# Consistent DNA methylation patterns enable accurate and interpretable cross-platform classification of central nervous system tumors

**DOI:** 10.1101/2025.10.07.25337348

**Authors:** Elaheh Moradi, Juuso Vuorinen, Tomi Hoikka, Anja Hartewig, Laura Helin, Alejandra Rodriguez-Martinez, Meeri Pekkarinen, Miina Vulli, Suvi Lehtipuro, Sinikka Ampuja, Artturi Mäkinen, Vidal Fey, Francesco Tabaro, Andries De Koker, Ruben Van Paemel, Bram De Wilde, Nico Callewaert, Milla E.L. Kuusisto, Hanna-Riikka Teppo, Outi Kuittinen, Hannu Haapasalo, Kristiina Nordfors, Matti Nykter, Joonas Haapasalo, Juha Kesseli, Kirsi J. Rautajoki

## Abstract

**Background:** DNA methylation–based classification has become an integral component of central nervous system (CNS) tumor diagnostics in neuro-oncology. However, current classifiers would benefit from improved interpretability, cross-platform generalizability, and scalability in routine clinical practice.

**Methods:** We developed a hybrid feature selection and machine-learning framework to derive compact, biologically relevant DNA methylation feature sets for CNS tumor classification. Variance-based filtering, intra- and inter-class consistency assessment, and elastic-net logistic regression were combined to identify informative CpG regions. A linear support vector machine (SVM) classifier was trained to distinguish methylation classes using microarray data and applied for sequencing data after imputing missing values. Selected tumor classes were differentiated with a few informative classifying features.

**Results:** The framework identified 1,003 informative genomic regions enriched for enhancer elements and neurodevelopmental pathways. In large external validation cohorts profiled by DNA methylation arrays (n = 1,993), the classifier achieved an accuracy of 0.96. The low-dimensional feature sets supported the investigation of diagnostically challenging cases and improved differentiation of histologically similar tumor entities, like embryonal tumors, using as few as two discriminative CpG features. Robust classification was preserved with bisulfite-equivalent targeted methylation sequencing and untargeted Nanopore-sequencing data. *MGMT* promoter methylation state and off-target read-derived genome-wide DNA copy number profiles provided supportive information.

**Conclusions:** Consistent DNA methylation patterns combined with SVM enable accurate and interpretable CNS tumor classification across sequencing platforms and provide a clinically scalable framework for next-generation neuro-oncology diagnostics.

**Key points:** Robust cross-platform CNS tumor classification using 163-1,003 CpGs’ methylation call Genome-wide DNA copy number profiles from off-target reads of targeted sequencing Specific tumor types can be accurately separated using just two CpG features

**Importance of the study:** This study reports a set of informative DNA methylation features for CNS tumor classification together with their DNA methylation patterns. It introduces an accurate machine learning classification approach for CNS tumors. By selecting 1,003 informative features through a hybrid feature selection, the model achieved high classification accuracy (0.96) using support vector machines. Strong performance is maintained even with 163 features. Our method performs robustly across sequencing platforms and sample types, with a possibility to obtain DNA copy number profiles and other supportive information. This flexibility, reduced complexity, cost-effectiveness, and low-input requirements for sequencing makes it a promising, scalable option for routine use in clinical neuro-oncology. By focusing on select genomic regions, the model enhances interpretability, improves diagnostic confidence, and allows separation between classes with only a few features. In short, our shared features and model increase explainability, providing avenues to support and complement existing neuro-oncology diagnostics.

## Supplementary material for "Consistent DNA methylation patterns enable accurate and interpretable cross-platform classification of central nervous system tumors": Table S2 (part 1 of 2)

### Sheet: Info sheet
The workbook contains six sheets in addition to the info sheet	Contents	Interpretion	Additional info
FeatSetCoord	This sheet contains information on which probes belong to which feature set.	The sets (163, 298, 533, 1003, 1826, 4106, 4976) are on columns from B to H and below each on each row there is a feature (probe_name) and marking (Yes;No) if that particular probe belongs to that set. The sets below 1003 probes represent sets used for sequencing data analysis. The sets of 1826 and 4976 were determined based on inter- and intra-class consistency feature selection. Columns I, J and K contain genomic coordinates and strand information of the feature (hg19) and columns from E onwards class-wise consistency values.	For each methylation class (91) on coliumns E to CX, a "Consistency Class" is reported for each probe 1 consistently unmethylated 2 consistently intermediately methylated 3 consistently methylated 0 inconsistent
MetValDifAnalysis	This sheet contains consistency class labels for best performing probes in pairwise separation of selected tumor classes	Columns C-E contain genomic coordinates and strand information of the feature (hg19).	For each methylation class included in the analyses, a "Consistency Class" is reported for each probe 1 consistently unmethylated 2 consistently intermediately methylated 3 consistently methylated 0 inconsistent
Coefs1003Feats91Classes	This sheet contains averaged ENLR coefficients for each methylclass for each probe	Prob_id in column A, and methylation classes in columns B to CN	1003 features and 91 methylation classes.
Classwise_Jaccard_Index	mean_jaccard (average Jaccard similarity between all pairs of ENLR models for each class) AND mean_sd (average coefficient standard deviation across the 1003 selected features for each class)
DifferingConsFeatures_1003	The number of features that are consistent in both classes in the comparison (row vs column) and are unmethylated (consistency class 1) in one class and methylated (consistency class 3) in the other, or vice versa
DifferingConsFeatures2vs13_1003	The number of features that are consistent in both classes in the comparison (row vs column) and are intermediately methylated (consistency class 2) in one class and either unmethylated (consistency class 1) or methylated (consistency class 3) in the other, or vice versa

### Sheet: FeatSetCoord
feature_name	set_163	set_298	set_533	set_1003	set_1826	set_4106	set_4976	chr	pos	strand	GBM, G34	DMG, K27	ATRT, SHH	CONTR, CEBM	GBM, MYCN	LGG, PA PF	CONTR, REACT	LGG, PA MID	LGG, RGNT	MB, WNT	ATRT, MYC	ATRT, TYR	LGG, PA/GG ST	LGG, SEGA	MB, G4	MB, SHH INF	MB, SHH CHL AD	MB, G3	EPN, RELA	PIN T, PB A	SUBEPN, PF	PTPR, B	SUBEPN, ST	EPN, YAP	EPN, PF A	EPN, PF B	EFT, CIC	ETMR	CNS NB, FOXR2	LYMPHO	HGNET, BCOR	GBM, MES	GBM, RTK II	GBM, RTK I	LGG, MYB	CONTR, HEMI	HGNET, MN1	GBM, MID	HMB	EPN, MPE	SCHW	O IDH	A IDH, HG	MNG	A IDH	LGG, GG	CN	SUBEPN, SPINE	PIN T, PB B	PXA	ANA PA	CONTR, INFLAM	PIN T, PPT	CPH, ADM	CPH, PAP	ENB, A	PITUI	CONTR, PINEAL	PGG, nC	LGG, DNT	CHGL	MELAN	PLEX, AD	ENB, B	LIPN	EPN, SPINE	PTPR, A	SFT HMPC	PLEX, PED A	GBM, RTK III	IHG	MELCYT	DLGNT	PITAD, ACTH	PITAD, STH DNS B	PITAD, PRL	PITAD, FSH LH	PLEX, PED B	EWS	SCHW, MEL	CONTR, ADENOPIT	LGG, DIG/DIA	PITAD, STH SPA	PITAD, STH DNS A	CONTR, WM	PLASMA	CHORDM	RETB	CONTR, PONS	CONTR, HYPTHAL	PITAD, TSH
cg13686615	No	No	Yes	Yes	Yes	No	Yes	chr2	71503742	-	0	1	1	1	1	1	1	1	1	1	1	1	1	0	1	1	1	1	1	1	1	1	1	1	1	1	1	1	1	3	1	0	0	0	1	1	1	1	1	0	1	1	1	0	1	1	1	1	1	1	1	0	1	1	1	1	0	1	1	1	1	1	1	1	1	1	1	1	1	1	1	1	1	0	1	0	0	1	1	1	1	1	1	1	1	0	1	1	1	1	1
cg18952796	Yes	Yes	Yes	Yes	Yes	No	Yes	chr7	98246633	-	0	1	1	1	1	1	1	1	1	1	1	1	1	1	1	1	1	1	1	1	1	1	1	1	1	1	1	1	1	0	1	0	0	0	1	1	1	1	1	1	1	0	0	1	1	1	1	1	1	1	1	0	1	1	1	1	1	1	1	1	1	1	1	1	1	1	1	1	1	1	1	1	1	1	1	1	1	1	0	1	1	1	1	1	1	0	0	1	1	1	1
cg24416513	No	Yes	Yes	Yes	Yes	No	Yes	chr2	176994764	-	1	1	1	1	1	1	1	1	1	1	1	1	1	1	1	1	1	1	1	1	1	1	1	1	1	1	1	1	1	0	1	0	0	0	1	1	1	1	1	1	1	0	0	1	1	1	1	1	1	1	1	0	1	1	1	1	1	1	1	1	1	1	1	1	1	1	1	1	1	1	1	1	1	1	1	1	1	1	1	1	1	1	1	1	1	0	1	1	1	1	1
cg10271408	No	No	Yes	Yes	Yes	No	Yes	chr7	77648600	-	0	0	1	1	1	1	1	1	1	1	1	1	1	1	1	1	1	1	1	1	1	0	1	1	1	1	1	1	1	1	1	0	1	1	1	2	1	0	1	1	1	0	0	1	0	1	1	0	1	1	1	0	1	1	1	1	1	1	1	1	1	1	1	1	1	1	1	1	1	1	1	1	1	1	1	1	1	1	1	1	1	1	1	1	1	0	1	1	1	1	1
cg17222941	No	No	No	Yes	Yes	No	Yes	chr7	77648567	-	3	0	1	1	1	1	1	1	1	1	1	1	1	1	1	1	1	1	1	1	1	0	1	1	1	1	1	1	1	1	1	1	1	1	1	1	1	0	1	1	1	0	0	1	0	1	1	0	1	1	1	1	1	1	1	1	1	1	1	1	1	1	1	1	1	1	1	1	1	1	1	1	1	1	1	1	1	1	1	1	1	1	1	1	1	1	1	1	1	1	1
cg20748955	No	No	Yes	Yes	Yes	No	Yes	chr11	118016902	+	1	0	1	1	0	1	1	1	1	1	1	1	1	1	1	1	1	1	1	1	1	1	1	1	1	1	1	1	1	1	1	1	0	0	1	1	1	0	1	1	1	3	0	0	3	1	1	1	1	1	1	1	1	1	1	1	1	1	1	1	1	1	1	1	1	1	1	1	1	1	1	1	1	1	1	1	1	0	1	1	1	1	1	1	1	1	1	1	1	1	1
cg26425669	Yes	Yes	Yes	Yes	Yes	Yes	Yes	chr2	136875923	-	3	0	1	1	0	1	1	1	1	1	1	1	1	1	1	1	1	1	1	1	1	1	1	1	0	1	1	1	1	1	1	1	1	1	1	1	1	0	1	1	1	0	0	1	0	1	1	1	1	1	1	1	1	1	1	1	1	1	1	1	1	1	1	1	1	1	1	1	1	1	1	1	0	1	1	1	1	1	1	1	1	1	1	1	1	1	1	1	1	1	1
cg20823742	No	No	No	Yes	Yes	Yes	Yes	chr2	136875917	-	3	0	1	1	0	1	1	1	1	1	1	1	1	1	1	1	1	1	1	1	1	1	1	1	0	1	1	1	1	1	1	1	1	1	1	1	1	0	1	1	1	0	0	1	0	1	1	1	1	1	0	1	1	1	1	1	1	1	1	1	1	1	1	1	1	1	1	1	1	0	1	1	0	1	1	1	1	0	1	1	1	1	1	1	1	1	1	1	1	1	1
cg18279094	No	Yes	Yes	Yes	Yes	Yes	Yes	chr1	63790044	+	1	1	1	1	0	1	1	1	1	1	1	1	1	1	1	1	1	1	1	1	1	1	1	1	1	0	0	1	1	3	1	0	0	3	1	1	0	0	1	1	1	0	0	1	0	1	1	1	1	0	0	0	1	1	1	1	1	1	1	1	1	1	1	1	1	1	1	1	1	1	1	0	1	1	1	1	1	1	0	1	1	1	1	1	1	3	0	1	1	1	1
cg12049462	Yes	Yes	Yes	Yes	Yes	Yes	Yes	chr2	201983419	-	1	1	1	1	1	1	1	1	1	1	1	1	1	1	1	1	1	1	1	1	1	1	1	1	1	1	1	3	1	1	1	1	1	1	1	1	1	0	1	1	1	3	3	1	3	1	1	1	1	1	1	1	1	1	1	1	1	1	1	1	1	1	1	1	1	1	1	1	1	1	1	1	1	1	1	1	0	1	1	1	1	1	1	0	1	1	1	1	1	1	0
cg25287257	Yes	Yes	Yes	Yes	No	Yes	Yes	chr7	156798258	-	0	1	1	1	0	1	1	1	1	1	1	1	1	1	1	1	1	1	1	0	1	1	1	1	1	1	1	1	1	0	3	0	0	0	1	1	1	0	1	1	1	0	0	1	1	1	1	1	0	1	1	1	1	1	1	0	1	1	1	1	1	0	1	1	1	1	1	1	1	0	1	1	1	0	1	1	1	1	1	1	0	0	1	1	1	1	0	3	1	1	1
cg12664209	No	No	Yes	Yes	Yes	Yes	Yes	chr20	13200954	+	1	1	1	1	1	1	1	1	1	1	1	1	1	1	1	1	1	1	1	1	1	1	1	1	1	1	1	1	1	0	0	0	0	0	1	1	1	1	1	1	1	0	0	1	1	1	1	1	1	1	1	0	1	1	1	1	1	1	1	1	1	0	1	1	1	1	1	1	1	1	1	1	1	1	1	1	1	1	0	1	1	1	1	1	1	0	1	1	1	1	1
cg14060111	No	No	No	Yes	Yes	No	Yes	chr20	13200944	+	1	1	1	1	1	1	1	1	1	1	1	1	1	1	1	1	1	1	1	1	1	1	1	1	1	1	1	1	1	0	0	0	0	0	1	1	1	1	1	1	1	0	0	1	1	1	1	1	1	1	1	0	1	1	1	1	1	1	1	1	1	0	1	1	1	1	1	1	1	1	1	1	1	1	1	1	1	1	0	1	1	1	1	1	1	0	1	1	1	1	1
cg07346310	No	Yes	Yes	Yes	Yes	Yes	Yes	chr6	17282354	-	1	1	1	1	1	1	1	1	1	1	0	1	1	1	1	1	1	1	1	1	1	1	1	1	1	1	1	1	1	3	1	1	1	1	1	1	1	1	1	1	1	3	0	1	3	1	1	1	1	1	1	1	1	1	1	0	1	1	1	1	1	0	1	1	1	1	1	1	1	1	1	1	1	1	1	1	1	1	1	1	1	1	1	1	1	1	1	1	1	1	1
cg12002303	No	No	Yes	Yes	Yes	No	Yes	chr15	68113478	-	1	0	1	1	1	1	1	1	1	1	1	1	1	1	1	1	0	1	1	0	1	1	1	1	1	1	1	1	1	0	1	1	1	1	1	1	1	1	1	1	1	0	0	1	0	1	1	1	0	1	1	1	0	1	1	0	1	1	1	1	1	1	1	1	1	1	1	1	1	1	1	1	1	1	1	0	1	1	1	1	1	1	0	0	1	0	1	0	1	1	1
cg15728861	No	No	Yes	Yes	Yes	Yes	Yes	chr13	46961008	+	0	0	1	1	0	1	1	1	1	1	1	1	1	1	1	1	1	1	1	1	1	1	1	1	1	1	1	1	1	1	0	1	1	1	1	1	1	1	1	1	1	3	3	1	0	1	1	1	1	1	1	1	1	1	1	1	1	1	1	1	1	0	1	1	1	1	1	1	1	0	1	0	1	1	1	1	1	1	1	1	1	1	1	1	1	1	1	1	1	1	1
cg19734163	No	No	No	Yes	Yes	No	Yes	chr7	138720989	-	1	1	1	1	1	1	1	1	1	1	1	1	1	1	1	1	0	1	1	1	1	1	1	1	0	1	1	1	1	1	1	0	0	0	1	1	1	1	1	1	1	0	0	1	0	1	1	1	1	1	1	1	1	1	1	0	1	1	1	1	1	1	1	1	1	0	1	1	1	1	1	1	1	1	1	1	0	1	1	1	1	1	1	1	1	1	1	1	1	1	1
cg20686479	No	No	No	Yes	Yes	No	Yes	chr11	19735701	-	1	1	1	1	1	1	1	1	1	1	1	1	1	1	1	1	1	1	1	1	1	1	1	1	1	1	1	0	1	0	1	1	1	1	1	1	1	0	1	1	1	0	3	1	3	1	1	1	1	1	1	1	1	1	1	1	1	1	1	1	1	1	1	1	1	1	1	1	1	1	1	1	1	1	1	1	1	0	1	1	1	1	1	1	1	1	1	1	1	1	1
cg25851803	No	No	Yes	Yes	Yes	Yes	Yes	chr17	79481404	+	0	0	0	1	0	1	1	1	1	1	1	1	1	1	1	1	1	1	1	1	1	1	1	1	1	1	1	1	1	1	1	1	0	0	1	1	1	1	1	1	1	3	3	1	3	1	1	1	0	1	1	1	0	1	1	0	1	1	1	1	1	1	1	0	1	1	1	1	1	1	1	1	1	0	1	1	1	1	1	1	0	1	1	1	1	1	1	0	1	1	1
cg05835105	Yes	Yes	Yes	Yes	Yes	No	Yes	chr4	111543401	-	0	0	1	1	1	1	1	1	1	0	1	1	1	1	1	1	1	1	1	1	1	0	1	1	1	1	1	1	1	3	1	0	0	0	1	1	0	0	1	1	1	0	0	0	0	1	1	1	1	1	1	0	0	1	1	1	1	0	1	1	1	0	1	1	1	1	1	1	1	0	1	1	1	1	1	1	1	1	0	1	1	1	1	1	1	0	1	1	1	1	1
cg06706894	Yes	Yes	Yes	Yes	Yes	Yes	Yes	chr10	80167002	+	1	1	1	1	1	1	1	1	1	1	1	1	1	1	1	1	0	1	1	1	1	1	1	1	1	1	1	1	1	0	1	1	1	1	1	1	1	1	1	1	1	3	0	1	0	1	1	1	1	1	1	1	1	1	1	1	1	1	1	1	1	0	1	1	1	1	1	1	1	1	1	0	0	1	1	1	1	1	0	1	1	1	1	1	1	1	1	1	1	1	1
cg08304190	No	No	No	Yes	Yes	No	Yes	chr20	26188997	+	0	1	1	1	0	1	1	1	1	1	1	1	1	1	1	1	1	1	1	1	1	1	1	1	1	0	0	0	1	3	1	0	0	0	1	1	1	0	1	1	1	0	0	1	0	1	1	1	1	1	0	0	1	1	1	1	1	1	1	1	1	1	1	1	1	1	1	1	1	1	1	1	1	1	1	1	1	1	0	1	1	1	1	1	1	0	0	1	1	1	1
cg13180315	Yes	Yes	Yes	Yes	Yes	No	Yes	chr2	177024294	-	0	1	1	1	0	1	1	1	1	1	0	1	1	1	1	1	1	1	1	1	1	1	1	1	0	1	1	1	1	0	1	0	0	0	1	1	1	0	0	0	1	1	0	1	1	1	1	0	1	1	0	1	1	1	1	1	1	1	0	1	1	0	1	1	1	3	1	1	1	0	1	0	0	1	1	1	1	1	0	0	1	1	1	1	1	1	1	1	0	1	1
cg14342850	No	No	No	Yes	Yes	Yes	Yes	chr9	34666173	-	0	0	1	1	0	1	1	1	1	1	1	1	1	1	1	1	1	1	1	1	1	1	1	1	1	1	0	1	1	0	0	1	0	0	1	1	1	0	1	1	1	3	3	1	3	1	1	1	1	1	1	0	1	1	1	1	1	1	1	1	1	1	1	1	1	1	1	1	1	0	1	1	0	1	1	1	1	1	1	1	1	1	1	1	1	1	1	1	1	1	1
cg15131808	Yes	Yes	Yes	Yes	Yes	No	Yes	chr5	528580	+	1	0	0	1	1	1	1	1	1	1	1	1	1	1	1	1	1	1	3	1	1	0	1	1	1	1	1	1	1	0	1	0	0	0	1	1	0	1	1	1	1	0	0	1	0	1	1	1	1	1	1	0	1	1	1	1	1	1	1	1	1	1	1	1	1	1	1	1	1	1	1	1	1	1	1	1	1	1	1	1	1	1	1	1	1	1	1	1	1	1	1
cg20492807	No	No	Yes	Yes	Yes	No	Yes	chr1	225117750	+	0	1	1	1	1	1	1	1	1	1	1	1	1	1	1	1	1	1	1	1	1	1	1	1	1	1	1	0	1	0	1	0	0	0	1	1	1	1	1	1	1	0	0	1	0	1	1	1	1	1	0	0	1	1	1	1	1	1	1	1	1	1	1	1	1	1	1	1	1	0	1	1	1	1	1	1	1	1	1	1	1	1	1	1	1	1	1	1	1	1	1
cg21523564	No	No	Yes	Yes	No	Yes	Yes	chr15	75251491	-	1	0	1	1	1	1	1	1	1	1	0	1	1	1	1	1	1	1	1	1	1	0	1	1	1	1	1	1	1	3	1	1	1	1	1	1	1	1	1	1	1	0	0	1	0	1	1	1	1	1	1	1	1	1	1	0	1	1	1	1	1	0	1	1	1	1	1	1	1	1	1	0	0	0	1	0	1	0	1	1	1	1	1	1	1	1	1	1	0	1	1
cg01914455	No	No	No	Yes	Yes	Yes	Yes	chr7	77649564	+	3	0	1	0	1	0	1	0	1	1	1	1	1	1	1	1	1	1	1	1	1	0	0	1	1	1	1	0	1	1	1	1	1	1	1	0	1	0	1	0	1	3	3	1	3	1	0	2	1	1	1	1	1	1	1	1	1	1	1	1	1	1	1	1	1	1	0	1	1	1	1	1	1	1	1	1	1	1	1	1	1	1	1	1	1	1	1	1	1	0	1
cg09169320	No	No	No	Yes	Yes	No	Yes	chr12	126467963	-	0	1	1	1	0	1	1	1	1	1	1	1	1	1	1	1	1	1	1	1	1	1	1	1	1	1	1	1	1	0	0	0	0	0	1	1	0	0	1	1	1	0	0	1	0	1	1	1	1	1	1	1	1	1	1	1	1	1	1	1	1	1	1	1	1	1	1	1	1	0	1	1	0	1	1	1	1	1	1	1	1	1	1	1	1	1	1	1	1	1	1
cg11462165	No	Yes	Yes	Yes	Yes	No	Yes	chr7	126988262	+	0	1	1	1	1	1	1	1	1	1	1	1	1	1	1	1	1	1	1	1	1	1	1	1	1	1	1	1	1	0	0	2	0	0	1	1	1	1	1	1	1	0	0	1	0	1	1	0	1	0	0	0	1	1	1	1	1	1	1	1	1	1	1	1	1	1	1	1	1	1	1	1	1	1	1	1	1	1	0	1	1	1	1	1	1	1	1	1	1	1	1
cg18740893	No	No	No	Yes	Yes	No	Yes	chr3	136538934	-	3	0	1	1	1	1	1	1	0	1	1	1	1	1	1	1	1	1	1	1	1	0	1	1	1	1	1	0	1	0	1	1	1	1	1	1	1	0	1	1	1	0	0	1	0	1	1	1	1	1	0	1	1	1	1	1	1	1	1	1	1	0	1	1	1	1	1	1	1	0	1	0	0	0	1	1	1	1	1	1	1	1	1	1	1	0	1	1	1	1	1
cg22724741	No	No	Yes	Yes	Yes	No	Yes	chr1	63793364	-	0	1	1	1	0	1	1	1	1	1	1	1	1	1	1	1	1	1	1	1	1	1	1	1	1	0	1	1	1	1	0	0	0	0	1	1	0	0	1	1	1	0	0	1	0	1	1	0	1	0	0	0	1	1	1	1	1	1	1	1	1	0	1	1	1	1	1	1	1	1	1	0	0	1	1	1	1	0	0	1	1	1	1	1	1	1	1	1	1	1	1
cg18184107	Yes	Yes	Yes	Yes	No	Yes	Yes	chr14	74252745	+	1	1	1	1	1	0	1	0	0	1	1	1	0	1	1	1	1	0	1	3	1	1	1	1	1	1	1	1	1	1	1	1	1	1	1	1	1	1	1	1	1	0	0	1	0	1	1	1	3	1	1	1	0	1	1	0	1	0	1	0	1	1	1	0	1	1	1	1	1	1	1	1	0	1	1	0	0	1	1	1	1	1	1	1	1	1	1	3	1	1	1
cg12864721	No	No	No	Yes	No	Yes	Yes	chr10	77164987	-	0	0	0	1	1	0	0	0	0	1	1	1	0	1	1	1	1	1	1	1	1	1	1	1	1	1	0	1	1	0	1	0	0	0	2	2	1	0	0	1	1	0	0	1	0	0	1	1	1	0	0	0	1	1	2	0	0	1	1	0	1	0	1	1	1	1	1	0	1	0	1	1	2	3	0	0	3	1	0	0	2	1	0	0	1	0	0	1	2	2	0
cg13930892	No	No	Yes	Yes	Yes	Yes	Yes	chr11	2292000	+	0	1	1	1	1	1	1	1	1	3	1	1	1	1	1	1	0	1	0	1	1	1	1	1	1	1	0	1	1	3	1	0	0	0	1	1	1	0	1	1	1	0	0	1	1	1	1	1	1	1	1	1	1	1	1	1	1	1	1	1	1	0	1	1	1	1	1	1	1	1	1	1	1	1	1	1	1	1	0	1	1	1	1	1	1	0	0	1	1	1	1
cg24804544	Yes	Yes	Yes	Yes	Yes	Yes	Yes	chr7	6544107	-	1	1	1	0	1	1	1	1	1	1	1	1	1	1	1	0	3	1	1	1	1	1	1	1	1	1	1	1	1	1	1	1	1	1	1	1	1	0	1	1	1	0	0	1	0	1	1	1	1	1	0	1	1	1	1	0	1	1	1	1	1	1	1	1	3	1	1	1	1	1	1	1	1	1	1	1	1	1	1	1	1	1	1	1	1	1	1	1	1	1	1
cg26472133	No	No	No	Yes	No	Yes	Yes	chr7	156797104	+	0	1	1	1	0	1	1	1	1	1	0	1	1	1	1	1	1	1	1	0	1	1	1	1	1	1	0	1	1	0	3	0	0	0	1	1	0	0	1	1	1	0	0	1	0	1	1	1	0	1	0	0	0	1	1	0	1	1	1	1	1	0	1	0	1	1	1	1	1	0	1	1	1	0	1	0	1	1	1	1	0	0	1	0	1	0	0	0	1	1	1
cg16283362	No	No	No	Yes	No	Yes	Yes	chr7	156795914	-	0	0	1	1	0	1	1	1	1	1	0	1	1	1	1	1	1	1	1	0	1	1	1	1	1	1	0	1	1	3	3	0	0	0	0	1	0	3	1	1	1	0	0	1	0	1	1	0	0	0	0	1	0	1	1	0	1	1	1	1	1	0	1	0	0	1	1	1	1	3	1	1	0	0	1	0	1	1	1	1	0	1	0	1	1	0	0	3	1	1	1
cg25988034	No	No	Yes	Yes	No	Yes	Yes	chr10	8093239	+	0	1	1	1	0	1	1	0	0	1	0	1	1	1	1	1	1	1	0	1	1	1	1	1	1	1	0	1	1	3	3	0	0	0	0	1	0	0	0	1	0	0	0	0	0	1	0	2	1	0	0	1	1	1	1	1	0	1	1	1	1	1	1	1	0	1	1	1	1	0	1	1	0	0	0	0	0	1	0	1	0	1	3	0	1	1	1	1	2	0	1
cg11549265	Yes	Yes	Yes	Yes	No	Yes	Yes	chr6	26988177	-	0	1	1	1	1	1	1	1	1	1	1	1	1	1	1	1	0	1	1	1	1	1	1	1	1	1	1	0	1	3	1	0	0	0	1	1	1	1	1	1	1	1	1	1	1	1	1	1	1	1	1	1	1	1	1	1	1	1	1	1	1	0	1	1	1	1	1	1	1	0	1	1	1	1	1	1	1	1	1	1	1	1	1	1	1	0	1	1	1	1	1
cg05064297	No	No	Yes	Yes	Yes	No	Yes	chr16	10479966	-	0	1	1	1	0	1	1	1	1	1	1	1	1	1	1	1	0	1	1	1	1	1	1	1	1	1	1	0	1	1	1	0	0	0	1	1	1	1	1	1	1	0	0	1	1	1	1	1	1	1	1	1	1	1	1	1	1	1	1	1	1	0	1	1	1	1	1	1	1	0	1	1	1	1	1	1	1	0	1	1	1	1	1	1	1	1	1	1	1	1	1
cg00907288	Yes	Yes	Yes	Yes	Yes	Yes	Yes	chr3	9178249	+	1	1	0	1	1	1	1	1	1	1	0	1	1	1	1	1	1	1	1	0	1	1	1	1	1	1	1	1	1	3	1	1	1	1	1	1	1	1	1	1	1	0	3	1	0	1	1	1	1	1	1	1	1	1	1	1	1	1	1	1	1	0	1	1	1	1	1	1	1	1	1	1	1	1	1	0	1	0	0	1	1	1	1	0	1	0	1	1	1	1	1
cg05730365	No	No	Yes	Yes	Yes	No	Yes	chr5	37838563	-	3	0	1	1	1	1	1	1	1	0	1	1	1	1	1	1	1	1	1	1	1	1	1	1	1	1	1	1	1	0	0	1	0	0	1	1	1	0	1	1	1	0	0	1	0	1	1	1	1	1	1	1	1	1	1	1	1	1	1	1	1	1	1	1	1	1	1	1	1	0	1	0	1	1	1	1	1	1	1	1	1	1	1	1	1	1	1	1	1	1	1
cg13246235	No	Yes	Yes	Yes	Yes	No	Yes	chr6	12749978	+	0	1	0	1	1	1	1	1	1	1	0	1	1	1	1	1	1	1	1	1	1	0	1	1	1	0	0	1	1	3	1	0	0	0	1	1	0	1	1	1	1	1	1	0	1	1	1	0	1	1	1	0	1	1	1	1	1	1	1	1	0	0	1	1	1	1	0	1	1	1	1	1	1	1	1	1	1	1	0	1	1	1	1	1	1	0	0	1	1	1	1
cg14371731	No	No	No	Yes	Yes	No	Yes	chr10	81003175	-	0	0	1	1	0	1	1	1	1	0	0	1	1	1	1	1	1	1	1	1	1	0	1	1	1	1	1	1	1	1	1	1	1	0	1	1	1	0	1	1	1	0	0	0	0	1	1	1	1	1	1	0	1	1	1	1	1	1	1	1	1	0	1	1	1	1	1	1	1	1	1	0	1	1	1	1	1	1	1	1	1	1	1	1	1	1	1	1	1	1	1
cg21707187	No	No	No	Yes	Yes	Yes	Yes	chr12	54345862	-	0	1	1	1	0	1	1	1	1	1	0	1	1	1	1	1	1	1	0	0	1	1	1	1	1	1	1	1	1	3	0	0	0	0	1	1	1	0	1	1	1	0	0	1	0	1	1	0	0	1	1	1	0	1	1	1	1	1	1	1	1	0	1	1	1	1	1	1	1	0	1	1	1	1	1	1	1	1	0	1	1	1	1	1	1	1	1	0	1	1	1
cg23526973	No	No	Yes	Yes	Yes	No	Yes	chr2	237086991	+	0	0	1	1	0	1	1	1	1	1	1	1	1	1	1	1	1	1	1	1	1	1	1	1	1	1	1	0	1	0	0	0	0	0	1	1	1	0	1	1	1	0	0	1	0	1	1	1	1	1	1	0	1	1	1	1	1	1	1	1	1	1	1	1	1	1	1	1	1	1	1	1	1	1	1	1	1	1	1	1	1	1	1	1	1	1	1	1	1	1	1
cg26083180	Yes	Yes	Yes	Yes	Yes	No	Yes	chr6	99272089	-	1	0	1	1	1	1	1	1	1	1	0	1	1	1	0	1	1	1	1	1	1	1	1	1	1	1	1	1	1	0	1	1	1	1	1	1	1	0	1	1	1	0	3	1	0	1	1	1	1	1	1	1	1	1	1	1	1	1	1	1	1	0	1	1	1	1	1	1	1	1	1	0	1	1	1	1	1	1	1	1	1	1	1	1	1	0	1	1	1	1	1
cg26888836	No	No	Yes	Yes	Yes	No	Yes	chr4	48272120	-	0	0	1	1	0	1	1	1	1	1	1	1	1	1	1	1	0	1	1	1	1	1	1	1	1	1	1	1	1	1	0	0	0	0	1	1	1	0	1	1	1	0	0	1	0	1	1	1	1	1	1	1	1	1	1	1	1	1	1	1	1	1	1	1	1	1	1	1	1	0	1	1	1	1	1	1	1	1	1	1	1	1	1	1	1	1	1	1	1	1	1
cg01828753	No	Yes	Yes	Yes	Yes	Yes	Yes	chr6	99272871	+	0	0	1	1	1	1	1	1	1	1	1	1	1	1	1	1	0	1	1	1	1	0	1	1	1	1	0	1	0	0	1	1	1	1	1	1	1	0	1	1	1	3	3	1	0	1	1	1	1	1	1	1	1	1	1	1	1	1	1	1	1	0	1	1	1	1	1	1	1	1	1	1	0	1	1	1	1	1	0	1	1	1	1	1	1	0	1	1	1	1	1
cg05875700	No	No	Yes	Yes	Yes	No	Yes	chr8	638208	+	0	1	1	1	0	1	1	1	1	1	1	1	1	1	1	1	0	1	1	1	1	1	1	1	1	1	0	0	1	0	1	0	0	0	1	1	1	0	1	1	1	0	0	1	0	1	1	0	1	1	0	0	1	1	1	1	1	1	1	1	1	1	1	1	0	1	1	1	1	0	1	1	1	1	1	1	1	1	1	0	1	1	1	1	1	0	1	1	1	1	1
cg09799633	Yes	Yes	Yes	Yes	Yes	No	Yes	chr5	172199460	+	1	0	1	0	0	1	1	1	1	1	1	1	1	1	1	1	0	1	0	1	1	0	1	1	0	0	1	1	1	1	0	0	0	0	1	1	1	1	1	1	1	0	0	0	0	1	1	1	1	0	1	0	1	1	1	0	1	1	1	1	1	1	0	1	0	1	2	1	0	1	1	1	1	0	1	1	1	0	1	1	1	1	1	1	1	1	1	1	1	1	1
cg11954479	No	No	No	Yes	Yes	No	Yes	chr1	92952196	+	1	0	1	1	1	1	1	1	1	1	1	1	1	1	1	1	0	1	1	1	1	1	1	1	1	1	1	1	1	1	0	0	0	0	1	1	1	0	1	1	1	0	0	1	0	1	1	1	1	1	0	1	1	1	1	1	1	1	1	1	1	1	1	1	1	1	1	1	1	0	1	1	1	1	1	1	1	1	0	1	1	1	1	1	1	1	1	1	1	1	1
cg13092806	No	No	No	Yes	Yes	No	Yes	chr2	177043255	-	0	0	1	1	0	1	1	1	1	0	0	1	1	1	1	1	1	1	1	1	1	1	1	1	0	1	1	1	1	0	1	0	0	0	1	0	1	0	1	0	1	0	0	1	0	1	1	0	1	1	0	0	1	1	1	1	1	1	1	1	1	0	1	1	1	1	1	1	1	1	1	0	1	1	1	0	1	1	1	1	1	1	1	1	0	0	1	1	0	0	1
cg14732324	No	No	No	Yes	Yes	No	Yes	chr5	528621	+	1	0	0	1	1	1	1	1	1	1	1	1	1	1	1	1	1	1	3	1	1	0	1	1	1	1	1	1	1	0	0	0	0	0	1	1	0	0	1	1	1	0	0	1	0	1	1	1	1	1	1	0	1	0	1	0	1	1	1	1	1	1	1	1	1	1	1	1	1	1	1	1	1	1	1	1	1	1	1	1	1	1	1	1	1	0	1	1	1	1	1
cg10749994	No	No	Yes	Yes	Yes	Yes	Yes	chr2	25474327	+	1	1	1	0	1	1	1	1	1	1	0	1	1	1	1	1	1	1	1	0	0	1	1	1	1	1	1	1	1	0	0	1	1	1	1	2	1	1	1	1	0	3	0	0	0	1	1	1	1	1	1	1	1	1	1	0	1	1	0	0	1	0	1	0	1	0	1	1	1	1	1	0	0	0	1	0	0	1	1	1	1	1	1	1	0	0	1	0	2	2	1
cg13909895	No	No	Yes	Yes	Yes	Yes	Yes	chr22	51066142	-	1	0	1	1	1	1	1	1	1	1	1	1	1	1	1	1	0	1	1	0	1	0	1	1	1	1	0	1	1	1	0	1	1	0	1	1	1	0	1	1	1	3	0	0	0	1	1	1	1	1	1	1	1	1	1	1	1	1	1	1	1	1	1	1	1	1	1	1	0	1	1	1	0	1	1	1	0	0	1	1	1	0	1	1	1	1	1	0	1	1	1
cg16916914	No	Yes	Yes	Yes	Yes	No	Yes	chr17	73749694	+	1	1	0	1	1	1	1	1	1	1	1	0	1	1	1	1	1	1	1	1	0	1	1	1	0	0	1	1	1	1	1	1	1	1	1	1	0	1	0	0	0	0	0	0	0	1	1	1	1	1	1	1	1	3	2	1	1	1	1	1	1	1	0	1	1	0	1	1	1	1	0	1	1	1	1	1	1	1	1	1	1	1	1	1	1	1	1	1	0	1	1
cg11254700	No	No	No	Yes	Yes	Yes	Yes	chr19	53561386	-	0	0	1	1	0	1	1	1	1	0	1	1	1	1	1	1	1	1	1	1	0	0	0	1	0	0	0	0	1	3	1	0	3	3	1	1	0	0	1	1	1	0	0	0	0	1	1	1	1	1	0	2	1	1	1	1	1	1	1	1	0	0	1	1	1	1	1	1	1	0	1	1	1	1	1	1	1	1	0	1	1	1	1	1	1	3	0	1	1	1	1
cg11396473	No	No	Yes	Yes	Yes	No	Yes	chr14	32670418	-	0	1	1	1	0	1	1	1	1	1	1	1	1	1	1	1	0	1	1	1	1	1	1	1	1	1	1	1	1	1	0	0	0	0	1	1	1	0	1	1	1	0	0	1	0	1	1	1	1	0	0	1	1	1	1	1	1	1	1	1	1	1	1	1	1	1	1	1	1	0	1	1	0	1	1	1	1	1	1	1	1	1	1	1	1	1	1	1	1	1	1
cg17797591	No	Yes	Yes	Yes	Yes	Yes	Yes	chr17	63555244	+	0	1	0	1	1	1	1	1	1	1	1	1	1	1	1	1	1	1	1	0	1	1	1	1	1	1	1	1	0	3	1	1	1	1	0	0	1	0	0	1	0	3	0	1	3	1	1	1	3	0	1	1	0	1	1	0	1	0	1	1	1	0	1	1	1	1	1	1	1	1	1	0	0	1	1	1	1	1	1	2	1	1	1	1	2	1	0	0	2	0	1
cg22794704	Yes	Yes	Yes	Yes	Yes	No	Yes	chr2	162273437	+	0	0	1	1	0	1	1	1	0	1	1	1	1	1	1	1	0	1	1	1	1	1	1	0	1	1	1	0	1	3	1	1	1	1	1	1	1	0	1	1	1	0	0	1	0	1	1	1	1	0	0	1	1	1	1	1	1	1	1	1	1	0	1	1	1	1	1	1	1	0	1	1	1	1	1	1	1	1	0	1	1	1	1	1	1	0	1	1	1	1	1
cg06332859	No	No	Yes	Yes	Yes	No	Yes	chr2	136876188	+	3	0	1	1	0	1	1	1	0	1	1	1	1	1	1	1	0	1	1	1	1	0	1	1	0	1	1	1	1	1	0	0	0	0	1	1	1	0	1	1	1	0	0	1	0	1	1	0	1	0	0	1	1	1	1	1	1	1	1	1	1	0	1	1	1	1	1	1	1	1	1	1	0	1	1	1	1	0	1	1	1	1	1	1	1	1	1	1	1	1	1
cg14101485	No	Yes	Yes	Yes	No	Yes	Yes	chr19	3369759	+	1	1	0	1	1	1	0	1	1	1	1	0	0	0	1	1	1	1	0	3	1	0	1	1	1	1	0	1	1	0	1	1	1	1	1	2	0	1	2	1	1	0	0	0	0	0	1	1	0	1	1	1	0	1	0	0	0	1	0	0	1	0	1	1	1	1	1	1	1	1	1	0	0	0	0	0	0	0	1	0	2	1	0	0	1	1	0	3	2	0	3
cg18071071	No	No	No	Yes	Yes	No	Yes	chr4	1558451	+	1	1	1	1	1	0	1	0	0	1	0	0	0	1	1	1	1	1	0	1	0	1	0	1	1	0	1	1	1	1	1	0	0	0	1	1	1	1	1	1	1	0	0	1	0	1	1	0	1	0	0	1	1	1	1	1	1	1	1	0	0	1	0	1	1	0	1	1	1	1	1	1	1	1	1	1	1	1	1	1	1	1	1	1	1	1	1	1	0	0	1
cg27301343	No	No	Yes	Yes	Yes	No	Yes	chr19	46142219	+	1	0	1	0	1	0	1	0	2	1	1	1	0	1	1	1	0	1	0	1	1	1	1	1	1	1	1	1	0	1	1	1	1	0	0	0	1	0	1	1	1	0	0	1	0	1	1	1	0	1	0	1	0	1	1	1	1	1	0	2	1	1	1	1	1	1	1	1	1	1	1	1	2	1	1	1	0	0	1	1	1	1	0	1	2	1	1	1	0	0	1
cg06933574	Yes	Yes	Yes	Yes	Yes	Yes	Yes	chr5	134370282	+	1	1	0	0	1	0	0	1	0	1	1	0	0	1	1	1	1	1	0	1	0	0	1	1	1	1	1	1	1	1	1	1	1	1	2	0	1	1	1	1	1	3	0	0	3	2	1	0	1	0	0	1	1	1	1	0	0	2	1	0	1	0	1	1	1	1	0	1	0	1	1	0	0	1	1	1	1	0	1	1	1	1	1	1	0	1	1	0	2	2	1
cg14058476	No	No	No	Yes	No	Yes	Yes	chr14	24835609	-	0	0	1	1	0	0	2	0	0	1	1	1	2	2	1	1	1	1	1	1	0	1	0	1	1	1	1	1	0	1	0	2	0	2	0	2	1	2	1	0	0	3	0	1	3	2	2	0	1	2	0	0	1	1	1	1	0	0	0	0	1	0	1	1	1	0	1	1	1	0	2	1	0	1	1	1	1	1	0	0	1	0	1	1	3	1	0	1	2	2	1
cg11935153	No	No	No	Yes	Yes	Yes	Yes	chr6	30923306	+	1	0	3	0	0	1	1	1	1	1	3	3	1	1	1	1	1	1	1	1	1	0	1	1	0	1	1	1	1	1	1	1	1	1	1	1	1	0	1	1	1	3	0	0	3	1	1	1	1	1	1	1	1	1	1	0	1	1	1	1	1	0	1	1	1	1	0	1	1	1	1	0	1	0	1	1	0	1	1	1	1	1	1	1	1	1	1	1	0	1	1
cg26872907	No	No	No	Yes	No	Yes	Yes	chr6	161796854	+	1	1	3	1	1	1	0	1	1	1	0	3	1	0	1	1	1	1	1	3	1	0	0	1	1	1	1	1	1	0	1	0	1	1	1	1	1	1	0	0	0	0	1	0	0	1	0	1	1	0	1	0	0	1	0	0	0	2	1	1	0	0	1	0	1	1	0	0	1	1	1	0	1	0	0	0	0	0	0	0	2	0	0	0	1	0	0	3	0	1	0
cg00563229	No	No	No	Yes	No	Yes	Yes	chr1	28286146	-	0	0	1	1	0	1	1	1	1	1	0	1	1	1	1	1	1	1	1	0	1	1	1	1	1	1	1	3	1	1	0	1	1	0	1	1	1	0	1	1	1	0	0	1	0	1	1	1	1	1	1	1	0	1	1	1	1	1	1	1	1	0	1	1	1	1	1	1	1	0	1	1	1	1	1	0	1	1	1	1	1	1	1	1	1	1	1	0	1	1	1
cg05270922	No	Yes	Yes	Yes	Yes	No	Yes	chr1	101775452	+	0	1	1	1	0	1	1	1	1	1	0	0	1	1	1	1	3	1	1	0	1	1	1	1	1	1	1	1	1	1	1	1	1	1	1	1	1	1	1	1	1	0	0	1	0	1	1	1	0	1	1	1	1	1	1	1	1	1	1	1	1	1	1	1	1	1	1	1	1	1	1	1	1	1	1	1	1	0	0	1	1	1	1	1	1	1	1	1	1	1	1
cg13990926	No	No	Yes	Yes	Yes	No	Yes	chr12	54133447	-	1	1	0	0	1	1	1	1	1	1	0	3	1	1	1	1	1	1	1	0	1	1	1	1	1	1	1	1	1	0	1	1	1	1	1	1	1	1	1	1	1	1	0	0	0	1	1	1	1	1	1	1	0	1	1	0	1	1	1	1	1	0	1	1	1	1	1	1	0	1	1	0	1	0	1	1	0	0	1	1	1	1	1	1	1	1	0	0	1	1	1
cg23881926	Yes	Yes	Yes	Yes	Yes	No	Yes	chr8	59058656	-	1	0	0	1	1	1	1	1	1	1	3	0	1	1	1	1	1	1	1	1	1	1	1	1	1	1	0	1	1	0	1	1	1	0	1	1	1	0	0	1	0	0	0	0	0	1	1	1	1	1	1	1	1	0	0	1	1	1	1	1	1	1	1	1	1	1	1	1	1	1	1	0	1	0	1	1	0	0	0	0	1	1	1	1	1	1	0	1	1	1	0
cg26193694	No	No	No	Yes	Yes	Yes	Yes	chr7	6543354	-	1	1	1	0	1	1	1	1	1	1	1	1	1	1	0	0	3	1	1	0	1	1	1	1	1	1	1	1	1	1	1	1	1	1	1	1	1	0	1	1	1	0	0	1	0	1	1	1	1	1	1	1	1	1	1	0	1	1	1	1	1	1	1	1	0	1	1	1	1	1	1	1	1	1	1	1	1	0	1	1	1	1	1	1	1	1	1	1	1	1	1
cg02376703	No	Yes	Yes	Yes	Yes	Yes	Yes	chr7	143106130	-	0	0	1	1	0	1	1	1	1	1	0	1	1	1	1	1	0	1	1	1	1	1	1	1	1	1	0	3	1	1	1	0	0	0	1	1	1	0	1	1	1	0	0	1	0	1	1	1	1	0	1	1	1	1	1	1	1	1	1	1	1	1	1	1	1	1	1	1	1	0	1	1	1	1	1	1	1	1	0	1	1	1	1	1	1	1	1	1	1	1	1
cg01318557	No	No	No	Yes	No	Yes	Yes	chr7	73624319	-	1	1	0	0	1	1	1	1	0	1	0	3	1	0	1	1	1	1	1	0	0	1	0	1	1	0	0	1	1	1	1	1	1	1	1	2	1	1	0	0	1	0	0	0	0	0	0	0	1	1	1	1	1	1	1	0	0	1	0	0	1	1	0	0	1	0	0	0	0	1	1	1	1	0	1	1	0	0	0	0	2	2	0	1	1	1	0	3	2	2	0
cg10604476	No	No	No	Yes	Yes	Yes	Yes	chr19	10403908	-	1	1	1	1	1	1	1	1	1	1	0	0	0	1	1	1	1	1	1	1	1	1	1	1	1	1	1	1	1	3	3	0	0	0	1	1	1	1	1	1	1	0	0	0	0	0	1	1	1	0	0	0	1	0	0	1	0	1	1	1	0	0	1	1	1	1	1	0	0	1	1	1	0	1	1	1	1	1	0	1	1	1	1	1	1	0	0	1	0	1	1
cg01940181	Yes	Yes	Yes	Yes	No	Yes	Yes	chr1	3135712	+	1	1	0	1	1	0	2	0	1	1	3	0	2	2	1	1	1	1	1	3	1	1	1	1	1	1	0	1	1	0	1	0	1	1	1	0	1	1	2	1	0	1	1	0	1	0	1	1	0	0	0	0	0	1	0	3	0	2	1	1	0	0	1	0	1	1	0	0	1	1	1	1	0	0	1	0	0	0	1	2	0	2	0	0	1	0	0	3	2	0	0
cg01850449	Yes	Yes	Yes	Yes	Yes	Yes	Yes	chr2	133428510	+	3	1	1	1	0	1	1	1	1	1	1	1	1	1	0	1	1	0	0	3	1	1	1	1	0	1	0	0	1	0	1	1	1	1	1	1	1	1	1	1	1	1	1	1	1	1	1	1	0	1	1	1	3	1	1	1	1	2	1	1	1	1	1	1	1	1	1	1	0	1	1	1	1	1	1	1	1	0	0	1	1	1	1	1	1	1	1	0	1	1	1
cg02284587	No	Yes	Yes	Yes	Yes	No	Yes	chr1	64971218	-	3	0	0	1	0	1	1	1	1	1	1	1	1	1	1	1	1	1	0	1	1	0	1	1	1	1	1	0	1	0	0	1	0	0	1	1	1	1	1	1	1	0	0	1	0	1	1	1	1	1	1	1	1	1	1	1	1	1	1	1	1	1	1	1	1	1	1	1	1	0	1	1	1	1	1	1	1	1	1	1	1	1	1	1	1	1	1	1	1	1	1
cg04779720	No	No	No	Yes	Yes	No	Yes	chr1	11919376	+	1	1	1	1	1	1	1	1	1	0	1	1	1	1	0	1	1	1	1	0	1	1	1	1	1	1	1	1	0	1	1	1	1	1	1	0	1	1	1	1	1	0	0	1	0	1	1	1	0	1	1	1	0	1	1	0	1	1	1	1	1	1	1	0	1	1	1	1	1	1	1	1	1	0	1	0	0	1	1	1	1	1	0	0	1	0	1	0	1	1	1
cg10002178	No	No	Yes	Yes	Yes	No	Yes	chr14	94254726	+	1	1	1	1	1	1	1	1	1	0	1	1	1	1	0	1	1	1	1	1	1	1	1	1	1	1	1	1	1	0	0	1	1	1	1	1	1	0	1	1	1	0	0	0	0	1	1	1	1	1	1	1	1	1	1	0	1	1	1	1	1	1	1	1	1	1	1	1	1	1	1	0	1	1	1	1	1	0	0	1	1	1	1	1	1	1	1	1	1	1	1
cg10012059	No	No	No	Yes	Yes	No	Yes	chr19	4327106	+	1	1	1	1	1	1	1	1	1	1	0	1	1	1	0	1	1	0	1	0	1	1	1	1	1	1	0	1	1	0	1	1	1	1	1	1	1	1	1	1	1	0	0	0	0	1	1	1	1	1	1	1	1	0	0	0	1	1	1	1	1	0	1	0	1	1	1	1	1	1	1	0	1	1	1	1	1	1	1	1	1	1	1	1	1	0	1	1	1	1	1
cg11988964	No	No	No	Yes	Yes	Yes	Yes	chr10	54073189	+	1	1	1	1	0	1	1	1	1	1	0	1	1	1	1	1	0	1	1	1	1	1	1	1	1	1	1	1	1	3	0	1	1	1	1	1	1	1	1	1	1	3	3	1	3	1	1	1	1	1	1	1	1	1	1	1	1	1	1	1	1	1	1	1	1	1	1	1	1	1	1	1	1	1	1	1	1	1	0	1	1	1	1	1	1	1	1	1	1	1	1
cg12542255	Yes	Yes	Yes	Yes	No	Yes	Yes	chr19	45976195	+	1	1	0	1	1	1	0	1	1	1	0	1	1	1	1	1	0	1	0	1	0	0	1	1	1	1	3	1	1	3	1	1	1	1	1	1	0	1	0	0	0	1	1	0	1	1	1	0	1	1	1	1	1	1	0	0	1	0	0	1	0	3	1	0	0	1	1	0	1	1	1	0	1	0	0	0	0	0	3	0	2	1	3	3	1	0	0	1	1	1	0
cg14062589	No	No	No	Yes	No	Yes	Yes	chr14	105662787	+	1	1	0	1	1	1	1	1	1	1	1	0	1	1	1	1	1	1	0	0	1	1	0	1	1	1	1	1	1	1	0	1	1	1	1	1	1	1	1	1	1	0	0	1	0	1	1	1	1	1	1	1	0	0	1	0	1	1	1	1	1	1	1	1	1	1	1	1	1	1	1	0	1	0	1	0	0	0	1	1	1	1	0	1	1	1	1	3	1	1	1
cg17203063	Yes	Yes	Yes	Yes	Yes	No	Yes	chr12	75601711	-	0	1	1	1	1	1	1	1	1	1	0	1	1	1	1	1	0	0	1	1	1	1	1	1	1	1	0	1	1	0	1	0	0	0	1	1	1	1	1	1	1	0	0	1	0	1	1	1	1	1	1	1	1	1	1	1	1	1	1	1	1	0	1	1	1	1	1	1	1	0	1	1	1	1	1	1	1	1	0	1	1	1	1	1	1	1	0	1	1	1	1
cg17964505	No	No	No	Yes	Yes	Yes	Yes	chr17	36609863	-	3	0	0	1	1	1	1	1	1	0	1	1	1	1	1	1	1	1	0	0	1	1	1	1	0	0	1	0	1	3	1	1	1	1	1	1	1	1	1	1	1	3	3	1	3	1	1	0	1	1	1	1	1	1	1	1	1	1	1	1	1	0	1	1	1	1	1	1	1	1	1	1	1	1	1	1	1	1	1	1	1	1	1	0	1	1	1	0	1	1	1
cg19156220	No	No	No	Yes	Yes	No	Yes	chr6	33244752	-	1	0	1	1	0	1	1	1	1	0	1	1	1	1	1	1	0	1	1	1	1	1	1	1	0	1	1	1	1	1	0	0	0	0	1	1	1	1	1	1	1	0	0	1	0	1	1	0	1	1	1	1	1	0	1	1	1	1	1	1	1	1	1	1	1	1	1	1	1	1	1	1	1	1	1	1	1	1	1	1	1	1	1	1	1	1	1	1	1	1	1
cg19664267	No	No	No	Yes	Yes	No	Yes	chr6	33245163	+	1	0	1	1	0	1	1	1	1	0	1	1	1	1	1	1	0	1	1	1	1	1	1	1	0	1	1	1	1	1	0	0	0	0	1	1	1	1	1	1	1	0	0	1	0	1	1	0	1	1	1	0	1	0	1	1	1	1	1	1	1	1	1	1	1	1	1	1	1	1	1	1	1	1	1	1	1	1	1	1	1	1	1	1	1	1	1	1	1	1	1
cg22001533	No	No	No	Yes	Yes	Yes	Yes	chr2	50574516	-	3	0	0	1	0	1	1	1	1	1	1	1	1	1	1	1	1	0	0	1	1	1	1	1	1	1	1	0	1	0	1	1	0	0	1	1	1	0	1	1	0	0	0	1	0	1	1	1	1	1	1	1	1	1	1	1	1	1	1	1	1	1	1	1	1	1	1	1	1	1	1	1	1	1	1	1	1	1	1	1	1	1	1	1	1	0	1	1	1	0	1
cg22474464	Yes	Yes	Yes	Yes	Yes	Yes	Yes	chr20	21492914	-	0	0	1	1	0	1	1	1	1	0	0	1	1	1	1	1	0	1	0	0	1	1	1	1	1	1	1	1	1	0	1	0	0	1	1	1	1	1	1	1	1	0	0	1	0	1	1	0	1	1	1	1	1	1	1	0	1	1	1	1	1	0	1	1	1	1	1	1	1	0	1	0	1	1	3	0	1	1	0	1	2	1	0	0	1	0	1	1	1	1	1
cg23209990	Yes	Yes	Yes	Yes	Yes	No	Yes	chr4	55097576	+	1	1	1	1	1	1	1	1	1	0	1	0	1	1	1	1	1	1	1	0	1	1	1	1	1	1	1	1	0	0	1	0	0	0	1	1	1	1	1	1	1	1	1	0	1	1	1	1	1	0	1	1	0	1	1	1	1	0	1	1	1	0	1	1	1	1	1	1	0	0	1	1	0	1	1	1	1	0	1	1	1	1	1	1	1	0	1	1	1	1	1
cg00802728	No	Yes	Yes	Yes	Yes	No	Yes	chr12	113906079	-	1	1	0	1	1	1	1	1	1	1	1	1	1	1	0	1	1	1	1	0	1	1	1	1	1	1	1	1	0	0	1	0	0	0	1	1	0	0	1	1	1	0	0	1	0	1	1	1	1	1	1	1	0	1	1	1	1	1	1	1	1	1	1	1	1	1	1	1	1	0	1	1	1	1	1	1	1	1	1	1	1	1	0	1	1	1	1	0	1	1	1
cg01971547	No	Yes	Yes	Yes	Yes	No	Yes	chr6	108436519	-	3	1	0	1	1	1	1	1	1	1	0	0	1	1	1	1	1	1	1	1	1	1	1	1	1	1	1	1	1	0	1	1	1	1	1	1	1	1	1	0	1	0	0	1	0	1	1	0	1	1	1	1	1	1	1	0	1	1	1	1	1	0	1	1	1	1	1	1	1	1	1	0	0	0	1	0	1	0	1	1	1	1	1	1	1	1	1	1	1	1	1
cg01982516	No	No	Yes	Yes	Yes	No	Yes	chr7	156701873	+	0	1	0	1	0	1	1	1	1	1	0	1	1	1	1	1	0	1	1	1	1	1	1	1	1	0	1	1	1	0	1	2	0	0	1	1	0	1	1	1	1	0	0	1	0	1	1	1	1	1	1	0	1	1	1	1	1	1	1	1	1	1	1	1	1	1	1	1	1	1	1	1	1	1	1	1	1	0	1	1	1	1	1	1	1	1	1	1	1	1	1
cg10821845	No	No	No	Yes	Yes	No	Yes	chr8	144241104	-	0	0	1	1	0	1	1	1	1	0	1	1	1	1	1	1	0	1	1	0	1	1	1	1	0	1	0	1	1	0	0	1	1	1	1	1	1	0	1	1	1	0	0	1	0	1	1	1	1	1	1	1	1	1	1	0	1	1	1	1	1	1	1	1	1	1	1	1	1	0	1	1	0	1	1	1	1	1	1	1	1	1	1	1	1	1	1	0	1	1	1
cg10884288	No	No	No	Yes	Yes	Yes	Yes	chr7	4922196	-	0	1	1	1	0	1	1	1	1	1	1	0	1	1	1	1	0	0	1	1	1	1	1	1	1	1	1	1	1	0	1	1	1	1	1	1	0	1	1	1	1	3	0	1	3	1	1	1	1	1	1	1	1	0	1	0	1	1	1	1	1	0	1	0	1	1	1	1	0	1	1	0	1	0	1	0	0	0	0	1	1	1	1	0	1	0	1	0	1	1	1
cg00552235	No	No	No	Yes	Yes	No	Yes	chr7	100943163	+	0	1	0	1	0	1	1	1	1	1	0	0	1	1	1	1	1	1	0	1	1	0	0	1	1	0	1	1	1	3	1	0	3	0	1	1	0	0	1	1	1	0	0	1	0	1	1	1	1	1	0	2	1	1	1	1	1	1	1	1	1	0	1	1	1	1	1	1	1	0	1	1	1	1	1	1	1	1	1	1	1	1	1	1	1	0	0	1	1	1	1
cg01627823	No	No	No	Yes	Yes	No	Yes	chr14	37125531	+	0	0	1	1	0	1	1	1	1	0	0	1	1	1	1	1	1	1	1	1	1	1	1	1	1	1	0	1	1	0	0	0	0	0	1	1	0	0	1	1	1	0	0	0	0	1	1	1	1	1	0	0	1	0	1	1	1	1	1	1	1	0	1	1	1	1	1	0	1	0	1	1	1	1	1	1	1	1	0	1	1	1	1	1	1	0	1	1	1	1	1
cg07759247	No	No	No	Yes	Yes	No	Yes	chr3	38040636	-	0	0	1	1	1	1	1	1	1	1	0	1	1	1	1	1	0	1	1	1	1	1	1	1	1	1	1	1	1	1	0	1	1	1	1	1	0	0	1	1	1	0	3	1	0	1	1	1	1	1	1	1	1	1	1	1	1	1	1	1	1	1	1	1	1	1	1	1	1	1	1	1	0	1	1	1	1	1	1	1	1	1	1	1	1	1	1	1	1	1	1
cg15564619	No	No	Yes	Yes	Yes	Yes	Yes	chr1	2163437	-	0	1	1	1	1	1	1	1	1	1	1	1	1	1	0	1	0	0	1	0	1	1	1	1	1	1	1	1	1	0	1	1	1	1	0	0	1	0	1	1	1	0	0	1	0	1	1	1	0	1	1	2	0	1	1	0	1	1	1	1	1	1	1	1	1	1	0	1	1	1	1	1	0	0	1	1	0	1	1	1	1	1	0	0	2	3	0	3	2	0	0
cg20168412	No	No	No	Yes	Yes	No	Yes	chr3	13324132	+	0	0	1	1	0	1	1	1	1	0	1	1	1	1	0	1	0	1	0	1	1	1	1	1	0	1	1	1	1	0	1	0	0	0	1	1	1	0	1	1	1	0	0	1	0	1	1	1	1	0	0	1	1	1	1	1	1	1	1	1	1	1	1	1	1	1	1	1	1	0	1	1	1	1	1	1	1	1	1	1	1	1	1	1	1	1	1	1	1	1	1
cg07075840	No	No	No	Yes	Yes	No	Yes	chr7	29603327	+	0	0	0	1	0	1	1	1	1	1	0	1	1	1	1	1	0	1	1	1	1	1	1	1	1	1	1	1	1	0	1	1	0	1	1	1	1	0	1	1	1	0	0	1	0	1	1	1	1	0	0	1	1	1	1	1	1	1	1	1	1	0	1	1	1	1	1	1	1	0	1	1	0	1	1	1	1	1	1	1	1	1	1	1	1	1	1	1	1	1	1
cg09282258	No	No	Yes	Yes	Yes	No	Yes	chr7	29603407	+	0	0	0	1	0	1	1	1	1	1	0	1	1	1	1	1	0	1	1	1	1	1	1	1	1	1	1	1	1	0	1	0	0	1	1	1	1	0	1	1	1	0	3	1	0	1	1	1	1	0	0	1	1	1	1	1	1	1	1	1	1	0	1	1	1	1	1	1	1	0	1	1	0	1	1	1	1	1	1	1	1	1	1	1	1	1	1	1	1	1	1
cg13906377	Yes	Yes	Yes	Yes	Yes	No	Yes	chr1	63792695	-	0	1	1	1	0	1	1	1	1	1	0	1	1	1	1	1	1	1	1	1	1	1	1	1	1	1	1	1	0	0	0	0	0	0	1	1	0	0	1	1	1	0	0	0	0	1	1	0	1	0	0	0	1	1	1	1	1	1	1	1	1	0	1	1	1	1	1	1	1	0	1	3	1	1	1	0	1	0	0	1	1	1	1	1	1	1	1	1	1	1	1
cg20249584	Yes	Yes	Yes	Yes	Yes	Yes	Yes	chr1	233462803	+	0	0	1	1	0	1	1	1	1	1	1	1	1	1	1	0	0	1	1	1	1	1	1	1	1	1	0	1	1	1	0	0	0	0	1	1	1	0	1	1	1	3	0	3	0	1	1	0	1	0	0	1	1	1	1	1	1	1	1	1	1	0	1	1	0	1	1	0	1	0	1	0	0	1	1	1	1	1	0	1	1	1	1	1	0	1	1	1	1	1	1
cg26210445	No	No	No	Yes	Yes	No	Yes	chr2	162273326	+	0	0	1	1	0	1	1	1	1	1	1	1	1	1	1	1	0	1	1	1	1	1	1	0	1	1	0	0	1	0	0	1	1	1	1	1	0	0	1	1	1	0	0	1	0	1	1	1	1	0	0	1	0	1	1	1	1	1	1	1	1	0	1	1	1	1	1	1	1	0	1	0	1	1	1	1	1	1	0	1	1	1	1	1	1	0	1	1	1	1	1
cg26365299	No	No	No	Yes	Yes	No	Yes	chr7	27205381	-	0	1	1	1	1	1	1	1	1	0	0	1	1	1	1	1	0	1	1	1	1	1	1	1	1	1	0	1	1	0	1	0	0	0	1	1	0	0	1	1	1	0	0	1	0	1	1	1	1	0	0	1	0	1	1	0	1	1	1	1	1	0	1	1	1	1	1	1	1	1	1	0	1	1	1	1	1	1	0	1	1	1	1	1	1	1	1	1	1	1	1
cg19929355	No	No	Yes	Yes	Yes	No	Yes	chr4	48272059	-	0	0	1	1	0	1	1	1	1	1	1	1	1	1	1	0	0	1	1	1	1	1	1	1	1	1	1	1	1	1	0	2	0	0	1	1	0	0	1	1	1	0	0	1	2	1	1	0	1	0	2	0	1	1	1	1	1	1	1	1	1	1	1	1	1	1	1	1	1	0	1	1	0	1	1	1	1	1	1	1	1	1	1	1	1	1	1	1	1	1	1
cg13727691	Yes	Yes	Yes	Yes	Yes	No	Yes	chr9	97810617	-	0	1	0	0	1	0	1	1	0	1	0	0	1	1	1	1	1	1	1	1	1	1	1	1	1	1	1	1	1	1	1	1	1	1	2	1	1	0	1	1	1	3	3	1	3	1	1	1	1	1	0	1	1	1	1	1	1	1	1	1	1	0	1	1	1	1	1	1	1	1	1	0	0	1	1	1	1	1	1	1	1	1	1	1	1	1	1	1	1	0	1
cg20855160	Yes	Yes	Yes	Yes	No	Yes	Yes	chr15	22798986	-	1	1	0	1	1	0	0	0	1	1	0	0	0	2	1	1	1	1	1	0	0	1	0	0	0	0	1	1	1	0	1	0	1	1	1	0	1	1	2	3	0	0	1	0	0	2	0	1	1	1	1	0	1	1	0	1	0	2	0	0	0	0	0	1	1	0	0	0	0	1	1	0	1	1	1	1	0	0	1	2	2	0	1	0	0	0	0	3	0	2	1
cg26385074	No	No	Yes	Yes	Yes	No	Yes	chr7	100816740	+	1	0	0	1	1	0	0	0	0	1	1	1	0	1	0	1	1	1	1	1	1	1	1	1	1	1	0	1	0	0	1	1	1	0	0	2	1	0	1	1	1	0	0	1	0	1	1	1	1	1	0	1	1	1	1	1	1	1	0	0	1	0	1	1	1	1	1	1	1	1	1	0	2	1	1	1	0	1	0	1	1	1	1	1	0	1	1	1	0	0	1
cg23933618	No	No	No	Yes	No	Yes	Yes	chr11	31837250	-	0	1	0	1	0	2	0	0	0	1	1	0	0	1	1	1	0	1	1	1	1	1	1	1	1	1	1	1	1	0	1	1	0	0	0	1	0	0	1	1	1	3	0	1	0	1	1	1	1	0	0	1	1	0	0	0	1	1	1	0	1	0	0	0	1	1	1	1	0	0	1	1	1	0	0	0	0	0	1	1	0	1	0	3	0	1	1	1	2	0	0
cg19447962	Yes	Yes	Yes	Yes	No	Yes	Yes	chr17	17628656	-	0	0	0	1	0	1	0	1	0	1	0	0	0	0	1	1	1	1	0	1	0	1	1	1	0	1	1	1	1	0	1	0	0	0	0	2	0	0	0	1	0	0	0	0	0	2	1	0	1	0	0	1	1	1	3	1	0	1	1	0	0	0	1	1	1	0	1	1	1	0	1	1	1	0	1	0	1	1	0	0	1	1	1	1	3	0	0	1	3	0	1
cg21410293	No	No	No	Yes	No	Yes	Yes	chr18	46386361	+	1	1	0	1	1	0	2	0	0	1	0	0	0	2	1	1	1	1	1	1	0	0	1	1	1	1	0	1	1	3	1	0	1	1	1	1	1	1	2	1	0	1	1	3	1	0	1	0	1	0	0	0	1	0	0	0	0	1	0	0	0	3	0	0	1	1	1	0	0	1	1	3	0	0	0	0	3	0	3	2	2	2	0	0	0	3	3	1	2	0	2
cg01174771	No	No	No	Yes	Yes	Yes	Yes	chr14	32670315	+	0	1	0	1	0	0	0	0	0	1	1	1	2	1	1	1	0	1	1	1	1	1	1	1	1	1	1	1	1	1	0	0	0	0	0	2	1	0	1	1	1	3	0	1	3	2	1	0	1	0	0	1	1	1	1	1	1	1	1	2	1	1	1	1	1	1	1	1	1	0	0	1	0	1	1	1	1	1	1	1	1	0	1	1	0	1	1	1	0	0	1
cg14171369	No	No	Yes	Yes	No	Yes	Yes	chr14	75447688	+	1	0	0	1	1	2	2	2	2	1	0	0	2	2	1	1	1	1	1	1	0	1	0	1	1	1	0	1	1	0	1	2	0	0	1	2	0	0	0	0	0	0	0	0	3	0	1	0	1	0	0	3	1	1	2	1	2	1	1	0	2	3	0	1	1	1	0	0	1	1	1	3	0	0	1	0	0	1	0	0	0	2	0	1	2	0	0	1	0	2	0
cg23076537	Yes	Yes	Yes	Yes	No	Yes	Yes	chr10	93643678	+	1	0	1	1	0	2	2	2	0	1	0	1	2	0	1	1	0	1	1	1	1	1	1	1	1	1	1	1	0	1	1	0	1	0	0	0	1	0	0	1	0	3	0	0	3	0	1	0	1	0	0	0	1	1	0	1	0	1	1	0	0	0	1	1	0	1	1	1	1	1	1	0	0	1	1	0	1	1	1	2	1	2	1	1	1	0	0	1	2	0	1
cg23241781	Yes	Yes	Yes	Yes	No	Yes	Yes	chr14	70653964	-	0	1	3	1	0	1	1	1	1	1	3	3	1	1	1	1	1	1	1	1	1	1	1	1	0	1	1	1	1	0	0	1	0	1	1	1	1	1	1	1	1	1	1	1	1	1	1	1	1	0	1	1	1	1	1	0	1	1	1	1	1	0	1	1	1	1	1	1	1	1	1	0	1	1	1	1	1	0	1	1	1	1	1	1	1	1	1	1	1	1	1
cg24830730	No	No	No	Yes	No	Yes	Yes	chr7	150653195	+	1	1	3	1	1	0	2	0	0	1	3	3	2	2	1	1	1	1	1	0	1	1	1	1	1	1	0	1	1	0	0	0	1	1	0	2	1	1	2	1	0	0	1	3	1	2	1	1	0	0	0	0	0	1	0	0	0	0	1	0	0	3	1	0	1	1	0	0	1	1	0	3	0	0	1	0	1	0	0	2	0	2	1	1	2	0	0	0	2	2	0
cg13969327	No	No	Yes	Yes	No	Yes	Yes	chr7	127526253	+	0	0	3	1	2	0	2	0	2	1	3	3	2	2	1	1	1	1	0	1	0	1	0	1	0	0	0	0	1	3	1	0	0	0	0	2	0	0	2	0	0	0	0	3	3	2	0	0	1	2	0	2	1	1	2	1	3	0	0	2	2	0	1	1	1	0	1	0	0	0	0	0	0	1	1	0	1	0	0	2	2	2	1	1	0	3	0	1	2	2	1
cg24632241	No	No	No	Yes	Yes	Yes	Yes	chr2	80530431	-	3	0	1	1	0	1	1	1	1	3	1	1	1	1	1	1	3	1	1	1	1	0	1	1	1	1	1	0	1	0	0	1	0	0	1	1	1	0	1	1	1	0	0	1	0	1	1	0	1	0	1	1	1	1	1	1	1	1	1	1	1	0	1	1	1	1	1	1	1	0	1	1	1	1	1	0	1	0	1	1	1	1	1	1	1	0	1	1	0	1	1
cg03257341	No	Yes	Yes	Yes	Yes	Yes	Yes	chr12	49375499	+	1	1	0	1	1	1	1	1	1	1	1	0	1	1	1	1	1	1	0	1	0	3	1	3	3	0	1	0	1	0	3	1	1	1	1	1	0	1	1	0	1	1	1	1	1	1	1	0	1	1	1	1	1	1	1	0	1	1	1	1	1	0	0	1	1	0	0	1	3	1	1	1	1	0	0	1	1	0	1	1	1	1	0	0	1	1	1	1	1	1	1
cg26348348	No	No	No	Yes	No	Yes	Yes	chr2	133428993	+	0	1	1	0	0	1	1	1	1	1	1	1	1	1	3	1	0	0	0	3	0	1	1	1	0	0	0	1	1	0	0	1	1	1	1	0	1	1	0	1	1	1	1	0	0	1	1	0	0	1	1	1	3	1	1	0	1	0	1	1	1	1	0	0	3	1	1	0	0	0	1	1	1	0	1	0	1	0	3	1	0	1	0	0	2	1	0	0	2	0	0
cg00017437	Yes	Yes	Yes	Yes	No	Yes	Yes	chr1	2706335	+	0	0	0	1	0	1	1	1	1	1	0	1	1	1	1	1	1	1	0	1	1	0	0	1	0	0	0	3	1	2	0	0	0	0	1	1	0	0	1	1	1	0	0	1	1	1	1	1	1	1	1	1	1	1	1	1	1	1	1	1	1	0	1	1	1	0	0	1	1	0	1	1	1	1	1	1	1	1	0	1	1	1	1	1	1	1	1	1	1	1	1
cg06973595	No	No	Yes	Yes	Yes	No	Yes	chr4	55093096	+	0	0	0	1	0	1	1	1	1	1	1	0	1	1	1	1	1	1	0	1	1	0	1	1	0	1	1	1	3	0	0	1	1	1	1	1	1	0	1	1	1	0	0	1	0	1	1	1	1	1	1	1	1	0	1	1	1	1	1	1	1	0	1	1	1	1	1	1	0	1	1	1	1	1	1	1	1	0	1	1	1	1	1	1	1	1	1	1	1	1	1
cg08053904	No	No	No	Yes	Yes	No	Yes	chr16	20085897	+	1	1	1	1	0	1	1	1	1	0	1	1	1	1	3	1	0	0	1	1	1	0	1	1	1	1	1	1	1	3	1	1	1	1	1	1	1	1	1	1	0	0	0	1	0	1	1	0	0	1	1	1	0	1	1	1	1	1	1	1	1	1	0	1	1	1	1	0	1	1	1	0	1	1	1	0	1	0	0	1	1	1	1	1	1	1	0	1	1	1	1
cg08328777	No	No	No	Yes	Yes	Yes	Yes	chr15	45422004	+	1	1	0	1	1	1	1	1	1	1	3	0	1	1	1	1	1	1	0	0	1	0	1	1	1	1	1	1	1	3	0	0	0	0	1	1	1	0	1	1	1	0	0	1	0	1	1	1	1	1	1	0	1	1	1	0	1	1	1	1	1	0	1	1	1	1	1	1	1	1	1	1	1	1	1	1	1	0	1	1	1	1	1	1	1	1	1	0	1	1	1
cg10813980	No	No	No	Yes	Yes	Yes	Yes	chr2	16845587	+	1	1	0	0	1	1	1	1	1	1	0	3	1	1	1	1	1	0	1	3	1	0	1	1	1	1	1	1	1	1	1	1	1	1	1	0	1	0	1	1	0	0	1	0	0	1	1	1	3	1	1	1	0	1	1	0	0	2	1	1	1	0	1	0	1	1	1	1	1	1	1	0	0	0	1	0	3	0	1	0	0	1	1	1	2	1	0	3	2	0	0
cg12641240	Yes	Yes	Yes	Yes	Yes	Yes	Yes	chr8	638330	+	0	1	1	1	0	1	1	1	1	0	1	1	1	1	1	1	3	1	0	1	1	1	1	1	1	1	1	0	1	0	0	0	0	0	1	1	1	0	1	1	1	0	0	1	0	1	1	1	1	1	1	0	1	1	1	1	1	1	1	1	1	1	1	1	0	1	1	1	1	0	1	1	1	1	1	1	1	1	1	1	1	1	1	1	1	0	1	1	1	1	1
cg15727287	No	No	No	Yes	Yes	Yes	Yes	chr5	176046980	+	1	0	1	0	1	1	1	1	1	0	1	1	1	1	1	1	0	0	1	0	1	1	1	1	1	1	0	1	1	0	3	1	0	1	1	1	1	1	1	1	1	3	0	1	0	1	1	1	1	1	1	1	1	1	1	0	1	1	1	1	1	1	1	1	1	1	1	1	1	1	1	1	1	0	1	1	0	1	0	1	1	1	0	0	1	0	0	0	1	1	1
cg22777062	Yes	Yes	Yes	Yes	No	Yes	Yes	chr21	38353114	+	1	1	0	1	1	1	1	1	1	1	0	0	1	1	1	1	1	1	1	1	1	1	1	1	1	1	1	3	1	0	1	1	1	0	1	1	1	1	1	1	1	0	0	1	0	1	1	1	1	1	1	1	1	1	1	1	1	1	1	1	1	0	1	1	1	1	1	1	1	1	1	0	1	1	1	1	1	0	1	1	1	1	1	1	1	1	1	0	1	1	1
cg04824711	No	No	No	Yes	Yes	Yes	Yes	chr10	89621740	-	1	0	1	1	0	1	1	1	1	1	0	1	1	1	1	1	0	1	1	1	1	0	1	1	1	1	1	3	1	1	0	1	1	1	1	1	0	0	1	1	1	0	0	1	0	1	1	1	1	1	1	1	1	1	1	1	1	1	1	1	1	0	1	1	1	1	1	1	1	1	1	0	1	1	1	1	1	0	0	1	1	1	1	1	1	1	1	1	1	1	1
cg18409528	Yes	Yes	Yes	Yes	Yes	Yes	Yes	chr2	74741136	+	0	1	1	1	1	1	1	1	1	1	0	1	1	1	3	1	1	0	1	1	1	1	1	1	1	1	1	1	0	0	1	1	0	0	1	1	1	1	1	1	1	0	0	1	0	1	1	1	1	1	0	1	1	1	1	1	1	1	1	1	1	0	1	1	1	1	1	1	1	1	1	1	1	1	1	1	1	1	0	1	1	1	1	1	1	1	1	1	1	1	1
cg19623012	No	No	Yes	Yes	Yes	Yes	Yes	chr11	116371330	+	1	1	0	0	1	1	1	1	1	1	0	3	1	1	1	1	1	1	1	1	1	0	1	1	1	1	0	0	1	0	1	1	1	1	1	0	1	1	1	1	0	1	1	0	1	1	1	1	1	0	1	0	1	1	1	3	0	1	1	1	1	0	1	0	1	1	1	1	0	1	1	0	0	3	0	0	3	0	1	0	2	0	0	3	1	1	0	1	1	1	0
cg21792155	No	No	No	Yes	Yes	Yes	Yes	chr3	46940347	+	1	1	0	1	1	1	1	1	1	1	0	0	1	1	1	1	1	1	0	0	1	1	1	1	1	1	0	1	1	1	3	1	1	1	1	1	1	1	2	1	1	0	0	0	0	1	1	1	1	1	1	1	1	1	1	0	1	0	1	1	1	0	1	1	1	1	1	0	0	1	1	1	1	1	1	1	1	0	0	1	1	0	1	1	1	1	1	0	1	1	1
cg21887193	Yes	Yes	Yes	Yes	Yes	No	Yes	chr7	150786082	+	0	1	0	1	1	1	1	1	1	1	0	3	1	1	0	1	1	1	0	0	1	1	1	1	1	1	1	1	1	0	1	0	0	1	0	1	1	1	1	0	0	1	1	1	1	0	1	0	0	1	1	1	0	1	1	1	1	1	1	1	0	1	1	1	1	0	1	1	0	1	1	1	1	1	1	1	1	1	0	0	1	1	1	1	1	0	1	0	1	1	1
cg01090834	Yes	Yes	Yes	Yes	Yes	No	Yes	chr21	38081193	-	1	1	1	1	0	1	1	1	0	1	0	0	1	1	1	1	0	1	1	1	1	1	1	1	1	1	0	1	1	0	3	0	0	0	1	1	0	3	1	1	1	0	0	1	1	1	1	0	1	1	0	1	1	1	1	1	1	1	1	1	1	0	1	1	1	1	1	1	1	0	1	1	1	1	1	1	1	0	0	1	2	1	1	0	1	1	1	1	1	1	1
cg05060949	No	Yes	Yes	Yes	Yes	Yes	Yes	chr7	156798581	+	0	1	0	1	0	1	1	1	1	1	0	1	1	1	1	1	1	0	1	0	1	1	1	1	1	1	1	1	1	0	3	0	0	0	1	1	1	0	1	1	1	0	0	1	0	1	1	1	0	1	0	0	0	1	1	0	1	1	1	1	1	0	1	1	1	1	1	1	1	0	1	1	1	0	1	1	1	1	0	1	0	0	1	1	1	1	0	3	1	1	1
cg05278650	No	No	No	Yes	Yes	Yes	Yes	chr3	13009132	+	3	0	1	1	1	1	1	1	1	1	1	1	1	1	0	1	0	0	1	0	1	1	1	1	1	1	1	1	3	1	1	1	1	0	1	1	0	0	1	1	1	0	0	1	0	1	1	1	1	1	0	1	1	1	1	0	1	1	1	1	1	1	1	1	1	1	1	1	1	1	1	1	1	0	1	0	0	1	1	1	1	1	0	0	1	1	1	1	1	1	1
cg17073273	Yes	Yes	Yes	Yes	Yes	Yes	Yes	chr6	99279795	-	0	3	1	1	1	1	1	1	1	0	1	1	1	1	1	0	0	1	1	1	1	0	1	1	0	1	1	1	3	0	1	1	1	1	1	1	1	0	1	1	1	3	3	1	3	1	1	1	1	1	0	1	1	1	1	1	1	1	1	1	1	0	0	1	1	1	0	1	1	1	1	1	0	1	1	1	1	1	0	1	1	1	1	1	0	0	1	1	1	1	1
cg24453580	No	No	Yes	Yes	Yes	Yes	Yes	chr12	49691064	-	1	0	0	1	1	1	1	1	1	3	0	1	1	1	1	1	1	1	1	1	1	3	1	1	1	1	1	1	0	0	1	0	0	0	1	1	0	0	1	1	1	0	0	0	0	1	1	0	1	1	0	0	0	1	1	1	0	1	1	1	1	1	1	1	1	1	0	1	1	1	1	1	1	1	1	1	1	1	0	1	1	1	1	1	1	0	0	1	1	1	1
cg00660167	Yes	Yes	Yes	Yes	Yes	Yes	Yes	chr17	80200974	+	1	1	0	1	1	1	0	1	1	1	0	0	0	0	1	1	1	1	1	3	1	1	1	1	1	1	0	3	1	3	1	1	1	1	1	1	1	1	2	1	0	1	1	0	1	1	1	1	0	0	1	1	0	1	0	1	0	1	3	1	0	0	1	1	1	1	1	1	1	1	1	0	1	0	1	1	0	0	1	0	1	2	0	1	1	3	0	3	0	1	0
cg08196032	Yes	Yes	Yes	Yes	No	Yes	Yes	chr14	95239751	+	0	0	1	1	0	1	1	1	1	0	0	3	1	1	1	1	1	1	0	0	0	0	1	1	1	1	1	1	1	0	0	0	0	0	1	1	0	0	1	1	1	0	0	0	0	1	1	0	1	0	0	1	0	1	1	1	1	1	1	1	1	0	0	1	1	1	1	0	0	0	1	0	1	1	1	1	1	3	0	1	1	1	1	1	1	1	1	1	1	1	1
cg19495013	No	No	Yes	Yes	No	Yes	Yes	chr12	52214119	+	1	1	0	1	1	0	0	1	0	1	0	0	1	0	1	1	1	1	1	0	1	1	1	1	0	1	0	3	1	0	1	1	1	1	1	1	1	1	2	0	0	1	1	0	1	1	1	1	1	1	1	1	1	1	1	1	1	0	0	1	1	1	1	1	1	0	1	0	0	1	1	0	0	1	1	1	0	0	1	0	0	0	1	1	1	0	1	0	0	1	1
cg18331855	No	No	No	Yes	No	Yes	Yes	chr17	1131781	-	0	0	0	1	0	1	1	1	1	1	0	0	1	1	1	1	1	1	0	0	1	0	1	0	0	1	1	1	1	1	3	1	0	1	0	1	1	0	1	1	1	0	0	0	0	1	1	0	1	0	0	1	1	1	1	1	0	1	1	1	1	0	1	1	1	1	0	1	0	0	1	0	0	0	1	1	1	0	0	1	1	1	0	1	1	1	1	1	1	1	1
cg13957558	No	No	Yes	Yes	Yes	Yes	Yes	chr19	11435095	-	1	1	0	1	1	0	1	0	0	1	0	0	1	1	1	1	1	1	1	3	1	1	1	1	1	1	1	3	1	1	1	1	1	1	1	2	1	0	1	1	0	3	0	0	0	1	1	1	0	1	1	1	0	1	1	0	1	1	0	0	1	1	1	1	1	0	1	1	1	1	1	1	2	1	1	0	0	1	1	1	1	1	1	1	2	0	0	3	0	2	0
cg14064356	No	No	No	Yes	No	Yes	Yes	chr2	223165753	-	0	0	0	0	0	0	0	1	0	0	1	1	1	1	1	0	3	1	1	3	0	0	1	1	1	0	1	1	1	0	1	0	0	0	1	1	0	0	1	0	0	1	0	1	1	1	1	0	0	0	0	1	0	1	1	1	1	0	1	1	1	3	1	0	3	1	1	1	0	0	1	1	0	1	1	1	1	0	0	0	1	1	1	1	1	1	1	1	2	2	1
cg10839291	No	No	Yes	Yes	No	Yes	Yes	chr11	126456008	+	0	0	0	1	0	0	0	1	0	1	0	3	2	1	1	1	1	1	0	0	1	1	0	0	0	0	1	0	1	0	1	0	0	0	0	0	1	0	1	0	1	3	0	1	3	2	0	0	1	0	0	0	0	1	1	1	1	2	0	0	1	0	1	1	0	0	0	1	1	0	2	1	0	1	1	1	1	1	1	1	1	1	0	1	3	1	1	0	0	0	1
cg04783764	No	No	No	Yes	No	Yes	Yes	chr2	230845423	+	1	0	0	1	1	0	2	0	0	1	0	2	2	2	1	1	1	1	1	3	1	1	1	1	1	1	0	3	1	0	1	0	0	1	1	2	0	0	2	1	3	0	0	0	0	0	1	1	3	0	0	0	0	1	2	0	2	0	1	1	2	0	1	0	1	1	1	1	1	1	0	3	0	3	0	0	3	0	0	0	2	2	3	0	2	0	0	3	2	2	0
cg00063174	No	No	No	Yes	Yes	Yes	Yes	chr2	228736253	+	0	1	1	1	0	1	1	1	1	0	1	1	1	1	1	0	0	1	1	1	1	1	1	1	1	1	1	1	1	3	0	0	0	0	1	1	0	1	1	1	1	0	1	1	1	1	1	1	1	1	1	1	1	1	1	1	1	1	1	1	1	0	1	1	1	1	1	1	1	0	1	1	1	1	1	1	1	1	1	1	1	1	1	1	1	1	1	1	1	1	1
cg00773413	Yes	Yes	Yes	Yes	Yes	Yes	Yes	chr10	77168431	-	1	0	1	1	0	1	1	1	1	0	0	1	1	1	1	1	0	1	1	0	1	0	1	1	1	1	1	1	1	3	0	1	1	1	1	1	1	1	1	1	1	1	0	1	1	1	1	1	0	1	1	1	1	1	1	1	1	1	1	1	1	1	1	1	1	1	1	1	1	1	1	1	1	1	1	1	1	0	1	1	1	1	1	1	1	1	1	1	1	1	1
cg13604337	Yes	Yes	Yes	Yes	Yes	Yes	Yes	chr12	54321653	-	3	1	1	1	0	1	1	1	1	0	0	1	1	1	0	1	0	1	1	1	1	1	1	1	1	1	1	1	1	0	1	0	0	0	1	1	1	0	1	1	1	0	0	1	1	1	1	1	1	1	1	1	1	1	1	1	1	1	1	1	1	0	1	1	1	1	1	1	1	3	1	1	1	1	1	1	1	1	0	1	1	1	1	1	1	1	1	1	1	1	1
cg16789592	No	No	No	Yes	Yes	No	Yes	chr17	42083306	+	1	1	1	1	1	1	1	1	1	0	0	1	1	1	1	1	1	0	1	0	1	0	1	1	0	1	0	1	1	0	2	1	1	1	1	1	1	1	1	1	1	0	0	2	0	1	1	1	0	1	1	1	0	1	1	1	1	1	1	1	1	0	1	1	1	1	1	1	0	1	1	0	1	0	1	0	0	0	0	1	1	1	0	0	1	1	1	3	1	1	0
cg10540364	No	No	No	Yes	Yes	No	Yes	chr10	21783539	-	0	1	1	1	1	1	1	1	1	1	1	1	1	1	1	0	0	0	1	0	1	1	1	1	1	1	1	0	1	0	1	1	1	1	1	1	1	1	1	1	1	0	0	1	0	1	1	1	0	1	1	1	0	1	1	1	1	1	1	1	1	0	1	1	1	1	1	1	1	1	1	0	1	1	1	1	0	0	1	1	1	1	1	1	1	1	1	2	1	1	1
cg11126134	No	Yes	Yes	Yes	Yes	No	Yes	chr13	31480304	-	0	0	0	1	0	1	1	1	1	1	0	1	1	1	1	1	1	1	0	1	1	1	1	1	1	1	1	0	0	0	1	0	0	0	1	1	1	0	1	1	1	0	0	1	0	1	1	1	1	1	1	0	1	1	1	1	1	1	1	1	1	1	1	1	1	1	1	1	1	0	1	0	1	1	1	1	1	0	0	1	1	1	1	1	1	1	1	1	1	1	1
cg11213520	No	No	No	Yes	Yes	No	Yes	chr12	113901529	-	0	1	0	1	1	1	1	1	1	1	1	1	1	1	0	1	1	0	0	1	1	1	1	1	1	1	1	1	0	0	1	0	0	0	1	1	1	0	1	1	1	0	0	1	0	1	1	1	1	1	1	1	0	1	1	1	1	1	1	1	1	1	1	1	1	1	1	1	1	0	1	1	1	1	1	1	1	1	1	1	1	1	0	1	0	1	1	1	1	1	1
cg13678973	No	No	No	Yes	Yes	No	Yes	chr1	50513870	+	0	0	1	1	0	1	1	1	1	0	1	1	1	1	0	1	0	0	1	0	1	0	1	1	1	1	1	1	1	0	1	0	0	0	1	1	1	0	1	1	1	0	0	1	0	1	1	1	1	1	1	1	1	1	1	1	1	1	1	1	1	0	1	1	1	1	1	1	1	0	1	1	1	1	1	1	1	0	1	1	1	1	1	1	1	0	1	0	1	1	1
cg13837913	No	No	No	Yes	Yes	No	Yes	chr6	26189410	-	0	1	1	1	0	1	1	1	1	0	0	1	1	1	1	1	0	1	1	1	1	0	1	1	1	1	1	0	1	1	1	1	1	1	1	1	1	1	1	1	1	0	3	1	0	1	1	1	1	1	1	1	1	1	1	1	1	1	1	1	1	0	1	1	1	1	1	1	1	1	1	1	1	1	1	1	1	1	1	1	1	1	1	1	1	1	1	1	1	1	1
cg15550572	Yes	Yes	Yes	Yes	Yes	No	Yes	chr1	2064441	-	0	1	1	1	1	1	1	1	1	1	1	1	1	1	0	1	1	0	0	1	1	1	1	1	3	1	1	1	0	0	0	1	1	1	1	1	1	0	1	1	1	0	0	1	0	1	1	1	1	1	1	1	1	1	1	1	1	1	1	1	1	1	1	1	1	1	0	1	1	1	1	1	1	0	1	1	1	0	1	1	1	1	0	1	1	1	1	0	1	1	1
cg16559708	No	No	Yes	Yes	Yes	No	Yes	chr1	7130495	-	1	1	1	1	0	1	1	1	1	1	1	1	1	1	0	1	0	0	1	0	1	1	1	1	1	1	1	1	0	1	1	1	1	1	1	1	1	1	1	1	1	0	0	1	0	1	1	1	1	1	1	1	1	1	1	0	1	1	1	1	1	1	1	1	1	1	1	1	1	1	1	1	1	1	1	1	0	0	1	1	1	1	1	1	1	1	1	0	1	1	1
cg16783204	No	No	No	Yes	No	Yes	Yes	chr16	89119371	+	1	1	0	1	1	1	1	1	1	1	0	0	1	1	1	1	1	1	1	0	1	1	0	1	1	1	0	0	1	0	1	1	1	1	1	1	1	1	0	0	0	1	1	0	1	1	1	1	1	1	1	1	0	1	0	0	0	2	0	1	2	1	1	0	1	0	0	0	1	1	1	0	1	3	0	0	3	0	1	1	0	0	3	3	1	0	0	3	1	1	0
cg17213402	No	No	No	Yes	Yes	No	Yes	chr2	5813650	+	0	1	0	1	1	1	1	1	1	1	0	0	1	1	1	1	1	1	1	1	1	1	1	1	1	1	1	0	1	0	1	1	1	1	1	1	1	0	1	1	1	0	0	1	0	1	1	1	1	1	1	1	1	1	1	1	1	1	1	1	1	0	1	1	1	1	1	1	1	1	1	1	1	1	1	1	1	1	0	1	1	1	1	1	1	1	1	1	1	1	1
cg18567174	No	No	No	Yes	Yes	No	Yes	chr15	68126065	+	0	0	0	1	1	1	1	1	1	1	0	0	1	1	1	1	0	1	0	1	1	1	1	1	0	1	1	1	1	0	1	1	1	1	1	1	1	1	1	1	1	0	0	1	0	1	1	1	0	1	1	1	3	1	1	0	1	1	1	1	1	1	1	1	0	1	1	1	1	1	1	1	1	1	0	0	1	0	1	1	2	1	0	0	1	1	1	1	1	1	1
cg19058865	No	Yes	Yes	Yes	Yes	No	Yes	chr19	4327350	+	1	1	1	1	1	1	1	1	1	1	0	1	1	1	0	1	1	0	1	1	1	1	1	1	1	1	0	1	1	0	0	1	1	1	1	1	1	1	1	1	1	0	0	0	0	1	1	1	1	1	1	1	1	3	0	0	1	1	1	1	1	0	1	0	1	1	1	1	1	1	1	1	1	1	1	1	1	1	1	1	1	1	1	1	1	0	1	1	1	1	1
cg19884345	No	Yes	Yes	Yes	Yes	No	Yes	chr6	26189379	+	0	1	1	1	0	1	1	1	1	0	0	1	1	1	1	1	0	1	1	1	1	0	1	1	1	1	1	0	1	1	1	1	1	1	1	1	1	1	1	1	1	0	3	1	0	1	1	1	1	1	1	1	1	1	1	1	1	1	1	1	1	0	1	1	1	1	1	1	1	1	1	1	1	1	1	1	1	1	1	1	1	1	1	1	1	1	1	1	1	1	1
cg21461300	No	No	No	Yes	Yes	Yes	Yes	chr13	114830702	+	0	1	0	1	1	1	1	1	1	1	0	0	1	1	1	1	1	1	0	0	1	0	0	1	1	1	1	0	1	1	1	1	1	1	1	0	1	1	1	1	1	0	0	1	0	1	1	1	0	1	1	1	0	1	1	1	0	1	1	1	1	1	1	1	1	1	0	1	0	1	1	1	1	0	1	1	0	0	1	1	1	1	1	1	1	1	1	3	1	0	1
cg25538627	No	No	No	Yes	Yes	No	Yes	chr11	119227631	-	0	0	1	1	0	1	1	1	1	1	1	1	1	1	0	1	1	0	0	0	1	0	1	1	1	1	1	1	0	1	0	0	0	0	1	1	1	0	1	1	1	0	0	1	0	1	1	1	1	1	1	1	0	1	1	0	1	1	1	1	1	0	1	1	1	1	1	1	1	1	1	0	1	1	1	1	1	0	1	1	1	1	1	1	1	1	0	1	1	1	1
cg00157796	No	No	No	Yes	Yes	No	Yes	chr6	159590231	+	0	1	1	1	1	1	1	1	1	0	1	1	1	1	1	0	0	1	1	1	1	0	1	1	1	1	1	1	1	0	0	0	0	0	1	1	1	1	1	1	1	0	0	0	0	1	1	1	1	1	0	0	1	1	1	1	1	1	1	1	1	0	1	1	0	1	1	1	1	1	1	1	1	1	1	1	1	1	0	1	1	1	1	1	1	0	0	1	1	1	1
cg01234420	No	No	No	Yes	No	Yes	Yes	chr22	46453808	+	1	1	0	1	1	1	0	1	1	1	0	0	1	0	1	1	1	0	1	3	1	0	1	1	1	1	0	1	1	1	1	1	1	1	1	1	1	1	1	0	1	1	1	0	1	1	1	1	3	1	1	0	0	0	1	0	0	1	0	1	0	0	0	0	1	0	0	0	0	1	1	3	1	0	1	0	3	0	1	0	0	2	0	0	1	1	0	3	1	1	0
cg13506653	No	No	No	Yes	Yes	Yes	Yes	chr4	54965863	+	0	1	0	1	1	1	1	1	1	1	0	0	1	1	1	1	1	1	1	1	1	1	1	1	1	1	1	1	1	0	0	1	1	1	1	1	1	1	1	1	1	3	3	1	3	1	1	1	1	1	1	1	1	1	1	1	1	1	1	1	1	1	1	1	1	1	1	1	1	1	1	1	0	1	1	1	1	1	1	1	1	1	1	1	1	1	1	1	1	1	1
cg14537713	No	No	No	Yes	Yes	No	Yes	chr6	27258466	+	0	0	1	1	0	1	1	1	1	0	0	1	1	1	0	1	0	1	1	1	1	0	1	1	1	1	1	1	1	3	1	0	0	0	1	1	0	0	1	1	1	0	0	1	0	1	1	1	1	1	1	1	1	1	1	1	1	1	1	1	1	0	1	1	1	1	1	1	1	0	1	0	1	1	1	1	1	1	0	1	1	1	1	1	1	0	1	1	1	1	1
cg21281009	No	No	No	Yes	Yes	No	Yes	chr18	14748298	-	0	1	0	1	0	1	1	1	1	0	1	1	1	1	1	1	0	1	1	1	1	0	1	1	1	1	0	0	1	3	1	0	0	0	1	1	0	1	1	1	1	0	0	1	0	1	1	0	1	1	1	1	1	1	1	1	1	1	1	1	1	0	1	1	1	1	1	1	1	0	1	0	1	1	1	1	1	0	0	1	1	1	1	1	1	0	1	1	1	1	1
cg21604320	No	No	No	Yes	Yes	No	Yes	chr4	140587179	-	1	1	0	1	1	1	1	1	1	1	0	0	1	1	1	1	1	1	1	0	1	1	1	1	1	1	1	1	0	1	1	1	1	1	1	1	1	1	1	1	1	3	0	1	0	1	1	1	1	1	1	1	1	1	1	1	1	1	1	1	1	0	1	1	1	1	1	1	1	1	1	1	0	1	1	1	1	1	1	1	1	1	1	1	1	1	1	1	1	1	1
cg24369185	Yes	Yes	Yes	Yes	Yes	No	Yes	chr6	41341601	+	0	0	1	1	0	1	1	1	0	0	0	1	1	1	1	1	1	0	1	1	1	1	1	1	1	1	0	1	1	0	0	1	0	0	1	1	1	0	1	1	1	0	0	0	0	1	1	1	1	1	1	1	0	1	1	0	1	1	1	1	1	1	1	1	1	1	1	1	1	1	1	1	1	1	1	1	0	1	0	1	1	1	1	1	1	1	0	0	1	1	1
cg02605007	No	No	Yes	Yes	Yes	No	Yes	chr19	10541304	-	1	0	0	0	1	1	1	1	0	1	0	0	1	1	1	1	1	1	1	0	1	1	1	1	1	1	1	1	1	1	0	1	1	1	1	2	1	1	1	1	1	0	0	1	0	1	1	1	1	1	1	1	1	1	1	1	1	1	1	1	1	1	1	1	1	1	1	1	1	1	1	1	0	0	1	1	1	0	0	1	1	1	1	1	1	1	1	0	1	1	1
cg13292042	No	No	No	Yes	No	Yes	Yes	chr4	111535334	+	0	1	1	1	0	1	1	1	1	0	0	1	1	1	0	1	0	1	0	0	1	0	1	1	1	1	1	1	1	0	1	0	0	0	1	1	1	0	1	1	1	0	0	1	1	1	1	1	0	0	0	1	0	1	1	1	1	1	1	1	0	0	1	1	0	1	1	1	1	0	1	0	1	0	3	0	0	1	0	1	2	1	0	0	1	0	1	1	1	1	0
cg14595003	No	No	No	Yes	Yes	Yes	Yes	chr3	129694156	-	1	0	0	1	0	1	1	1	1	1	0	1	1	1	1	1	0	1	1	3	1	1	1	1	1	1	1	1	1	3	0	0	0	0	0	1	1	0	1	1	1	0	0	1	0	1	1	1	0	1	0	1	0	1	1	1	1	1	1	1	1	3	1	1	1	1	1	1	1	0	1	1	1	1	1	0	1	0	0	1	1	1	1	1	1	1	1	0	1	1	1
cg14875171	Yes	Yes	Yes	Yes	Yes	No	Yes	chr2	50574196	-	3	0	0	1	0	1	1	1	1	1	0	1	1	1	1	1	1	0	0	0	1	1	0	1	1	1	1	0	1	0	1	0	0	0	1	1	0	0	1	1	0	0	0	1	0	1	1	1	1	0	1	0	1	1	1	1	1	1	1	1	1	1	1	1	1	1	1	1	1	1	1	1	1	1	1	1	1	1	1	1	1	1	1	1	1	0	0	1	1	2	1
cg15617155	No	No	No	Yes	Yes	No	Yes	chr1	63785321	+	0	1	1	1	0	1	1	1	1	0	0	1	1	1	1	1	0	1	1	1	1	1	1	1	1	1	1	1	0	0	1	0	0	0	1	1	0	0	1	1	1	0	0	1	0	1	1	1	1	1	0	0	1	1	1	1	1	1	1	1	1	0	1	1	1	1	1	1	1	0	1	0	1	1	1	1	1	0	0	1	1	1	1	1	1	0	1	1	1	1	1
cg07014673	No	Yes	Yes	Yes	No	Yes	Yes	chr2	237078733	+	0	1	1	1	1	1	1	1	1	1	0	0	1	1	1	0	0	1	1	1	1	0	1	1	1	1	0	1	1	3	1	0	0	0	1	1	1	1	0	1	1	0	0	0	0	1	1	0	1	0	0	0	1	1	1	0	1	1	1	1	1	3	1	1	1	1	1	0	0	1	1	1	1	1	1	1	1	0	1	1	0	0	0	0	1	1	1	1	0	1	1
cg08894487	No	No	No	Yes	No	Yes	Yes	chr19	941243	-	1	1	0	0	1	1	1	0	1	1	0	0	1	0	1	1	1	1	1	3	1	0	0	1	1	0	0	0	1	0	1	1	1	1	1	2	1	1	1	0	1	1	1	1	1	1	0	1	1	1	1	1	1	1	1	1	0	1	3	1	0	1	0	1	1	0	0	0	1	1	0	1	1	3	0	0	3	0	1	0	2	0	0	0	0	0	0	3	0	2	0
cg05926722	No	No	No	Yes	No	Yes	Yes	chr14	26674202	-	0	1	0	1	1	1	0	1	1	1	0	0	1	1	1	1	1	1	1	0	0	1	1	1	1	1	0	1	1	3	0	1	1	1	1	1	0	0	1	1	0	3	3	0	3	1	1	0	1	0	1	0	0	0	0	0	0	1	1	1	0	0	1	0	1	1	1	1	1	1	1	0	0	0	1	0	2	0	0	0	0	1	0	2	1	0	0	1	1	1	0
cg15234492	No	Yes	Yes	Yes	No	Yes	Yes	chr12	122019076	-	0	0	1	1	0	1	0	1	1	0	1	1	1	1	0	1	1	0	1	1	1	1	1	1	1	1	1	1	1	0	0	1	1	1	1	2	0	0	1	1	0	3	0	0	0	1	1	0	1	0	1	1	1	1	0	0	1	1	0	1	0	1	1	1	1	1	1	1	1	1	1	1	1	3	0	0	0	1	0	0	0	0	0	0	0	0	0	1	1	1	3
cg20366284	No	No	No	Yes	Yes	Yes	Yes	chr2	136876766	-	3	0	1	1	0	1	1	1	0	1	1	1	1	1	0	1	0	0	1	1	1	0	1	1	0	1	1	1	1	1	0	0	0	0	1	1	1	0	1	1	1	0	3	1	0	1	1	0	1	0	0	1	1	1	1	1	1	1	1	1	1	1	1	1	1	1	1	1	1	0	1	1	0	1	1	1	1	0	1	1	1	1	1	1	1	1	1	1	1	1	1
cg21816330	No	No	No	Yes	Yes	Yes	Yes	chr17	27044629	+	1	0	0	1	1	1	1	1	0	1	1	1	1	1	1	1	1	0	1	3	1	1	1	1	1	1	0	1	0	0	0	1	1	0	0	1	1	0	1	1	1	3	3	1	3	1	1	1	0	1	0	1	1	1	1	0	1	1	1	1	1	1	1	0	1	1	1	1	1	1	1	1	0	0	1	0	1	1	1	1	1	1	0	0	1	0	1	3	1	1	1
cg12421755	No	Yes	Yes	Yes	No	Yes	Yes	chr15	53080933	+	0	0	1	1	0	1	1	1	2	0	1	1	0	1	1	1	0	1	1	1	1	1	1	1	1	1	0	0	1	3	0	0	0	0	2	1	0	3	1	1	1	0	0	1	0	1	1	0	0	0	0	0	0	1	1	1	1	1	1	0	1	0	1	1	1	1	1	1	1	0	1	1	0	1	1	1	1	1	0	1	1	1	1	1	1	0	1	1	1	1	1
cg17587327	No	No	No	Yes	No	Yes	Yes	chr2	171670878	+	0	0	1	1	0	0	0	0	0	1	1	1	0	1	1	1	0	0	0	3	1	1	1	1	1	1	1	1	0	0	0	1	1	0	0	2	1	0	1	1	1	3	0	1	3	1	1	1	0	1	0	1	0	1	1	3	1	1	1	0	1	0	1	0	1	1	1	1	0	0	1	1	0	0	1	0	1	0	1	1	1	1	1	1	2	0	1	0	2	2	1
cg25588389	Yes	Yes	Yes	Yes	No	Yes	Yes	chr7	2654420	+	1	1	0	1	1	0	2	0	1	1	0	0	0	2	1	1	1	1	1	3	1	1	1	1	1	1	0	0	1	0	1	0	1	1	1	0	1	1	2	1	0	1	1	0	1	0	1	1	3	0	0	0	0	1	2	1	0	0	0	1	0	0	1	1	1	1	0	1	1	1	1	3	0	3	1	0	3	0	1	2	0	2	1	0	1	0	3	3	0	0	0
cg08183724	No	No	No	Yes	No	Yes	Yes	chr20	21497429	+	0	0	0	1	0	0	0	1	0	1	0	1	0	1	1	1	0	1	0	1	1	1	1	1	1	1	1	1	0	0	1	0	0	0	0	2	1	0	0	1	1	3	3	1	3	2	1	2	1	0	0	0	0	1	1	0	1	1	0	0	1	0	1	1	1	0	1	1	1	0	0	1	1	1	0	1	1	1	0	1	0	1	1	0	0	1	1	1	0	2	1
cg17308545	No	No	Yes	Yes	No	Yes	Yes	chr8	93150831	+	1	1	0	1	1	0	2	0	0	1	0	0	0	0	1	1	1	1	1	3	0	0	3	1	1	1	1	0	1	0	1	0	1	1	1	1	1	1	0	0	0	1	1	0	1	0	1	0	1	0	0	3	1	1	2	1	0	1	0	1	0	0	0	0	1	0	3	1	0	1	1	3	0	0	0	0	3	0	1	0	2	2	0	0	1	0	0	3	0	0	0
cg16628183	No	Yes	Yes	Yes	No	Yes	Yes	chr11	126456052	+	0	0	0	1	0	0	0	1	0	1	0	0	0	1	1	1	1	1	0	0	1	1	0	1	0	0	1	0	1	0	1	0	0	0	3	2	1	1	1	1	1	3	0	1	3	2	0	0	1	0	0	1	0	1	1	1	1	0	1	0	1	0	1	1	1	0	0	1	1	0	0	1	0	1	1	1	1	1	1	1	1	1	1	1	0	1	1	0	0	0	1
cg07211212	No	No	No	Yes	No	Yes	Yes	chr20	55200146	-	1	1	0	1	0	1	1	1	1	1	0	0	0	1	1	1	0	1	0	1	1	0	1	0	0	0	1	1	1	0	1	0	0	0	0	2	0	1	1	1	1	0	0	0	0	0	1	0	1	0	0	1	1	0	2	1	0	1	1	0	0	0	1	1	0	0	1	0	1	1	0	3	0	1	1	1	1	0	1	1	1	0	1	1	0	1	1	1	1	1	1
cg19344626	Yes	Yes	Yes	Yes	No	Yes	Yes	chr19	16830749	-	1	0	0	1	1	2	0	2	0	1	0	0	2	2	1	1	1	1	1	3	1	1	1	1	1	1	0	0	1	0	1	0	1	1	0	2	1	1	2	1	0	0	0	0	0	2	1	1	1	0	0	2	1	1	0	1	0	1	0	0	0	0	0	1	1	1	0	0	1	1	0	1	0	0	0	0	3	0	1	2	0	0	0	3	0	0	0	3	2	2	3
cg17359076	No	Yes	Yes	Yes	Yes	Yes	Yes	chr12	49658802	-	0	1	0	0	1	1	1	1	1	1	1	1	1	1	3	1	3	0	1	1	1	1	1	1	1	1	1	3	1	1	1	1	1	1	1	1	1	0	1	1	1	1	1	1	1	1	1	1	1	1	1	1	1	1	1	1	1	1	1	1	1	1	1	1	0	1	1	1	1	1	1	1	1	1	1	1	1	1	1	1	1	1	1	1	1	1	1	1	1	1	1
cg27632435	No	No	Yes	Yes	Yes	Yes	Yes	chr12	49658821	+	1	1	0	0	1	1	1	1	1	1	1	1	1	1	3	1	3	0	1	0	1	1	1	1	1	1	1	3	1	1	1	1	1	1	1	1	1	1	1	1	1	0	1	1	1	1	1	1	1	1	1	1	1	1	1	1	1	1	1	1	1	1	1	1	0	1	1	1	1	1	1	1	1	1	1	1	1	1	1	1	1	1	1	1	1	1	1	1	1	1	1
cg02010763	No	No	No	Yes	No	Yes	Yes	chr15	61044829	+	1	1	3	1	0	0	2	0	0	1	3	3	0	0	1	0	1	1	1	1	0	0	1	1	0	0	1	0	1	0	1	0	1	1	1	0	1	1	0	0	0	3	0	0	0	0	1	1	1	0	0	0	1	1	0	1	0	1	1	1	0	0	0	1	1	1	0	0	1	1	1	0	1	1	1	1	1	0	0	0	1	2	1	1	0	0	0	1	0	0	1
cg21717348	No	No	No	Yes	No	Yes	Yes	chr7	45604317	+	1	1	3	1	0	0	2	0	0	1	3	3	0	0	1	1	1	1	0	1	0	1	0	0	1	0	1	0	1	0	0	0	1	1	1	0	0	0	2	3	0	0	0	0	0	0	1	1	1	0	0	0	1	1	2	1	0	1	0	0	0	0	0	1	1	3	1	0	1	1	1	0	0	1	1	1	1	1	0	3	1	2	1	1	2	0	0	1	2	2	1
cg22683038	Yes	Yes	Yes	Yes	Yes	Yes	Yes	chr1	180203135	-	0	1	1	1	1	1	1	1	1	1	1	1	1	1	0	0	3	0	1	3	1	1	1	1	1	1	0	1	1	0	3	1	1	1	1	1	1	0	1	1	1	1	1	1	1	1	1	1	0	1	1	1	1	1	1	1	1	1	1	1	1	1	1	1	1	1	1	1	1	0	1	1	1	1	1	1	1	1	1	1	1	1	1	1	1	1	1	3	1	1	1
cg01637125	No	No	No	Yes	No	Yes	Yes	chr14	77587383	+	1	1	3	1	1	1	0	1	1	1	0	3	1	2	1	1	1	1	0	0	1	3	1	1	1	0	0	0	1	1	0	0	1	1	1	1	0	1	2	0	0	1	1	0	1	1	1	1	0	0	1	0	0	1	0	1	0	0	0	1	1	0	0	1	1	0	0	1	3	1	1	3	1	0	1	1	1	3	3	2	0	0	1	1	1	1	0	3	0	1	1
cg19306380	No	Yes	Yes	Yes	Yes	Yes	Yes	chr1	228463260	-	1	0	0	1	1	1	1	1	1	1	0	3	1	1	1	1	1	1	0	1	1	1	1	1	1	1	1	1	0	0	3	0	0	0	1	1	1	0	1	1	1	0	0	1	0	1	1	1	1	0	0	1	1	1	1	0	1	1	1	1	1	0	1	1	1	1	1	1	1	1	1	1	0	0	1	0	0	1	1	1	0	1	0	0	1	1	1	1	1	1	1
cg00827210	No	No	No	Yes	No	Yes	Yes	chr8	1427491	+	1	1	3	1	1	2	2	2	2	1	0	3	2	2	1	1	1	0	1	0	0	1	0	1	1	1	1	1	0	0	1	0	0	0	0	2	1	1	2	0	0	0	0	0	0	2	0	2	1	0	0	3	1	3	0	0	2	1	1	2	2	0	0	0	1	1	1	0	1	1	0	3	0	0	1	1	0	0	3	2	0	2	1	1	3	1	0	0	0	2	1
cg07204280	No	No	Yes	Yes	Yes	No	Yes	chr18	12254551	+	1	0	0	1	1	1	1	1	1	0	0	1	1	1	1	1	1	1	1	0	1	1	1	1	1	1	0	3	1	3	0	0	0	0	1	1	1	0	1	1	1	0	0	1	0	1	1	1	1	1	1	1	0	1	1	1	1	1	1	1	1	0	1	1	1	1	1	1	1	1	1	0	1	1	1	1	1	0	1	1	1	1	1	1	1	0	1	0	1	1	1
cg08186384	Yes	Yes	Yes	Yes	Yes	Yes	Yes	chr6	167042138	-	0	0	0	1	0	1	1	1	1	1	0	0	1	1	1	1	0	1	1	1	1	0	1	1	1	1	1	1	1	1	3	1	0	0	1	1	1	1	1	1	0	0	0	1	0	1	1	0	1	1	1	1	1	1	1	0	1	1	1	1	1	0	1	1	1	1	1	1	1	0	1	0	1	0	1	1	1	0	0	1	1	1	1	1	0	1	1	1	0	0	1
cg10598816	No	Yes	Yes	Yes	Yes	Yes	Yes	chr2	71192262	+	1	1	0	1	0	1	1	1	1	1	0	1	1	1	1	1	0	1	1	1	1	1	1	1	1	1	0	0	1	0	3	1	0	0	1	1	1	0	1	1	1	0	0	1	0	1	1	1	1	1	1	1	1	1	1	0	1	1	1	1	1	0	1	0	1	1	1	1	1	0	1	0	1	1	1	0	1	0	0	1	1	1	0	1	1	1	1	0	1	1	1
cg13133835	No	Yes	Yes	Yes	No	Yes	Yes	chr12	125239803	+	1	1	0	1	1	1	1	1	1	1	0	3	1	1	0	1	1	0	0	1	1	3	1	0	0	0	0	1	1	0	1	1	1	1	0	1	0	1	0	0	1	1	1	1	1	1	1	0	0	1	1	1	1	2	0	1	1	1	0	1	1	0	0	1	1	0	0	1	0	1	1	1	1	1	1	0	3	0	1	1	1	1	1	1	1	0	0	1	1	1	0
cg13990092	No	Yes	Yes	Yes	Yes	Yes	Yes	chr13	97646731	+	1	1	0	1	1	1	1	1	1	1	0	1	1	1	0	1	1	0	1	0	1	0	1	1	1	1	1	3	1	3	1	1	1	1	1	1	1	1	1	1	1	0	0	1	0	1	1	1	0	1	1	1	1	1	1	1	1	1	1	1	1	1	1	1	1	1	1	1	1	1	1	1	1	1	1	1	1	0	1	1	1	1	1	1	1	1	1	1	1	1	1
cg19446018	Yes	Yes	Yes	Yes	Yes	Yes	Yes	chr5	64399099	+	3	1	0	1	1	1	1	1	1	1	1	0	1	1	1	0	3	1	1	1	1	1	1	1	1	1	1	0	1	1	1	1	1	1	1	1	1	1	1	1	1	0	0	1	0	1	1	1	1	1	1	1	1	1	1	1	1	1	1	1	1	1	1	1	1	1	1	1	1	1	1	1	1	1	1	1	1	0	1	1	1	1	1	1	1	1	1	1	1	1	1
cg00548708	Yes	Yes	Yes	Yes	Yes	Yes	Yes	chr17	48041547	+	1	0	1	1	1	1	1	1	1	3	0	1	1	1	1	1	0	0	1	0	1	1	1	1	1	1	1	1	1	0	0	0	0	0	1	1	1	1	1	1	1	0	0	1	0	1	1	1	0	1	0	1	0	3	0	0	1	1	1	1	1	1	1	1	1	1	1	1	1	1	1	1	1	1	1	1	1	0	0	1	1	1	1	1	1	1	1	1	1	1	1
cg02033258	No	No	Yes	Yes	Yes	No	Yes	chr5	131593261	-	0	0	0	1	0	1	1	1	1	1	0	1	1	1	1	1	3	1	1	0	1	1	1	1	1	1	1	0	1	0	0	1	0	0	1	1	1	0	1	1	1	0	0	1	0	1	1	1	1	1	0	1	1	1	1	0	1	1	1	1	1	0	1	1	1	1	1	1	1	1	1	1	1	1	1	1	1	1	1	1	1	1	1	1	1	1	1	0	1	1	1
cg05378938	No	No	Yes	Yes	Yes	No	Yes	chr1	179560983	+	0	0	0	1	1	1	1	1	1	0	0	1	1	1	1	1	3	1	1	0	1	0	1	1	1	1	1	0	1	0	1	0	0	0	1	1	1	0	1	1	1	0	0	1	0	1	1	1	1	1	1	0	1	1	1	1	1	1	1	1	0	1	1	1	1	1	1	1	1	0	1	1	1	1	1	1	1	1	0	1	1	1	1	1	1	0	0	1	1	1	1
cg11594731	No	No	No	Yes	Yes	Yes	Yes	chr3	46940212	+	1	1	0	1	1	1	1	1	1	1	0	0	1	1	1	1	1	1	0	0	1	1	1	1	1	1	0	0	1	1	3	1	1	1	1	1	1	1	2	1	1	0	0	0	0	1	1	1	1	1	1	1	1	1	1	0	1	0	1	1	1	0	1	1	1	1	1	0	0	1	1	1	1	1	1	1	1	0	0	1	1	0	1	1	1	1	1	0	1	1	1
cg14204784	No	No	Yes	Yes	Yes	No	Yes	chr9	129387231	-	1	1	0	1	0	1	1	1	1	1	3	0	1	1	1	1	0	1	0	1	1	1	1	1	1	1	0	1	1	0	0	1	1	1	1	1	1	0	1	1	1	0	0	0	1	1	1	1	1	0	1	1	1	1	1	1	1	1	1	1	1	3	1	1	1	1	1	0	1	1	1	0	1	1	1	1	1	1	0	1	1	0	1	1	1	1	1	1	0	1	1
cg17160382	No	No	No	Yes	Yes	Yes	Yes	chr6	121758980	+	0	1	1	1	1	1	1	1	1	0	0	1	1	1	1	0	3	1	1	1	1	0	1	1	1	1	1	1	1	0	0	1	1	1	1	1	1	0	1	1	1	3	3	1	0	1	1	1	1	1	1	1	1	1	1	1	1	1	1	1	1	0	1	1	0	1	1	1	1	1	1	0	0	1	1	1	1	1	1	1	1	1	1	1	1	1	1	1	1	1	1
cg19370684	No	No	No	Yes	No	Yes	Yes	chr1	1982688	-	1	0	0	1	0	1	1	1	1	0	1	1	1	1	0	1	0	1	0	0	1	0	1	1	0	1	1	1	1	0	3	0	0	0	1	1	1	0	1	1	1	0	0	0	0	1	1	1	1	1	1	1	1	1	1	1	0	1	1	1	1	0	1	1	0	0	1	1	1	1	1	0	0	1	1	1	1	1	0	1	1	1	1	1	1	0	1	3	1	1	1
cg22638593	No	No	No	Yes	Yes	No	Yes	chr5	131593259	-	0	0	0	1	0	1	1	1	1	1	0	1	1	1	1	1	3	1	1	0	1	1	1	1	1	1	1	0	1	0	0	0	0	0	1	1	1	0	1	1	1	0	0	1	0	1	1	1	1	1	0	1	1	1	1	0	1	1	1	1	1	0	1	1	0	1	1	1	1	1	1	1	1	1	1	1	1	1	1	1	1	1	1	1	1	1	1	0	1	1	1
cg26269703	No	No	No	Yes	Yes	Yes	Yes	chr7	149119681	+	0	0	0	1	1	1	1	1	1	1	0	1	1	1	1	0	0	1	1	1	1	1	1	1	1	1	1	3	1	1	1	2	0	0	1	1	1	0	1	1	1	0	0	1	0	1	1	1	1	1	0	0	1	1	1	1	1	1	1	1	1	1	1	1	1	1	1	1	1	0	1	1	1	1	1	1	0	0	1	1	1	1	1	1	1	1	1	1	1	1	1
cg10136560	Yes	Yes	Yes	Yes	No	Yes	Yes	chr4	140737518	+	1	1	0	1	1	1	0	1	1	0	0	3	1	0	1	1	1	0	0	1	1	0	1	1	0	0	0	1	1	0	1	1	1	1	1	1	1	1	1	1	1	0	0	0	0	1	1	1	1	1	1	2	1	0	2	0	0	1	1	1	0	0	0	0	1	1	0	1	3	1	1	0	1	1	1	1	1	0	3	0	1	1	1	1	1	0	0	1	1	1	1
cg06496728	No	No	Yes	Yes	No	Yes	Yes	chr2	19550754	-	1	0	1	1	0	1	1	1	1	1	0	0	1	1	1	1	1	0	1	1	1	1	1	0	0	1	0	1	0	0	3	1	0	0	1	1	0	0	1	1	1	0	0	0	0	1	1	0	1	1	0	1	1	0	1	1	1	1	1	1	1	0	1	1	1	0	1	0	1	0	1	1	1	1	0	0	1	0	0	1	2	0	0	0	1	0	1	1	1	1	0
cg10746936	No	No	No	Yes	No	Yes	Yes	chr14	95240143	+	0	0	1	1	0	1	1	1	1	0	0	3	1	1	1	1	0	1	0	0	1	0	0	1	0	1	0	1	1	0	0	0	0	0	1	1	0	0	1	1	1	0	0	0	0	1	1	0	1	0	0	0	0	0	1	0	0	1	1	1	1	0	0	0	1	1	1	0	0	0	1	0	1	1	1	1	1	3	0	1	1	1	1	1	1	1	1	1	1	1	1
cg17833265	Yes	Yes	Yes	Yes	No	Yes	Yes	chr17	48042135	+	0	0	1	1	0	1	1	1	1	3	0	1	1	1	1	1	0	0	1	0	1	0	1	1	1	1	0	1	1	3	0	0	0	0	1	1	0	1	1	1	1	0	0	0	0	1	0	0	0	0	0	1	0	3	0	0	0	0	1	1	1	0	1	0	1	1	1	0	0	0	1	1	1	0	1	0	0	3	0	1	1	1	0	0	1	1	0	1	1	1	1
cg22169990	No	No	No	Yes	No	Yes	Yes	chr7	150786051	+	0	1	0	1	1	1	0	1	1	1	0	3	1	1	0	1	1	1	0	0	1	1	0	1	0	0	1	0	1	0	1	0	0	0	0	1	1	0	0	0	0	0	0	1	0	0	1	0	0	1	1	1	0	1	1	1	1	1	1	1	0	1	1	1	1	3	1	1	0	1	1	1	1	1	1	1	1	1	0	0	1	1	1	1	1	0	0	0	1	1	1
cg01641792	No	No	Yes	Yes	Yes	Yes	Yes	chr19	10572362	-	1	0	0	1	1	1	1	1	1	1	0	1	1	1	1	1	0	0	1	0	1	1	1	1	0	1	0	1	1	0	3	1	0	0	0	1	1	0	1	1	1	3	3	0	0	1	1	1	1	0	0	1	1	1	1	1	1	1	1	1	1	1	1	1	1	1	1	1	1	1	1	1	0	0	1	0	1	1	0	1	1	1	1	0	1	1	0	0	0	1	1
cg22072375	No	Yes	Yes	Yes	Yes	No	Yes	chr21	38081480	-	1	1	0	1	0	1	1	1	0	1	0	0	1	1	1	1	0	1	1	1	1	1	1	1	1	1	1	1	1	0	3	0	0	0	1	1	0	0	1	1	1	0	0	1	0	1	1	0	1	1	0	0	1	1	1	1	1	1	1	1	1	0	1	1	1	1	1	1	1	0	1	1	0	1	1	1	1	0	0	1	2	1	1	0	1	1	1	1	1	1	1
cg24008884	Yes	Yes	Yes	Yes	No	Yes	Yes	chr11	44333192	+	1	0	1	1	0	1	0	1	1	0	0	0	0	1	1	1	0	1	0	0	2	0	1	1	0	0	0	1	1	0	3	0	0	0	1	1	0	0	2	1	1	0	0	0	0	1	1	0	0	0	1	1	3	1	1	0	1	3	1	1	1	0	0	0	0	0	1	0	0	0	1	1	1	1	1	1	1	0	0	0	1	2	1	1	1	1	1	1	1	1	1
cg26884027	No	No	No	Yes	No	Yes	Yes	chr1	29586418	+	0	0	1	1	1	1	1	1	1	0	0	1	1	1	0	1	1	0	1	0	1	1	1	1	1	1	0	1	1	0	3	1	1	1	0	1	1	0	1	1	1	0	0	0	0	1	1	1	0	0	0	1	0	1	0	1	1	1	1	1	1	0	1	1	1	1	1	1	1	1	1	1	0	1	0	0	1	0	0	1	1	1	0	1	1	1	1	0	1	1	1
cg05241355	No	No	No	Yes	No	Yes	Yes	chr14	57278351	-	0	0	0	0	0	1	1	1	0	1	0	1	1	0	1	0	3	1	0	1	1	1	0	1	1	1	0	1	0	0	1	0	0	0	1	1	0	0	1	1	1	0	0	1	0	1	3	0	1	1	0	1	1	0	0	1	0	1	1	1	0	0	0	1	3	1	1	1	1	0	0	0	1	0	1	1	1	1	0	1	2	1	0	0	1	0	0	1	1	0	1
cg19979108	No	No	No	Yes	No	Yes	Yes	chr5	171870875	-	1	1	0	1	1	0	2	0	1	0	0	0	0	2	1	1	1	1	1	0	1	0	1	1	1	1	1	3	1	1	1	0	1	1	1	2	1	1	0	1	0	0	0	0	0	0	0	1	0	0	1	0	0	1	1	0	0	0	3	1	1	0	1	0	1	1	0	1	0	1	1	0	0	3	0	1	3	0	0	0	2	2	0	0	2	1	0	3	2	2	3
cg05543458	No	Yes	Yes	Yes	Yes	No	Yes	chr11	123430949	-	1	1	0	1	1	1	1	1	1	1	0	0	1	1	0	1	1	0	1	0	1	1	1	1	1	1	1	1	1	0	1	1	1	1	1	1	1	1	1	1	1	1	1	0	1	1	1	1	1	1	1	1	1	1	1	1	1	1	1	1	1	1	0	1	1	1	1	1	0	1	1	1	1	1	1	1	1	0	1	1	1	1	1	1	1	0	1	1	1	1	1
cg15908921	No	No	No	Yes	Yes	No	Yes	chr17	77776587	-	0	0	0	1	0	1	1	1	1	0	0	1	1	1	1	1	0	1	0	0	1	0	1	1	0	1	1	0	1	2	1	1	0	1	1	1	1	0	1	1	1	1	1	1	1	1	1	1	0	1	1	1	0	1	1	0	1	1	1	1	1	1	1	1	1	1	1	1	1	0	1	1	1	1	1	1	1	0	0	1	1	1	1	1	1	0	1	0	1	1	1
cg16876647	No	No	Yes	Yes	Yes	Yes	Yes	chr2	43451842	-	1	1	1	1	1	1	1	1	1	0	1	1	1	1	0	0	0	0	1	1	1	3	1	1	1	1	0	1	1	1	1	1	1	1	1	1	1	1	1	1	1	1	1	1	1	1	1	1	1	1	1	1	0	1	1	0	1	1	1	1	1	1	1	0	0	1	0	1	1	1	1	1	1	3	0	3	0	1	0	1	2	1	0	0	1	1	1	1	1	1	0
cg03692651	No	No	No	Yes	Yes	Yes	Yes	chr19	22444593	-	0	1	0	1	0	1	1	1	1	0	0	0	1	1	1	1	0	1	1	1	1	1	1	1	1	1	0	1	1	3	1	0	0	0	1	1	1	0	1	1	1	0	1	1	1	1	1	1	1	1	1	0	1	1	1	1	1	1	1	1	0	0	1	1	1	1	1	1	1	0	1	1	1	1	1	1	1	1	0	1	1	1	1	1	1	0	1	1	1	1	1
cg05739816	No	No	No	Yes	Yes	Yes	Yes	chr6	135989395	+	1	1	0	1	1	1	1	1	1	0	0	0	1	1	1	1	1	0	1	0	1	3	1	1	1	1	1	1	1	1	1	1	1	1	1	1	1	1	1	0	1	1	1	1	1	1	1	1	0	1	1	1	0	2	0	0	1	2	1	1	0	1	0	0	1	1	3	1	0	1	1	1	1	0	0	0	0	0	1	1	2	1	0	0	1	1	0	3	1	1	0
cg07962143	No	No	Yes	Yes	Yes	Yes	Yes	chr19	57149436	+	1	1	1	1	1	1	1	1	1	0	1	1	1	1	0	1	0	0	1	3	1	1	1	1	1	1	1	1	0	3	1	1	1	1	1	2	1	1	1	1	1	0	1	0	1	1	1	1	0	1	1	1	0	1	0	1	1	1	1	1	0	0	1	1	1	1	1	1	1	1	1	1	1	0	1	0	0	1	1	1	1	1	1	0	1	0	0	0	2	1	1
cg13849454	No	No	Yes	Yes	Yes	No	Yes	chr9	14348844	+	0	0	0	1	1	1	1	1	1	1	0	0	1	1	1	1	1	0	1	0	1	1	1	1	1	1	0	1	0	0	1	1	1	1	1	1	1	0	1	1	1	1	1	0	1	1	0	1	0	1	1	1	0	0	0	1	1	1	1	1	0	1	0	1	1	1	1	1	0	1	1	1	1	1	1	0	1	0	0	1	0	1	1	1	1	1	1	1	1	1	1
cg03113878	No	No	No	Yes	Yes	No	Yes	chr7	100091364	-	1	1	0	0	1	1	1	1	1	1	0	0	1	1	1	1	1	1	1	1	1	0	1	1	1	1	0	0	0	1	1	1	1	1	1	1	1	1	1	1	1	0	0	1	0	1	1	1	1	1	1	1	1	0	1	1	1	1	1	1	1	0	1	1	1	1	1	0	1	1	1	1	1	0	1	0	1	1	0	1	1	1	1	1	1	1	1	1	1	1	1
cg04743758	Yes	Yes	Yes	Yes	Yes	Yes	Yes	chr17	1881161	+	1	1	0	1	1	1	1	1	1	0	0	0	1	1	1	1	1	0	1	3	1	1	1	1	1	1	0	1	1	0	1	1	1	1	1	1	1	1	1	1	1	0	0	0	0	1	1	1	0	1	1	1	0	1	1	1	1	1	1	1	1	0	1	1	1	1	1	1	1	1	1	0	1	1	1	1	1	1	0	1	1	1	1	1	1	1	1	3	1	1	1
cg06862374	No	Yes	Yes	Yes	No	Yes	Yes	chr2	219736549	-	1	0	0	1	1	1	1	1	1	1	0	0	1	1	1	1	1	0	1	0	1	1	1	1	1	1	0	1	1	1	0	1	1	1	1	1	1	1	0	1	0	0	1	0	1	1	1	1	0	0	1	1	0	3	0	0	1	1	1	1	1	0	1	1	1	1	1	0	1	1	1	1	1	0	1	0	0	0	0	0	0	0	0	0	1	1	1	0	1	1	0
cg07393734	No	No	Yes	Yes	No	Yes	Yes	chr11	44341451	+	1	1	1	1	1	1	1	1	1	0	0	0	1	1	1	1	0	1	0	0	0	1	1	1	0	1	0	1	1	0	0	0	0	0	1	1	1	1	0	1	1	0	0	0	0	1	1	0	0	1	1	1	3	1	1	0	1	0	1	1	1	0	1	0	0	1	1	0	1	1	1	1	1	1	1	1	1	0	0	1	1	1	1	1	1	1	1	1	1	1	1
cg10249375	Yes	Yes	Yes	Yes	Yes	No	Yes	chr1	63795934	+	0	1	0	1	0	1	1	1	1	1	0	0	1	1	1	1	0	1	1	1	1	1	1	1	1	1	1	1	0	0	1	0	0	0	1	1	1	0	1	1	1	0	0	1	1	1	1	1	0	1	0	0	1	1	1	1	1	1	1	1	1	0	1	1	1	1	1	1	1	0	1	0	1	1	1	0	1	0	0	1	1	1	1	1	1	1	1	1	1	1	1
cg10850725	No	Yes	Yes	Yes	Yes	No	Yes	chr19	44764380	-	0	1	1	1	0	1	1	1	1	0	0	1	1	1	1	1	0	0	1	1	1	3	1	1	1	1	1	0	1	0	1	0	0	0	1	1	1	1	1	1	1	1	0	1	0	1	1	1	1	1	1	1	1	1	1	1	1	1	1	1	1	1	1	1	1	1	0	1	1	0	1	1	1	1	1	1	1	0	0	1	1	1	1	1	1	0	1	1	1	1	1
cg10904986	No	No	No	Yes	Yes	No	Yes	chr8	145555806	-	1	0	1	1	1	1	1	1	1	1	1	1	1	1	0	1	0	0	1	0	1	1	1	1	1	1	1	1	0	0	0	1	1	1	1	1	1	1	1	1	1	0	0	1	0	1	1	1	1	1	1	1	1	1	1	1	1	1	1	1	1	1	1	1	0	1	1	1	1	1	1	1	1	0	1	0	0	1	1	1	1	1	1	0	1	1	1	3	1	1	1
cg16898833	No	No	Yes	Yes	Yes	No	Yes	chr6	26189333	+	0	1	0	1	0	1	1	1	1	0	0	1	1	1	1	1	0	1	1	1	1	0	1	1	1	1	1	0	1	1	1	1	1	1	1	1	1	1	1	1	1	0	3	1	0	1	1	1	1	1	1	1	1	1	1	1	1	1	1	1	1	0	1	1	1	1	1	1	1	1	1	1	1	1	1	1	1	1	1	1	1	1	1	1	1	1	1	1	1	1	1
cg18725867	No	No	No	Yes	Yes	Yes	Yes	chr5	37834958	+	3	0	1	1	1	1	1	1	1	0	0	1	1	1	1	1	0	1	0	1	1	1	1	1	1	1	0	1	0	0	0	1	0	0	1	1	1	0	1	1	1	0	0	1	0	1	1	1	0	1	1	1	1	1	1	0	1	1	1	1	1	0	1	1	1	1	1	1	1	0	1	0	1	1	1	1	1	1	0	1	1	1	1	1	1	0	0	1	1	1	1
cg19526130	No	No	No	Yes	Yes	No	Yes	chr1	59612408	-	3	0	0	1	0	1	1	1	1	1	0	1	1	1	1	1	0	1	1	0	1	0	1	1	1	1	1	0	1	1	0	1	1	1	1	1	1	0	1	1	1	0	0	1	0	1	1	1	1	1	1	1	1	1	1	0	1	1	1	1	1	1	1	1	1	1	1	1	1	0	1	1	1	1	1	1	1	0	1	1	1	1	0	1	1	1	1	1	1	1	1
cg20647610	No	No	Yes	Yes	Yes	No	Yes	chr2	228736258	+	0	1	0	1	0	1	1	1	1	0	1	1	1	1	1	0	0	1	1	1	1	1	1	1	1	1	1	1	1	3	0	0	0	0	1	1	0	1	1	1	1	0	0	1	1	1	1	1	1	1	1	1	1	1	1	1	1	1	1	1	1	0	1	1	1	1	1	1	1	0	1	1	1	1	1	1	1	1	1	1	1	1	1	1	1	1	1	1	1	1	1
cg21026663	No	No	No	Yes	Yes	No	Yes	chr6	26189234	-	0	1	0	1	0	1	1	1	1	0	0	1	1	1	1	1	0	1	1	1	1	0	1	1	1	1	1	0	1	1	1	1	1	1	1	1	1	1	1	1	1	0	0	1	0	1	1	1	1	1	1	1	1	1	1	1	1	1	1	1	1	0	1	1	1	1	1	1	1	1	1	1	1	1	1	1	1	1	1	1	1	1	1	1	1	1	1	1	1	1	1
cg22433276	No	Yes	Yes	Yes	Yes	No	Yes	chr1	1072642	-	1	0	0	1	1	1	1	1	1	1	0	0	1	1	1	1	0	1	0	0	1	0	1	1	1	1	0	0	1	1	1	1	1	1	1	1	1	0	1	1	1	1	0	1	0	1	1	1	1	1	1	1	1	1	1	1	1	1	1	1	1	1	1	1	1	1	1	1	1	1	1	1	1	1	1	1	1	0	1	1	1	1	1	1	1	1	1	1	1	1	1
cg24525457	No	No	No	Yes	Yes	No	Yes	chr7	100091255	+	1	1	0	0	1	1	1	1	1	1	0	0	1	1	1	1	1	1	1	1	1	0	1	1	1	1	0	0	0	1	1	1	1	1	1	1	1	1	1	1	1	0	0	1	0	1	1	1	1	1	1	1	1	0	1	1	1	1	1	1	1	0	1	1	1	1	1	0	1	1	1	1	1	0	1	0	1	1	0	1	1	1	1	1	1	1	1	1	1	1	1
cg27122725	No	No	Yes	Yes	Yes	Yes	Yes	chr5	142781723	+	0	1	0	1	0	1	1	1	1	1	0	0	1	1	1	0	0	1	0	1	1	3	0	0	1	0	1	1	1	1	1	1	1	1	1	1	0	1	1	0	1	1	1	1	1	1	1	1	1	1	1	1	1	1	1	1	1	1	1	1	0	1	1	1	0	0	0	1	0	1	1	1	1	1	1	1	1	0	0	1	1	1	1	1	1	1	1	1	1	1	1
cg03826594	No	No	Yes	Yes	Yes	No	Yes	chr12	54812085	+	1	1	0	0	1	1	1	1	1	0	1	0	1	1	1	1	0	1	1	0	1	0	1	1	1	1	1	1	1	0	0	1	1	1	1	1	1	1	1	1	1	0	0	1	0	1	1	0	0	1	1	1	0	1	1	0	1	1	1	1	1	0	1	1	0	1	1	1	0	1	1	0	0	0	1	1	0	0	1	1	1	1	1	0	1	1	1	1	1	1	1
cg05617980	No	No	No	Yes	No	Yes	Yes	chr4	3373405	-	1	1	0	0	1	1	0	1	1	1	0	0	1	0	0	1	1	0	0	3	1	1	1	1	1	1	1	1	1	0	1	1	1	1	1	0	1	1	0	1	0	1	1	0	1	1	1	1	3	1	1	0	3	1	0	3	0	0	0	1	0	3	1	0	1	1	1	1	1	1	1	3	1	0	0	0	0	0	0	0	2	0	0	0	2	0	0	3	0	1	0
cg08763705	No	No	Yes	Yes	Yes	No	Yes	chr5	139525657	+	1	0	0	1	1	1	1	1	1	1	0	0	1	1	1	1	1	0	0	0	1	0	1	1	1	1	0	1	1	0	0	1	1	1	1	1	1	1	1	1	1	0	0	1	0	1	1	1	1	1	1	1	1	1	1	0	1	1	1	1	1	0	1	1	1	1	1	1	1	1	1	1	0	0	1	1	1	0	0	1	1	1	1	1	1	1	1	1	1	1	1
cg09273054	No	No	No	Yes	Yes	No	Yes	chr8	120220131	+	0	1	0	1	1	1	1	1	1	0	0	1	1	1	0	1	0	1	0	1	1	1	1	1	1	1	1	1	1	0	1	2	0	0	1	1	0	1	1	1	1	0	0	0	0	1	1	1	1	1	1	1	1	1	1	1	1	1	1	1	1	0	1	1	1	1	1	0	1	1	1	0	1	1	1	1	1	1	1	1	1	1	1	1	1	0	1	1	1	1	1
cg11986813	No	No	No	Yes	Yes	No	Yes	chr10	43429144	-	1	0	0	1	1	1	1	1	1	1	0	0	1	1	1	1	1	1	1	0	1	0	1	1	1	1	1	0	1	0	0	1	1	1	1	1	1	1	1	1	1	0	0	1	0	1	1	1	1	0	1	1	0	1	1	1	1	1	1	1	1	0	1	1	1	1	1	1	1	1	1	1	1	0	1	0	0	0	1	1	1	1	0	0	1	1	1	0	1	1	1
cg14517743	No	No	Yes	Yes	Yes	No	Yes	chr9	124889019	-	1	0	0	1	0	1	1	1	1	0	0	0	1	1	1	1	0	1	0	1	1	1	1	1	0	1	0	1	1	0	1	1	0	1	1	1	1	0	2	1	1	0	0	1	0	1	1	0	1	1	1	1	1	1	1	0	1	1	1	1	1	0	1	1	1	1	1	1	0	1	1	1	0	1	1	1	1	0	1	1	1	1	1	1	1	1	1	1	2	1	1
cg18873530	No	No	No	Yes	Yes	No	Yes	chr19	49315663	+	1	0	0	1	1	1	1	1	1	1	0	0	1	1	1	1	0	1	1	0	1	0	1	1	1	1	1	1	1	1	0	1	1	1	1	1	1	0	1	1	1	0	3	1	0	1	1	1	1	1	1	1	1	1	1	1	1	1	1	1	1	0	1	1	1	1	1	1	1	1	1	1	0	1	1	1	1	1	1	1	1	1	1	1	1	1	1	1	1	1	1
cg19186145	No	No	No	Yes	Yes	No	Yes	chr2	45169562	-	0	1	0	1	1	1	1	1	1	1	0	0	1	1	1	1	1	1	1	0	1	1	1	1	1	1	1	0	1	0	0	0	0	0	1	1	1	0	1	1	1	0	0	0	0	1	1	1	1	1	0	1	1	1	1	1	1	1	1	1	1	0	1	1	1	1	1	1	1	0	1	1	1	1	1	1	0	1	1	1	1	1	1	1	1	0	1	1	1	1	1
cg24922129	No	No	No	Yes	No	Yes	Yes	chr11	129242530	-	1	1	0	1	1	1	1	1	1	0	1	0	1	1	1	1	0	1	0	0	1	3	1	1	0	0	1	1	1	3	0	0	0	0	1	1	1	1	1	1	1	0	0	1	0	1	1	0	0	0	1	1	0	3	0	3	1	1	1	1	1	0	0	0	1	0	0	1	0	1	1	0	1	0	1	1	1	0	0	1	0	1	1	1	1	1	0	1	1	1	1
cg15346191	No	No	No	Yes	No	Yes	Yes	chr2	242743588	-	0	0	0	1	1	1	1	1	1	1	0	0	1	1	1	1	1	1	0	0	1	0	1	1	1	1	1	0	0	0	1	0	0	0	1	1	1	0	1	1	1	3	0	1	0	1	1	1	1	1	0	0	0	0	1	3	1	1	1	1	1	1	1	0	1	1	1	1	1	0	1	1	0	1	1	1	0	0	1	1	1	1	1	1	1	1	1	0	1	1	1
cg24565274	No	No	No	Yes	Yes	No	Yes	chr11	19736253	-	1	1	0	1	0	1	1	1	1	1	0	0	1	1	0	1	1	1	1	1	1	1	1	1	1	1	0	0	1	0	1	1	1	0	1	2	1	0	1	1	1	3	0	0	0	1	1	1	1	1	1	1	1	1	0	1	1	1	1	0	1	1	1	1	1	1	1	1	1	1	1	1	0	0	1	1	1	0	0	1	1	1	1	1	2	0	1	1	0	0	1
cg05951576	No	No	Yes	Yes	No	Yes	Yes	chr17	42083264	+	1	0	0	1	1	1	1	1	1	0	0	1	1	1	1	1	1	0	1	0	1	0	1	1	0	1	0	1	1	0	0	1	1	1	1	2	1	1	1	1	1	0	0	0	0	1	1	1	0	0	1	1	0	1	1	1	0	0	1	1	1	0	1	1	1	1	1	1	0	1	1	0	0	0	1	0	2	0	0	0	0	0	0	0	0	1	0	3	1	0	0
cg15285250	No	No	No	Yes	Yes	No	Yes	chr7	8482107	+	1	0	0	1	1	1	1	1	0	1	0	1	1	1	1	1	0	0	1	1	1	1	1	1	1	1	0	1	0	3	1	0	0	0	1	1	1	0	1	1	1	0	0	1	0	1	1	1	1	1	0	1	1	1	1	1	1	1	1	1	1	0	1	1	1	1	1	1	1	1	1	1	0	1	1	0	1	1	0	1	1	1	1	1	1	0	1	1	1	1	1
cg17297216	No	No	Yes	Yes	No	Yes	Yes	chr15	99194474	-	1	1	1	1	1	1	1	1	0	0	0	0	1	1	1	0	0	1	0	1	1	0	1	0	1	1	1	1	1	0	1	0	0	0	2	1	1	0	0	1	0	0	0	1	0	1	1	0	1	1	0	1	1	1	1	1	1	1	1	1	1	0	1	1	3	1	1	1	1	1	1	1	1	1	1	1	1	0	0	2	1	1	1	1	0	0	0	1	0	1	1
cg25950325	Yes	Yes	Yes	Yes	No	Yes	Yes	chr4	41753712	-	0	1	1	1	0	1	1	1	1	0	0	1	1	1	0	1	0	1	1	0	1	1	1	1	1	1	0	1	0	0	1	0	0	0	1	1	3	0	1	1	0	0	0	1	0	1	1	0	3	0	0	1	0	1	1	1	1	1	1	1	1	0	1	1	1	1	1	1	1	0	1	1	1	1	1	1	1	1	0	0	1	1	1	1	1	1	1	0	1	1	1
cg00519069	No	No	No	Yes	No	Yes	Yes	chr19	14491737	+	1	1	0	0	1	1	0	1	1	1	0	0	0	2	1	1	1	0	1	3	1	1	0	1	1	1	0	0	1	1	1	1	1	1	1	2	1	1	1	0	1	0	0	0	0	1	0	1	0	1	1	0	0	1	1	0	2	2	0	1	1	1	0	0	1	0	0	0	0	1	1	1	0	3	0	0	3	0	1	1	2	0	0	3	1	1	0	3	1	0	0
cg03614193	No	No	No	Yes	No	Yes	Yes	chr18	55021542	+	0	1	0	1	0	1	1	1	1	1	0	1	1	1	1	1	0	0	0	1	0	0	0	1	1	0	1	1	1	3	0	0	0	0	1	1	0	0	1	0	1	0	0	0	0	1	1	0	1	1	0	0	1	0	0	1	0	1	1	1	0	0	1	1	1	1	1	1	1	0	1	0	0	1	1	1	1	0	0	0	1	1	1	1	1	0	0	1	1	1	1
cg06661450	No	No	Yes	Yes	No	Yes	Yes	chr1	197888512	+	1	1	0	1	0	1	1	1	0	0	1	0	1	1	1	1	1	0	0	1	1	3	1	0	1	1	1	1	1	0	0	0	0	0	1	1	0	0	1	1	1	0	0	1	0	1	1	1	0	0	0	0	0	1	0	0	0	2	1	1	1	0	1	0	1	1	0	0	0	0	1	0	1	1	1	1	1	0	0	1	1	1	1	1	1	1	1	0	1	1	1
cg11651220	No	No	No	Yes	Yes	No	Yes	chr1	20512944	-	0	0	0	0	0	1	1	1	0	1	0	1	0	1	1	0	0	1	0	1	1	1	1	1	1	1	1	1	1	1	0	0	0	0	1	1	1	0	1	1	1	0	0	1	0	1	1	0	1	0	0	1	1	0	1	0	1	1	1	1	1	1	1	1	1	1	1	1	1	0	1	1	1	1	1	1	1	1	1	1	1	1	1	1	1	1	1	1	1	1	1
cg22157239	No	No	Yes	Yes	No	Yes	Yes	chr1	18972096	-	0	0	0	1	0	0	1	1	0	1	1	1	1	1	0	1	0	0	1	0	0	3	1	1	0	0	1	1	1	0	0	0	0	0	1	1	0	0	0	1	1	0	0	1	0	1	1	0	1	1	2	1	0	1	1	1	1	1	1	1	1	1	0	1	0	0	0	1	0	0	1	1	1	0	0	0	0	0	0	1	1	1	0	1	1	1	1	1	2	0	1
cg22966060	No	No	No	Yes	No	Yes	Yes	chr19	5686806	-	0	0	0	1	1	1	1	1	0	1	1	1	1	1	1	1	0	1	0	0	1	1	1	1	1	1	1	0	0	1	0	0	0	0	0	1	1	0	1	1	1	3	3	1	3	1	0	0	1	1	0	1	1	1	1	0	1	1	1	1	1	1	1	1	1	1	1	1	1	0	1	1	0	0	1	0	0	1	1	1	0	1	0	0	1	1	1	1	1	1	0
cg27312388	No	No	No	Yes	Yes	Yes	Yes	chr11	132864165	+	1	0	1	1	1	0	1	0	1	1	0	0	1	1	1	0	0	1	1	1	1	1	1	1	1	1	1	1	0	0	1	1	1	1	1	1	1	0	1	1	1	3	3	1	3	1	1	1	1	1	0	1	1	1	1	1	1	1	1	1	1	1	1	1	1	1	1	1	1	1	1	1	0	1	1	1	1	1	1	1	1	1	1	1	0	1	1	1	0	1	1
cg12223582	No	Yes	Yes	Yes	No	Yes	Yes	chr7	75912349	+	1	0	1	0	1	1	1	1	1	1	1	1	1	1	1	0	0	0	1	0	1	1	1	1	1	1	1	0	1	0	0	0	0	0	1	2	1	0	1	1	1	0	0	1	0	0	1	1	1	0	0	0	1	1	1	0	1	1	1	0	1	1	1	1	0	1	1	1	1	1	1	1	0	0	1	0	0	1	1	1	0	1	0	0	1	1	1	3	0	0	1
cg26986871	No	No	No	Yes	No	Yes	Yes	chr12	10545083	-	0	1	0	1	0	1	1	1	1	1	0	0	1	0	1	1	1	1	1	3	1	1	0	1	1	1	1	0	0	0	1	0	0	0	0	0	1	1	0	1	1	0	0	1	0	0	0	2	0	1	1	1	0	2	1	0	0	1	0	0	1	0	1	1	1	0	1	1	1	1	1	3	0	0	0	1	0	1	0	1	2	1	0	0	3	1	1	3	2	2	2
cg18347010	No	No	Yes	Yes	No	Yes	Yes	chr17	55888532	-	0	1	0	1	1	1	0	1	0	1	0	0	0	1	1	1	1	0	1	0	1	1	1	1	1	1	1	0	1	0	1	1	1	1	1	2	1	0	1	1	1	0	0	1	0	0	1	1	0	0	1	1	0	1	1	0	1	2	1	0	1	0	1	0	1	1	1	1	1	1	1	1	0	0	1	0	3	0	1	1	2	1	1	0	2	1	0	3	2	2	0
cg21249371	No	No	No	Yes	No	Yes	Yes	chr12	122019117	+	0	0	1	1	0	1	0	0	1	0	1	1	1	0	0	1	0	0	1	1	1	1	1	1	1	1	1	1	1	0	0	1	1	0	1	2	0	0	1	1	2	3	0	0	0	0	1	0	1	0	1	0	1	1	2	0	0	1	0	1	0	0	1	1	1	1	1	1	1	1	0	0	1	3	0	3	0	1	0	2	0	0	0	0	2	0	0	1	0	1	3
cg07847030	No	No	No	Yes	No	Yes	Yes	chr2	85361959	-	1	0	0	1	1	2	0	0	0	0	0	0	0	1	1	1	1	0	1	0	1	0	1	1	1	1	1	1	1	0	1	0	0	1	1	2	1	0	2	1	0	0	0	1	1	0	1	1	0	0	0	1	3	0	0	0	1	2	0	0	1	0	1	0	1	1	1	1	1	1	1	3	0	0	0	0	0	0	3	0	2	0	0	0	2	1	0	0	2	2	1
cg11139090	No	No	No	Yes	No	Yes	Yes	chr5	176294068	+	1	1	0	0	1	0	0	0	0	0	0	0	2	1	1	1	1	0	1	0	1	0	1	1	1	0	1	1	1	0	1	1	1	1	1	2	1	1	1	1	1	0	1	1	0	0	1	1	0	0	0	1	1	0	0	3	1	2	0	0	0	0	1	0	1	1	1	1	1	1	1	0	0	3	0	0	3	0	3	1	2	1	3	0	2	0	0	3	2	2	0
cg11597497	No	No	No	Yes	No	Yes	Yes	chr19	45257305	-	1	0	0	1	0	0	1	0	0	1	0	0	0	1	1	1	1	1	0	0	1	0	1	1	1	1	1	1	0	1	0	0	0	0	0	0	1	0	1	1	1	3	0	1	3	0	1	0	1	1	0	1	1	1	1	0	1	1	1	0	1	1	1	1	1	0	1	1	1	0	1	1	0	0	0	0	0	0	0	1	2	1	0	0	0	1	1	0	2	2	0
cg23189410	No	Yes	Yes	Yes	No	Yes	Yes	chr3	147125712	+	1	0	0	1	1	0	0	0	0	1	0	1	0	1	1	1	1	0	1	0	1	1	0	1	1	1	1	1	0	3	0	1	1	1	1	0	0	1	1	0	1	0	0	1	0	1	1	1	3	1	0	1	0	0	0	0	0	0	1	0	0	0	1	0	1	0	1	1	1	1	1	0	0	1	1	1	1	0	0	0	1	1	1	1	2	0	0	0	1	0	1
cg01708411	Yes	Yes	Yes	Yes	No	Yes	Yes	chr12	57631839	-	1	0	0	0	0	0	0	0	0	1	1	0	0	1	1	0	0	1	0	0	1	0	1	1	0	1	1	1	1	1	0	1	1	0	2	2	1	0	1	1	1	3	3	1	3	0	1	0	0	0	0	1	1	1	1	1	0	1	1	2	1	0	1	1	1	1	1	1	0	1	1	0	0	0	1	0	0	1	1	1	1	1	1	0	1	1	1	0	2	2	1
cg06451739	No	No	No	Yes	Yes	No	Yes	chr5	170108303	+	1	0	1	0	1	2	0	0	0	0	1	1	2	1	0	1	0	0	1	1	1	1	1	1	1	1	1	1	0	0	1	0	0	0	0	2	1	0	1	1	1	3	0	1	0	2	1	1	1	0	0	0	1	1	1	1	1	0	1	0	1	1	1	1	1	1	1	1	0	1	1	1	0	1	1	1	1	1	1	1	1	1	1	1	0	1	1	1	2	2	1
cg24364535	No	No	Yes	Yes	No	Yes	Yes	chr11	133098499	+	1	0	0	1	1	0	0	0	0	1	0	0	0	1	1	1	1	1	1	0	1	1	1	1	1	1	1	0	0	0	1	1	1	0	1	2	0	0	1	1	0	0	0	1	0	0	1	1	0	0	2	1	0	1	1	0	1	2	1	2	1	0	1	0	1	1	1	1	1	1	1	0	2	0	1	1	0	0	0	1	0	1	1	0	2	1	0	3	2	2	0
cg01065586	No	Yes	Yes	Yes	No	Yes	Yes	chr5	52404911	-	0	1	0	1	0	2	0	2	0	1	0	2	2	0	1	1	0	1	0	1	1	1	0	1	1	0	1	1	1	1	0	1	1	1	0	2	0	0	1	1	1	0	0	1	3	0	1	0	1	0	2	1	1	1	1	1	1	1	1	0	1	0	1	1	1	0	1	1	1	0	1	0	0	1	1	1	1	1	0	1	1	1	1	1	0	1	1	1	2	2	1
cg02269388	No	No	No	Yes	Yes	Yes	Yes	chr12	49658421	+	0	1	0	0	1	1	1	1	1	1	1	1	1	1	3	1	3	0	1	1	1	1	1	1	1	1	1	3	1	1	0	1	1	1	1	1	1	1	1	1	1	1	0	1	1	1	1	1	1	1	1	1	1	1	1	1	1	1	1	1	1	1	1	1	0	1	1	1	1	1	1	1	1	1	1	1	1	1	1	1	1	1	1	1	1	1	1	1	1	1	1
cg13254584	No	No	No	Yes	Yes	Yes	Yes	chr12	119772421	+	1	1	1	1	1	1	1	1	1	3	1	0	1	1	3	0	0	3	1	0	1	0	1	1	1	1	1	1	1	1	1	1	1	1	1	1	0	1	1	1	1	1	1	1	1	1	1	1	0	1	1	1	0	1	1	0	1	2	1	1	1	1	1	1	1	1	1	1	1	1	1	0	1	1	1	1	1	1	1	1	1	1	1	1	1	1	1	1	1	1	1
cg07298347	No	No	No	Yes	No	Yes	Yes	chr2	153264085	-	1	1	3	1	1	1	0	0	1	1	0	3	1	0	0	1	0	3	0	0	1	0	1	1	1	1	0	1	1	1	1	1	1	1	1	1	0	0	0	0	1	1	0	1	0	1	1	1	0	1	1	2	0	3	0	0	1	2	1	1	1	0	0	1	1	1	1	1	0	1	1	1	1	0	1	0	0	3	1	1	0	1	0	0	1	1	1	0	0	0	0
cg07795766	Yes	Yes	Yes	Yes	No	Yes	Yes	chr22	45608516	+	1	1	3	1	0	1	2	1	1	1	3	3	0	0	1	0	0	1	0	1	1	0	1	1	1	0	3	0	1	0	1	0	1	1	1	1	1	1	2	0	0	1	1	0	1	1	1	1	1	0	1	0	1	1	2	0	0	1	1	1	0	0	0	0	1	0	0	1	0	1	1	0	1	1	1	1	1	0	1	0	0	0	1	1	1	3	0	1	1	1	1
cg26410483	No	Yes	Yes	Yes	Yes	Yes	Yes	chr1	180203143	-	0	1	1	1	1	1	1	1	1	0	1	1	1	1	0	0	3	0	1	3	1	1	1	1	1	1	0	1	1	0	3	1	1	1	1	1	1	0	1	1	1	1	1	1	1	1	1	1	0	1	1	1	1	1	1	1	1	1	1	1	1	1	1	1	0	1	1	1	1	0	1	1	1	1	1	1	1	1	1	1	1	1	1	1	1	1	1	3	1	1	1
cg19520927	No	No	No	Yes	Yes	Yes	Yes	chr11	44341646	+	1	1	0	1	1	1	0	1	1	3	0	0	1	1	1	1	0	1	0	0	0	1	1	1	0	1	0	1	1	0	3	1	1	1	1	1	1	1	0	1	1	1	1	0	1	1	1	0	0	1	1	1	3	1	1	0	1	3	1	1	1	0	1	0	0	1	1	0	1	1	1	1	1	1	1	1	1	0	0	1	1	0	1	1	1	1	1	1	1	1	1
cg09856068	Yes	Yes	Yes	Yes	Yes	Yes	Yes	chr5	170878246	+	1	0	0	0	1	1	1	1	1	0	0	3	1	1	1	1	1	0	1	0	1	0	1	1	1	1	0	1	1	0	3	1	1	1	1	1	1	0	1	1	1	0	0	1	0	1	1	1	0	1	1	1	0	1	1	0	2	1	1	1	1	1	1	0	1	1	1	1	0	1	1	1	1	1	1	1	0	0	0	1	1	1	1	0	1	1	1	3	1	1	1
cg13621679	No	No	Yes	Yes	Yes	Yes	Yes	chr17	37761692	+	1	1	1	1	1	1	1	1	1	3	1	1	1	1	0	0	3	0	0	0	1	0	1	1	1	1	1	1	1	1	0	1	1	1	1	1	1	1	1	1	1	0	0	1	0	1	1	1	0	1	1	1	0	1	1	3	1	2	1	1	1	0	1	0	0	1	1	1	1	1	1	1	1	1	1	1	1	1	0	0	1	1	1	0	1	0	1	1	1	1	1
cg08003353	No	No	No	Yes	Yes	Yes	Yes	chr13	31407120	+	0	1	0	1	1	1	1	1	1	1	3	3	1	1	0	1	1	0	1	3	1	1	1	1	1	1	1	0	1	3	1	1	1	1	1	1	1	1	0	1	1	3	0	3	0	1	0	0	1	1	1	1	1	1	1	1	1	1	1	1	1	1	1	1	1	1	1	0	1	1	1	1	1	1	1	1	1	1	3	0	1	0	1	1	1	0	0	3	0	0	1
cg02532538	No	No	No	Yes	Yes	Yes	Yes	chr17	33787739	+	1	1	0	1	0	1	1	1	1	0	3	3	1	1	0	1	1	1	1	0	1	0	1	1	1	1	1	1	1	1	0	0	0	0	1	1	0	0	1	1	1	0	0	0	0	1	1	0	1	0	1	1	1	1	1	1	1	1	1	1	1	0	1	1	1	1	1	1	1	1	1	0	1	1	1	1	1	0	0	1	1	1	1	1	1	1	1	1	1	1	1
cg15054725	No	No	Yes	Yes	Yes	Yes	Yes	chr2	223176606	-	0	0	0	0	0	0	1	1	0	3	1	1	1	1	1	1	3	0	0	3	1	0	1	1	0	1	1	0	1	3	0	0	0	0	1	1	0	0	2	0	1	0	0	1	1	1	1	0	3	1	3	1	3	1	1	1	1	3	1	1	1	3	1	1	3	1	1	1	1	0	1	3	0	1	1	1	1	1	0	1	1	1	1	1	1	1	1	1	2	0	1
cg12336777	No	No	Yes	Yes	No	Yes	Yes	chr2	145210222	-	1	0	3	0	0	1	0	1	1	0	0	3	1	0	1	1	0	1	0	1	0	0	1	1	0	0	1	0	1	0	1	1	1	0	1	1	0	0	1	0	1	0	0	1	0	1	1	1	1	0	0	1	1	1	0	1	0	1	1	1	0	3	1	1	1	0	1	1	1	1	1	3	1	0	0	0	1	1	1	0	1	1	1	0	1	0	0	1	1	1	1
cg17102205	No	No	No	Yes	No	Yes	Yes	chr2	208091961	+	1	1	3	1	1	0	2	0	1	1	0	3	0	2	0	1	1	0	1	0	1	3	1	0	1	1	0	0	1	3	1	0	1	1	1	1	0	1	2	0	0	1	1	0	1	0	1	1	0	0	0	0	1	1	0	1	0	1	0	1	0	0	0	1	1	1	1	1	0	1	1	3	1	0	1	0	0	0	0	2	1	2	0	0	1	0	0	0	0	0	1
cg18188328	No	No	No	Yes	No	Yes	Yes	chr6	15505094	-	1	1	0	1	1	0	2	0	0	1	3	0	0	0	0	1	1	0	1	3	0	1	1	1	1	1	1	3	1	0	1	1	1	1	1	1	1	1	1	1	0	1	1	0	1	0	1	1	0	0	0	1	0	1	1	0	0	2	0	1	0	0	1	0	1	1	1	1	0	1	1	1	1	0	1	0	3	0	1	0	0	2	1	0	1	3	0	3	0	1	0
cg02493602	No	No	No	Yes	No	Yes	Yes	chr11	86383696	+	0	0	0	1	0	1	2	0	1	0	0	0	1	0	1	1	1	1	3	1	1	1	1	2	0	0	0	3	1	3	3	0	0	0	0	0	0	0	1	0	0	0	0	1	0	1	1	0	1	0	0	1	1	3	3	1	0	1	0	1	0	0	1	1	1	0	1	1	1	0	2	3	1	1	1	1	1	0	0	0	1	2	1	1	2	0	0	1	2	0	1
cg26883434	No	No	No	Yes	No	Yes	Yes	chr5	111091560	+	0	0	0	1	0	3	3	3	3	0	3	0	3	3	1	1	0	1	3	0	3	3	3	0	0	3	0	1	1	0	3	3	0	0	3	3	3	0	2	3	3	3	3	3	3	3	3	0	0	3	3	3	0	2	0	3	3	2	0	3	3	0	0	3	0	3	3	0	0	0	0	3	3	3	0	0	0	0	3	3	2	2	0	0	3	0	3	0	3	3	1
cg01418856	No	No	No	Yes	Yes	No	Yes	chr12	49658425	-	1	1	0	0	1	1	1	1	1	1	1	1	1	1	3	1	0	0	1	1	1	1	1	1	1	1	1	0	1	1	0	1	1	1	1	1	1	1	1	1	1	1	1	1	1	1	1	1	1	1	1	1	1	1	1	1	1	1	1	1	1	1	1	1	0	1	1	1	1	1	1	1	1	1	1	1	1	1	1	1	1	1	1	1	1	1	1	1	1	1	1
cg14092045	No	No	Yes	Yes	Yes	Yes	Yes	chr9	116450241	+	1	1	0	1	1	1	1	1	1	0	0	3	1	1	1	1	0	1	1	0	1	0	1	0	0	1	0	1	1	0	0	0	0	1	1	1	1	1	1	1	1	0	1	0	1	1	1	1	0	1	1	1	0	1	1	1	1	1	1	1	1	1	0	1	1	1	1	1	0	1	1	0	1	1	1	1	1	0	1	1	1	1	1	1	1	1	1	1	1	1	1
cg00697992	No	No	Yes	Yes	No	Yes	Yes	chr2	139537131	+	1	1	1	1	0	1	1	1	1	0	1	1	1	1	0	1	0	0	1	1	1	0	1	1	0	1	1	3	1	0	0	0	0	0	1	1	0	1	1	1	1	0	1	1	1	1	1	1	1	1	1	1	1	0	1	1	1	1	1	1	1	0	1	1	1	1	1	1	1	0	1	0	1	1	1	1	1	0	1	1	1	1	1	1	1	0	0	1	1	1	1
cg09463047	No	Yes	Yes	Yes	No	Yes	Yes	chr17	36104218	+	1	1	0	1	0	1	1	1	1	3	0	0	1	1	1	1	0	1	1	3	1	0	1	1	1	1	1	1	1	0	0	1	0	1	1	1	1	1	1	1	1	0	0	1	1	1	1	1	0	1	1	1	0	1	1	1	1	1	1	1	1	1	1	1	1	1	1	1	1	1	1	1	1	1	1	1	1	0	1	1	1	1	0	1	1	1	1	3	1	1	1
cg11930554	No	No	Yes	Yes	Yes	Yes	Yes	chr4	74809912	-	1	1	0	1	0	1	1	1	1	1	0	0	1	1	1	1	0	1	0	1	1	0	1	1	0	1	1	3	1	0	0	0	0	0	1	1	1	1	1	1	1	0	0	1	1	1	1	1	1	1	1	1	1	1	1	1	1	1	1	1	1	0	1	1	1	1	1	1	1	1	1	1	1	1	1	1	1	1	1	1	1	1	1	1	1	1	1	1	1	1	1
cg06952416	No	No	No	Yes	Yes	Yes	Yes	chr5	142781736	-	0	1	0	1	0	1	1	1	1	0	0	0	1	1	1	0	3	1	0	1	0	3	0	0	1	0	1	1	1	1	1	1	1	1	1	1	0	1	1	0	1	1	1	0	1	1	1	1	1	1	1	1	1	1	0	1	1	1	1	1	0	1	0	1	0	0	0	1	0	1	1	1	1	1	1	1	1	0	3	1	1	1	1	1	1	1	1	1	1	1	1
cg07184578	No	No	No	Yes	No	Yes	Yes	chr6	99291343	+	1	1	0	0	1	1	1	1	1	1	0	0	1	1	0	1	1	3	1	3	1	3	1	1	1	1	0	1	0	0	1	1	1	1	1	2	0	1	1	1	0	0	1	0	1	1	1	1	3	1	1	1	3	0	0	0	0	3	1	1	1	3	0	0	1	1	0	1	0	1	1	0	0	0	0	0	1	0	0	0	2	1	0	0	2	0	0	3	2	0	0
cg08530237	No	No	No	Yes	Yes	Yes	Yes	chr12	22094563	-	0	1	1	1	0	1	1	1	1	0	0	1	1	1	1	1	0	1	1	1	1	0	1	1	0	1	1	3	0	0	0	0	0	0	1	1	1	1	1	1	1	0	0	1	0	1	1	1	1	1	1	1	1	1	1	1	1	1	1	1	1	0	1	1	1	1	1	1	1	0	1	1	1	1	1	1	1	1	1	1	1	1	1	1	1	1	1	1	1	1	1
cg09175843	No	No	No	Yes	Yes	Yes	Yes	chr2	70313417	-	1	1	0	1	0	1	1	1	1	1	0	0	1	1	1	0	3	1	1	1	1	0	1	1	0	1	1	0	1	1	1	1	0	0	1	1	1	1	1	0	1	0	0	1	0	1	1	1	1	1	1	1	1	1	1	1	1	1	1	1	1	1	0	1	1	1	1	1	0	0	1	1	1	1	1	1	1	0	0	1	1	1	1	1	1	1	1	1	1	1	1
cg10455938	No	No	No	Yes	Yes	No	Yes	chr22	40058150	+	1	1	0	1	1	1	1	1	1	0	0	0	1	1	1	1	1	1	0	0	1	1	1	1	0	1	1	3	1	0	0	1	1	1	1	1	1	1	1	1	1	0	0	1	0	1	1	1	1	1	1	1	1	1	1	0	1	1	1	1	1	1	1	1	1	1	1	1	1	1	1	1	1	1	1	1	1	1	0	1	1	1	1	1	1	1	0	1	1	1	1
cg12511214	Yes	Yes	Yes	Yes	Yes	Yes	Yes	chr22	40058293	-	1	1	0	0	1	1	1	1	1	0	0	0	1	1	1	1	1	1	3	0	0	1	1	1	0	1	1	3	1	0	0	1	1	1	1	0	1	1	1	1	1	0	0	1	0	1	1	1	1	1	1	1	1	1	1	1	1	1	1	1	1	1	1	1	1	1	1	1	1	1	1	1	1	1	1	1	1	1	0	1	1	1	1	1	1	1	0	1	1	1	1
cg12928379	No	No	No	Yes	Yes	No	Yes	chr11	637175	-	0	1	0	1	1	1	1	1	1	1	0	0	1	1	1	1	0	1	1	0	1	0	1	1	0	1	1	0	1	0	3	1	1	1	1	1	1	1	1	1	1	0	0	1	0	1	1	1	1	1	1	1	1	1	1	1	1	1	1	1	1	0	1	1	1	1	1	1	1	1	1	1	1	1	1	1	1	1	1	1	1	1	1	1	1	1	1	1	1	1	1
cg13417420	No	No	No	Yes	Yes	No	Yes	chr12	12849159	-	0	1	1	1	1	1	1	1	1	0	1	1	1	1	0	0	3	1	1	1	1	0	1	1	0	0	1	1	0	1	0	1	1	1	1	1	1	1	1	1	1	0	0	1	0	1	1	1	1	1	1	1	1	0	1	1	1	1	1	1	1	1	1	1	0	1	1	1	1	1	1	1	1	1	1	1	1	0	1	1	1	1	1	1	1	1	1	1	1	1	1
cg14502484	No	Yes	Yes	Yes	No	Yes	Yes	chr5	1446208	+	0	1	1	1	1	1	1	1	1	3	1	1	1	1	0	0	0	0	1	0	1	0	1	1	1	1	0	1	1	0	0	0	0	0	1	1	1	0	1	1	1	0	0	0	0	1	1	1	0	1	1	1	0	1	1	0	1	1	1	1	1	0	1	0	1	1	1	1	1	1	1	0	1	1	1	1	1	0	1	1	1	1	1	1	1	0	1	0	1	1	1
cg08278108	No	No	Yes	Yes	No	Yes	Yes	chr17	48042917	+	0	1	0	1	0	1	1	1	1	3	0	1	1	1	1	1	0	0	0	0	1	1	1	1	1	1	0	1	1	0	0	1	0	0	1	1	1	0	1	1	1	0	0	0	0	1	1	1	1	0	1	1	0	3	2	0	1	0	1	1	1	0	1	1	1	1	1	1	0	0	1	1	1	0	1	1	0	3	0	1	1	1	0	0	1	1	1	1	1	1	1
cg08632680	No	No	Yes	Yes	Yes	Yes	Yes	chr11	44088068	+	1	0	0	1	1	1	1	1	1	1	1	0	1	1	0	0	0	1	1	1	1	1	1	1	1	1	1	3	1	0	1	1	1	1	1	1	1	0	1	1	1	0	0	1	0	1	1	1	1	1	1	1	1	1	1	1	1	1	1	1	1	1	1	1	1	1	1	1	1	1	1	1	0	1	1	1	1	1	1	1	1	1	1	1	1	1	1	1	1	1	1
cg25763036	No	No	No	Yes	Yes	Yes	Yes	chr4	13540946	-	1	1	0	1	0	1	1	1	1	1	0	0	1	1	1	1	0	1	1	0	1	0	1	1	1	1	1	1	0	0	3	1	0	0	1	1	1	0	1	1	1	0	0	1	0	1	1	1	0	1	0	1	1	1	1	1	1	1	1	1	1	0	1	1	0	1	1	1	1	0	1	1	1	1	1	1	1	0	0	1	1	1	1	1	1	1	0	1	1	1	1
cg25541209	No	No	No	Yes	No	Yes	Yes	chr20	45947892	+	1	1	1	2	1	0	0	0	1	2	1	0	0	1	3	2	0	0	0	0	1	0	0	1	1	0	0	1	1	0	1	1	1	1	1	1	1	1	1	0	1	0	1	0	0	1	1	1	0	1	1	1	0	2	0	0	1	1	1	1	0	0	0	1	0	0	0	0	0	1	1	1	1	1	1	1	0	0	0	1	1	1	1	1	1	3	0	0	1	1	1
cg23095743	No	No	Yes	Yes	No	Yes	Yes	chr10	104000831	+	1	0	0	1	1	1	1	1	1	1	0	0	1	1	1	1	1	0	0	0	1	0	1	1	0	1	1	1	0	3	3	1	1	1	1	1	1	0	1	1	1	0	0	0	0	1	1	1	3	0	0	1	0	0	1	0	1	1	1	1	1	0	1	0	1	1	1	1	0	1	1	0	0	0	0	1	0	0	0	1	1	1	1	0	1	0	1	3	1	1	0
cg10828660	Yes	Yes	Yes	Yes	No	Yes	Yes	chr2	175205852	+	0	0	1	1	0	0	1	1	1	3	1	1	1	1	0	1	0	0	1	3	1	1	1	1	1	1	1	0	1	0	0	0	0	0	0	1	0	0	0	1	1	0	0	1	1	1	1	0	0	0	0	1	0	1	1	0	1	1	1	1	1	0	1	1	1	1	1	1	1	0	1	1	1	1	1	1	1	0	0	1	1	1	0	1	1	1	1	3	2	1	1
cg11009590	No	No	No	Yes	No	Yes	Yes	chr6	149082648	-	0	0	0	2	0	1	1	1	1	1	0	0	1	1	1	0	0	1	0	0	1	1	0	0	1	0	1	3	1	1	1	1	0	0	1	2	1	0	1	1	1	0	0	1	0	1	0	1	1	1	0	1	1	1	1	0	0	1	3	0	1	0	1	1	1	0	1	1	1	0	0	0	0	0	0	0	0	1	1	0	2	1	0	0	2	1	1	0	2	0	0
cg20038996	No	No	Yes	Yes	No	Yes	Yes	chr4	41883107	-	0	0	0	1	0	0	1	1	0	1	0	1	1	1	1	1	0	1	1	0	1	1	1	1	1	1	1	0	3	0	0	0	0	0	1	1	0	0	1	1	0	0	0	1	0	1	1	1	0	0	0	1	1	1	1	1	1	1	1	0	1	0	1	1	1	1	1	1	1	0	1	1	0	1	0	1	1	0	0	0	1	1	1	1	1	1	1	0	0	1	1
cg22444124	No	Yes	Yes	Yes	No	Yes	Yes	chr1	226867960	+	0	0	3	0	3	1	1	1	1	1	0	0	1	1	1	0	0	1	0	1	1	0	1	1	0	0	1	1	1	1	0	0	0	0	0	0	3	0	2	0	1	3	3	1	0	0	1	2	0	0	0	1	1	1	1	0	1	1	1	0	1	1	1	1	1	1	1	1	1	0	1	1	0	1	1	1	1	1	1	1	1	1	1	1	2	1	1	1	2	2	1
cg07696516	No	No	Yes	Yes	No	Yes	Yes	chr4	41614958	+	1	1	0	0	1	0	2	0	1	0	0	3	0	2	0	1	1	0	1	3	1	1	1	1	1	1	0	1	1	0	1	0	1	1	1	1	1	1	0	1	0	1	1	0	1	0	1	1	2	0	0	0	3	1	2	0	0	2	0	1	2	0	0	0	1	1	1	1	1	1	0	1	1	0	0	0	0	0	0	2	2	2	0	0	1	0	0	3	1	1	0
cg18361093	No	No	No	Yes	No	Yes	Yes	chr10	135193212	+	0	0	1	0	0	2	0	0	0	1	0	1	2	1	1	0	0	1	1	1	1	1	1	1	1	1	0	0	0	1	3	0	0	0	0	0	1	0	1	1	1	3	3	0	3	2	1	0	1	0	0	0	1	1	1	1	1	1	1	2	1	0	1	1	0	0	1	1	1	0	0	0	0	0	1	0	0	1	0	1	1	0	1	1	1	1	1	1	0	0	1
cg03796321	No	No	No	Yes	Yes	No	Yes	chr15	86162442	+	1	1	0	1	0	1	1	1	1	0	0	0	1	1	0	1	1	0	1	0	1	0	1	1	1	1	1	1	1	0	1	1	1	1	1	1	1	1	1	1	1	1	1	1	1	1	1	1	0	1	1	1	0	1	1	0	1	1	1	1	1	1	1	0	1	1	1	1	0	1	1	1	1	0	1	1	1	0	1	1	1	1	1	0	1	0	1	0	1	1	1
cg10967023	No	Yes	Yes	Yes	Yes	Yes	Yes	chr12	115134886	+	0	1	1	1	0	1	1	1	1	0	0	1	1	1	0	1	0	1	0	1	1	1	1	1	1	1	0	1	0	0	0	0	0	0	1	1	1	0	0	1	1	1	1	1	1	1	1	1	1	1	1	1	1	3	0	1	0	1	1	1	1	0	1	1	1	1	1	1	1	0	1	1	1	1	1	1	1	1	0	1	0	1	1	1	1	1	1	1	1	1	1
cg13476133	Yes	Yes	Yes	Yes	Yes	Yes	Yes	chr7	44185646	-	0	1	0	1	1	1	1	1	1	1	0	1	1	1	0	1	0	0	1	0	1	1	1	1	1	1	1	0	1	0	1	1	1	1	1	1	1	1	1	1	1	0	0	1	1	1	1	1	1	1	1	1	1	1	1	0	1	1	1	1	1	0	1	1	1	1	1	1	1	1	1	1	1	3	0	0	3	0	0	1	0	1	0	0	1	0	1	0	1	1	0
cg17721249	No	Yes	Yes	Yes	Yes	No	Yes	chr1	203598594	-	0	1	0	1	0	1	1	1	1	1	0	0	1	1	0	1	0	1	0	1	1	1	1	1	1	1	1	1	0	0	1	1	0	0	1	1	1	0	1	1	1	1	1	1	1	1	1	1	1	0	1	1	1	1	1	1	1	1	1	1	1	0	1	1	0	1	1	1	1	3	1	1	1	1	1	0	1	1	1	1	1	1	1	1	1	1	1	1	1	1	1
cg00467244	No	No	No	Yes	Yes	Yes	Yes	chr8	142428240	+	1	1	0	1	1	1	1	1	1	1	0	0	1	1	1	0	0	1	1	1	1	1	1	1	0	1	1	1	1	1	0	1	1	1	1	1	1	1	1	0	1	3	0	1	3	1	1	1	1	1	1	1	1	1	1	1	1	1	1	1	1	0	1	1	1	1	1	1	1	1	1	0	1	1	1	1	1	1	1	1	1	1	1	1	1	1	1	1	1	1	1
cg02179652	Yes	Yes	Yes	Yes	Yes	Yes	Yes	chr11	122852429	-	1	1	1	0	1	1	1	1	1	0	0	1	1	1	0	1	0	0	1	3	1	1	1	1	1	1	1	1	0	0	1	1	1	1	1	1	1	1	1	1	1	0	0	1	0	1	1	1	1	1	1	1	1	1	1	0	1	1	0	1	1	1	1	1	0	1	1	1	1	1	1	1	1	0	1	1	1	1	1	1	1	1	1	1	1	1	1	3	1	1	1
cg03980745	No	No	No	Yes	No	Yes	Yes	chr1	26738130	-	1	1	1	1	1	1	1	1	1	0	0	0	1	1	0	1	0	0	1	0	1	1	1	1	1	1	1	1	1	0	1	1	1	1	1	1	1	1	1	1	1	0	0	1	0	1	1	1	3	1	1	1	0	1	1	0	1	1	1	1	1	0	1	1	1	1	1	1	1	1	1	1	1	0	1	1	0	0	1	1	1	1	1	1	1	1	1	3	1	1	1
cg05401764	No	Yes	Yes	Yes	Yes	Yes	Yes	chr3	157815808	-	0	1	1	1	0	1	1	1	1	0	0	1	1	1	1	0	0	0	1	0	1	0	1	1	1	1	1	0	1	1	1	0	0	0	1	1	1	0	1	1	1	1	1	0	1	1	1	1	3	0	0	1	3	1	1	1	1	0	1	1	1	0	1	1	1	1	1	1	1	0	1	1	1	1	1	1	1	1	0	1	1	1	1	1	1	1	1	1	1	1	1
cg10453420	No	Yes	Yes	Yes	Yes	No	Yes	chr4	3874006	-	1	1	1	0	1	1	1	1	1	0	0	0	1	1	1	0	0	0	1	0	1	1	1	1	1	1	1	1	1	0	1	0	0	0	1	1	1	1	1	1	1	0	0	1	0	1	1	1	0	1	1	1	1	1	1	1	1	2	1	1	1	1	1	1	0	1	1	1	1	1	1	1	1	0	1	1	0	0	0	1	1	1	0	0	1	1	1	3	1	0	1
cg13133961	No	No	No	Yes	Yes	No	Yes	chr6	36355488	-	0	0	0	1	1	1	1	1	1	1	0	0	1	1	1	1	0	1	1	1	1	0	1	1	0	1	1	0	1	1	0	1	1	1	1	1	1	0	1	1	1	0	0	1	0	1	1	1	1	1	1	1	1	1	1	1	1	1	1	1	1	0	1	1	1	1	1	1	0	1	1	1	1	1	1	1	1	0	1	1	1	1	1	1	1	1	1	1	1	1	1
cg14142965	No	No	Yes	Yes	Yes	No	Yes	chr12	104609432	+	0	0	1	1	0	1	1	1	1	0	1	0	1	1	1	1	0	0	1	0	1	0	1	1	1	1	0	0	0	1	1	0	0	0	1	1	1	0	1	1	1	0	0	1	0	1	1	1	1	1	1	1	1	1	1	1	1	1	1	1	1	0	1	1	1	1	1	1	1	0	1	1	1	1	1	1	1	0	1	1	1	1	1	1	1	1	1	1	1	1	1
cg15524063	No	No	No	Yes	Yes	No	Yes	chr1	43832916	+	1	1	0	1	1	1	1	1	1	1	1	0	1	1	0	1	0	1	1	0	1	0	1	1	1	1	1	0	1	1	0	1	1	1	1	0	1	1	1	1	1	0	0	1	0	1	1	1	1	1	1	1	0	1	1	0	1	1	1	1	1	1	1	1	1	1	1	1	0	1	1	1	1	1	1	1	1	0	1	1	1	1	1	1	1	1	1	0	0	1	1
cg16283208	Yes	Yes	Yes	Yes	No	Yes	Yes	chr11	59323398	+	0	0	0	1	0	1	1	1	1	0	0	1	1	1	1	1	0	0	1	0	1	1	1	1	1	1	1	0	1	0	1	0	0	1	1	1	0	0	2	1	0	0	0	0	1	1	1	1	0	1	1	1	3	0	0	0	1	2	1	1	1	0	1	0	1	1	1	1	1	1	1	0	1	0	0	0	0	0	0	1	0	1	0	0	1	0	0	1	0	1	1
cg16986298	Yes	Yes	Yes	Yes	Yes	No	Yes	chr1	27324471	-	1	0	0	1	0	1	1	1	1	1	1	1	1	1	0	1	0	0	0	1	1	1	1	1	1	1	1	1	0	1	0	1	1	1	1	1	1	1	1	1	1	0	0	1	0	1	1	1	1	1	1	1	1	1	1	0	1	1	1	1	1	1	1	1	1	1	1	1	1	1	1	1	1	1	1	1	1	1	1	1	1	1	1	1	1	1	1	1	1	1	1
cg17397631	No	No	No	Yes	Yes	Yes	Yes	chr4	779880	+	1	1	0	1	1	1	1	1	1	1	0	1	1	1	1	0	0	1	0	0	1	0	1	1	1	1	0	0	1	2	0	1	1	1	1	1	1	0	1	1	1	2	0	1	0	1	1	1	1	1	1	1	1	1	1	0	1	1	1	1	1	0	1	1	1	1	1	1	1	1	1	1	1	1	1	1	1	1	1	1	1	1	1	1	1	0	1	3	1	1	1
cg17542408	No	Yes	Yes	Yes	Yes	Yes	Yes	chr11	78673100	+	1	1	0	1	1	1	1	1	1	0	0	1	1	1	0	1	1	0	1	1	1	1	1	1	1	1	0	1	1	3	0	1	1	1	1	2	1	1	0	1	1	0	1	0	0	1	1	1	0	1	1	1	1	0	0	1	1	1	1	1	1	0	1	1	1	1	1	1	1	1	1	1	1	1	1	1	1	1	0	1	1	0	1	1	1	1	0	1	0	1	1
cg18417953	Yes	Yes	Yes	Yes	Yes	Yes	Yes	chr18	55097461	-	1	1	1	1	1	1	1	1	1	0	1	1	1	1	0	0	0	0	0	0	1	1	1	1	1	1	1	1	1	0	0	1	0	0	1	1	1	1	1	1	1	1	0	1	0	1	1	1	3	1	1	1	0	1	1	1	1	1	1	1	1	0	1	1	1	1	1	1	1	0	1	1	1	1	1	1	1	1	1	1	1	1	1	1	1	0	1	1	1	1	1
cg22861279	No	No	No	Yes	Yes	No	Yes	chr14	105953244	-	0	0	0	1	0	1	1	1	1	1	0	0	1	1	1	1	0	1	0	1	1	1	1	1	0	1	1	0	0	1	1	1	1	1	1	1	1	0	1	1	1	0	0	1	0	1	1	1	1	1	1	1	1	1	1	1	1	1	1	1	1	0	1	1	1	1	1	1	0	1	1	1	1	0	1	1	0	0	1	1	1	1	1	1	1	1	1	1	1	1	1
cg26253438	No	No	No	Yes	Yes	No	Yes	chr1	203598623	-	0	1	0	1	0	1	1	1	1	1	0	0	1	1	0	1	0	1	0	1	1	1	1	1	1	1	1	1	0	0	1	0	0	0	1	1	1	0	1	1	1	1	0	1	1	1	1	1	1	0	1	1	1	1	1	1	1	1	1	1	1	0	1	1	1	1	1	1	1	0	1	1	1	1	1	0	1	1	1	1	1	1	1	0	1	1	1	1	1	1	1
cg27325255	No	No	No	Yes	Yes	No	Yes	chr19	42501463	+	1	1	1	0	1	1	1	1	1	0	1	1	1	1	0	0	0	0	1	0	1	1	1	1	1	1	1	1	0	1	1	1	1	1	1	1	1	1	1	1	1	0	0	1	0	1	1	1	0	1	1	1	0	1	1	0	1	1	1	1	1	1	1	1	1	1	1	1	1	1	1	1	1	0	0	0	0	1	1	1	2	1	0	0	1	0	1	0	1	1	0
cg12642815	No	No	No	Yes	Yes	Yes	Yes	chr5	150461195	-	0	1	1	2	1	1	1	1	1	0	0	1	1	1	0	0	0	1	0	1	1	0	1	1	0	1	0	1	1	1	0	1	0	1	1	1	1	0	1	1	1	0	0	1	0	1	1	1	1	0	1	1	1	1	1	1	1	1	1	1	1	1	1	1	3	1	0	1	1	0	1	1	1	0	1	1	1	1	1	1	1	1	1	1	1	1	1	1	1	1	1
cg22235018	No	No	No	Yes	Yes	No	Yes	chr6	50692150	-	0	1	0	1	1	1	1	1	1	0	0	1	1	1	0	1	0	0	1	1	1	1	1	1	1	1	1	1	1	3	1	0	0	0	1	1	1	1	1	1	1	0	0	1	0	1	1	1	1	1	0	1	1	1	1	1	1	1	1	1	1	0	1	1	1	1	1	1	1	1	1	1	1	1	1	1	1	1	1	1	1	1	1	1	1	1	1	1	1	1	1
cg23854488	Yes	Yes	Yes	Yes	No	Yes	Yes	chr11	69588848	+	0	1	0	1	0	1	1	1	1	1	0	0	1	1	1	1	0	1	0	0	1	0	0	1	0	1	0	0	1	3	0	0	0	0	1	1	0	0	1	0	1	0	0	1	0	1	1	1	1	1	1	0	0	0	1	3	1	1	1	1	1	1	1	0	1	1	0	1	0	0	1	1	1	0	1	1	1	0	0	1	1	1	1	1	1	1	0	0	1	0	1
cg26718878	No	No	Yes	Yes	No	Yes	Yes	chr7	96647882	+	0	1	1	1	1	1	1	1	1	0	0	0	1	1	1	0	0	1	1	0	0	0	1	1	1	1	1	1	1	3	0	0	0	0	1	1	1	0	1	1	0	0	0	0	0	1	1	0	3	1	0	1	0	0	0	0	0	1	0	1	1	3	1	1	1	1	1	0	0	0	1	1	1	1	1	1	1	0	0	0	1	1	0	1	1	1	1	1	1	1	1
cg04460984	No	Yes	Yes	Yes	Yes	No	Yes	chr15	78933630	+	0	0	0	1	0	1	1	1	1	1	0	1	1	1	0	1	0	1	0	1	1	1	1	1	1	1	1	0	1	0	0	0	0	0	1	1	1	0	1	1	1	0	0	1	0	1	1	1	1	1	0	1	1	1	1	0	1	1	1	1	1	1	1	1	0	1	1	1	1	3	1	1	0	1	1	1	1	0	0	1	1	1	1	1	1	1	1	1	1	1	1
cg06371502	No	No	No	Yes	No	Yes	Yes	chr1	197879766	-	1	1	0	1	0	1	1	1	1	0	1	0	1	1	0	1	1	0	1	3	1	0	1	1	1	1	0	1	1	0	0	0	0	0	1	1	0	0	1	1	1	0	0	1	0	1	1	1	3	0	1	1	0	1	1	1	1	0	1	1	1	0	1	1	1	1	0	1	1	0	1	1	1	1	1	1	1	0	0	1	1	1	1	1	1	1	1	0	1	1	1
cg08703540	No	No	Yes	Yes	No	Yes	Yes	chr15	74421848	-	0	0	1	0	0	1	1	1	1	0	1	0	1	1	1	0	0	0	0	0	1	1	1	1	1	1	0	1	1	0	0	1	0	0	1	1	1	0	1	1	0	3	0	0	0	1	1	0	0	0	1	1	0	1	1	0	1	1	1	1	1	1	1	1	0	1	1	1	1	0	0	1	1	1	1	1	1	1	1	1	1	1	1	0	1	1	1	0	1	1	1
cg08741898	No	No	No	Yes	Yes	No	Yes	chr10	102881276	+	1	1	0	1	0	1	1	1	1	1	0	0	1	1	1	1	0	1	0	1	1	1	1	1	0	1	1	1	0	0	0	1	0	0	1	1	1	0	1	1	1	0	0	1	0	1	1	1	1	1	0	1	1	1	1	0	1	1	1	1	1	0	1	1	1	1	1	1	1	0	1	1	0	0	1	1	1	0	1	1	1	1	1	1	1	1	1	1	1	1	1
cg22564433	No	No	Yes	Yes	No	Yes	Yes	chr8	49612450	-	1	1	0	0	1	1	1	1	1	0	0	0	1	1	0	1	1	0	0	0	0	3	1	0	0	0	1	1	1	0	1	1	1	1	0	0	1	1	1	0	1	1	1	0	1	0	0	0	0	0	1	1	1	1	1	1	0	0	1	1	0	0	0	1	0	0	0	0	0	1	1	3	1	0	1	1	1	0	1	2	1	1	1	1	1	1	0	0	0	0	1
cg23241448	No	Yes	Yes	Yes	No	Yes	Yes	chr17	750379	+	1	1	0	0	1	1	1	1	1	1	0	1	1	1	1	0	0	0	1	0	1	1	0	0	1	0	1	0	1	0	1	1	1	1	1	0	1	0	1	0	0	3	0	1	0	1	0	1	3	1	1	1	0	1	1	0	1	0	0	0	1	1	1	1	0	0	0	1	1	1	1	1	0	1	1	1	0	1	1	1	1	1	1	1	1	1	1	3	0	1	1
cg06632207	No	No	Yes	Yes	Yes	No	Yes	chr12	54070931	-	0	0	0	0	0	1	1	1	1	1	0	1	1	1	1	0	0	1	1	1	1	1	1	0	0	1	1	0	1	1	0	1	0	1	1	1	0	0	1	1	1	0	0	1	0	1	1	1	1	0	0	1	1	1	1	1	1	1	1	1	1	0	1	1	0	1	1	1	1	1	1	0	1	1	1	0	1	1	1	1	1	1	1	1	1	1	1	1	1	1	1
cg06899186	No	No	Yes	Yes	No	Yes	Yes	chr7	148394994	-	1	1	0	1	0	1	1	1	1	1	0	0	1	1	1	1	0	1	0	1	1	0	1	1	1	1	1	0	1	1	0	0	0	1	1	1	0	0	1	0	1	3	0	0	0	0	1	0	1	0	1	1	1	1	1	1	1	1	1	1	1	0	1	1	1	0	0	1	0	1	1	1	1	1	1	1	1	0	0	1	1	1	1	1	1	1	0	1	1	1	1
cg09387749	No	Yes	Yes	Yes	No	Yes	Yes	chr2	177028680	+	0	0	1	1	0	1	1	1	1	0	0	0	1	1	0	1	0	0	1	0	0	1	1	1	0	0	0	1	1	0	1	0	0	0	1	1	1	0	0	3	0	0	0	1	0	1	1	3	1	0	0	0	1	1	1	1	1	1	0	1	1	0	0	1	1	3	1	0	1	0	1	3	0	1	1	1	1	0	0	2	1	1	1	1	1	1	1	1	2	1	1
cg03703111	No	No	No	Yes	No	Yes	Yes	chr5	92925721	-	1	1	0	1	1	0	0	1	1	0	0	0	1	0	0	1	1	0	1	0	1	0	1	1	1	1	0	1	1	0	1	1	1	1	1	2	0	0	0	1	1	1	1	0	1	1	1	1	0	1	1	2	3	3	2	0	0	0	0	1	0	0	1	3	1	1	0	0	1	1	0	0	0	0	0	0	3	0	3	0	2	2	0	0	2	0	3	1	2	2	0
cg20170028	No	Yes	Yes	Yes	No	Yes	Yes	chr11	70917283	+	1	1	0	1	0	1	1	1	1	0	0	0	1	0	0	1	1	0	0	3	0	1	0	0	0	3	1	1	1	0	1	1	1	1	0	2	0	1	1	0	0	0	0	1	0	0	0	0	0	1	1	0	0	1	1	0	0	1	0	1	0	1	0	1	1	3	1	1	0	1	1	1	1	1	1	1	0	0	0	1	1	1	1	0	1	1	1	3	0	0	1
cg07338782	No	No	No	Yes	No	Yes	Yes	chr12	101480470	-	1	1	0	1	1	1	1	1	0	1	0	0	0	0	1	1	1	0	1	3	1	0	1	0	1	1	1	0	1	0	0	1	1	1	1	2	1	1	1	1	0	0	0	0	0	0	1	1	0	1	1	1	0	1	1	1	0	2	1	2	0	0	0	1	1	1	0	1	0	1	1	0	0	1	0	0	0	0	1	0	0	1	0	0	2	1	1	3	2	2	2
cg12989934	No	No	Yes	Yes	No	Yes	Yes	chr5	170108187	-	1	0	0	0	1	0	0	0	3	0	1	1	0	1	0	1	0	0	1	0	1	1	1	1	1	1	1	1	0	0	1	0	0	0	1	2	1	0	1	1	1	3	3	1	3	0	1	0	1	0	0	1	1	1	1	1	1	0	0	0	1	1	1	1	1	1	1	1	0	0	1	1	0	1	1	1	1	1	1	1	1	1	1	1	2	1	1	1	0	2	1
cg12605662	No	No	Yes	Yes	No	Yes	Yes	chr18	56935199	-	0	1	0	1	0	1	0	0	1	1	0	0	2	0	1	1	1	1	0	0	1	1	0	0	1	1	0	0	0	0	0	0	0	3	0	3	0	0	1	1	1	3	0	1	0	2	0	1	0	0	1	0	0	1	1	1	0	2	1	0	0	1	1	1	1	1	1	1	3	0	0	1	1	0	1	1	1	3	0	1	2	1	1	0	0	0	1	0	1	1	1
cg00672333	No	No	Yes	Yes	No	Yes	Yes	chr17	36728456	+	0	0	0	1	0	0	1	2	2	1	0	0	0	1	0	1	0	1	1	0	0	1	1	1	1	1	1	1	0	1	1	0	0	0	0	1	1	0	1	1	1	3	0	1	3	2	1	0	1	0	0	1	1	1	1	0	1	1	1	0	1	0	1	1	1	1	1	1	1	0	2	0	0	1	1	1	1	1	1	1	1	1	1	1	1	1	0	0	0	0	1
cg23639368	No	No	No	Yes	No	Yes	Yes	chr6	108485182	+	0	0	0	1	2	1	0	0	0	0	0	0	2	2	1	1	0	1	0	1	1	0	0	3	1	1	0	1	1	0	0	2	0	0	0	2	0	0	1	1	1	0	0	1	0	2	0	0	1	2	0	0	0	1	1	0	1	1	1	2	2	0	1	2	3	1	1	1	0	0	2	0	0	1	1	1	1	0	1	1	1	1	1	1	2	1	1	1	1	2	1
cg26758486	No	No	No	Yes	Yes	Yes	Yes	chr17	71533286	-	3	0	3	0	3	0	3	0	0	1	3	3	0	3	1	0	0	1	0	1	3	1	3	3	3	3	3	3	1	3	3	3	3	0	0	0	3	1	3	3	0	3	0	3	3	3	3	3	1	3	3	3	1	1	0	0	0	1	3	0	3	3	3	0	3	3	1	3	0	3	3	3	2	3	3	0	3	0	3	3	3	0	3	3	0	0	3	1	3	0	0
cg26163852	No	No	No	Yes	Yes	Yes	Yes	chr1	229569969	-	1	0	0	1	1	1	1	1	1	3	0	1	1	1	1	0	3	0	1	3	1	1	1	1	1	1	1	1	3	3	1	1	1	1	1	1	1	0	1	1	1	0	0	1	0	1	1	1	3	1	1	1	0	1	1	0	1	1	1	1	1	1	1	1	1	1	1	1	1	0	1	1	1	0	1	1	1	1	1	1	1	1	1	1	1	0	1	3	1	1	1
cg00303982	No	No	No	Yes	No	Yes	Yes	chr8	145556952	-	1	3	1	0	0	0	0	0	0	0	1	1	0	1	3	0	3	3	0	3	1	1	1	1	1	1	1	1	0	0	0	0	0	0	2	2	0	0	1	1	1	3	3	1	3	0	1	1	0	1	0	0	0	1	1	0	1	0	0	2	1	1	1	1	3	1	1	1	1	0	1	1	2	3	0	0	3	1	1	1	2	1	0	0	0	1	1	3	2	0	0
cg04048740	No	No	No	Yes	No	Yes	Yes	chr2	236442999	+	0	0	3	0	0	0	0	0	0	1	3	3	2	3	1	1	1	0	0	3	3	3	3	3	0	3	3	0	0	0	0	3	0	0	0	0	3	0	0	3	3	3	0	3	3	3	3	3	0	0	2	3	0	3	3	0	3	0	0	2	3	3	3	0	0	3	3	3	3	0	3	3	2	3	0	0	3	3	3	3	3	0	0	3	3	0	3	3	3	3	3
cg12141457	No	No	No	Yes	Yes	Yes	Yes	chr10	126182012	-	0	3	3	0	0	3	3	3	3	1	3	3	3	3	1	1	0	0	3	0	3	0	3	3	0	3	3	1	0	3	0	3	3	0	3	3	3	0	3	3	0	3	3	3	3	3	3	3	0	3	3	0	0	3	3	3	2	0	3	3	0	3	3	3	0	3	0	3	0	0	3	3	3	3	3	3	3	3	3	3	3	3	3	3	3	3	3	3	3	3	3
cg07153588	No	No	No	Yes	Yes	Yes	Yes	chr17	77290851	+	1	1	1	0	1	1	1	1	1	3	1	1	1	1	3	0	0	0	1	3	1	1	1	1	1	1	1	1	0	0	0	1	1	1	1	0	1	1	1	1	1	0	1	1	0	1	2	1	0	1	1	1	0	1	1	0	1	0	0	1	1	1	1	0	0	1	1	1	1	1	1	1	1	0	0	0	0	1	1	1	2	1	0	0	1	1	1	3	1	1	1
cg21330423	No	No	Yes	Yes	Yes	No	Yes	chr6	29975068	-	0	0	0	1	1	1	1	1	1	3	3	0	1	1	1	1	0	1	1	0	1	0	1	1	1	1	0	0	1	0	0	1	1	1	1	1	1	1	1	1	1	0	0	1	0	1	1	1	0	1	1	1	1	1	1	1	1	1	1	1	1	0	1	1	1	1	1	1	1	1	1	1	1	1	1	1	1	1	1	1	1	1	1	1	1	1	1	1	1	1	1
cg04264908	No	Yes	Yes	Yes	Yes	Yes	Yes	chr17	35303330	-	1	1	1	1	0	1	1	1	1	3	0	1	1	1	0	1	0	0	1	3	1	1	1	1	1	1	1	1	0	0	3	1	1	1	1	1	0	1	1	1	1	0	0	1	0	1	1	1	0	1	1	1	0	1	1	1	1	1	1	1	1	0	1	1	0	1	1	1	1	1	1	1	1	1	1	1	1	0	1	1	1	1	1	1	1	0	1	0	1	1	1
cg07997936	No	No	No	Yes	Yes	Yes	Yes	chr6	26183678	-	0	1	1	1	1	1	1	1	1	3	0	1	1	1	1	0	0	0	1	0	1	1	1	1	1	1	1	3	0	0	1	1	1	1	1	1	0	0	1	1	1	0	0	1	0	1	1	1	1	1	1	1	1	1	1	1	1	1	1	1	1	0	1	1	0	1	1	1	1	1	1	0	1	1	1	1	1	0	1	1	1	1	1	1	1	0	0	0	1	1	1
cg22770135	No	No	No	Yes	Yes	Yes	Yes	chr5	135701240	-	1	1	0	1	1	1	1	1	1	0	0	0	1	1	3	1	0	3	1	0	1	1	0	1	1	1	1	1	1	3	1	0	0	0	1	1	0	1	1	1	1	0	0	1	0	1	1	1	0	1	1	1	1	1	1	1	1	1	1	1	1	0	1	1	1	1	1	1	0	1	1	1	1	1	1	1	1	0	0	1	1	1	1	1	1	0	0	0	1	1	1
cg03076855	No	No	Yes	Yes	No	Yes	Yes	chr6	85132322	+	1	1	0	0	1	1	1	1	1	0	1	0	1	1	0	3	3	0	0	1	1	1	0	1	1	0	0	1	1	0	1	0	0	1	1	1	0	1	1	1	1	0	0	1	0	1	1	0	1	0	1	1	1	1	1	0	1	1	1	1	1	0	1	1	0	1	1	1	0	1	1	1	1	0	1	1	1	0	1	1	0	1	1	1	1	1	0	1	0	1	1
cg22400703	No	No	No	Yes	No	Yes	Yes	chr2	68545995	+	0	1	0	1	0	1	2	1	1	1	0	3	0	0	0	1	1	0	0	1	1	0	1	1	1	1	0	0	1	3	3	1	0	1	1	1	0	1	1	1	0	1	1	1	1	1	1	1	1	0	1	2	1	0	0	1	0	1	1	1	0	0	1	1	1	1	1	1	0	0	1	1	1	1	1	1	1	0	0	0	1	1	1	1	1	3	0	1	1	1	1
cg09101941	No	Yes	Yes	Yes	No	Yes	Yes	chr5	133775258	-	1	1	3	0	1	1	0	1	1	0	0	3	1	0	0	1	1	0	0	3	1	1	3	0	0	0	1	0	1	0	1	1	1	1	1	2	1	1	1	0	1	1	1	2	0	2	0	1	0	1	0	1	3	1	1	1	0	1	0	1	1	0	0	1	1	0	0	1	0	1	0	1	1	1	1	1	3	0	1	1	1	2	0	0	1	0	0	3	0	0	0
cg09839170	No	No	No	Yes	No	Yes	Yes	chr5	134376247	+	0	1	0	1	0	1	1	1	1	3	0	0	1	1	1	1	0	0	0	0	1	0	1	0	1	0	1	1	1	0	3	0	0	0	1	1	0	0	1	1	1	0	0	0	0	1	1	0	0	0	0	1	0	1	0	0	1	1	1	1	0	0	1	0	1	1	1	1	0	0	1	1	1	3	1	0	0	0	0	1	0	1	1	1	1	0	1	2	1	1	1
cg17981058	No	No	Yes	Yes	No	Yes	Yes	chr2	223176398	+	0	0	0	2	0	0	0	1	0	3	1	1	1	1	1	0	3	0	1	3	1	0	1	1	0	0	1	0	1	0	0	0	0	0	1	1	0	0	0	0	0	0	0	1	1	1	1	0	0	1	0	1	3	1	1	1	1	3	1	1	1	0	1	1	3	1	1	1	1	0	1	3	0	1	1	1	1	1	0	1	1	1	1	1	1	1	1	1	2	0	1
cg07109453	No	No	No	Yes	No	Yes	Yes	chr1	234669825	-	1	1	0	0	1	0	2	0	1	0	0	3	0	0	0	1	1	0	1	3	1	1	1	1	1	1	1	3	1	0	1	1	1	1	1	1	1	1	1	1	0	1	1	0	1	1	1	1	3	0	0	0	3	1	0	0	0	3	0	1	0	0	1	0	1	1	0	1	1	1	1	1	0	0	0	0	3	0	1	0	0	2	0	0	1	0	0	3	0	0	3
cg17231999	No	No	No	Yes	No	Yes	Yes	chr4	41882564	+	0	0	3	1	0	0	1	1	0	1	0	0	0	1	1	1	0	1	1	3	1	0	1	1	1	1	1	0	3	3	0	0	0	0	0	1	3	3	1	1	0	0	3	1	0	1	1	1	3	0	0	1	0	1	1	1	1	0	1	0	1	0	1	1	1	1	1	1	1	3	1	0	0	1	1	1	1	0	0	2	1	1	1	1	1	1	1	0	2	0	1
cg14654324	No	No	Yes	Yes	Yes	No	Yes	chr9	137299436	-	1	1	0	1	1	1	1	1	1	0	0	3	1	1	0	1	0	0	1	0	1	1	1	1	1	1	1	1	1	1	1	1	1	1	1	1	1	1	1	1	1	1	1	1	1	1	1	1	0	1	1	1	0	1	1	1	1	1	1	1	1	0	1	1	1	1	1	1	1	1	1	1	1	1	1	1	1	1	1	1	1	1	1	1	1	1	1	3	1	1	1
cg06760830	Yes	Yes	Yes	Yes	No	Yes	Yes	chr1	47079672	+	0	1	0	0	1	1	1	1	1	1	0	3	1	1	0	1	1	0	0	3	1	0	1	0	0	0	1	0	1	0	0	1	1	1	1	1	0	0	1	0	1	1	1	1	1	1	1	1	0	1	1	1	0	1	1	1	1	2	1	1	1	0	1	1	1	0	1	1	0	1	1	1	1	3	1	1	0	0	1	1	0	1	1	0	1	1	1	3	1	1	1
cg07126525	No	No	No	Yes	Yes	Yes	Yes	chr6	166218519	-	1	1	0	1	1	1	1	1	1	0	0	0	1	1	1	1	0	1	0	1	1	1	1	1	1	1	0	3	1	0	0	0	0	0	1	1	1	0	1	1	1	0	0	1	1	1	1	1	1	1	1	1	1	1	1	1	1	1	1	1	1	0	1	1	0	1	1	1	1	0	1	0	1	1	1	0	1	0	0	0	1	1	1	1	1	0	1	1	1	1	1
cg27555582	No	No	No	Yes	Yes	Yes	Yes	chr12	22094009	-	0	1	0	1	0	1	1	1	1	0	0	1	1	1	1	1	0	1	1	1	1	0	1	1	1	1	1	3	0	3	0	0	0	0	1	1	1	1	1	1	1	1	1	1	1	1	1	1	1	1	0	1	1	1	1	1	1	1	1	1	1	0	1	1	1	1	1	1	1	0	1	1	1	1	1	1	1	0	1	1	1	1	1	1	1	0	0	1	1	1	1
cg21199093	No	No	Yes	Yes	Yes	Yes	Yes	chr1	35836009	-	1	1	2	0	1	1	1	1	1	0	2	0	1	1	0	1	1	0	1	3	1	1	1	1	1	1	1	3	1	0	1	1	1	1	1	1	0	1	1	1	1	1	1	0	1	1	1	1	0	1	1	1	3	1	2	1	1	2	0	1	0	1	0	1	1	1	1	1	0	1	1	1	1	0	1	1	3	0	1	0	0	1	1	1	1	0	0	3	1	1	1
cg00836482	No	No	No	Yes	Yes	Yes	Yes	chr3	119528956	-	1	0	0	1	0	1	1	1	1	0	0	0	1	1	1	0	0	1	1	0	1	0	1	1	1	1	1	3	1	1	1	1	1	1	1	1	1	0	1	1	1	0	0	1	0	1	1	1	1	1	1	1	1	1	1	1	1	1	1	1	1	0	1	1	1	1	1	1	1	1	1	1	1	1	1	0	1	0	1	1	1	1	1	1	1	1	1	1	1	1	1
cg02523640	No	No	Yes	Yes	Yes	Yes	Yes	chr10	129534613	+	0	1	0	1	1	1	1	1	1	3	0	1	1	1	1	1	0	1	1	1	1	0	1	1	1	1	1	0	0	0	0	0	0	0	1	1	1	0	1	1	1	0	0	0	0	1	1	1	1	1	1	1	0	0	0	1	1	1	1	1	1	1	1	1	1	1	1	1	1	1	1	1	1	1	1	1	1	1	0	0	1	1	1	1	1	0	1	1	1	1	1
cg05183931	No	No	Yes	Yes	Yes	No	Yes	chr11	17717588	-	1	0	0	1	1	1	1	1	1	1	0	0	1	1	1	1	0	0	0	1	1	0	1	1	1	1	1	1	3	0	0	0	0	1	1	1	1	0	1	1	1	0	0	1	0	1	1	1	1	1	1	1	1	1	1	0	1	1	1	1	1	0	1	1	1	1	1	1	1	1	1	1	1	1	1	1	1	1	0	1	1	1	0	1	1	0	1	1	1	1	1
cg14556896	Yes	Yes	Yes	Yes	Yes	Yes	Yes	chr12	22094963	+	0	1	0	1	0	1	1	1	1	0	1	1	1	1	1	0	0	1	1	1	1	0	1	1	0	1	1	3	0	0	0	0	0	0	1	1	1	1	1	1	1	0	0	1	0	1	1	1	1	1	1	1	1	1	1	1	1	1	1	1	1	0	1	1	1	1	1	1	1	0	1	1	1	1	1	1	1	1	1	1	1	1	1	1	1	1	1	1	1	1	1
cg14678829	No	Yes	Yes	Yes	Yes	Yes	Yes	chr8	97657553	-	0	0	0	1	1	1	1	1	1	1	1	1	1	1	0	1	0	0	1	1	1	1	1	1	1	1	1	0	3	1	0	1	1	1	1	1	1	0	1	1	1	0	0	1	0	1	1	1	1	1	1	1	1	1	1	1	1	1	1	1	1	1	1	1	1	1	1	1	1	0	1	0	1	1	1	1	1	1	1	1	1	1	1	1	1	1	1	1	1	1	1
cg23634124	No	Yes	Yes	Yes	No	Yes	Yes	chr17	48049952	+	1	1	0	1	1	1	1	1	1	0	0	0	1	1	1	1	0	0	0	0	1	0	1	1	1	1	1	1	1	3	3	0	0	0	1	1	1	0	1	1	1	1	0	0	1	1	1	1	0	1	1	1	0	0	0	0	1	2	1	1	1	0	1	0	1	1	1	1	0	1	1	0	0	0	0	0	0	0	0	1	0	1	0	0	1	0	1	0	1	1	0
cg24990131	No	Yes	Yes	Yes	Yes	No	Yes	chr6	6320710	+	1	1	0	1	0	1	1	1	1	1	0	0	1	1	0	1	1	0	1	0	1	0	1	1	1	1	0	0	3	1	1	1	0	1	1	1	1	1	1	0	1	0	0	1	0	1	1	1	0	1	1	1	0	1	1	1	1	1	1	1	1	0	1	1	1	1	1	1	1	1	1	0	1	1	1	1	1	0	1	1	1	1	1	1	1	1	1	1	1	1	1
cg04152196	Yes	Yes	Yes	Yes	Yes	No	Yes	chr6	136172687	+	1	1	0	0	0	1	1	1	1	1	0	3	1	1	1	0	0	0	1	0	1	0	1	1	1	1	1	2	1	1	1	1	1	1	1	0	1	1	1	1	1	0	0	1	0	1	1	1	0	0	1	1	0	1	1	0	1	2	1	1	1	1	1	0	1	1	0	1	1	1	1	1	1	0	1	1	1	0	1	1	1	1	1	1	0	1	0	0	0	0	1
cg00358442	No	No	Yes	Yes	Yes	Yes	Yes	chr7	89747958	+	0	1	1	1	0	1	1	1	1	3	0	1	1	1	1	0	0	0	1	1	1	0	1	1	1	1	1	0	1	0	0	0	0	0	1	1	1	0	1	1	1	0	0	1	0	1	1	1	1	0	1	0	1	1	1	1	1	1	1	1	1	0	1	1	1	1	1	1	0	0	1	1	1	1	1	0	1	0	1	1	1	1	1	1	1	0	1	1	1	1	1
cg02407720	No	Yes	Yes	Yes	Yes	Yes	Yes	chr6	10421372	-	0	1	0	1	0	1	1	1	1	0	0	0	1	1	1	1	0	1	1	1	1	1	1	1	1	1	0	1	0	0	3	1	0	0	1	1	0	0	1	1	0	0	0	1	1	1	1	1	1	0	1	1	1	0	2	1	1	1	1	1	1	0	1	1	1	1	1	1	1	2	1	3	1	1	1	1	1	0	0	0	1	1	1	1	1	1	0	1	1	1	1
cg02558623	No	Yes	Yes	Yes	No	Yes	Yes	chr15	53097060	+	0	1	0	0	0	1	1	1	1	1	0	0	1	1	1	0	3	0	1	1	1	0	1	1	1	1	1	1	1	0	0	1	1	1	1	1	1	0	1	1	1	0	0	1	0	1	1	1	0	1	1	1	0	1	1	1	1	1	1	1	1	0	1	1	0	1	1	1	1	0	1	1	0	0	0	1	0	0	1	1	1	1	0	0	1	0	1	1	1	1	1
cg13879483	No	No	No	Yes	No	Yes	Yes	chr12	95942907	+	0	1	1	1	0	1	1	1	1	3	0	1	1	1	1	0	0	0	0	0	1	0	1	1	0	0	1	0	1	0	0	0	0	0	1	1	0	0	1	0	1	3	3	0	0	1	1	1	1	1	1	0	1	1	1	1	1	1	0	1	1	0	0	1	1	0	1	0	0	0	1	1	1	1	1	0	1	0	0	1	1	1	1	1	1	0	0	1	1	1	1
cg18456523	No	No	Yes	Yes	Yes	Yes	Yes	chr5	54516805	+	1	1	0	1	1	1	1	1	1	0	0	0	1	1	1	1	0	0	1	1	1	0	1	1	1	1	1	1	1	0	3	1	0	0	1	1	0	0	1	1	1	0	0	1	0	1	1	1	1	1	1	1	1	1	1	0	1	1	1	1	1	0	0	0	0	1	1	1	0	1	1	0	1	1	1	0	1	3	0	1	1	1	1	1	1	1	1	1	1	1	1
cg26487157	No	No	No	Yes	No	Yes	Yes	chr2	70313295	-	0	1	0	1	0	1	1	1	1	1	0	0	1	1	1	0	3	0	0	1	1	0	0	0	0	0	1	0	1	1	1	0	0	0	1	1	0	1	1	1	1	0	0	1	0	1	1	1	1	1	1	1	1	0	1	1	0	1	1	1	1	0	0	1	1	1	1	1	0	0	1	0	1	1	1	1	1	3	0	1	1	1	1	1	1	1	1	1	1	1	1
cg02120658	No	Yes	Yes	Yes	No	Yes	Yes	chr2	223160297	-	0	1	0	1	0	1	1	1	1	1	0	0	1	1	1	0	3	0	0	3	0	0	1	1	1	1	0	1	1	0	0	0	0	0	1	1	0	0	1	1	0	0	0	1	0	1	1	0	0	1	1	1	0	1	1	1	1	2	1	1	1	0	1	1	0	1	1	1	0	0	1	1	0	1	1	1	1	0	0	0	1	1	1	1	1	0	0	1	2	0	1
cg02423318	No	No	Yes	Yes	Yes	Yes	Yes	chr7	65509125	-	1	0	0	1	0	1	1	1	1	1	0	1	1	1	1	1	0	0	1	1	1	0	1	1	1	1	1	3	0	0	0	1	1	1	1	1	0	0	1	1	1	3	3	1	3	1	1	1	1	1	1	1	1	1	1	0	1	1	1	1	1	3	1	1	1	1	1	1	1	1	1	3	0	1	1	0	0	1	0	1	1	1	0	1	1	1	1	1	1	1	1
cg14248715	No	Yes	Yes	Yes	No	Yes	Yes	chr14	57284096	-	0	0	0	0	0	1	1	1	1	1	0	1	1	2	1	0	3	1	0	1	1	1	0	1	0	1	1	0	0	0	0	0	0	0	1	1	1	0	1	1	1	0	0	1	0	1	0	1	1	1	0	1	1	1	1	1	0	1	1	1	1	1	0	1	3	1	1	1	1	0	1	1	1	0	1	0	1	1	0	1	0	1	0	0	1	1	1	1	1	0	1
cg18705773	No	No	Yes	Yes	Yes	Yes	Yes	chr5	170743564	-	0	0	0	0	0	1	1	1	1	1	0	1	1	1	1	0	3	0	1	1	1	1	1	1	1	1	1	1	0	0	0	0	0	0	1	1	0	0	1	1	1	0	0	1	1	1	1	1	1	0	0	1	1	1	1	1	1	1	1	1	1	0	1	1	2	1	1	1	1	0	1	1	1	1	1	1	1	1	0	1	1	1	1	1	1	0	1	1	1	1	1
cg23139609	No	No	No	Yes	No	Yes	Yes	chr6	105901342	+	1	1	0	0	0	1	1	1	1	0	0	0	1	1	1	0	3	1	1	1	0	3	1	1	0	0	1	0	1	1	1	1	1	1	1	2	0	1	0	1	1	0	0	0	0	1	1	1	0	1	1	1	1	1	1	0	1	1	0	1	1	1	0	0	2	1	0	0	0	1	1	1	1	0	1	1	0	0	1	0	2	0	1	1	2	0	0	1	2	2	1
cg22081371	No	Yes	Yes	Yes	No	Yes	Yes	chr1	177827903	-	0	1	0	0	1	1	1	1	1	0	0	3	1	1	0	1	1	0	0	3	0	1	0	0	0	0	1	0	1	0	1	1	1	1	0	2	1	1	1	1	0	0	1	0	1	2	0	0	0	0	1	1	3	1	0	0	0	3	1	0	1	0	1	0	1	1	1	0	0	1	0	3	1	0	1	1	1	0	1	0	1	1	0	1	2	0	0	3	2	2	0
cg13525276	No	No	No	Yes	No	Yes	Yes	chr14	81426012	+	1	1	0	2	1	1	1	1	1	0	0	3	1	0	1	1	1	0	0	3	1	3	3	3	0	0	0	0	1	1	0	1	1	1	1	2	0	1	2	3	0	1	1	0	1	2	1	1	0	0	1	2	0	2	0	1	0	3	3	1	2	0	0	1	1	0	0	0	3	1	0	0	1	0	0	1	3	3	0	0	2	0	0	0	1	1	0	3	0	2	0
cg18491080	Yes	Yes	Yes	Yes	No	Yes	Yes	chr15	60286463	+	0	0	0	1	0	0	1	1	0	0	0	0	1	1	1	1	0	1	1	0	1	0	1	1	1	1	1	3	1	0	0	0	0	0	1	1	0	0	0	0	1	0	0	1	0	1	1	0	1	0	0	0	1	1	1	1	1	1	1	1	1	0	1	1	0	1	1	1	1	1	1	1	0	1	1	1	1	0	0	1	1	1	1	1	1	0	1	1	0	2	1
cg16258337	No	No	Yes	Yes	No	Yes	Yes	chr4	41881829	-	0	0	0	1	0	0	1	1	2	1	0	0	1	1	1	1	0	1	1	0	1	0	1	1	1	1	1	0	3	0	0	0	0	0	1	1	3	0	1	1	0	0	0	1	0	1	1	1	0	0	0	1	0	1	1	1	1	1	1	0	1	0	1	1	1	1	1	1	1	0	1	1	0	1	1	1	1	0	0	0	1	1	1	1	1	1	0	3	0	0	1
cg05513806	No	Yes	Yes	Yes	No	Yes	Yes	chr3	181438216	-	1	1	1	0	1	1	1	1	1	0	0	0	1	1	1	0	0	0	1	0	1	1	1	1	1	1	0	1	1	3	0	1	1	1	1	1	1	1	1	1	1	1	1	0	1	1	1	1	0	1	1	1	0	0	0	0	1	0	0	1	1	0	1	1	1	1	1	0	1	1	1	0	1	3	0	3	3	0	0	1	3	1	3	3	1	0	0	0	1	1	0
cg26865446	No	No	No	Yes	No	Yes	Yes	chr3	181438328	+	1	1	1	0	1	1	1	1	1	0	0	0	1	1	1	0	0	0	1	0	1	1	1	1	1	1	0	1	1	0	0	1	1	1	1	1	1	1	1	1	1	1	1	0	1	1	1	1	0	1	1	1	0	0	0	0	1	2	0	1	1	0	1	1	1	1	1	0	1	1	1	0	1	0	0	0	3	0	0	1	0	1	0	3	1	0	0	0	1	1	0
cg27493151	Yes	Yes	Yes	Yes	Yes	Yes	Yes	chr19	38701994	+	1	1	0	0	1	1	1	1	1	1	1	0	1	1	0	0	0	0	0	3	1	1	1	1	1	1	0	1	0	1	1	1	1	1	1	1	1	0	1	1	1	1	1	1	1	1	1	1	0	1	1	1	0	1	1	0	1	0	1	1	1	0	1	1	1	1	1	1	1	1	1	1	1	1	1	1	1	1	1	1	1	1	1	1	1	1	1	3	0	1	1
cg01680010	No	Yes	Yes	Yes	No	Yes	Yes	chr7	96647117	-	0	1	1	1	0	1	1	1	1	0	0	0	1	1	0	0	0	1	1	0	0	0	1	0	1	1	1	1	1	0	0	0	0	0	1	1	1	1	1	1	0	0	0	1	1	1	1	0	0	1	1	1	0	0	0	3	0	1	0	1	1	0	1	0	1	1	1	0	0	0	1	1	1	0	1	1	1	0	0	1	1	1	0	1	1	1	1	0	1	1	1
cg04865841	No	No	Yes	Yes	No	Yes	Yes	chr1	3566992	-	0	1	1	0	0	1	1	1	1	0	0	0	1	1	0	1	0	0	0	3	1	0	1	1	0	0	0	1	0	1	1	1	0	0	1	1	0	0	1	0	1	1	1	1	1	1	1	1	0	1	1	1	0	0	0	0	1	1	1	1	1	0	0	1	1	1	1	1	0	0	1	1	1	0	1	1	1	0	0	1	1	1	1	1	1	1	0	3	1	1	1
cg00279790	No	No	No	Yes	Yes	Yes	Yes	chr1	46914033	+	1	0	0	1	1	1	1	1	1	0	0	0	1	1	1	1	0	0	1	0	1	0	1	1	0	1	1	1	1	0	0	1	1	1	1	1	1	1	1	1	1	0	0	1	0	1	1	1	0	1	1	1	0	1	1	0	1	1	1	1	1	0	1	0	1	1	1	1	1	1	1	1	1	0	1	1	0	0	1	1	1	1	1	1	1	1	1	3	0	0	1
cg08086720	No	Yes	Yes	Yes	No	Yes	Yes	chr12	115135003	-	0	1	1	1	0	1	1	1	1	0	0	1	1	1	0	1	0	0	0	0	1	1	1	1	1	1	0	1	0	3	0	0	0	0	1	1	0	0	0	1	1	0	0	1	1	1	1	1	1	1	1	1	1	3	0	0	0	1	1	1	1	0	1	0	1	1	1	1	1	0	1	1	1	1	1	1	1	1	0	1	0	1	1	1	1	1	1	1	1	1	1
cg09086201	No	Yes	Yes	Yes	Yes	No	Yes	chr6	50692495	+	0	0	0	1	0	1	1	1	1	0	0	0	1	1	0	1	0	0	1	0	1	1	1	1	1	1	1	1	1	0	1	0	0	0	1	1	1	1	1	1	1	0	0	1	0	1	1	1	1	1	1	1	1	1	1	1	1	1	1	1	1	1	1	1	0	1	1	1	1	0	1	1	1	1	1	1	1	1	1	1	1	1	1	1	1	1	1	1	1	1	1
cg10293403	No	No	Yes	Yes	Yes	Yes	Yes	chr6	10421670	-	0	1	0	1	0	1	1	1	1	0	0	0	1	1	1	1	0	1	1	1	1	1	1	1	1	1	0	1	0	0	0	0	0	0	1	1	0	0	1	1	0	0	0	1	1	1	1	1	1	1	1	1	1	3	2	1	1	1	1	1	1	0	1	1	1	1	1	1	1	0	1	3	1	1	1	1	1	1	0	0	1	1	1	1	1	1	1	1	1	1	1
cg13486532	No	No	No	Yes	Yes	Yes	Yes	chr6	10421460	+	0	1	0	1	0	1	1	1	1	0	0	0	1	1	1	1	0	1	1	0	1	1	1	1	1	1	0	1	0	0	0	1	0	1	1	1	0	0	1	1	0	1	0	1	1	1	1	1	1	1	1	1	1	0	2	1	1	1	1	1	1	0	1	1	1	1	1	1	1	0	1	3	1	1	1	1	1	0	0	0	1	1	1	1	1	1	1	1	1	1	1
cg21045464	No	No	No	Yes	No	Yes	Yes	chr12	115135057	-	0	1	1	1	0	1	1	1	1	0	0	1	1	1	0	1	0	0	0	0	1	0	1	1	1	1	0	1	0	3	0	0	0	0	1	1	0	0	0	1	1	1	0	1	1	1	1	1	1	1	1	1	1	3	0	0	0	1	1	1	1	0	1	0	1	1	1	0	1	0	1	1	1	1	1	1	1	0	0	1	0	1	1	1	1	0	1	1	1	1	1
cg17697633	Yes	Yes	Yes	Yes	Yes	Yes	Yes	chr6	10420079	-	0	1	0	1	1	1	1	1	1	0	0	0	1	1	1	1	0	1	1	0	1	1	1	1	1	1	0	1	0	3	0	0	0	0	1	1	0	0	1	1	0	0	0	1	0	1	1	1	1	1	1	1	1	1	1	1	1	1	1	1	1	3	1	1	1	1	1	1	1	0	1	0	1	1	1	1	1	1	0	0	1	1	1	1	1	0	1	1	1	1	1
cg14156441	No	Yes	Yes	Yes	No	Yes	Yes	chr8	126447096	+	0	1	0	0	0	1	1	1	1	0	0	2	1	1	0	1	1	0	1	0	0	0	0	0	0	0	1	2	1	1	1	1	1	0	2	2	0	1	1	0	0	0	0	0	0	1	0	0	0	1	1	1	0	1	1	1	1	1	1	1	1	1	1	1	1	0	0	1	0	1	1	1	1	1	1	1	1	0	1	1	1	1	1	1	3	1	1	0	2	2	1
cg04922681	No	No	No	Yes	Yes	No	Yes	chr13	43149234	-	0	1	0	1	0	1	1	1	1	1	0	1	1	1	0	0	0	0	1	1	1	1	1	1	0	1	1	0	1	1	1	2	0	0	1	1	0	1	1	1	1	0	0	1	0	1	1	1	1	1	0	1	1	1	1	1	1	1	1	1	1	0	1	1	1	1	1	1	1	0	1	1	1	1	1	1	1	1	0	1	1	1	1	1	1	1	1	1	1	1	1
cg06835628	No	No	Yes	Yes	Yes	No	Yes	chr1	175161526	+	1	0	0	1	0	1	1	1	1	1	0	0	1	1	0	1	0	0	1	0	1	1	1	1	1	1	1	0	1	1	1	1	1	1	1	1	1	0	1	1	1	0	0	1	0	1	1	1	1	1	0	1	1	1	1	1	1	1	1	1	1	1	1	1	1	1	1	1	1	0	1	1	0	1	1	1	1	1	1	1	1	1	1	1	1	1	1	1	1	1	1
cg09542210	No	No	Yes	Yes	No	Yes	Yes	chr3	157821536	+	0	1	0	1	0	1	1	1	1	1	0	0	1	1	1	1	0	0	1	3	1	1	1	1	1	1	1	0	1	0	0	0	0	0	1	1	1	0	1	1	1	0	0	1	0	1	1	1	0	0	0	1	0	1	1	0	1	1	1	1	1	0	1	1	1	1	1	1	1	0	1	1	1	0	1	1	1	0	0	1	1	1	0	1	1	0	1	0	1	1	1
cg18009321	No	No	No	Yes	No	Yes	Yes	chr20	25129457	-	3	0	0	1	1	1	1	1	1	0	0	0	1	1	1	1	1	1	3	0	1	0	1	0	0	0	1	0	0	0	0	0	0	0	1	1	1	0	1	1	1	0	0	1	0	1	1	1	1	0	0	1	0	1	1	0	1	1	1	1	1	0	1	1	1	0	0	1	0	0	1	1	1	1	1	1	1	0	1	1	1	1	1	1	1	1	1	1	1	1	1
cg18924324	No	No	No	Yes	No	Yes	Yes	chr6	100057143	+	0	0	1	1	0	1	1	1	1	0	0	1	1	1	0	0	0	0	1	0	0	0	1	1	0	0	1	0	1	3	1	0	0	0	1	1	0	0	1	0	1	0	0	1	0	1	1	0	0	1	0	1	0	1	1	1	1	1	1	1	1	0	0	1	1	1	1	1	1	0	1	1	1	1	1	1	1	1	0	0	1	1	1	1	1	0	0	0	2	1	1
cg22637594	Yes	Yes	Yes	Yes	Yes	No	Yes	chr5	87988304	-	0	0	0	1	1	1	1	0	1	1	1	0	1	1	1	0	0	0	1	1	1	1	0	1	1	1	1	0	0	0	1	1	1	1	1	1	1	0	1	1	1	0	0	1	0	1	0	1	1	1	1	1	1	1	1	0	1	1	1	1	1	0	0	1	1	0	1	1	1	1	1	1	0	1	1	1	1	1	0	1	1	1	1	1	1	1	1	1	1	1	1
cg03132556	Yes	Yes	Yes	Yes	No	Yes	Yes	chr12	54366760	+	0	1	0	1	0	1	1	1	1	0	0	0	1	1	0	1	0	1	0	0	1	1	1	1	1	0	0	1	1	0	0	0	0	0	1	1	0	0	1	1	1	0	0	0	0	1	1	3	0	0	1	0	0	1	1	1	1	1	1	1	1	0	1	1	1	0	1	1	1	0	1	0	0	1	1	1	1	0	1	1	1	1	1	1	1	0	0	0	1	1	1
cg12655190	No	No	Yes	Yes	Yes	No	Yes	chr17	35290523	-	0	1	1	1	0	1	1	1	0	0	0	1	1	1	1	0	0	0	1	1	1	1	1	1	1	1	1	1	0	3	0	0	0	0	0	1	1	0	1	1	1	0	0	1	0	1	1	1	1	1	0	1	0	1	1	1	1	0	1	1	1	1	1	1	1	1	1	1	1	0	1	1	1	1	1	1	1	0	0	1	1	1	1	1	1	1	1	1	1	1	1
cg18750960	No	Yes	Yes	Yes	No	Yes	Yes	chr2	177016417	-	0	0	0	1	0	1	1	1	1	0	0	0	1	1	1	1	0	0	1	1	1	0	1	1	1	1	0	1	0	0	1	0	0	0	1	1	0	0	0	0	0	0	0	1	0	1	1	3	1	1	0	0	1	1	1	1	1	1	0	1	1	0	1	1	1	0	1	1	1	0	1	1	0	0	1	1	1	1	0	0	1	1	1	1	1	0	1	1	1	1	1
cg26626663	No	Yes	Yes	Yes	No	Yes	Yes	chr8	121137879	-	1	0	0	1	0	1	1	1	0	0	0	0	1	1	1	1	0	1	0	1	1	3	1	1	0	1	1	0	1	3	0	1	0	1	1	1	0	0	1	1	1	0	0	0	0	1	1	0	1	0	1	1	1	1	1	0	1	1	1	1	1	0	1	1	1	1	0	1	0	0	1	0	0	1	1	1	1	0	1	1	1	1	1	1	1	0	0	1	1	1	1
cg03239552	No	No	No	Yes	No	Yes	Yes	chr12	54339653	-	0	1	0	1	0	1	1	1	0	0	0	1	1	1	0	1	0	0	0	0	1	0	1	1	1	1	0	1	1	0	0	0	0	0	1	1	0	0	1	0	1	0	0	1	0	1	1	3	0	0	0	1	0	1	1	1	1	1	0	1	1	0	1	1	0	1	1	1	1	0	1	0	0	1	1	1	1	0	0	1	1	1	1	1	1	1	0	0	1	1	1
cg27651243	No	No	No	Yes	No	Yes	Yes	chr7	156799148	-	0	1	0	1	0	1	1	1	1	0	0	0	1	1	1	1	0	0	1	0	1	1	1	1	1	1	0	1	1	0	0	0	0	0	0	1	1	0	1	1	1	0	0	1	0	1	1	0	0	0	0	1	0	0	0	0	1	1	1	1	1	0	1	0	1	1	1	1	1	0	1	0	0	0	1	1	1	1	0	1	0	0	1	0	1	1	0	3	1	1	1
cg08154944	No	No	No	Yes	No	Yes	Yes	chr15	67813145	+	0	1	1	0	1	1	1	1	0	0	1	1	1	1	0	0	0	0	0	1	0	3	0	0	0	0	1	0	1	1	0	0	0	0	0	1	1	0	1	0	1	0	0	1	0	0	1	0	1	0	0	1	1	1	1	1	1	1	1	0	1	1	0	1	1	1	0	1	0	0	2	1	1	1	1	1	1	0	0	1	1	1	1	1	2	1	1	1	1	1	1
cg14712531	No	Yes	Yes	Yes	No	Yes	Yes	chr6	108485043	+	0	0	0	1	0	1	0	0	0	0	0	0	2	2	1	1	0	1	0	1	1	0	0	3	1	1	0	0	1	0	0	2	0	0	2	2	0	0	1	1	1	0	0	1	0	2	0	0	1	2	0	2	0	1	1	0	1	1	1	2	2	0	1	0	3	1	1	1	0	0	2	0	0	1	1	1	1	0	1	1	1	1	1	1	2	1	1	0	1	2	1
cg10680621	No	No	No	Yes	No	Yes	Yes	chr5	139069449	-	0	0	0	1	0	2	2	2	2	1	0	2	2	2	1	0	0	1	0	1	1	1	1	1	1	1	0	1	0	0	0	2	0	0	0	2	0	2	2	1	0	0	0	0	3	2	1	1	1	2	2	1	1	1	0	0	0	1	1	2	0	0	1	1	1	1	1	1	1	2	2	3	0	1	1	1	1	1	0	2	1	2	1	1	2	0	0	1	2	2	1
cg18250677	No	No	Yes	Yes	Yes	Yes	Yes	chr15	22980991	-	0	0	3	0	0	3	3	3	3	3	3	3	3	3	3	1	1	3	3	3	3	3	3	3	3	3	3	3	1	3	3	0	0	0	0	0	3	0	3	3	3	3	0	3	3	3	3	3	3	3	3	3	3	3	3	3	3	3	3	3	3	3	3	3	0	3	3	3	3	0	3	3	0	3	3	3	3	3	3	3	3	3	3	3	0	3	3	3	3	3	3
cg17932911	No	No	Yes	Yes	No	Yes	Yes	chr10	101942982	-	3	0	3	3	3	3	0	3	3	1	3	3	3	0	1	3	3	1	3	1	3	3	3	3	3	3	3	3	0	3	3	0	3	0	3	3	3	3	3	3	3	3	3	3	3	3	3	3	0	3	3	0	0	3	0	0	0	2	3	3	3	0	3	0	3	3	0	0	3	3	3	3	0	0	0	0	0	0	0	0	0	3	0	0	3	3	3	1	3	3	0
cg09234454	No	Yes	Yes	Yes	No	Yes	Yes	chr1	94560697	-	3	0	3	1	0	0	0	0	0	0	3	3	0	3	0	1	1	3	0	3	3	3	3	3	0	3	1	3	3	3	1	0	0	0	0	0	0	0	0	3	3	3	0	3	3	0	3	3	3	0	0	3	3	3	3	3	3	3	3	0	0	3	3	3	0	3	0	0	0	3	0	3	3	3	0	3	3	3	0	3	3	2	3	3	3	3	3	3	3	3	3
cg09608716	No	No	No	Yes	Yes	Yes	Yes	chr16	88455742	-	0	3	3	2	0	3	3	3	0	3	0	3	3	3	0	1	1	0	3	3	3	3	3	3	3	3	3	1	3	3	3	3	3	3	2	3	3	3	3	3	3	3	3	3	3	3	3	3	0	3	3	3	3	3	3	3	3	3	0	3	3	3	3	3	1	3	3	3	3	3	3	3	0	0	0	2	3	3	3	3	3	3	0	3	3	0	3	3	3	0	0
cg17754510	No	No	No	Yes	No	Yes	Yes	chr6	10391412	+	3	1	0	1	0	1	1	1	1	3	0	0	1	1	1	0	3	1	1	0	1	1	1	1	1	1	3	1	0	3	3	0	0	0	1	1	0	0	1	1	3	0	0	0	0	1	1	1	0	0	0	0	0	3	0	1	1	0	1	1	1	3	1	0	1	1	1	1	1	3	1	3	0	0	1	1	1	1	0	0	1	0	1	1	1	1	1	0	1	1	1
cg04127998	No	No	No	Yes	No	Yes	Yes	chr14	76518992	+	0	0	3	0	3	3	3	3	3	1	3	3	3	3	2	1	1	0	3	3	0	0	3	0	2	0	3	0	2	0	3	3	0	0	0	3	3	0	0	3	3	3	3	3	3	3	1	0	0	3	3	3	3	3	3	0	0	0	3	3	3	3	0	0	1	3	2	0	0	0	3	3	3	3	0	0	3	0	3	3	0	3	0	3	3	0	3	3	3	3	0
cg12529228	No	Yes	Yes	Yes	Yes	Yes	Yes	chr1	160336994	+	0	3	3	0	3	3	3	3	3	1	3	3	3	3	0	1	1	0	3	0	3	3	3	3	3	3	3	0	0	0	3	3	3	3	3	3	3	0	3	3	3	3	3	3	3	3	1	3	0	3	3	3	0	3	3	1	3	0	0	3	3	3	3	0	1	3	3	3	3	3	3	3	3	0	0	0	3	3	3	3	3	3	0	3	3	0	0	3	3	3	3
cg26799656	No	No	No	Yes	Yes	Yes	Yes	chr16	88458669	-	0	3	0	0	3	3	3	3	3	3	0	3	3	3	3	1	1	0	3	3	3	3	3	3	3	3	0	1	0	3	3	3	3	3	3	3	3	3	3	3	3	3	3	3	3	3	3	3	0	3	3	3	3	3	3	3	3	3	3	3	3	0	3	3	1	3	3	3	3	0	3	0	3	3	0	0	3	3	3	0	3	3	3	3	3	0	3	3	3	3	0
cg20740157	No	No	No	Yes	Yes	Yes	Yes	chr4	83720629	+	1	1	3	1	1	1	0	1	1	1	0	3	1	1	0	1	0	0	1	1	1	0	1	1	0	1	0	3	1	1	0	1	1	1	1	1	1	1	0	1	0	1	1	1	1	1	1	0	1	1	1	1	1	1	1	1	1	1	0	1	1	3	1	1	1	1	1	1	0	1	1	0	1	0	1	1	0	0	0	1	0	0	1	1	2	1	1	1	0	1	0
cg23759393	No	No	Yes	Yes	No	Yes	Yes	chr7	158110405	-	1	1	0	1	1	1	0	1	0	3	0	3	1	1	0	1	0	0	1	3	1	3	1	1	1	0	1	0	1	0	1	1	1	1	1	0	0	1	1	0	1	0	0	0	0	1	1	1	0	1	0	0	0	0	0	0	1	2	0	1	1	1	0	0	1	0	0	0	3	1	1	1	1	3	0	3	3	3	0	0	2	1	0	3	1	1	0	3	0	1	3
cg23592392	Yes	Yes	Yes	Yes	Yes	Yes	Yes	chr12	130434412	+	3	0	3	0	3	3	3	3	3	1	3	3	3	3	0	0	1	0	3	0	3	3	3	3	3	3	0	0	1	3	0	3	3	0	3	1	3	0	3	3	3	3	3	3	3	3	3	3	1	3	3	3	3	3	3	0	3	3	3	3	3	0	3	0	0	3	3	3	3	0	3	3	3	0	0	3	3	3	0	3	3	3	3	3	2	0	3	0	2	0	0
cg21229570	No	No	No	Yes	No	Yes	Yes	chr12	115124768	+	0	0	0	1	0	1	1	1	1	0	0	0	1	1	1	1	0	1	0	0	1	0	1	1	1	1	0	0	0	3	3	0	0	0	1	1	0	0	2	1	1	0	0	1	1	1	1	1	1	1	0	1	1	0	1	0	1	1	1	1	1	0	1	0	1	1	1	0	1	3	1	0	1	1	1	1	1	0	0	1	2	1	1	1	1	0	0	1	0	1	1
cg13700197	No	No	No	Yes	No	Yes	Yes	chr9	98221975	-	0	0	0	1	0	0	3	0	0	0	3	3	3	3	0	1	1	0	0	3	3	3	3	3	3	3	0	0	1	3	0	0	0	0	3	3	0	0	3	3	3	0	0	3	0	3	3	3	0	3	0	3	3	3	3	0	3	3	0	0	3	3	3	0	0	3	3	3	3	0	3	3	0	3	0	3	3	3	3	3	0	3	0	0	3	3	3	3	3	3	0
cg05143530	No	No	No	Yes	Yes	No	Yes	chr3	197439242	+	1	1	0	1	1	1	1	1	1	0	0	3	1	1	0	0	0	0	1	1	1	1	1	1	1	1	1	1	1	1	1	1	1	1	1	1	1	1	1	1	1	1	1	1	1	1	1	1	0	1	1	1	0	1	1	1	1	1	1	1	1	1	1	1	0	1	1	1	0	1	1	1	1	1	1	1	1	0	1	1	1	1	1	1	1	1	1	1	1	1	1
cg05634149	Yes	Yes	Yes	Yes	Yes	Yes	Yes	chr21	34395317	-	1	1	0	1	1	1	1	1	1	3	1	0	1	1	0	0	0	0	1	0	1	3	1	1	0	1	1	1	1	0	0	1	1	1	1	1	1	1	1	1	1	1	1	1	1	1	1	1	1	1	1	1	1	1	1	0	1	1	1	1	1	0	1	1	1	1	0	1	0	1	1	1	1	1	1	1	1	1	1	1	1	1	1	1	1	1	1	1	1	1	1
cg18131537	No	Yes	Yes	Yes	Yes	No	Yes	chr11	615732	+	0	1	3	1	1	1	1	1	1	0	0	0	1	1	1	1	0	1	1	0	1	1	1	1	0	1	1	0	0	1	0	1	1	1	1	2	1	0	1	1	1	1	0	1	1	1	1	1	1	1	1	1	1	1	1	1	1	1	1	1	1	1	1	1	1	1	1	1	1	1	1	1	1	1	1	1	1	1	1	1	1	1	1	1	1	1	1	0	0	1	1
cg00908027	No	Yes	Yes	Yes	No	Yes	Yes	chr16	84764188	-	0	1	0	0	1	1	1	1	1	1	0	3	1	1	0	0	0	0	0	3	1	1	0	1	1	0	1	0	1	1	1	1	1	0	1	1	1	0	1	0	1	1	0	1	0	1	0	2	3	1	1	1	0	1	1	0	1	1	0	1	1	1	1	0	0	0	1	1	0	1	1	1	1	0	1	1	1	0	1	1	1	1	0	1	1	1	1	3	1	0	0
cg15571730	No	No	Yes	Yes	Yes	Yes	Yes	chr7	99680278	+	1	1	0	1	0	1	1	1	1	0	0	1	1	1	1	0	3	0	1	1	1	1	1	1	1	1	1	1	0	1	0	1	1	1	1	1	1	1	1	1	1	0	0	1	0	1	1	1	1	1	1	1	1	1	1	1	1	1	1	1	1	0	1	1	0	1	1	1	1	1	1	0	1	1	1	1	1	1	0	1	1	1	1	1	1	1	1	1	1	1	1
cg19249107	No	No	No	Yes	No	Yes	Yes	chr1	55505954	-	1	0	0	1	1	1	1	1	1	0	0	0	1	1	1	0	3	0	1	1	1	0	1	1	0	1	1	1	1	3	0	1	0	0	1	1	1	1	1	1	1	0	0	0	1	1	1	1	0	1	1	1	3	1	1	3	1	0	1	1	1	0	1	0	1	1	1	1	1	1	1	1	0	0	1	1	0	0	1	1	0	1	0	0	1	1	0	1	1	1	1
cg19322864	No	No	Yes	Yes	Yes	No	Yes	chr10	51572718	-	1	1	0	1	1	1	1	1	1	0	3	0	1	1	0	0	0	0	0	1	1	0	1	1	1	0	0	1	1	0	1	1	1	0	1	1	1	1	1	1	1	0	0	0	0	1	1	1	1	1	1	1	1	1	1	1	1	1	1	1	1	1	1	1	1	1	1	0	0	1	1	1	1	1	1	1	1	0	1	1	1	1	1	1	1	1	1	1	1	1	1
cg22905097	No	No	Yes	Yes	No	Yes	Yes	chr13	43566401	+	0	1	0	1	0	1	1	1	1	1	0	0	1	1	0	1	0	1	0	1	1	1	1	1	1	1	1	3	0	1	0	1	1	1	1	1	1	1	1	1	1	1	0	1	0	1	1	1	1	1	1	1	1	1	1	1	1	1	1	1	1	0	1	1	1	1	1	1	1	1	1	0	1	1	1	1	1	1	1	1	1	1	1	1	1	1	1	1	1	1	1
cg26904406	No	No	No	Yes	Yes	No	Yes	chr6	111927312	-	0	1	0	2	0	1	1	1	1	1	0	1	1	1	1	0	3	0	1	0	1	1	1	1	1	1	1	0	0	1	0	1	1	1	1	1	1	1	1	1	1	0	0	1	0	1	1	1	1	1	1	1	1	1	1	0	1	1	1	1	1	1	1	0	1	1	1	1	1	1	1	1	1	1	1	1	1	1	1	1	1	1	0	1	1	1	1	0	1	1	1
cg05809668	Yes	Yes	Yes	Yes	No	Yes	Yes	chr7	35301188	-	0	0	0	1	3	1	1	1	1	0	0	0	1	1	0	1	3	0	0	3	1	1	1	1	1	1	1	1	1	3	0	0	0	0	1	1	0	0	1	1	1	0	0	1	0	1	1	0	0	0	0	0	0	0	0	1	1	1	1	1	1	0	1	1	1	1	1	1	1	3	1	1	1	0	0	0	0	0	0	1	3	1	3	3	1	0	1	3	1	1	0
cg13886334	No	No	No	Yes	No	Yes	Yes	chr2	175193377	-	0	0	0	1	0	1	1	1	1	0	0	1	1	1	1	1	0	0	1	0	1	1	1	1	1	1	1	0	3	0	0	0	0	0	1	1	0	0	1	1	1	0	0	1	0	1	1	1	0	0	0	1	1	1	1	1	1	1	1	1	1	0	1	1	1	1	1	1	1	3	1	1	1	1	1	0	1	0	1	1	1	1	1	1	1	1	1	0	0	1	1
cg11382477	Yes	Yes	Yes	Yes	No	Yes	Yes	chr7	155264170	+	0	1	0	0	0	0	1	1	0	1	0	0	1	1	0	0	3	0	0	0	1	1	1	1	0	1	1	1	1	0	0	1	0	0	1	1	1	0	0	1	1	0	0	1	0	1	1	0	1	1	0	1	1	1	1	0	1	1	1	1	1	0	1	1	0	1	1	1	1	0	1	1	1	1	1	1	1	1	1	1	1	1	1	1	0	1	1	1	0	0	1
cg22445940	No	No	No	Yes	No	Yes	Yes	chr20	57224919	-	0	0	0	1	0	1	1	1	1	0	0	0	1	1	1	1	0	0	0	0	1	1	1	1	0	1	0	3	1	1	0	0	0	0	1	1	0	0	1	0	1	0	0	0	0	1	1	2	1	0	0	1	1	0	0	0	1	1	1	1	1	0	1	1	1	1	1	0	1	0	1	0	1	0	1	1	1	0	0	1	1	1	1	1	1	1	1	0	1	1	1
cg19254119	No	No	No	Yes	Yes	Yes	Yes	chr19	9609422	-	1	1	0	1	0	1	1	1	1	0	0	0	1	1	0	1	0	0	1	1	1	1	1	1	1	1	1	0	1	3	1	0	0	0	1	1	0	1	1	1	1	0	1	1	1	1	1	1	1	1	0	1	1	1	1	1	1	1	1	1	1	0	1	1	1	1	1	1	1	0	1	1	1	1	1	1	1	0	0	1	1	1	1	1	1	0	0	1	1	1	1
cg24804948	Yes	Yes	Yes	Yes	No	Yes	Yes	chr5	87988507	-	0	0	3	1	0	1	1	0	1	1	0	0	1	0	1	0	0	0	1	1	1	1	0	1	1	1	1	0	0	0	1	1	1	1	1	1	1	0	1	1	1	0	0	1	0	1	3	0	0	1	1	1	1	1	1	0	1	1	1	1	0	0	0	0	1	0	1	1	0	1	1	1	2	1	1	1	1	0	0	1	1	1	1	1	0	1	1	0	1	1	1
cg24714106	No	No	No	Yes	No	Yes	Yes	chr15	37179779	+	0	0	0	1	1	1	1	1	0	1	0	0	0	1	0	0	3	0	1	1	1	1	1	1	1	1	0	1	1	0	0	1	1	1	0	1	1	1	1	1	1	3	3	0	3	1	1	1	1	1	0	1	0	1	1	1	0	1	1	0	1	0	1	1	0	1	1	1	1	0	1	1	1	1	1	0	1	1	1	1	2	1	1	0	0	0	1	1	1	0	0
cg02018337	No	No	No	Yes	No	Yes	Yes	chr17	9921982	-	1	0	0	0	1	2	0	2	0	0	0	3	2	1	0	0	1	0	0	0	1	0	1	1	1	1	0	1	0	1	1	1	1	0	1	2	1	0	1	1	1	2	0	0	0	0	1	1	3	0	2	1	3	3	2	0	0	3	1	2	1	0	1	0	1	1	0	0	0	1	1	3	2	0	1	1	0	0	3	0	2	2	1	1	2	1	0	3	2	2	0
cg09896412	No	No	Yes	Yes	Yes	No	Yes	chr1	98519101	-	0	1	0	1	0	1	1	1	1	0	0	0	1	1	0	1	0	0	1	1	1	1	1	1	1	1	0	1	0	0	1	1	1	1	1	1	1	1	1	1	1	1	1	1	1	1	1	1	0	1	1	1	1	1	0	1	1	1	1	1	1	0	1	1	1	1	1	1	1	1	1	1	1	1	1	1	1	0	0	1	1	1	1	1	1	0	0	1	1	1	1
cg10261191	No	No	No	Yes	No	Yes	Yes	chr11	125364744	+	1	1	0	1	0	1	1	1	1	0	0	0	1	1	0	0	0	0	1	1	1	3	1	1	1	1	0	1	1	0	1	1	1	1	1	1	1	1	2	1	0	1	1	0	1	1	1	1	1	1	1	1	0	0	2	0	1	0	0	1	1	0	0	0	0	1	0	1	3	1	1	3	1	0	0	0	0	0	0	1	0	1	0	0	1	1	0	1	1	1	0
cg07747133	Yes	Yes	Yes	Yes	No	Yes	Yes	chr3	181428307	+	1	1	1	0	1	1	1	1	1	0	0	1	1	1	0	0	0	0	1	0	1	1	1	1	1	1	0	1	0	0	0	1	1	1	1	1	1	1	1	1	0	1	1	1	1	1	1	1	1	1	1	1	0	3	0	0	1	2	0	1	1	0	1	1	0	1	0	0	0	1	1	0	0	0	0	0	0	3	0	1	0	1	0	3	1	0	0	0	1	1	3
cg20291436	No	No	No	Yes	No	Yes	Yes	chr4	111539352	-	0	1	0	1	0	1	1	1	1	0	1	0	1	1	0	0	0	0	1	0	1	0	1	1	1	1	0	1	1	0	0	0	0	0	1	1	1	0	1	1	1	0	0	1	1	1	1	1	3	1	1	1	0	1	1	1	1	0	1	1	1	0	1	1	0	1	1	0	1	0	1	0	1	1	1	1	1	1	0	1	1	1	1	1	1	1	0	1	1	1	1
cg01476568	No	No	No	Yes	Yes	No	Yes	chr10	5734716	+	0	1	0	1	0	1	1	1	1	0	0	0	1	1	1	0	0	0	0	1	1	0	1	1	1	1	1	0	1	1	1	1	1	1	1	1	1	1	1	1	1	0	0	1	0	1	1	1	0	1	1	1	1	1	1	0	1	1	1	1	1	0	1	0	0	1	1	1	1	0	1	1	1	1	1	0	1	0	1	1	1	1	1	1	1	1	1	1	1	1	1
cg10131657	No	Yes	Yes	Yes	Yes	No	Yes	chr8	110374585	-	1	1	0	1	1	1	1	1	1	1	0	0	1	1	0	0	0	1	1	1	1	1	1	1	1	1	1	0	1	0	0	1	1	1	1	1	1	1	1	1	1	0	0	1	0	1	1	1	1	1	1	1	1	1	1	1	1	1	1	1	1	0	1	1	1	1	1	1	1	1	1	1	1	1	1	1	1	1	1	1	1	1	1	1	1	1	1	1	1	1	1
cg18040901	No	No	No	Yes	Yes	Yes	Yes	chr12	54357530	-	0	1	0	1	0	1	1	1	1	0	0	0	1	1	0	1	0	0	1	3	1	1	1	1	1	1	1	1	1	0	0	0	0	0	1	1	1	0	1	1	1	1	0	1	1	1	1	0	3	1	1	1	1	1	1	1	1	1	1	1	1	0	1	1	1	1	1	1	1	0	1	0	0	1	1	1	1	1	0	1	1	1	1	1	1	1	1	0	1	1	1
cg10005224	No	No	Yes	Yes	No	Yes	Yes	chr12	54424964	+	0	0	0	1	0	1	1	1	1	0	0	0	1	1	0	1	0	0	1	0	0	1	1	1	0	0	0	1	1	0	0	0	0	0	1	1	1	0	0	0	0	1	0	0	1	1	1	0	3	0	0	1	0	1	1	1	1	1	1	1	1	0	1	1	1	1	1	1	0	0	1	0	0	1	1	1	1	0	0	0	1	1	0	1	1	1	1	3	1	1	1
cg20099104	No	No	Yes	Yes	Yes	No	Yes	chr10	130339669	+	1	0	0	1	1	1	1	1	1	0	0	0	1	1	0	1	0	0	0	0	1	1	1	1	1	1	1	0	1	0	1	1	1	1	1	1	1	0	1	1	1	0	0	1	0	1	1	1	1	1	1	1	1	1	1	0	1	1	1	1	1	1	1	1	1	1	1	1	0	1	1	1	1	1	1	1	1	0	1	1	1	1	1	1	1	1	1	0	1	1	1
cg23173307	No	No	No	Yes	Yes	Yes	Yes	chr4	786244	+	1	0	0	1	1	1	1	1	1	1	0	1	1	1	1	0	0	0	1	0	1	1	1	1	1	1	0	0	0	0	0	1	1	1	1	1	1	0	1	1	1	2	2	1	2	1	1	1	0	1	1	1	0	1	1	0	1	1	1	1	1	0	1	1	1	1	1	1	1	0	1	0	0	0	1	1	1	0	1	1	1	1	0	0	1	1	1	3	1	1	1
cg23342718	No	No	Yes	Yes	No	Yes	Yes	chr12	115135576	+	0	0	0	1	0	1	1	1	1	0	0	1	1	1	0	1	0	0	0	0	1	0	1	1	1	0	0	1	0	3	0	0	0	0	1	1	0	0	0	1	1	0	0	0	0	1	1	0	1	0	0	1	0	3	0	0	0	1	1	1	1	0	1	0	1	1	1	0	1	0	1	1	1	0	1	0	1	0	0	1	2	1	1	1	1	1	1	1	1	1	1
cg14840351	No	No	No	Yes	No	Yes	Yes	chr2	29537776	-	1	1	0	0	1	1	1	1	1	0	0	0	1	1	0	0	0	0	1	0	1	0	1	1	1	0	0	1	1	1	1	1	1	1	1	2	1	1	0	1	0	0	0	0	0	1	1	1	0	1	1	1	3	1	1	0	1	2	1	0	1	0	0	0	0	1	0	0	0	1	1	0	0	3	1	1	0	0	1	0	0	1	1	1	2	1	0	3	2	2	1
cg20501518	No	No	Yes	Yes	No	Yes	Yes	chr3	157821919	-	0	0	0	1	3	1	1	1	1	1	0	0	1	1	1	0	0	0	0	3	1	0	1	1	1	1	1	0	1	0	0	0	0	0	0	1	0	0	1	1	1	0	0	1	0	1	1	0	0	0	0	1	0	1	1	0	0	0	1	1	1	0	1	1	0	1	1	1	1	3	1	1	1	0	0	0	1	0	0	1	0	1	0	1	1	0	1	0	1	1	1
cg26990102	No	No	Yes	Yes	No	Yes	Yes	chr2	119606746	-	0	1	0	1	0	1	1	1	0	0	0	0	1	1	1	0	0	0	1	1	1	1	1	1	1	1	1	1	1	3	0	0	0	0	1	1	0	0	1	1	1	0	0	0	0	1	1	0	1	0	0	1	1	1	1	0	1	1	1	1	1	0	1	1	0	1	1	0	1	0	1	1	1	1	1	1	1	1	0	1	1	1	1	1	0	1	1	1	2	1	1
cg07155223	No	No	No	Yes	No	Yes	Yes	chr1	217307696	+	0	0	0	1	0	1	1	1	1	0	0	0	1	1	1	0	0	0	1	0	1	1	1	1	0	1	0	3	1	0	3	0	0	0	1	1	0	0	1	1	1	0	0	1	1	1	1	1	1	0	0	1	0	1	1	1	0	1	1	1	1	0	1	1	1	1	1	1	1	0	1	0	0	1	1	1	1	0	1	1	1	1	0	0	1	0	1	1	1	1	1
cg23099587	Yes	Yes	Yes	Yes	No	Yes	Yes	chr4	74570525	-	0	1	0	1	0	1	1	1	1	0	0	2	0	1	0	0	0	0	0	0	1	0	0	0	1	0	1	1	1	0	1	1	1	1	0	0	0	1	1	0	1	0	0	1	0	0	1	1	0	1	1	1	0	1	1	1	0	0	0	2	1	1	0	1	1	0	0	1	0	1	0	1	1	1	1	1	3	0	1	1	0	1	1	0	2	1	1	3	0	2	0
cg27086308	No	Yes	Yes	Yes	No	Yes	Yes	chr7	154720213	-	0	0	0	3	0	2	0	2	0	1	1	0	0	1	0	0	0	0	1	0	1	1	1	1	1	0	1	0	0	1	1	1	1	0	0	2	1	0	1	0	1	0	0	1	0	1	0	1	0	1	1	1	1	1	1	1	1	1	0	0	1	1	0	1	1	0	0	1	0	1	1	0	2	1	1	1	1	0	1	1	1	1	1	1	2	1	1	3	2	2	1
cg07891271	No	No	No	Yes	No	Yes	Yes	chr15	101783037	-	1	0	2	2	1	2	0	2	2	0	2	0	2	1	1	1	0	0	0	0	1	1	0	1	1	0	1	0	0	1	1	0	0	0	2	2	1	0	1	1	0	3	0	1	0	2	0	2	0	1	2	1	0	1	1	1	1	1	0	0	1	0	1	1	1	0	1	1	1	1	1	0	0	0	0	0	0	1	0	0	2	1	0	0	3	1	0	0	2	2	0
cg03201044	Yes	Yes	Yes	Yes	No	Yes	Yes	chr20	55203291	-	0	1	0	1	0	1	0	1	1	0	0	0	0	1	1	1	0	0	0	1	1	1	1	3	1	1	0	0	1	0	0	2	0	0	0	2	0	0	1	1	1	0	0	1	0	2	1	1	1	0	0	1	1	0	0	0	1	1	1	0	0	0	1	1	0	1	1	1	1	0	0	0	1	1	1	1	1	1	1	1	1	0	1	1	2	1	1	1	1	1	1
cg01634544	No	No	No	Yes	No	Yes	Yes	chr14	71128147	-	0	0	3	3	0	0	3	0	3	1	3	3	3	3	3	0	3	3	0	3	0	0	0	1	0	1	0	3	3	0	1	0	0	0	0	3	1	0	0	0	3	3	3	3	3	3	3	3	3	3	3	3	3	1	2	3	3	3	3	3	0	0	0	0	0	0	0	3	0	0	0	3	3	3	0	3	3	3	3	3	3	3	3	3	3	1	0	3	3	3	0
cg01268345	Yes	Yes	Yes	Yes	No	Yes	Yes	chr7	138603645	-	3	0	3	0	3	3	3	3	3	3	3	3	3	3	1	3	3	1	3	3	3	3	0	3	3	3	3	3	2	0	3	3	3	3	3	3	3	0	3	3	3	3	3	3	3	3	3	3	0	3	3	3	3	3	3	0	3	3	3	3	3	0	3	0	3	3	3	0	3	3	3	3	3	0	3	0	3	3	0	3	3	3	3	3	3	0	0	3	3	3	3
cg02227036	No	No	Yes	Yes	Yes	Yes	Yes	chr16	50425329	+	0	0	3	3	0	3	3	3	3	1	3	3	3	2	3	3	3	3	0	3	3	3	0	0	3	3	3	1	3	3	0	0	3	0	3	0	0	0	0	0	0	3	3	3	3	0	0	0	3	3	3	3	3	0	3	3	0	3	2	3	2	3	3	3	3	3	3	0	3	0	0	3	3	3	3	3	3	3	3	3	3	2	3	3	3	0	3	3	3	3	3
cg07310406	No	No	No	Yes	No	Yes	Yes	chr22	50524374	+	1	1	0	2	1	1	0	1	1	0	3	0	1	1	0	0	0	0	1	3	1	1	1	1	1	1	0	0	1	0	1	1	1	1	1	2	1	1	2	1	1	1	1	0	1	0	1	1	0	1	0	1	3	0	0	3	0	2	0	1	1	1	1	0	1	1	1	0	0	1	1	3	0	0	1	1	2	0	1	0	2	0	0	2	1	1	0	3	2	2	0
cg10830649	No	No	No	Yes	No	Yes	Yes	chr2	166650933	+	0	0	0	1	0	1	1	1	0	0	0	0	1	1	0	1	0	0	0	0	1	1	1	1	1	1	1	3	1	1	0	1	0	0	1	1	0	0	1	1	1	2	0	0	2	1	1	0	1	0	0	0	1	1	1	1	1	1	1	1	1	0	1	1	1	1	1	1	1	0	1	0	2	1	1	1	1	0	1	0	1	1	1	1	1	1	1	1	1	1	1
cg14290210	No	No	No	Yes	Yes	Yes	Yes	chr4	41162942	+	0	3	3	3	3	3	3	3	3	1	3	3	3	3	0	3	3	1	3	1	3	2	3	3	3	3	3	3	3	0	3	3	3	3	3	3	3	3	3	3	3	3	3	3	3	3	0	3	1	3	3	3	1	0	0	0	3	0	3	3	0	0	0	0	0	3	0	3	0	3	3	3	3	3	0	3	3	0	3	3	3	3	3	3	3	0	0	1	3	3	3
cg18690282	No	No	No	Yes	Yes	Yes	Yes	chr5	14251621	-	0	2	3	0	0	2	3	2	2	3	3	3	2	3	3	1	1	3	3	3	3	3	3	3	3	3	3	3	0	0	3	0	0	0	0	3	3	0	3	3	3	0	0	3	0	3	0	3	0	3	2	3	0	3	3	0	3	3	3	2	3	3	3	0	1	3	3	3	3	2	3	3	0	3	0	3	3	3	3	3	3	3	0	3	3	0	3	3	3	3	3
cg27484662	No	No	Yes	Yes	No	Yes	Yes	chr18	77126192	-	3	2	3	3	0	0	3	0	2	0	3	3	3	3	3	3	3	3	0	3	3	3	3	3	3	3	0	3	1	3	1	3	0	0	0	3	0	0	3	3	0	3	0	3	3	3	3	3	3	0	0	3	3	3	3	3	3	3	3	0	0	0	3	3	3	3	3	0	3	0	0	3	0	3	3	3	3	3	0	0	3	0	3	3	0	3	3	3	3	3	3
cg17471527	No	No	No	Yes	Yes	Yes	Yes	chr1	217671559	-	3	3	3	3	3	3	3	3	3	0	3	3	3	3	1	3	3	1	3	0	3	3	3	3	3	3	0	3	2	3	3	3	3	3	3	3	3	3	3	3	3	3	3	3	3	3	3	3	0	3	3	3	3	3	3	3	3	3	0	3	3	3	3	3	3	3	3	0	3	3	3	3	3	0	0	3	0	0	3	3	0	3	3	3	3	0	3	0	3	3	0
cg22022797	No	No	No	Yes	No	Yes	Yes	chr19	5587909	+	3	0	3	0	0	0	0	3	0	0	3	3	3	3	3	1	1	3	0	3	0	3	3	0	1	0	3	3	2	3	3	0	0	0	2	0	3	0	0	3	3	3	3	3	3	2	1	0	3	0	0	0	3	3	2	0	3	3	3	3	3	3	0	0	1	3	3	0	3	0	0	3	3	0	0	0	3	3	0	3	2	3	0	0	3	3	3	3	3	2	0
cg02339519	No	No	No	Yes	Yes	Yes	Yes	chr4	140378675	+	3	3	3	0	3	3	3	3	3	0	3	3	3	3	1	3	3	1	3	0	3	3	3	3	3	3	3	3	0	3	3	3	3	3	3	3	3	3	3	3	3	3	3	0	3	3	3	3	1	3	3	3	3	3	0	3	3	0	0	3	3	3	0	3	3	3	3	0	0	3	3	3	3	0	0	0	3	0	3	3	2	3	0	0	0	3	3	0	0	3	0
cg23889236	No	No	Yes	Yes	Yes	No	Yes	chr11	706100	+	0	0	0	1	1	1	1	1	1	0	0	2	1	1	1	0	0	1	1	1	1	1	1	1	0	1	0	0	0	1	0	1	1	0	1	1	1	0	1	1	1	0	0	1	0	1	1	1	1	1	0	1	1	1	1	1	1	1	1	1	1	0	1	1	1	1	1	1	1	1	1	1	0	1	1	1	1	0	1	1	1	1	1	1	1	1	1	1	1	1	1
cg04045327	No	Yes	Yes	Yes	Yes	Yes	Yes	chr4	905805	+	3	3	3	0	0	3	3	3	3	1	3	3	3	3	0	1	0	3	3	3	3	0	3	3	0	0	3	3	3	3	3	3	3	3	3	3	0	0	3	3	3	3	3	3	3	3	3	3	3	3	3	3	3	3	3	0	3	3	3	3	3	3	3	3	1	3	0	3	3	0	0	3	3	3	3	3	3	3	3	3	3	3	3	3	3	3	3	3	3	3	3
cg04992974	Yes	Yes	Yes	Yes	Yes	Yes	Yes	chr10	1334207	-	3	3	3	0	3	3	3	3	3	3	3	3	3	3	1	1	0	0	3	3	3	3	3	3	3	3	3	3	3	3	3	3	3	3	3	3	3	3	3	3	3	3	3	3	3	3	3	3	3	3	3	3	3	3	3	3	3	3	0	3	3	3	3	3	3	3	3	3	3	3	3	3	3	3	1	0	3	3	3	3	3	3	0	0	3	0	3	3	3	3	0
cg08117431	No	No	No	Yes	Yes	Yes	Yes	chr19	5455497	+	0	0	3	0	0	0	3	3	3	0	3	3	3	3	3	1	1	3	0	3	3	3	3	3	0	3	3	3	0	3	3	3	3	0	3	3	3	0	3	3	3	3	3	3	3	3	3	3	3	3	3	3	3	3	3	3	3	3	3	3	3	3	3	3	1	3	3	3	3	0	3	3	3	3	3	3	3	3	3	3	3	3	3	3	3	0	3	3	3	3	3
cg11822088	No	No	No	Yes	No	Yes	Yes	chr1	243398577	-	3	0	3	0	3	3	3	3	3	3	3	3	3	3	3	0	0	3	3	3	0	0	3	0	0	0	0	3	1	0	1	3	3	0	3	3	0	0	0	3	3	0	3	0	3	3	0	3	3	0	3	3	3	3	3	3	3	3	3	0	3	3	3	3	1	3	0	0	0	3	3	3	3	3	0	0	3	0	0	0	0	0	0	0	3	3	3	3	3	3	0
cg14189391	No	No	No	Yes	Yes	Yes	Yes	chr2	25527347	+	3	3	3	3	3	3	3	3	3	1	3	3	3	3	0	0	3	1	3	1	3	0	3	3	3	3	0	3	3	3	3	3	3	3	3	3	3	3	3	3	3	3	3	3	3	3	3	3	1	3	3	0	1	3	3	3	3	0	3	3	3	0	3	3	3	3	3	3	3	3	3	0	3	3	0	3	3	0	1	3	3	3	3	3	3	3	3	1	3	3	3
cg14464361	No	No	No	Yes	Yes	Yes	Yes	chr2	237029101	-	3	0	3	1	0	3	3	3	0	0	3	3	3	3	3	1	1	3	0	3	0	0	3	0	0	1	3	3	3	3	0	3	3	0	3	3	3	0	3	0	3	3	3	3	3	3	3	0	3	3	3	3	3	0	3	3	3	3	3	3	0	3	0	0	1	3	0	3	0	0	0	3	3	3	0	3	3	3	3	3	3	3	3	3	3	0	3	3	3	3	3
cg16268315	No	No	No	Yes	No	Yes	Yes	chr8	103491087	+	3	0	3	0	3	2	3	0	2	0	3	3	0	3	3	0	3	3	0	3	0	3	0	3	0	0	0	3	1	0	1	3	3	0	0	2	3	0	3	3	0	3	3	3	3	0	3	3	3	3	0	3	3	0	3	3	3	0	3	2	3	0	3	3	0	3	3	3	3	0	3	3	0	3	0	0	3	3	0	0	3	3	0	0	2	0	3	3	0	0	3
cg16662250	No	No	No	Yes	Yes	No	Yes	chr11	45073847	-	3	3	3	0	3	3	3	3	3	3	3	3	3	3	0	1	1	3	3	3	0	3	3	3	0	0	3	0	3	0	3	3	3	3	3	3	3	3	0	3	3	3	3	3	3	3	0	0	3	3	3	3	3	3	3	3	3	3	3	3	3	0	3	3	0	0	3	3	3	3	3	3	3	3	0	0	3	3	3	0	3	3	3	0	3	0	3	3	3	3	0
cg26525457	No	No	Yes	Yes	Yes	Yes	Yes	chr17	76672843	+	3	3	3	0	0	3	3	3	3	3	3	3	3	3	0	1	1	3	3	3	0	0	3	3	1	0	3	3	0	3	3	3	3	0	3	3	3	0	3	3	3	3	3	3	3	3	3	0	3	3	3	3	3	3	3	3	3	3	3	3	3	3	3	3	1	3	0	3	3	3	3	3	3	3	2	3	3	3	3	3	3	3	3	3	3	3	3	3	3	0	3
cg04572930	No	Yes	Yes	Yes	No	Yes	Yes	chr7	4754834	-	0	0	0	0	1	0	3	0	0	3	3	3	3	3	3	0	0	3	0	3	0	0	3	0	0	0	0	3	1	3	1	3	0	0	0	3	1	0	0	3	3	3	3	0	3	3	3	0	3	3	0	0	3	3	0	3	3	3	3	3	3	3	3	3	1	3	3	0	3	0	0	3	3	3	3	3	3	3	0	3	3	0	3	3	0	3	3	3	0	0	3
cg19403541	No	No	Yes	Yes	No	Yes	Yes	chr4	174438312	+	0	1	0	1	3	1	1	1	1	0	0	1	1	1	0	0	3	0	1	0	1	0	1	0	1	1	1	0	0	0	0	0	0	0	1	1	0	0	1	1	1	0	0	1	1	1	1	1	0	1	0	1	1	1	1	1	1	1	1	1	1	0	1	1	1	1	1	1	0	3	1	1	1	1	1	1	1	0	0	1	1	1	1	1	1	1	1	0	1	1	1
cg00912247	No	No	No	Yes	Yes	Yes	Yes	chr14	104889116	-	3	0	3	0	0	0	3	3	2	0	3	3	3	3	0	1	1	3	3	3	3	3	3	3	3	3	3	3	0	3	3	3	3	0	0	3	3	0	3	0	3	0	0	3	0	3	3	3	3	3	3	3	3	3	3	3	3	3	0	0	3	0	3	3	1	3	3	3	3	0	3	3	3	3	3	3	3	3	3	3	3	3	3	3	3	0	3	3	3	3	3
cg01070657	No	No	Yes	Yes	Yes	Yes	Yes	chr2	207988837	-	3	3	3	0	3	3	3	3	3	3	3	3	3	3	1	1	0	0	3	0	3	3	3	3	3	3	3	0	3	0	3	3	3	3	3	3	3	3	3	3	3	3	3	3	3	3	3	3	1	3	3	3	3	3	3	0	3	3	3	3	3	3	3	0	0	3	3	3	3	3	3	3	3	3	3	3	3	3	3	3	3	3	3	3	3	0	3	1	3	3	3
cg03821443	Yes	Yes	Yes	Yes	No	Yes	Yes	chr11	1320329	+	3	3	3	0	3	3	3	3	0	0	3	3	0	0	3	1	1	3	3	3	3	3	3	3	3	3	0	3	0	3	0	3	3	0	2	2	0	3	0	3	3	3	3	3	3	2	1	0	3	0	3	3	0	0	0	0	0	1	0	0	0	3	3	0	1	3	0	0	3	3	3	3	3	1	1	0	0	3	0	3	0	3	1	0	3	3	0	3	0	2	0
cg04525002	No	Yes	Yes	Yes	No	Yes	Yes	chr17	6066300	+	0	0	3	0	0	3	3	3	3	0	3	3	3	3	3	1	1	0	3	3	3	3	3	3	3	3	0	0	3	3	3	0	0	0	3	3	0	0	3	3	0	3	3	3	3	3	3	3	3	0	3	3	3	3	3	0	3	3	3	3	0	0	3	0	0	3	3	0	3	0	0	3	3	0	0	3	3	3	0	3	3	0	3	3	3	0	0	3	3	3	3
cg04879750	No	No	Yes	Yes	No	Yes	Yes	chr12	130590529	+	3	0	3	3	3	3	3	3	3	1	3	3	3	3	0	3	3	0	3	3	2	0	3	3	0	0	0	3	1	3	0	3	3	0	3	3	3	0	3	3	3	3	3	2	3	3	3	3	3	3	3	3	0	3	3	3	3	0	0	3	3	0	3	3	3	3	3	0	3	3	3	3	3	0	0	0	3	3	0	3	3	2	3	3	3	0	3	3	3	3	0
cg05183646	No	No	No	Yes	No	Yes	Yes	chr6	134491143	+	3	0	3	3	3	0	3	0	0	3	0	3	0	3	1	3	3	1	3	0	3	3	3	3	3	3	0	0	0	0	3	3	3	0	0	0	3	0	0	3	0	3	3	3	3	3	3	3	1	3	0	3	0	0	0	3	3	0	3	0	3	0	3	3	3	3	3	0	3	3	3	0	0	0	0	0	3	0	0	3	3	3	3	3	0	3	3	0	0	0	3
cg10594510	No	No	Yes	Yes	No	Yes	Yes	chr5	1089753	+	0	3	3	2	3	3	3	3	3	1	3	3	3	3	0	1	0	0	0	0	3	3	3	3	3	3	0	3	3	0	3	3	3	3	3	3	3	0	3	3	3	3	0	3	3	3	3	3	0	3	3	3	3	0	3	0	3	3	3	3	3	3	3	0	0	3	0	3	0	3	3	3	3	0	0	0	3	0	3	3	0	3	0	0	3	0	3	3	3	3	0
cg02348751	No	No	No	Yes	No	Yes	Yes	chr4	183064035	+	0	3	0	1	0	1	1	1	1	1	0	0	1	1	0	0	3	0	0	0	1	0	1	1	0	1	0	0	0	3	0	0	0	0	1	1	1	0	1	1	1	0	0	0	0	1	1	1	0	1	0	0	0	1	1	1	1	1	1	1	1	0	1	1	0	1	1	1	0	3	1	0	0	1	1	1	1	3	0	1	1	1	1	1	1	0	1	1	1	1	1
cg14143331	No	No	Yes	Yes	Yes	Yes	Yes	chr12	132474675	-	3	3	0	0	0	3	3	3	3	0	3	3	3	3	3	1	1	3	3	3	3	3	3	3	3	0	3	0	3	3	3	3	0	3	3	3	0	0	3	0	3	3	3	3	3	3	0	3	3	3	3	3	3	3	3	3	3	0	0	3	0	3	3	3	0	3	3	3	3	0	0	3	3	3	1	0	0	3	3	3	0	3	0	0	3	3	3	3	3	3	0
cg14645880	No	No	Yes	Yes	Yes	Yes	Yes	chr9	134501604	-	3	3	3	0	3	3	3	3	3	0	3	3	3	3	0	1	1	3	3	3	3	3	3	3	3	3	3	3	0	3	3	3	3	3	3	3	3	3	3	3	3	3	3	3	3	3	0	3	0	3	3	3	3	3	3	0	3	3	3	3	3	3	3	3	1	3	3	3	3	3	3	3	3	3	3	3	3	3	3	3	3	3	0	3	3	3	3	3	3	3	3
cg14825340	No	No	No	Yes	No	Yes	Yes	chr8	26681894	-	0	2	3	3	0	3	3	0	3	0	3	3	0	3	1	3	3	0	0	3	3	3	0	0	0	3	0	3	1	3	0	0	0	0	0	3	0	0	0	3	3	3	0	3	3	0	0	0	2	0	0	3	3	0	2	3	3	0	3	0	3	0	3	0	0	3	3	3	3	0	2	3	3	0	0	0	3	3	3	3	3	3	2	0	3	0	3	3	3	3	0
cg20308663	No	No	No	Yes	Yes	Yes	Yes	chr13	100523121	+	3	3	3	1	3	3	3	3	3	1	3	0	3	3	3	1	3	3	0	3	0	0	3	3	0	0	0	0	3	0	0	3	3	3	3	3	3	0	3	3	3	3	3	3	3	3	3	3	3	3	3	3	3	0	3	0	3	3	3	3	3	3	0	0	1	3	0	0	1	3	3	3	3	3	0	0	3	0	3	3	3	3	0	0	3	3	3	3	3	3	0
cg20964024	Yes	Yes	Yes	Yes	No	Yes	Yes	chr12	111725484	-	0	3	3	3	0	3	3	3	3	3	3	3	3	0	1	3	3	0	0	3	0	3	0	0	3	0	0	0	1	0	0	0	0	0	3	3	3	0	3	0	3	3	3	3	3	0	0	3	0	3	3	3	3	3	3	3	3	3	3	0	0	0	3	3	3	3	3	3	3	0	2	3	3	3	2	0	3	3	0	3	3	0	0	3	3	0	0	3	3	3	3
cg23391090	No	No	No	Yes	No	Yes	Yes	chr10	131631850	-	0	0	3	3	0	0	0	0	0	3	3	3	2	2	3	0	0	3	0	3	3	3	0	0	3	3	3	1	1	3	0	0	0	0	0	2	0	1	3	0	0	3	0	3	3	2	0	0	0	0	0	0	3	3	3	3	3	3	0	0	2	0	3	3	0	3	3	3	3	0	0	3	0	3	0	0	3	3	3	3	3	3	3	3	2	0	3	3	2	0	0
cg24716664	No	No	No	Yes	Yes	Yes	Yes	chr11	1006121	-	3	0	3	2	0	3	3	3	3	0	3	3	3	3	3	1	1	0	0	3	3	3	3	0	3	3	0	3	3	0	0	3	3	0	3	3	0	0	3	3	3	3	3	3	3	3	3	3	0	3	3	3	3	0	3	0	3	3	0	3	3	3	3	0	0	3	3	3	0	3	3	3	3	1	1	0	1	3	3	3	0	3	0	1	3	3	3	3	3	3	0
cg25498139	No	No	No	Yes	No	Yes	Yes	chr8	32783050	-	0	3	3	0	3	3	3	3	3	0	3	3	3	0	1	3	3	1	3	0	3	0	3	3	0	3	3	3	0	3	0	3	3	0	3	3	3	0	3	3	0	3	3	3	3	3	3	3	0	3	3	3	0	2	0	3	3	2	3	3	3	0	0	3	3	3	0	3	0	0	3	3	3	3	0	3	3	0	0	0	3	3	3	0	3	0	3	0	3	3	3
cg00675156	Yes	Yes	Yes	Yes	Yes	Yes	Yes	chr17	46871867	+	0	0	3	2	0	3	3	0	3	0	3	3	3	3	3	1	1	0	0	3	3	3	3	0	0	0	0	0	0	0	3	3	3	0	3	3	3	0	3	0	3	3	3	3	3	3	3	3	3	3	3	3	3	3	3	3	3	3	3	3	3	3	3	3	1	3	3	3	3	0	3	3	3	3	0	0	3	3	3	3	3	3	3	3	3	0	3	3	3	3	3
cg04311722	No	No	No	Yes	Yes	Yes	Yes	chr2	198315508	-	3	0	3	3	0	3	3	3	3	0	3	3	3	3	1	0	1	0	0	3	3	3	3	0	0	3	3	3	0	3	3	3	3	3	3	3	0	0	3	3	3	3	3	3	3	3	3	3	3	3	3	3	3	3	3	3	3	3	3	3	3	3	3	3	3	3	3	3	3	0	3	3	3	3	3	3	3	3	3	3	3	3	3	3	3	3	3	3	3	3	3
cg27488824	No	No	No	Yes	No	Yes	Yes	chr4	13538730	-	0	1	0	0	0	1	1	1	1	0	0	0	1	1	0	0	0	0	0	0	1	0	1	1	1	0	0	1	0	0	3	0	0	0	1	1	0	0	1	1	1	0	0	0	0	1	1	0	3	0	0	1	1	1	1	1	1	1	1	1	1	2	1	1	0	1	1	1	0	0	1	1	1	1	1	1	1	0	0	1	0	1	1	1	1	0	0	0	1	1	1
cg07294785	No	No	No	Yes	Yes	Yes	Yes	chr6	32976018	-	0	0	3	3	3	3	3	3	3	0	3	3	3	3	3	0	1	0	3	3	3	3	3	3	3	3	3	1	0	0	3	3	3	0	3	3	3	0	3	3	3	3	3	3	3	3	3	3	3	3	3	3	3	3	3	3	3	3	3	3	3	0	3	3	3	3	3	3	3	0	3	3	3	3	0	0	3	3	3	0	3	3	3	3	3	0	3	3	3	3	3
cg07894586	No	Yes	Yes	Yes	No	Yes	Yes	chr2	86022699	-	3	3	3	0	0	3	3	3	0	0	3	3	3	3	0	1	1	0	3	3	0	0	3	0	0	0	3	3	0	3	3	3	3	0	2	3	3	3	0	0	3	3	3	0	3	3	1	1	3	3	3	3	3	3	3	3	3	3	3	3	0	3	0	3	1	3	3	0	0	3	3	3	3	3	0	0	3	3	3	0	3	0	3	3	3	0	3	3	3	3	0
cg11841704	No	Yes	Yes	Yes	No	Yes	Yes	chr17	75539913	+	0	0	3	3	3	0	3	3	0	3	3	0	3	3	0	3	3	0	0	0	3	0	3	3	3	0	0	1	0	3	1	3	3	0	3	3	0	0	0	3	3	3	3	3	3	3	3	3	0	3	3	3	0	0	0	3	3	3	3	0	3	3	0	3	3	3	3	3	0	3	0	3	0	3	0	3	3	0	3	3	3	3	0	3	3	0	3	0	3	3	0
cg14408412	No	Yes	Yes	Yes	Yes	Yes	Yes	chr7	111776496	-	3	3	3	3	3	3	3	3	3	0	3	3	3	3	1	3	0	1	3	3	3	3	3	3	3	3	3	0	0	0	3	3	3	3	3	3	3	3	0	0	3	3	3	3	3	3	3	3	0	3	3	3	3	3	3	3	3	0	0	3	2	3	3	3	3	3	3	0	3	3	3	3	3	0	0	0	3	3	0	3	3	3	3	0	3	0	3	3	3	3	3
cg14464551	No	No	No	Yes	Yes	Yes	Yes	chr10	130828619	+	0	0	0	3	0	3	3	3	0	3	0	3	3	3	3	3	0	0	3	3	3	3	3	3	3	3	3	1	1	3	3	3	3	0	3	3	3	0	3	3	3	3	3	3	3	3	3	3	0	3	3	3	3	3	3	3	3	3	3	3	3	0	3	3	3	3	3	3	3	0	3	3	3	0	0	0	0	3	0	3	3	3	0	3	3	0	3	3	3	3	0
cg16061656	No	No	No	Yes	Yes	Yes	Yes	chr11	115088907	-	3	3	3	3	3	3	3	3	3	0	0	3	3	0	1	3	3	1	3	0	3	3	3	3	3	3	0	3	0	0	0	3	3	3	3	3	3	3	3	3	3	3	3	3	3	3	3	3	1	3	3	3	1	0	0	3	3	0	3	3	0	0	3	3	3	3	3	3	3	3	3	3	3	0	0	0	0	0	1	3	0	3	3	0	3	0	0	1	3	3	0
cg16681083	No	No	Yes	Yes	Yes	Yes	Yes	chr1	44727237	+	3	3	3	3	3	3	3	3	3	0	3	3	3	0	1	3	3	1	3	0	3	0	3	3	3	3	0	0	0	3	0	3	3	3	3	3	3	3	3	0	3	3	3	3	3	0	3	3	0	3	3	3	0	0	0	3	0	2	0	3	2	3	3	3	1	3	0	3	0	3	3	3	3	3	3	3	3	0	3	3	0	3	3	3	3	3	3	3	3	0	3
cg19615711	No	No	No	Yes	Yes	Yes	Yes	chr2	238360201	+	3	3	3	0	3	3	3	3	3	0	3	3	3	3	1	0	0	1	3	0	3	3	3	3	3	3	0	0	3	3	3	3	3	3	3	3	3	3	3	3	3	3	3	0	3	3	3	3	1	3	3	3	0	3	3	0	3	3	3	3	3	3	3	0	3	3	0	0	3	3	3	3	3	3	0	0	0	3	3	3	3	0	0	0	3	0	3	3	3	3	3
cg19623054	Yes	Yes	Yes	Yes	Yes	Yes	Yes	chr2	16085728	+	3	3	0	0	0	3	3	3	3	0	0	3	3	3	3	1	1	3	3	0	3	3	3	0	3	3	3	0	3	0	3	3	3	3	3	3	3	3	3	3	3	3	3	3	3	3	3	0	0	3	3	0	1	3	3	3	3	3	3	3	3	0	3	3	1	3	3	3	3	0	3	3	3	3	0	0	3	0	3	3	3	3	3	3	3	0	3	0	3	3	3
cg20216982	No	No	No	Yes	No	Yes	Yes	chr2	240018408	+	3	0	3	0	0	2	3	0	2	0	3	3	0	3	0	1	1	0	0	3	3	3	3	0	0	3	3	3	0	0	3	3	3	0	0	0	0	0	0	3	0	0	0	3	3	3	0	0	3	3	0	3	3	3	3	3	3	3	3	0	3	3	3	3	1	3	3	0	3	0	3	3	3	0	1	0	0	3	3	3	0	3	0	0	0	0	3	3	3	3	0
cg22539356	No	No	No	Yes	Yes	Yes	Yes	chr15	87667434	-	0	3	3	0	0	3	3	3	3	0	3	3	3	3	3	0	1	0	0	3	3	3	3	3	3	3	3	3	1	3	0	3	3	3	3	3	3	3	3	3	3	3	3	3	3	3	3	3	0	3	3	3	0	3	3	3	3	3	3	3	3	0	3	3	1	3	3	3	3	0	3	3	3	3	3	3	3	3	3	0	3	3	3	3	3	0	3	3	3	3	3
cg13356427	No	No	Yes	Yes	No	Yes	Yes	chr1	6520354	+	1	1	0	0	1	1	1	1	0	0	0	0	1	1	0	0	0	0	1	0	1	0	1	1	0	0	0	0	1	1	0	1	1	1	1	1	1	1	1	1	1	0	0	0	0	1	1	1	0	0	0	1	3	0	2	0	0	2	1	1	1	0	0	0	1	0	1	1	0	1	1	0	0	0	1	1	0	0	1	0	2	1	0	0	1	1	0	3	1	1	1
cg03048083	No	No	No	Yes	Yes	Yes	Yes	chr17	43339497	-	0	1	3	1	0	1	1	1	1	0	0	3	1	0	1	0	3	0	0	0	1	1	1	1	0	1	1	0	1	0	3	1	1	1	1	1	1	0	1	1	1	1	1	1	1	1	1	1	1	1	1	1	1	1	1	1	1	1	1	1	1	0	1	1	1	1	1	1	1	0	1	1	1	1	1	1	1	0	1	1	1	1	1	1	1	1	1	0	1	1	1
cg08199953	No	No	No	Yes	No	Yes	Yes	chr16	51183473	-	1	1	0	0	1	0	0	1	1	3	0	3	0	1	0	3	3	0	0	1	0	3	1	1	0	0	0	1	0	0	1	1	1	1	0	2	0	1	2	1	0	0	0	0	1	0	1	1	1	1	1	1	1	0	0	0	0	0	1	0	0	0	0	0	3	1	3	0	0	1	1	3	0	0	1	0	3	0	3	2	2	0	1	0	2	1	0	1	2	2	0
cg05235047	No	No	No	Yes	No	Yes	Yes	chr14	55529590	+	3	0	3	0	0	3	3	3	3	0	3	3	3	3	0	1	1	0	3	3	2	0	3	2	0	0	0	3	0	3	0	3	0	0	0	3	0	0	0	0	3	3	3	0	3	3	0	2	3	3	3	3	3	0	3	1	3	3	3	3	3	3	0	1	0	0	0	0	3	0	0	3	3	3	3	3	3	3	3	3	3	3	3	3	3	3	3	3	0	3	3
cg05857996	No	No	No	Yes	Yes	Yes	Yes	chr20	2675418	+	3	0	3	0	3	0	0	3	3	1	0	3	0	3	0	0	3	1	3	0	3	3	3	3	3	3	0	0	0	3	3	3	3	0	3	3	3	0	3	3	3	3	3	3	3	3	3	3	3	3	3	3	0	3	3	3	3	3	3	3	3	3	3	3	3	3	0	0	3	3	3	3	3	3	0	0	3	0	3	3	3	3	3	3	3	0	0	3	3	3	3
cg06224893	No	No	No	Yes	No	Yes	Yes	chr2	25526639	-	3	0	3	0	0	3	0	3	0	0	3	3	3	3	1	1	0	0	0	0	0	0	0	0	0	0	3	0	0	3	3	3	3	0	0	3	3	3	3	0	0	3	3	3	3	0	0	3	0	3	3	3	0	3	3	3	3	0	3	3	0	0	3	3	3	1	3	3	3	3	3	1	3	3	3	3	3	3	3	0	3	0	3	3	0	3	3	1	0	0	3
cg12851717	No	No	No	Yes	No	Yes	Yes	chr13	100517009	-	3	0	0	1	3	3	3	3	3	1	3	0	3	3	3	1	3	3	0	3	0	0	3	3	0	0	3	0	0	0	0	3	3	3	3	3	3	0	3	0	0	3	3	3	3	3	3	3	3	3	3	3	3	3	3	3	3	2	0	3	3	3	0	3	1	3	0	3	1	0	0	3	3	3	0	0	3	0	3	0	3	3	0	0	3	3	0	3	3	3	2
cg21434376	No	No	Yes	Yes	No	Yes	Yes	chr4	141563054	+	0	0	3	0	0	3	0	3	3	0	3	3	3	3	1	1	1	0	3	3	3	3	3	3	0	3	0	3	0	0	3	0	0	0	3	3	3	0	2	3	3	3	3	3	3	3	3	3	3	0	0	0	3	3	0	0	3	3	0	3	0	0	3	0	1	0	3	0	3	0	3	3	3	3	0	3	3	3	0	0	0	2	3	3	3	0	0	3	3	3	0
cg06327227	No	Yes	Yes	Yes	No	Yes	Yes	chr6	158439902	-	0	0	3	0	0	3	3	3	3	3	3	3	3	3	3	1	1	3	0	3	3	3	3	3	3	3	1	3	0	0	3	3	3	0	3	2	0	0	2	3	0	3	0	0	3	0	3	3	3	0	0	3	3	3	3	3	3	2	3	3	3	0	0	3	0	3	3	0	0	0	0	1	3	3	3	3	3	0	0	0	3	2	3	3	0	0	3	3	2	2	3
cg20413202	Yes	Yes	Yes	Yes	Yes	Yes	Yes	chr1	10056853	-	0	3	3	3	3	3	0	3	3	0	0	3	3	0	1	0	3	1	3	3	3	3	3	3	3	3	0	0	0	3	3	3	3	3	3	3	0	0	3	0	3	3	3	3	3	3	3	3	0	3	3	2	3	3	2	3	3	3	0	3	0	3	3	0	3	3	3	3	3	0	3	3	3	0	0	0	3	3	3	0	3	0	3	3	3	0	0	3	3	3	3
cg27567495	Yes	Yes	Yes	Yes	No	Yes	Yes	chr3	53877436	-	0	2	3	0	0	2	0	2	0	0	3	3	2	3	2	1	1	0	3	0	0	0	3	3	3	3	3	0	2	0	0	2	2	2	2	2	0	2	0	3	3	3	0	3	0	2	1	0	0	0	2	3	0	3	3	0	3	3	3	2	2	3	3	0	1	3	0	3	3	0	0	3	2	3	1	0	3	3	3	3	2	3	0	1	2	0	3	0	2	2	0
cg03746015	No	No	Yes	Yes	No	Yes	Yes	chr16	11141000	+	0	0	3	2	0	3	0	0	3	1	3	3	3	3	1	0	0	0	0	3	3	3	3	3	3	3	1	0	2	0	0	0	0	0	3	3	0	2	2	0	3	3	0	0	3	3	3	3	0	3	0	2	3	0	0	1	3	3	0	3	3	0	3	1	3	3	3	0	3	0	3	0	0	0	1	0	3	0	0	0	0	2	1	0	3	3	3	3	3	3	0
cg22369703	No	No	No	Yes	Yes	Yes	Yes	chr20	32524281	-	0	0	3	0	0	3	3	3	3	0	3	3	3	3	1	0	0	1	3	0	2	3	3	3	0	0	3	0	2	0	0	3	3	0	3	3	3	2	3	0	3	3	3	3	3	3	3	2	0	3	3	3	3	3	3	3	3	2	3	3	3	3	3	3	0	3	3	3	3	0	3	3	3	3	0	0	3	0	0	3	3	3	3	3	3	3	3	3	3	3	3
cg00164949	No	No	No	Yes	No	Yes	Yes	chr17	43037427	-	1	1	0	1	1	1	1	1	1	0	0	3	1	1	1	0	0	0	0	3	0	0	0	1	1	1	3	0	1	0	3	0	0	1	0	1	1	1	1	1	1	1	1	0	1	1	1	0	3	0	1	1	3	0	1	0	0	0	1	1	1	0	0	0	1	1	0	0	0	1	1	0	1	0	1	0	0	0	0	1	1	1	0	0	1	1	0	3	1	1	1
cg17527484	No	No	No	Yes	No	Yes	Yes	chr17	62039082	+	0	0	0	1	0	1	1	1	1	3	0	0	1	1	0	0	3	0	1	0	1	1	1	1	0	1	0	0	1	0	1	0	0	0	1	1	0	0	0	1	1	0	0	1	1	1	1	0	1	1	1	1	0	1	1	0	1	1	1	1	1	0	0	1	0	1	1	1	0	0	1	1	1	1	1	1	1	0	1	1	1	1	1	1	1	1	1	0	1	1	1
cg19915711	No	No	No	Yes	Yes	Yes	Yes	chr13	43566421	+	0	1	0	1	0	1	1	1	1	1	0	3	1	1	0	0	0	1	0	1	1	1	1	1	1	1	1	3	0	1	0	1	1	1	1	1	1	1	1	1	1	0	0	1	0	1	1	1	1	1	1	1	1	1	1	1	1	1	1	1	1	0	1	1	1	1	1	1	1	1	1	0	1	1	1	1	1	1	1	1	1	1	1	1	1	1	1	1	1	0	1
cg09345868	No	Yes	Yes	Yes	Yes	Yes	Yes	chr6	130537970	-	0	3	3	3	3	3	3	3	3	3	0	3	3	3	1	3	3	1	3	3	3	3	3	3	3	3	0	3	3	0	3	3	3	0	3	3	3	0	3	3	3	3	3	3	3	3	3	3	0	3	0	3	3	3	3	0	3	3	3	3	3	0	3	0	3	3	3	3	3	0	3	3	3	1	0	0	3	3	3	3	3	3	3	3	3	3	0	3	3	3	3
cg02100602	No	No	Yes	Yes	No	Yes	Yes	chr21	34396665	-	3	0	0	1	0	1	0	1	1	3	1	0	0	2	0	0	0	0	0	1	1	0	3	1	0	1	1	1	3	0	0	0	0	0	1	1	0	0	1	1	1	1	1	1	1	0	3	0	1	0	0	1	1	1	1	1	1	1	1	1	1	0	1	1	1	1	0	1	1	3	0	1	0	1	1	1	1	1	1	1	1	0	1	1	2	1	1	1	2	0	1
cg03695591	No	No	Yes	Yes	No	Yes	Yes	chr2	223920391	+	0	0	3	3	0	3	3	3	3	3	3	3	3	0	3	0	0	3	0	3	3	3	3	0	3	3	0	3	1	0	1	0	0	0	3	3	0	1	2	0	0	0	0	0	0	3	3	3	3	3	0	3	3	3	3	3	3	3	3	3	3	0	3	0	3	3	3	0	3	0	0	0	3	3	0	3	3	3	0	0	3	2	3	3	3	1	3	3	0	3	3
cg13877502	No	No	Yes	Yes	No	Yes	Yes	chr9	707387	+	0	1	0	1	0	1	1	1	1	0	0	3	1	1	0	1	0	0	0	0	1	1	1	1	1	1	1	0	1	0	0	1	1	1	1	2	1	1	1	1	1	1	1	1	1	1	1	1	0	1	1	1	0	1	1	0	1	1	1	1	1	1	1	1	1	1	1	1	1	0	1	1	1	0	0	0	0	0	1	1	0	1	0	0	0	1	1	0	2	2	0
cg16838838	No	No	No	Yes	Yes	Yes	Yes	chr2	85641023	+	1	1	0	1	1	1	1	1	1	3	0	0	1	1	0	0	0	0	1	0	1	0	1	1	0	1	1	0	1	0	1	1	1	1	1	1	1	1	1	1	1	0	0	1	1	1	1	1	0	1	1	1	1	1	1	1	1	1	1	1	1	0	1	1	1	1	1	1	1	1	1	0	1	1	1	1	1	0	1	1	1	1	1	1	1	1	1	1	1	1	1
cg01813071	No	No	No	Yes	No	Yes	Yes	chr11	102401616	+	1	1	0	3	1	1	1	1	1	0	0	3	1	1	2	0	0	0	1	0	1	0	0	1	1	0	1	0	1	1	1	1	1	1	1	0	1	0	1	1	1	0	1	1	0	1	0	0	0	1	1	1	0	1	1	1	1	2	0	1	1	0	0	1	0	0	3	1	0	1	1	0	0	1	1	1	0	0	1	1	0	1	0	0	1	1	1	3	1	0	1
cg17342064	No	No	No	Yes	Yes	No	Yes	chr17	8013457	-	1	1	0	1	0	1	1	1	1	1	3	0	1	1	0	1	0	0	1	0	1	1	1	1	1	1	1	0	0	1	0	1	1	1	1	1	1	1	1	1	1	0	0	1	0	1	1	1	1	1	1	1	1	1	1	1	1	1	1	1	1	1	1	1	1	1	1	1	1	1	1	1	1	1	1	1	1	0	1	1	1	1	1	1	1	1	1	0	0	0	1
cg18515872	Yes	Yes	Yes	Yes	No	Yes	Yes	chr14	72943461	-	1	1	0	0	1	1	1	1	1	0	0	3	1	1	0	0	0	0	1	3	1	1	0	1	1	0	1	0	1	1	1	1	1	1	1	2	1	1	0	1	1	0	0	1	0	1	1	1	3	1	1	1	0	1	1	0	0	0	0	0	1	1	1	0	1	1	1	1	0	1	1	1	1	0	0	0	3	3	0	1	0	1	1	0	0	1	1	3	2	2	0
cg04085896	No	No	No	Yes	No	Yes	Yes	chr1	8088516	-	0	0	0	3	0	3	3	3	3	3	0	3	3	3	3	3	3	3	0	3	0	0	0	0	3	3	0	2	1	0	1	3	0	0	3	3	0	0	0	0	0	3	0	2	3	3	3	3	3	0	0	3	3	1	2	0	3	3	0	3	3	3	0	0	3	0	3	0	0	0	3	3	3	0	1	2	0	0	0	3	0	2	1	1	3	0	3	3	3	3	1
cg11100465	No	No	Yes	Yes	No	Yes	Yes	chr3	14615134	-	0	0	0	0	0	3	3	3	3	3	0	3	3	3	3	1	1	0	0	3	3	3	3	3	0	3	0	3	3	0	3	0	0	0	3	3	0	0	3	3	3	3	0	3	3	3	3	0	0	3	0	3	3	3	3	0	3	3	0	3	3	0	3	0	1	3	3	0	3	0	3	3	3	3	0	3	3	3	0	3	3	3	3	3	3	1	3	3	3	3	0
cg06505273	No	No	No	Yes	No	Yes	Yes	chr16	24850292	+	1	1	2	0	1	1	1	1	1	0	0	0	1	1	0	2	0	0	0	0	1	0	1	1	1	0	1	0	1	0	1	1	1	1	1	1	1	1	1	0	1	1	1	1	1	1	1	1	2	1	1	1	0	0	0	0	0	2	2	1	1	1	0	0	1	0	0	1	0	1	1	1	1	0	0	0	3	0	0	1	2	1	0	0	1	0	1	3	1	1	0
cg05396731	No	No	Yes	Yes	Yes	No	Yes	chr1	43920161	-	0	1	0	1	1	1	1	1	1	0	0	0	1	1	1	0	0	0	1	1	1	0	1	1	0	1	1	0	1	0	0	1	1	0	1	1	1	0	1	1	1	0	0	1	0	1	1	1	1	1	1	1	1	1	1	1	1	1	1	1	1	0	0	1	1	1	0	1	0	1	1	1	1	1	1	1	0	0	1	1	1	1	1	1	1	1	1	1	1	1	1
cg15275625	No	No	No	Yes	No	Yes	Yes	chr3	13343118	+	1	1	2	0	1	1	1	1	1	0	2	0	1	1	2	2	0	0	1	0	1	2	1	1	1	0	1	1	0	1	1	1	1	1	1	2	1	1	1	1	1	2	0	0	0	1	0	1	0	1	1	1	0	1	1	2	0	2	1	0	1	0	0	0	1	1	1	1	2	1	1	0	1	0	1	1	0	2	1	0	1	1	1	1	2	1	1	3	2	2	1
cg04838832	No	No	Yes	Yes	Yes	Yes	Yes	chr10	72502473	-	1	1	0	0	1	1	1	1	1	0	0	0	1	1	0	0	0	0	1	3	1	0	1	1	1	1	1	2	1	1	1	1	1	1	1	2	1	1	1	1	1	1	1	1	1	0	1	1	3	1	1	1	0	1	1	0	1	0	1	0	1	0	1	2	1	1	1	1	1	1	1	0	0	0	1	1	0	0	1	0	2	1	1	1	3	1	0	3	0	2	1
cg06405517	No	No	Yes	Yes	No	Yes	Yes	chr16	15489190	-	0	0	3	0	0	3	3	3	0	1	3	3	3	3	0	0	0	0	0	0	3	0	3	3	0	3	0	3	1	0	3	3	3	0	3	3	0	0	3	3	3	3	3	3	3	3	3	3	0	0	0	3	1	3	3	0	3	3	3	3	3	0	3	0	0	3	3	3	3	0	3	3	3	3	3	3	3	3	3	3	3	3	3	3	3	0	3	3	3	3	3
cg14262681	No	No	Yes	Yes	No	Yes	Yes	chr20	21084420	+	0	0	0	1	0	1	1	1	1	0	0	0	1	1	1	0	0	0	0	3	1	0	1	1	1	1	0	0	1	0	0	0	0	0	0	2	0	0	1	1	1	1	1	1	1	1	1	0	3	0	1	0	3	1	1	0	1	1	0	1	1	3	1	1	1	0	1	1	0	0	0	0	1	0	0	0	1	3	0	1	2	1	0	0	3	1	1	3	0	2	1
cg17142470	No	No	No	Yes	No	Yes	Yes	chr8	22409684	+	0	0	0	1	0	1	1	1	1	1	0	0	1	1	0	0	0	0	0	3	1	0	1	2	2	0	0	2	1	1	0	1	0	0	0	1	0	0	1	1	1	3	0	1	0	1	0	1	0	1	1	1	0	1	2	0	1	0	0	1	1	1	1	1	1	0	0	1	1	0	2	1	1	0	0	0	0	0	0	1	2	1	0	0	1	1	1	3	1	1	0
cg06530983	No	No	No	Yes	No	Yes	Yes	chr16	9141884	-	1	1	0	0	1	1	1	1	0	0	0	0	1	1	0	0	0	0	1	3	1	0	1	1	1	1	0	0	1	0	1	1	1	1	1	2	1	1	1	1	1	0	0	0	0	1	1	1	0	1	1	1	0	1	1	0	1	0	1	0	1	1	1	0	1	1	1	1	1	1	1	1	0	0	1	1	3	0	1	1	0	1	1	1	2	1	1	3	2	2	1
cg04645070	No	No	Yes	Yes	No	Yes	Yes	chr11	34393106	+	1	1	0	2	1	1	1	1	0	2	0	0	1	1	2	2	2	0	0	0	1	0	0	1	2	0	0	1	1	0	0	1	1	1	1	2	0	1	1	0	1	0	0	2	0	0	0	0	0	1	1	1	0	1	1	2	0	1	1	0	1	1	0	0	0	0	0	0	0	1	1	1	1	1	1	1	0	0	1	1	0	1	1	1	1	1	1	3	0	2	1
cg16929199	No	Yes	Yes	Yes	No	Yes	Yes	chr7	155243417	+	0	1	0	0	0	2	1	1	2	0	0	0	1	1	0	0	0	0	1	0	1	1	1	1	0	1	1	1	1	0	0	1	0	0	1	1	0	0	0	1	1	0	0	1	0	1	1	1	1	0	0	1	1	1	1	0	1	1	1	1	1	0	1	1	3	1	1	1	1	0	1	1	1	1	1	1	1	1	1	1	1	1	1	1	1	1	1	1	1	1	1
cg12930304	No	No	No	Yes	No	Yes	Yes	chr6	2818991	-	0	0	2	0	0	1	1	0	1	0	0	0	1	1	0	0	0	2	0	0	1	1	1	0	1	1	1	0	1	0	1	2	0	0	0	0	1	0	1	0	1	0	0	1	0	0	0	0	0	0	0	1	0	1	1	0	1	2	1	1	1	0	1	1	1	0	1	1	1	0	2	0	1	1	1	1	1	1	1	0	1	1	1	1	2	1	0	3	2	0	1
cg25449441	No	Yes	Yes	Yes	No	Yes	Yes	chr7	157644471	+	1	1	0	0	1	0	1	1	0	0	0	0	0	1	0	0	0	0	1	3	1	0	1	1	1	1	1	0	1	0	1	1	1	1	1	0	1	1	1	0	1	0	0	1	0	1	1	1	0	1	0	1	0	1	1	0	1	0	0	0	1	1	1	0	1	1	0	1	1	1	1	1	0	0	0	0	0	0	1	1	0	1	0	0	1	1	1	3	0	0	0
cg22167353	No	No	Yes	Yes	No	Yes	Yes	chr16	84029457	-	0	0	0	1	0	2	0	0	0	0	0	0	2	1	0	1	0	0	1	0	1	1	1	1	1	1	1	1	0	0	0	0	0	0	0	2	1	0	1	1	1	3	0	1	0	0	1	0	1	0	2	1	0	1	0	1	1	1	1	2	1	0	1	1	1	1	1	1	1	0	1	3	0	1	1	1	1	1	0	0	1	1	1	1	2	1	0	0	2	2	1
cg04313875	No	No	No	Yes	No	Yes	Yes	chr17	1553202	-	0	0	0	0	0	2	0	0	0	0	1	0	2	1	0	0	0	1	0	0	0	0	0	1	0	0	1	0	0	1	0	0	0	0	3	2	1	0	1	1	1	3	3	1	3	2	0	0	1	0	0	1	0	1	1	0	1	1	1	3	1	1	1	1	1	1	1	1	1	0	0	1	0	1	1	1	1	1	1	1	0	1	1	1	3	1	1	1	0	3	1
cg05908105	No	No	No	Yes	No	Yes	Yes	chr10	5489767	+	3	0	3	3	3	3	2	0	3	1	3	3	0	0	3	3	3	3	3	0	3	0	3	3	3	3	0	3	3	1	3	0	3	0	3	3	0	0	0	0	0	3	3	1	3	3	3	3	0	0	3	1	0	1	1	3	0	3	3	3	1	0	0	0	3	3	0	1	3	3	3	1	3	0	0	0	3	0	0	2	2	2	0	0	3	1	1	3	0	3	0
cg16668359	Yes	Yes	Yes	Yes	No	Yes	Yes	chr2	45159434	+	0	1	3	0	3	0	0	0	0	3	3	3	2	2	3	3	3	3	3	3	0	0	3	3	1	0	0	1	3	0	3	0	3	3	0	0	0	3	2	1	0	3	3	0	3	0	3	0	3	0	0	0	3	3	0	3	1	3	1	0	1	0	0	0	3	0	0	0	0	3	2	3	0	3	0	0	3	3	3	0	3	2	3	3	3	0	0	3	2	2	3
cg18373158	No	No	Yes	Yes	Yes	Yes	Yes	chr17	64685108	+	3	0	3	3	3	0	0	0	1	3	3	3	0	3	3	3	3	3	3	3	3	3	3	3	3	3	3	3	1	0	3	0	0	0	0	0	3	1	0	3	0	3	0	3	3	2	3	3	3	0	0	0	3	3	3	3	3	3	3	0	3	0	3	3	3	3	3	3	3	0	0	1	0	3	0	3	3	3	3	0	3	2	3	3	3	0	0	3	0	3	0
cg01586506	No	No	No	Yes	Yes	Yes	Yes	chr22	38379506	-	3	0	3	0	3	2	0	0	2	3	3	3	2	3	3	3	3	3	3	3	3	3	3	3	3	3	3	3	1	3	3	0	3	0	0	2	3	0	3	3	2	3	0	3	3	0	3	3	3	0	2	3	3	3	3	3	3	3	0	0	3	2	3	3	3	3	3	0	3	3	0	0	0	3	3	3	3	3	3	2	3	0	3	3	0	3	3	3	2	2	3
cg06879394	Yes	Yes	Yes	Yes	Yes	Yes	Yes	chr6	13274151	+	0	0	3	3	3	0	2	0	3	3	3	3	0	0	3	3	3	3	3	3	3	3	3	3	3	3	3	3	1	1	3	0	0	0	3	3	3	1	3	3	1	3	0	3	3	3	3	3	3	0	0	1	3	3	0	3	0	3	3	3	0	1	3	3	3	3	3	3	3	0	0	1	0	3	3	3	3	0	0	0	3	2	3	3	3	1	0	3	3	3	3
cg15374924	No	Yes	Yes	Yes	Yes	Yes	Yes	chr11	126290232	+	0	0	3	3	0	2	2	0	3	3	3	3	0	0	3	3	3	3	3	3	3	3	3	3	3	3	3	3	1	0	3	0	3	0	0	2	0	1	3	3	1	3	0	0	3	0	3	3	3	0	0	0	3	0	3	3	3	3	3	0	0	0	3	3	3	3	3	0	3	0	3	1	0	3	3	3	3	3	3	0	3	2	3	3	0	1	3	3	2	0	3
cg24475517	No	Yes	Yes	Yes	Yes	No	Yes	chr2	118737667	-	3	0	3	3	3	2	2	0	0	3	3	3	2	0	3	3	3	3	3	3	3	3	3	3	3	3	3	3	1	3	3	0	0	0	2	2	3	0	3	3	2	3	0	3	3	2	3	3	3	0	0	0	3	3	3	3	3	3	3	0	3	2	3	3	3	3	3	0	3	0	2	0	0	3	3	3	3	3	0	2	3	2	3	3	1	3	3	3	2	2	3
cg23192403	No	No	No	Yes	No	Yes	Yes	chr2	25781496	-	0	0	3	3	0	2	2	0	0	3	3	3	2	0	3	3	3	3	3	3	3	3	0	3	3	3	0	3	1	1	0	0	1	0	0	2	0	0	0	3	0	0	0	3	0	0	0	3	3	0	0	0	3	3	0	3	0	3	3	0	1	0	3	3	3	3	3	3	3	0	0	3	0	3	0	0	3	3	0	0	3	2	0	3	2	0	0	3	2	0	3
cg03534360	No	No	No	Yes	Yes	Yes	Yes	chr14	62550927	-	0	0	3	3	0	0	3	0	0	3	3	3	2	3	3	3	3	3	0	3	3	3	3	3	3	3	3	3	1	3	0	0	0	0	0	2	0	0	3	3	3	0	0	3	0	3	3	0	3	0	2	3	3	3	3	3	3	3	3	2	3	0	3	3	3	3	3	3	3	1	0	3	0	3	3	3	3	3	3	3	3	3	3	3	2	0	3	3	2	2	3
cg05216211	No	Yes	Yes	Yes	Yes	Yes	Yes	chr14	101508916	-	0	0	3	3	3	2	3	0	0	3	3	3	0	3	3	3	3	0	3	3	3	3	3	3	3	3	3	3	1	3	3	3	0	0	0	2	3	0	3	3	0	3	0	3	3	3	3	3	3	3	0	3	3	3	3	3	3	3	3	0	3	0	3	3	0	3	3	3	3	2	3	3	0	3	2	0	3	3	3	0	3	3	0	0	0	0	3	3	2	2	0
cg06250127	No	No	No	Yes	No	Yes	Yes	chr16	84940830	+	0	0	3	3	0	0	0	0	0	3	3	3	2	3	3	3	3	0	0	3	0	3	3	2	0	0	3	3	1	0	3	0	0	0	0	2	0	1	3	3	0	0	0	3	0	2	3	2	3	0	2	3	3	3	3	3	0	3	3	0	0	3	3	3	3	0	3	3	0	0	0	3	0	3	0	3	3	0	3	0	3	0	3	3	2	0	3	3	2	2	0
cg07458308	No	No	Yes	Yes	No	Yes	Yes	chr5	134827512	-	3	3	3	0	3	0	2	2	0	0	3	3	0	0	3	3	3	3	3	3	0	3	0	3	3	0	0	1	3	0	3	0	3	3	3	3	3	3	2	0	0	3	3	0	3	0	3	3	1	0	0	2	0	3	0	1	0	3	1	3	2	0	0	1	3	0	3	0	3	3	3	1	0	0	1	1	1	3	0	0	1	2	1	1	3	1	1	0	0	0	1
cg08847856	No	No	No	Yes	No	Yes	Yes	chr2	106184698	-	0	0	3	0	3	0	0	0	0	3	3	3	3	0	3	3	3	3	3	3	3	3	0	0	0	3	0	0	3	3	1	0	3	3	3	0	0	0	0	0	3	3	3	0	3	0	0	0	3	0	3	3	0	0	0	3	0	2	0	3	0	3	3	3	3	0	3	0	3	0	3	3	3	0	1	0	0	3	0	3	0	2	1	1	3	3	0	3	2	2	1
cg14508093	No	No	No	Yes	No	Yes	Yes	chr9	98862825	-	3	0	3	3	0	0	2	0	0	3	3	3	2	0	3	3	3	3	3	3	3	3	3	3	3	3	0	3	1	3	0	0	3	0	0	0	0	0	3	3	0	0	0	3	0	3	3	3	3	3	2	2	3	0	0	3	0	3	3	0	2	0	3	3	3	3	3	3	3	0	3	0	0	3	0	0	3	3	0	2	3	0	3	3	3	0	0	3	3	0	0
cg15933046	No	No	No	Yes	No	Yes	Yes	chr14	25395519	+	0	0	3	3	0	2	0	3	0	3	3	3	0	0	3	3	3	3	3	3	0	3	0	0	0	0	0	0	3	0	1	0	0	0	0	2	0	0	0	3	3	3	3	3	3	2	1	0	3	0	3	3	3	3	3	0	3	3	3	2	3	3	3	0	3	3	3	3	3	0	0	3	3	0	0	0	3	3	3	3	3	3	2	0	3	3	3	3	3	2	0
cg20664636	Yes	Yes	Yes	Yes	No	Yes	Yes	chr17	1959596	+	3	3	3	3	0	3	2	0	3	3	0	3	0	0	3	3	3	3	3	3	3	0	3	3	3	0	1	3	3	1	1	0	3	3	3	3	0	3	0	0	0	3	3	1	3	3	3	3	3	0	3	0	3	3	0	3	0	3	3	3	0	0	3	3	3	3	0	1	3	3	0	3	3	3	0	3	3	0	3	0	0	2	0	0	3	0	0	3	0	3	3
cg23834013	No	No	No	Yes	No	Yes	Yes	chr7	138729073	-	0	0	3	3	3	0	2	0	0	3	3	3	0	0	3	3	3	0	3	0	3	3	3	3	3	3	0	3	1	0	3	0	0	0	3	3	3	2	0	3	0	3	3	0	3	3	3	3	1	0	0	0	1	0	2	0	0	2	0	0	0	0	3	1	3	3	3	0	3	0	0	0	0	3	0	0	0	0	0	2	0	2	0	0	3	1	0	0	3	3	1
cg23949574	Yes	Yes	Yes	Yes	No	Yes	Yes	chr2	240302855	+	0	0	3	3	0	0	0	0	1	3	3	3	0	1	3	3	3	3	3	3	3	3	1	3	3	3	0	0	0	1	1	0	0	0	0	1	0	0	2	3	1	3	0	3	0	2	0	3	3	0	0	1	3	3	0	3	0	3	0	1	0	3	3	3	3	3	3	3	3	0	3	3	1	3	3	3	3	3	0	0	3	2	0	3	1	1	3	3	0	0	3
cg00428457	No	Yes	Yes	Yes	Yes	No	Yes	chr2	119887680	-	0	3	3	3	3	3	0	3	3	3	3	3	3	3	3	3	3	0	3	3	3	3	3	0	3	3	0	1	3	3	0	3	3	3	3	3	0	3	2	0	0	3	3	0	3	3	3	3	1	3	3	3	0	0	3	3	3	3	1	3	3	0	3	3	3	0	3	0	3	3	3	3	3	3	0	0	3	0	3	0	2	2	0	0	3	0	0	3	3	3	0
cg00461753	No	No	Yes	Yes	Yes	No	Yes	chr12	116990469	-	0	0	3	3	3	0	3	0	3	0	3	3	3	3	1	3	3	0	3	0	3	3	3	3	3	3	0	3	3	0	3	3	3	0	3	3	3	0	3	3	3	3	3	3	3	3	3	3	0	3	0	3	0	3	3	3	3	2	3	0	3	3	3	3	3	3	3	3	0	0	3	3	2	3	3	3	3	3	3	3	3	3	3	3	3	0	3	0	3	3	3
cg02520816	No	No	No	Yes	Yes	No	Yes	chr16	4056403	-	0	2	3	3	0	2	0	2	0	3	3	3	2	0	3	0	3	3	3	3	3	3	2	0	3	3	0	3	0	3	1	0	0	0	2	0	0	0	3	0	3	3	0	3	3	0	0	0	3	0	0	3	3	3	3	3	3	3	2	2	3	3	3	3	3	0	3	3	3	0	3	3	2	3	3	3	3	3	3	3	3	3	3	3	3	0	3	3	0	2	3
cg03299782	No	No	Yes	Yes	Yes	Yes	Yes	chr2	3471071	+	3	3	3	0	3	3	3	3	3	3	3	3	3	3	1	0	3	0	3	3	3	3	3	3	3	3	3	3	3	3	3	3	3	3	3	3	3	3	3	3	3	3	3	3	3	3	3	3	3	3	3	3	3	3	3	0	3	3	3	3	3	3	3	0	3	3	3	3	3	3	3	3	3	3	0	3	3	3	3	3	3	3	0	0	3	3	3	3	3	3	3
cg06153925	No	Yes	Yes	Yes	No	Yes	Yes	chr17	78755379	+	3	3	3	3	0	3	2	3	0	3	3	3	0	0	1	0	0	3	0	3	1	0	0	0	0	0	0	3	3	0	3	0	3	3	0	3	3	3	0	3	0	3	3	3	3	0	1	0	3	3	3	0	3	3	0	3	0	3	3	3	3	3	3	3	1	3	3	0	3	3	3	3	3	3	3	3	3	3	3	0	3	0	3	3	3	3	3	3	3	0	3
cg07155331	No	Yes	Yes	Yes	Yes	No	Yes	chr12	125500511	+	0	0	3	3	0	2	3	2	0	3	3	3	0	3	3	0	3	0	3	0	3	3	3	3	3	3	3	3	1	0	3	3	3	0	0	2	3	0	3	3	0	0	0	3	0	3	3	3	0	3	0	3	3	3	3	0	3	3	3	2	3	0	3	0	3	3	3	3	3	0	3	2	2	3	3	3	3	3	3	0	3	3	3	3	2	3	3	0	0	0	3
cg07478240	No	Yes	Yes	Yes	Yes	No	Yes	chr16	87174203	-	3	3	3	0	3	3	3	3	3	3	3	3	3	3	0	1	0	3	3	3	0	3	3	3	0	3	0	3	3	3	3	3	3	3	3	3	3	3	3	3	3	3	3	3	3	3	3	3	0	3	3	3	3	3	3	3	3	0	3	3	3	3	3	3	0	3	3	0	3	3	3	3	3	3	3	3	3	3	3	3	3	0	3	3	3	2	3	3	3	3	3
cg08891382	Yes	Yes	Yes	Yes	No	Yes	Yes	chr5	82848792	+	0	0	3	3	0	2	0	0	0	0	3	3	2	3	3	3	3	3	0	3	2	0	0	0	3	3	3	3	1	0	0	3	3	0	0	0	3	0	3	3	2	0	0	3	2	3	3	3	3	3	0	3	3	3	3	3	3	3	3	2	3	3	3	3	3	3	0	0	3	0	3	3	2	3	2	0	3	3	0	0	3	3	0	0	0	3	3	3	0	3	0
cg10019467	Yes	Yes	Yes	Yes	Yes	No	Yes	chr4	40632788	+	3	3	0	3	3	3	2	0	3	3	0	1	0	0	3	3	3	3	3	3	3	0	3	3	3	3	0	3	3	0	3	0	3	3	3	3	3	3	3	3	0	3	3	0	3	3	3	3	0	0	3	0	0	1	1	3	3	3	3	3	0	0	1	3	3	3	1	0	1	3	3	3	3	3	0	3	3	0	3	0	3	2	3	3	3	1	0	3	3	3	3
cg10482920	No	No	No	Yes	Yes	Yes	Yes	chr5	110774962	-	3	3	3	3	3	3	3	3	3	0	3	3	3	3	1	3	3	0	3	0	3	3	3	3	3	3	3	3	3	3	3	3	3	3	3	3	3	3	3	3	3	3	3	3	3	3	3	3	1	3	3	3	0	3	3	3	3	0	3	3	3	0	0	3	3	3	3	3	0	3	3	3	3	3	0	3	3	0	3	3	3	3	3	3	3	0	3	1	3	3	3
cg19254118	No	No	No	Yes	No	Yes	Yes	chr19	1907972	-	0	0	0	0	0	0	0	0	0	3	0	3	2	3	3	3	3	3	0	3	3	3	3	0	0	3	0	3	1	0	3	0	0	0	2	2	0	0	3	3	2	0	0	3	0	0	3	0	0	0	2	3	3	0	3	3	3	3	3	2	3	0	3	3	0	0	3	3	0	0	3	0	2	3	3	3	3	0	3	0	3	3	3	0	2	3	0	3	2	2	3
cg20690714	No	No	No	Yes	Yes	Yes	Yes	chr17	76446851	+	0	3	3	0	0	3	3	3	3	3	3	3	3	3	0	1	0	3	3	3	3	3	3	3	0	3	3	3	3	0	3	3	3	0	3	3	3	3	3	3	3	3	3	3	3	3	0	3	3	3	3	3	3	3	3	3	3	3	0	3	3	3	3	3	1	3	3	3	3	0	3	3	3	3	0	0	3	3	3	3	3	3	3	3	3	0	3	3	3	3	0
cg25153741	No	No	Yes	Yes	No	Yes	Yes	chr5	177913468	+	0	0	3	3	3	0	0	0	3	3	3	3	3	0	3	3	3	0	3	3	3	3	3	3	3	3	0	0	1	3	3	3	3	0	0	3	0	0	0	3	0	3	3	0	3	3	3	3	0	3	0	1	3	3	3	0	0	2	0	3	0	0	3	0	3	3	3	0	3	0	3	0	3	0	1	0	0	3	0	0	0	0	0	1	3	1	3	3	3	3	1
cg25633678	No	No	Yes	Yes	No	Yes	Yes	chr8	65284473	+	3	3	0	3	3	0	2	0	3	3	0	3	0	2	3	3	3	3	3	3	0	3	3	3	3	0	0	1	3	3	3	0	3	3	3	0	3	3	2	0	1	3	3	1	3	3	3	3	0	0	3	0	3	1	1	0	1	3	0	3	0	0	0	0	3	3	3	1	0	3	3	0	3	0	1	0	0	0	0	1	2	2	0	1	3	1	0	3	3	0	0
cg23983726	No	No	No	Yes	No	Yes	Yes	chr1	65642217	-	0	0	3	1	1	3	3	3	3	0	3	3	3	0	0	1	1	3	0	3	3	3	3	3	0	3	3	3	0	3	0	2	0	0	0	3	0	0	0	3	3	3	0	3	3	2	0	0	3	0	0	3	3	3	3	3	3	3	3	3	3	3	3	3	1	3	3	0	3	0	0	3	3	3	3	3	3	3	0	3	3	3	3	3	3	0	3	3	3	3	3
cg03693714	No	No	No	Yes	No	Yes	Yes	chr16	4723816	-	0	0	3	0	0	2	3	2	0	3	3	3	2	3	3	0	0	3	0	3	0	3	3	1	0	3	3	3	1	3	0	0	0	0	0	2	0	1	0	3	0	0	0	3	0	2	1	0	3	0	0	3	3	3	3	3	3	3	3	0	3	0	3	3	1	3	3	0	3	0	2	0	0	3	3	3	3	3	0	0	3	3	3	3	0	3	3	3	0	2	3
cg04352288	No	No	No	Yes	Yes	Yes	Yes	chr16	87958407	-	0	3	3	0	3	3	3	3	3	3	3	3	3	3	0	1	0	0	3	3	3	0	3	3	3	3	3	3	3	0	3	3	3	3	3	3	3	0	3	3	3	3	3	3	3	3	3	3	3	3	3	3	3	0	2	0	3	3	3	3	0	3	3	0	1	3	0	3	0	0	3	3	3	3	3	0	3	0	3	3	3	3	3	3	3	0	3	3	3	3	3
cg05403655	No	No	No	Yes	Yes	Yes	Yes	chr11	125215457	-	3	3	3	0	3	3	3	3	3	3	0	3	3	3	1	3	0	0	3	3	3	3	3	3	3	3	0	3	3	0	3	3	3	3	3	0	0	3	3	3	3	3	3	3	3	3	3	3	3	3	3	3	0	3	0	3	3	3	3	3	3	3	0	0	1	0	3	0	3	3	3	3	3	0	0	0	3	0	0	3	2	3	3	0	3	0	3	3	3	3	0
cg05612506	No	No	No	Yes	No	Yes	Yes	chr12	10182437	-	0	3	3	3	3	3	3	3	3	0	3	3	3	3	3	3	0	3	3	3	3	3	3	3	3	3	0	0	1	0	3	0	0	0	3	3	0	0	3	3	3	3	0	3	3	3	0	3	3	3	3	3	3	0	2	0	3	3	0	3	3	0	3	0	0	3	3	3	3	0	3	3	3	0	1	0	0	0	3	3	0	3	1	0	3	0	3	3	3	3	0
cg07734358	No	No	No	Yes	Yes	No	Yes	chr22	47370132	-	0	3	3	3	0	3	3	3	3	3	3	3	3	3	1	3	3	0	0	3	2	3	3	2	0	3	3	3	0	0	0	3	0	0	3	3	3	0	0	3	0	3	3	3	3	3	3	3	0	0	3	3	3	3	3	3	3	2	3	3	2	3	3	3	0	3	3	0	3	0	0	3	3	0	3	0	3	3	0	3	3	0	3	3	3	3	3	3	3	3	3
cg07749442	Yes	Yes	Yes	Yes	Yes	Yes	Yes	chr16	85209157	-	0	0	3	0	3	3	3	3	3	3	3	3	3	3	3	0	1	3	3	3	3	3	3	3	3	3	1	3	0	0	0	3	3	0	3	3	3	0	3	3	3	3	3	3	3	3	3	0	0	3	3	3	3	3	3	0	3	3	3	3	3	3	3	0	1	3	3	0	3	0	3	3	0	3	0	3	3	3	0	3	3	3	3	0	3	0	3	3	3	3	0
cg07753525	No	No	No	Yes	Yes	No	Yes	chr16	79030857	+	3	3	3	0	3	3	3	3	3	3	3	3	3	3	0	0	1	3	3	3	3	3	3	3	3	3	0	3	0	3	3	3	3	0	3	3	3	0	3	3	3	3	3	3	3	3	3	3	3	3	3	3	3	3	3	0	3	3	3	3	3	3	3	0	3	3	3	3	3	3	3	3	3	3	0	3	3	3	3	3	3	3	3	3	3	0	3	3	3	3	3
cg09141939	No	No	No	Yes	Yes	Yes	Yes	chr4	139798470	+	3	3	3	3	3	3	3	3	3	0	3	3	3	3	1	3	3	0	3	3	3	0	3	3	3	3	3	3	3	0	0	3	3	3	3	3	3	3	3	3	3	3	3	0	3	3	0	3	0	3	3	3	0	2	0	3	3	2	3	3	3	0	3	0	1	3	0	3	3	3	3	3	3	3	1	0	3	3	3	3	0	3	0	0	3	0	3	3	3	3	0
cg11883009	Yes	Yes	Yes	Yes	No	Yes	Yes	chr19	13198960	+	0	3	0	3	0	3	3	3	3	3	0	3	3	3	3	3	0	3	0	3	0	3	0	1	0	0	3	1	3	0	3	3	3	3	3	3	3	0	0	0	3	3	3	3	3	3	1	0	3	3	3	3	3	3	3	3	3	3	0	3	0	3	3	3	1	3	3	1	0	0	3	3	3	3	0	0	0	3	3	3	3	3	0	3	0	0	3	3	3	3	0
cg12313892	Yes	Yes	Yes	Yes	Yes	Yes	Yes	chr15	70169052	+	3	3	3	0	3	3	3	3	3	3	3	3	3	3	0	3	3	0	3	3	3	3	3	3	3	0	0	0	1	3	3	3	3	3	3	3	3	3	3	3	3	3	3	3	3	3	3	3	3	3	3	3	3	3	3	3	3	3	3	3	3	3	3	3	3	3	3	3	3	3	3	3	3	3	0	0	1	3	0	3	0	3	0	0	3	3	3	3	3	3	0
cg12466613	No	No	No	Yes	No	Yes	Yes	chr5	142815469	+	0	0	3	3	0	2	3	0	2	3	0	3	2	3	3	3	3	3	3	3	3	3	3	3	0	0	3	0	1	0	0	3	0	0	0	2	3	0	3	3	0	0	0	3	0	3	3	3	3	3	0	3	3	3	3	0	3	3	3	2	3	0	3	0	3	3	3	3	3	0	3	0	0	0	1	0	3	3	3	0	2	3	1	1	2	0	3	3	2	0	1
cg12684958	No	No	Yes	Yes	No	Yes	Yes	chr4	74921425	+	0	0	0	3	0	0	3	0	3	0	0	3	3	3	3	3	3	3	3	3	3	3	3	3	3	3	0	3	1	0	3	0	0	0	3	3	3	0	3	3	3	3	0	0	3	3	2	3	3	3	2	3	3	3	3	3	3	3	2	3	3	3	3	0	0	3	3	0	3	0	3	3	0	0	1	0	1	0	0	3	0	3	1	1	3	1	3	3	3	3	0
cg13593192	No	No	No	Yes	No	Yes	Yes	chr4	77511003	-	3	3	0	3	3	3	0	3	3	3	0	1	3	3	3	3	3	3	3	3	3	0	0	1	0	0	0	0	3	0	3	3	3	3	3	3	3	0	0	0	3	3	0	0	3	3	0	3	3	3	3	3	3	0	0	3	0	3	0	3	0	0	0	3	3	0	0	0	1	3	3	3	3	0	1	0	3	0	0	0	0	0	0	1	3	1	0	3	3	3	1
cg16558822	No	No	No	Yes	No	Yes	Yes	chr3	168695811	-	0	3	3	2	0	0	3	3	3	3	3	3	3	0	3	0	0	3	0	3	0	3	2	0	0	0	0	0	3	3	1	0	0	0	0	3	0	3	2	0	3	3	3	2	3	0	1	0	3	0	3	3	3	3	3	3	0	3	3	3	0	0	3	3	1	0	3	0	3	0	3	3	3	3	0	0	0	3	0	3	3	0	0	3	0	3	3	3	3	3	0
cg16616514	No	No	Yes	Yes	No	Yes	Yes	chr4	6324629	+	0	0	3	3	0	0	2	0	0	3	0	3	0	0	3	3	3	0	3	3	0	3	3	3	3	3	0	1	0	0	3	0	0	0	0	3	3	0	2	0	0	3	0	3	3	3	3	3	3	0	0	0	3	3	3	3	0	3	0	3	0	1	0	3	3	3	3	0	3	0	0	0	0	3	3	0	3	3	3	0	3	2	3	3	3	1	0	3	3	3	0
cg16663419	No	No	Yes	Yes	No	Yes	Yes	chr8	145033566	-	0	3	3	0	3	3	3	3	3	3	0	3	3	3	3	0	0	3	3	3	0	3	3	0	0	0	0	3	3	3	1	3	3	3	3	0	0	3	2	0	3	3	3	0	3	3	3	0	3	3	3	3	3	1	0	0	3	3	3	3	3	3	0	0	1	3	3	0	0	3	3	3	3	3	0	3	3	0	0	3	3	0	0	0	3	3	0	3	3	3	0
cg17374958	Yes	Yes	Yes	Yes	Yes	Yes	Yes	chr3	158990856	+	3	3	3	3	3	3	3	3	3	0	3	3	3	3	0	3	3	1	3	1	3	3	3	3	3	3	3	0	3	3	3	3	3	3	3	3	3	3	3	3	3	3	3	3	3	3	3	3	1	3	3	3	0	3	3	0	3	2	3	3	3	0	3	0	3	3	3	3	3	3	3	3	3	3	0	0	0	0	3	3	3	3	3	0	3	0	3	1	3	3	1
cg17918270	No	No	No	Yes	Yes	Yes	Yes	chr2	1983484	+	3	3	3	0	3	3	3	3	3	1	3	3	3	3	0	3	3	0	3	1	3	1	3	3	3	3	3	0	3	3	3	3	3	3	3	3	3	3	3	3	3	3	3	3	3	3	3	3	1	3	3	3	1	3	3	3	3	0	3	3	3	0	3	0	3	3	1	3	0	3	3	3	3	3	3	3	3	3	3	3	3	3	3	0	3	0	3	1	3	3	3
cg18125573	No	No	Yes	Yes	No	Yes	Yes	chr17	38506350	-	0	0	3	3	0	3	3	3	3	3	3	3	3	3	3	3	0	3	0	3	0	3	3	0	0	0	3	0	1	3	0	3	3	0	3	3	0	0	0	0	0	3	0	0	3	3	0	3	3	3	3	3	3	1	0	3	0	3	2	0	0	3	0	3	0	3	3	0	3	0	3	3	0	3	0	0	3	3	0	0	0	3	0	0	3	3	3	3	3	3	0
cg18642425	No	No	No	Yes	No	Yes	Yes	chr7	6465799	+	0	0	3	3	2	0	0	0	0	3	3	3	2	0	0	0	0	3	3	0	3	3	0	3	3	3	3	3	1	0	3	0	2	0	2	2	3	1	0	3	2	0	0	3	2	0	2	0	0	3	2	3	3	3	3	3	3	3	3	0	3	3	3	3	0	3	3	3	3	0	0	3	2	3	0	3	3	3	3	0	3	3	3	0	1	3	3	0	2	0	3
cg18760534	No	Yes	Yes	Yes	Yes	No	Yes	chr2	2964910	-	3	0	3	0	3	3	3	3	3	3	3	3	3	3	3	1	0	0	3	3	3	0	3	3	3	3	0	0	3	3	3	3	3	3	3	3	3	0	3	0	3	3	3	3	3	3	3	3	3	3	3	3	3	0	0	0	0	3	3	3	0	0	2	0	3	0	0	3	0	3	3	3	3	0	0	3	3	0	3	3	0	3	0	3	3	0	3	3	3	3	0
cg24062526	Yes	Yes	Yes	Yes	Yes	Yes	Yes	chr2	86255804	-	3	3	3	0	3	3	3	3	3	0	3	3	3	3	1	0	3	0	3	3	3	1	3	3	3	3	0	3	3	3	3	3	3	3	3	3	3	3	2	3	3	3	3	3	3	3	3	3	0	3	3	3	0	3	3	3	3	1	3	3	3	3	3	3	3	3	1	3	3	3	3	3	3	3	3	3	3	3	3	3	3	3	3	3	3	3	3	3	3	0	3
cg24361265	No	No	Yes	Yes	No	Yes	Yes	chr15	44068668	+	3	3	0	0	3	0	0	0	3	3	1	0	3	0	3	3	3	0	1	3	0	0	0	3	3	0	3	3	3	0	3	3	3	3	3	0	3	3	3	0	3	3	3	0	3	3	0	3	1	3	3	0	0	0	2	0	3	3	0	3	0	3	0	0	3	0	0	0	0	3	0	3	3	0	0	0	1	0	0	3	0	0	0	1	3	0	0	3	3	3	1
cg25455909	No	No	No	Yes	Yes	Yes	Yes	chr6	5783800	-	3	3	3	3	3	3	3	3	3	0	3	3	3	3	1	0	3	0	3	3	3	3	3	3	3	3	0	3	3	3	3	3	3	3	3	3	0	3	3	3	3	3	3	3	3	3	3	3	3	3	3	3	0	3	3	3	3	3	3	3	3	3	3	0	1	3	3	0	3	3	3	3	3	3	0	3	3	0	3	3	3	3	3	3	3	3	3	3	3	3	3
cg26916916	No	No	Yes	Yes	No	Yes	Yes	chr17	9070303	-	0	0	3	3	0	3	3	3	3	3	3	3	3	2	3	3	3	0	0	3	0	3	2	0	0	0	3	0	0	0	1	3	0	0	3	3	0	0	3	1	3	3	0	3	3	3	0	0	3	3	3	3	3	3	3	3	3	3	0	3	2	3	3	3	3	1	3	3	3	0	3	3	3	0	1	0	0	3	3	3	0	3	1	1	3	1	0	3	3	3	1
cg21143896	No	No	No	Yes	No	Yes	Yes	chr7	2802374	+	0	0	3	2	0	0	2	0	1	3	3	3	0	0	3	0	0	3	0	3	0	3	3	0	0	3	1	0	1	0	0	0	0	0	1	2	1	0	0	3	0	3	3	0	3	0	0	1	3	0	0	2	3	3	3	3	3	3	0	0	0	3	3	3	1	3	3	0	3	0	2	0	0	3	3	3	3	3	3	0	3	2	3	3	0	3	0	3	2	2	3
cg07869023	No	Yes	Yes	Yes	No	Yes	Yes	chr20	17212376	+	3	0	0	3	0	3	2	0	3	0	1	0	2	2	3	3	3	3	0	3	0	0	3	1	0	3	1	0	3	1	3	0	0	0	0	3	0	3	2	0	0	3	0	0	3	0	3	3	3	0	0	2	3	2	1	0	2	3	3	3	0	0	3	0	3	3	0	0	3	3	1	3	0	0	1	1	3	0	0	2	2	2	1	0	3	1	2	3	3	3	0
cg13859346	No	No	No	Yes	No	Yes	Yes	chr10	384506	+	0	0	3	2	0	2	3	3	2	0	3	3	0	3	0	0	0	3	0	3	0	0	3	1	0	0	3	3	3	0	1	0	0	0	2	2	1	0	3	0	3	3	3	3	3	0	3	0	3	3	0	3	3	1	2	3	3	2	0	2	3	3	3	3	1	0	3	3	3	0	0	3	3	3	3	3	3	3	3	3	0	3	3	3	2	0	0	3	2	2	3
cg20232662	No	No	No	Yes	No	Yes	Yes	chr10	126069775	+	0	0	3	3	0	0	0	0	3	0	0	3	0	0	3	3	3	3	3	3	3	3	3	3	3	3	1	1	0	0	0	0	0	0	3	3	1	0	0	0	0	3	0	3	3	0	3	3	0	0	0	1	3	3	0	3	0	3	1	3	0	0	3	3	3	3	3	3	3	0	0	0	0	3	0	0	3	3	0	0	3	0	0	3	3	0	0	3	3	3	0
cg14772884	No	No	No	Yes	Yes	Yes	Yes	chr5	177548913	-	0	0	0	0	0	3	3	3	3	0	0	3	3	3	3	1	1	0	3	3	3	0	3	3	0	3	0	3	0	0	3	3	3	0	3	3	3	0	0	3	3	3	3	3	3	3	3	3	0	3	0	3	0	3	3	0	3	3	3	3	3	3	3	0	1	3	3	0	3	0	3	3	3	3	3	3	3	3	3	3	3	0	3	3	3	3	3	3	3	3	3
cg00130808	No	Yes	Yes	Yes	No	Yes	Yes	chr15	37178909	-	3	0	0	0	3	3	0	3	3	3	0	0	3	3	3	3	3	3	3	0	0	3	3	3	0	0	3	1	0	3	3	0	3	0	3	3	0	3	0	1	0	3	3	0	3	3	3	0	0	3	3	0	0	3	3	0	3	2	3	3	0	3	0	3	3	0	0	0	0	3	0	0	3	3	3	3	3	3	3	0	3	2	3	3	3	0	0	3	3	0	3
cg00367962	No	No	Yes	Yes	Yes	Yes	Yes	chr2	240508665	+	0	3	3	0	0	3	3	3	3	0	3	3	3	3	0	0	1	0	0	3	0	3	3	0	0	3	3	3	3	3	3	3	0	0	3	3	3	0	3	3	3	3	3	3	3	3	1	0	3	3	3	3	3	3	3	3	3	3	3	3	3	3	3	3	1	3	3	3	3	0	3	3	3	3	0	3	3	3	3	3	3	3	3	3	3	0	3	3	3	3	3
cg00715343	No	No	No	Yes	Yes	Yes	Yes	chr17	76171845	+	3	3	3	0	3	3	3	3	3	0	3	3	3	3	0	1	0	0	3	3	0	3	3	3	0	3	3	3	3	3	3	3	3	3	3	3	3	3	3	3	3	3	3	3	3	3	0	3	3	3	3	3	3	3	3	0	3	3	3	3	3	3	3	0	1	3	3	3	3	3	3	3	3	3	0	3	3	3	3	3	3	3	3	3	3	3	3	3	3	3	3
cg01890568	No	No	Yes	Yes	Yes	Yes	Yes	chr17	31437649	-	1	0	0	3	0	3	3	3	3	3	0	3	3	3	3	3	3	0	3	3	3	3	3	0	3	3	3	1	0	0	3	0	0	0	3	3	0	0	3	3	3	3	0	3	3	3	3	3	3	3	3	3	3	3	3	3	3	3	3	3	3	0	3	3	3	3	3	3	3	0	0	3	3	0	3	3	3	3	3	0	3	3	3	3	3	1	3	3	3	3	3
cg02634861	No	No	No	Yes	Yes	Yes	Yes	chr1	10757954	-	3	3	3	0	3	3	3	3	3	0	3	3	3	3	1	3	3	0	3	0	3	0	3	3	3	3	3	0	0	3	3	3	3	3	3	3	3	0	3	3	3	3	3	3	3	3	3	3	1	3	3	3	1	0	3	3	3	2	3	3	3	3	3	3	3	3	0	3	3	3	3	3	3	3	3	3	3	0	3	3	3	3	3	3	3	0	3	0	3	3	3
cg03202545	Yes	Yes	Yes	Yes	No	Yes	Yes	chr7	139359312	+	3	0	3	0	3	0	3	0	2	3	3	3	0	3	1	0	0	0	3	3	3	3	3	3	0	3	3	3	0	3	3	3	3	0	0	0	3	0	0	3	3	3	3	3	3	0	3	3	0	3	3	3	3	3	3	3	3	0	3	2	3	3	0	3	0	3	0	3	0	3	3	3	3	3	3	3	3	3	3	3	3	3	3	3	0	3	3	3	3	0	3
cg17284168	No	No	No	Yes	No	Yes	Yes	chr6	134491531	-	3	0	0	3	3	3	3	3	0	3	0	0	3	3	1	3	3	1	3	0	3	3	3	3	3	3	0	0	0	3	3	3	3	0	0	2	3	0	0	3	0	3	3	0	3	3	3	3	1	0	0	3	0	0	2	3	3	0	3	0	3	0	3	3	3	3	3	0	3	3	3	0	0	3	0	0	3	0	0	0	3	0	3	3	2	0	3	1	2	2	0
cg03221366	Yes	Yes	Yes	Yes	Yes	Yes	Yes	chr12	131943548	-	0	3	3	3	3	3	3	3	3	3	3	3	3	3	0	3	0	0	3	3	3	3	3	3	3	3	3	0	1	3	3	3	3	3	3	3	3	3	3	3	3	3	3	3	3	3	3	3	0	3	3	3	3	3	3	3	3	3	3	3	3	0	3	3	3	3	3	3	3	0	3	3	3	0	3	3	3	3	3	3	3	3	3	3	3	0	3	3	3	3	3
cg20916523	No	No	No	Yes	No	Yes	Yes	chr3	10184584	-	3	0	0	0	0	3	0	3	3	0	0	0	3	0	3	1	0	0	3	3	3	3	3	3	3	3	1	3	1	1	0	3	3	3	3	3	3	3	2	3	3	3	3	0	3	3	3	3	0	0	0	0	0	0	0	0	3	0	3	3	0	0	3	0	0	3	3	0	3	0	3	3	3	3	3	3	3	0	0	0	3	2	3	3	3	1	0	3	3	3	3
cg04864755	No	No	No	Yes	Yes	Yes	Yes	chr22	50181290	-	0	0	3	3	0	0	3	0	2	3	3	3	3	3	0	0	0	3	0	3	3	3	3	0	0	3	3	3	1	3	0	3	3	0	2	3	3	0	3	3	0	3	3	3	3	3	3	0	3	3	0	3	3	3	3	3	3	3	3	3	3	3	3	3	1	3	3	3	3	0	3	3	0	3	3	3	3	0	3	3	3	3	3	3	3	3	3	3	3	0	3
cg06038470	No	No	No	Yes	Yes	Yes	Yes	chr16	410721	-	3	3	3	3	3	3	3	3	3	1	3	0	3	3	0	3	3	0	3	1	3	1	3	3	3	3	3	0	3	0	3	3	3	3	3	3	3	3	3	3	3	3	3	3	3	3	3	3	1	3	3	3	1	3	3	3	3	0	3	3	3	3	3	3	3	3	0	3	0	3	3	3	3	3	0	0	3	0	3	3	3	3	3	3	3	0	3	1	3	0	0
cg07107976	No	Yes	Yes	Yes	No	Yes	Yes	chr3	79006791	+	0	0	3	3	0	2	3	2	3	0	3	3	3	0	0	3	3	1	3	0	3	0	0	3	3	3	3	3	0	3	0	0	0	0	3	3	3	0	3	3	3	3	3	3	3	3	3	3	1	0	0	3	1	0	2	0	3	0	3	3	0	0	3	2	3	3	0	3	0	0	2	2	0	3	0	3	0	0	3	3	0	3	0	0	3	0	3	1	3	3	0
cg09170112	No	No	No	Yes	Yes	No	Yes	chr12	132102188	-	0	3	3	3	3	3	3	3	3	3	0	3	3	3	0	3	0	0	3	3	3	3	3	3	3	3	3	1	3	0	3	0	0	0	3	3	3	3	3	3	3	3	3	3	3	3	3	3	0	3	3	3	3	3	3	3	3	3	0	3	3	0	3	3	3	3	3	3	3	0	3	3	3	0	0	0	0	0	0	3	3	3	3	0	3	0	0	3	3	3	0
cg09464028	No	No	No	Yes	Yes	Yes	Yes	chr2	128744380	-	0	0	3	2	0	3	3	3	0	3	3	3	0	3	0	0	0	3	0	3	0	3	0	3	0	0	3	3	1	3	0	0	0	0	2	0	0	0	3	3	3	0	3	3	3	2	1	0	3	0	3	3	3	3	3	3	3	3	3	3	3	3	3	3	1	3	3	0	3	2	3	3	3	3	3	3	3	3	3	3	3	3	3	3	0	3	3	3	3	0	3
cg10626316	No	No	No	Yes	No	Yes	Yes	chr1	7408793	+	0	3	3	0	0	3	3	3	3	0	3	3	3	3	3	1	0	3	0	3	0	3	3	0	0	0	3	0	3	0	0	3	3	0	0	3	0	0	3	0	3	3	3	3	3	3	0	3	3	3	3	3	3	3	3	3	3	3	3	3	0	0	3	3	0	3	3	0	0	0	2	3	3	3	0	0	3	0	3	3	3	3	0	3	3	1	0	3	3	3	0
cg10845886	Yes	Yes	Yes	Yes	Yes	Yes	Yes	chr2	3471009	-	3	3	3	0	3	3	3	3	3	0	3	3	3	3	1	0	0	0	3	0	3	3	3	3	3	3	3	3	3	3	3	3	3	3	3	3	3	3	3	3	3	3	3	3	3	3	3	3	0	3	3	3	3	3	3	0	3	3	3	3	3	3	3	0	3	3	3	3	3	3	3	3	3	3	0	3	3	3	3	3	3	3	0	0	3	3	3	0	3	3	0
cg11724750	No	No	No	Yes	No	Yes	Yes	chr6	163558823	-	0	0	3	0	0	2	0	3	0	3	3	3	2	0	0	3	3	0	0	0	3	3	0	2	0	3	3	0	1	3	0	0	0	0	2	2	3	0	0	3	3	0	3	3	0	2	1	0	0	3	0	3	3	3	3	3	3	3	3	2	3	0	3	3	3	3	3	3	3	0	0	3	0	3	3	3	3	3	3	3	3	3	3	3	1	0	3	3	2	0	3
cg12123693	No	No	No	Yes	No	Yes	Yes	chr15	96454402	-	0	0	3	3	0	3	3	0	0	0	3	3	0	3	1	3	3	0	3	3	0	3	3	0	3	0	0	0	3	3	0	0	0	0	0	2	3	0	3	0	3	3	3	3	3	0	0	0	3	0	3	3	3	3	3	3	0	3	3	0	3	3	3	3	0	3	3	3	3	0	0	3	3	3	0	3	3	3	3	3	3	3	0	3	0	0	3	3	3	3	3
cg13362033	No	No	No	Yes	Yes	Yes	Yes	chr1	7018949	+	0	3	3	3	3	3	3	3	3	0	3	3	0	3	0	3	3	0	0	3	3	3	0	3	3	3	0	3	1	0	0	3	3	0	3	3	0	3	3	3	3	3	3	3	3	3	0	3	3	3	3	3	3	3	3	3	3	3	3	0	3	3	3	3	1	3	3	0	0	3	0	3	3	3	0	0	3	0	1	3	0	3	0	0	3	0	3	3	3	3	3
cg13436110	No	No	Yes	Yes	No	Yes	Yes	chr7	30844133	+	3	3	3	3	3	3	3	3	3	0	3	3	3	3	0	0	3	1	3	0	3	3	3	3	3	3	0	3	0	0	3	3	3	3	3	3	3	3	0	3	0	3	3	0	3	3	3	3	0	3	3	3	0	1	0	0	3	2	3	3	3	0	3	0	3	3	3	0	3	3	3	3	3	0	0	0	0	3	0	0	0	2	0	0	3	0	0	3	3	3	0
cg13498382	No	No	Yes	Yes	Yes	Yes	Yes	chr3	101039920	+	3	3	3	3	3	3	3	3	3	0	3	3	3	3	0	3	3	1	3	1	3	3	3	3	3	3	0	3	0	3	0	3	3	3	3	3	3	3	3	3	3	3	3	0	3	3	3	3	1	3	3	3	1	0	3	3	3	2	0	3	3	3	3	3	3	3	3	0	3	3	3	3	3	3	3	3	3	0	0	3	0	3	3	0	3	3	3	1	3	3	0
cg13628057	No	No	No	Yes	No	Yes	Yes	chr9	140651049	-	3	3	3	0	3	3	3	3	3	0	3	3	3	3	3	0	1	0	3	3	0	3	3	3	3	3	0	3	3	0	0	3	3	3	3	3	0	3	0	3	3	3	3	0	3	3	0	3	3	3	3	3	3	3	3	0	3	3	0	3	3	3	3	0	1	3	3	0	3	3	3	3	3	0	0	3	3	3	0	0	2	0	0	0	3	0	3	3	3	3	0
cg16759416	No	No	No	Yes	Yes	Yes	Yes	chr10	73022276	+	0	3	3	0	0	3	3	3	3	3	3	3	3	3	0	0	0	3	0	3	2	3	3	3	0	0	3	3	1	0	0	3	3	3	3	3	0	0	0	0	3	3	3	3	3	3	1	0	3	3	3	3	3	2	3	0	3	3	3	3	3	3	3	0	1	0	0	3	3	0	3	3	3	3	2	3	3	3	0	3	3	3	3	3	3	0	3	3	3	3	3
cg17173816	No	No	No	Yes	Yes	Yes	Yes	chr15	70169112	+	3	3	3	0	3	3	3	3	3	3	3	3	3	3	0	0	3	0	3	3	0	3	3	3	3	0	0	0	1	3	3	3	3	3	3	3	3	3	3	3	3	3	3	3	3	3	3	3	3	3	3	3	3	3	3	3	3	3	3	3	3	3	3	3	3	3	3	3	3	3	0	3	3	0	0	2	1	3	0	0	0	0	0	0	3	3	3	3	3	3	0
cg12182453	No	No	No	Yes	No	Yes	Yes	chr5	2206790	+	1	0	0	0	0	3	3	3	3	3	3	3	3	2	3	3	3	0	0	3	3	0	2	1	0	3	3	0	3	3	1	0	0	0	3	3	1	0	3	0	0	3	0	3	3	0	0	3	0	0	0	0	3	0	3	3	3	3	0	3	3	0	0	3	3	3	0	3	0	0	0	3	3	3	0	0	3	0	0	0	3	3	3	3	3	0	2	3	3	3	3
cg19805179	No	No	No	Yes	No	Yes	Yes	chr5	39422423	-	0	3	0	3	3	3	3	3	0	0	0	3	3	3	3	3	3	0	3	3	3	0	3	3	0	0	0	1	3	0	3	0	0	3	3	3	0	3	2	3	3	3	3	1	3	3	3	3	3	3	3	3	0	1	0	0	3	0	0	3	0	0	0	0	3	3	0	1	0	0	3	3	3	0	0	0	0	0	3	0	0	0	3	0	3	0	0	3	3	3	0
cg19937499	No	No	Yes	Yes	No	Yes	Yes	chr13	111451902	-	0	0	3	3	0	0	0	0	0	3	3	3	0	3	3	0	0	0	3	3	3	3	3	3	0	3	1	3	1	3	0	0	0	0	0	2	0	1	2	3	0	3	0	0	3	0	0	0	3	0	0	0	3	3	3	3	3	3	3	0	3	0	3	3	1	3	3	1	3	0	0	1	0	3	2	0	3	3	0	2	3	2	0	3	2	0	0	3	2	2	0
cg21002542	No	No	No	Yes	No	Yes	Yes	chr6	168785632	+	0	3	3	0	0	3	3	3	3	3	3	3	3	3	3	0	0	0	0	3	2	0	3	1	0	0	0	0	3	3	1	0	0	0	0	0	0	3	3	0	3	3	3	3	3	0	3	0	3	0	3	3	3	3	3	3	3	3	3	3	0	0	3	3	3	0	3	3	3	0	2	3	3	3	3	0	3	3	0	3	3	3	3	3	3	0	3	3	3	3	3
cg22446998	No	No	No	Yes	No	Yes	Yes	chr5	155701819	-	0	3	0	3	0	3	0	3	3	3	1	0	3	0	3	3	3	3	3	3	3	3	3	3	3	3	0	0	0	1	3	0	0	0	3	3	3	0	2	3	0	3	0	3	3	3	3	3	3	0	3	2	3	3	2	0	0	3	0	3	0	0	3	0	3	3	3	0	3	0	0	3	3	0	0	0	0	0	0	2	3	3	0	0	3	1	0	3	3	3	0
cg25370753	No	No	No	Yes	Yes	Yes	Yes	chr1	181767736	+	0	3	3	2	0	3	3	3	3	0	3	3	3	3	0	0	1	0	3	3	0	3	3	3	0	0	3	3	3	0	3	3	3	3	3	3	3	3	3	3	3	3	3	3	3	3	3	3	3	3	3	3	3	3	3	3	3	3	3	3	3	0	3	3	0	3	3	3	3	0	3	3	3	3	0	3	3	3	3	3	3	3	0	3	3	0	3	3	3	3	0
cg25407979	No	No	Yes	Yes	No	Yes	Yes	chr1	204256846	+	0	0	3	0	3	3	2	0	0	3	0	3	2	0	3	0	0	0	3	3	0	3	3	3	0	3	0	1	3	0	3	0	3	3	3	2	3	3	2	0	0	3	3	0	3	2	0	3	3	0	0	0	0	3	0	0	0	3	0	0	0	0	3	1	1	3	3	0	3	3	3	3	3	3	0	3	3	3	3	0	3	2	3	3	1	0	3	3	2	0	0
cg26485771	No	No	No	Yes	Yes	Yes	Yes	chr11	116046166	-	3	3	3	3	3	3	3	3	3	1	0	3	3	3	0	0	3	0	3	1	3	2	3	3	3	3	3	3	3	0	3	3	3	3	3	3	3	3	3	3	3	3	3	3	3	3	3	3	1	3	3	3	1	3	3	0	3	0	3	3	3	0	3	0	3	3	0	3	0	3	3	3	3	3	0	3	3	0	3	3	3	3	0	3	3	0	3	1	3	3	3
cg20418529	No	No	Yes	Yes	No	Yes	Yes	chr6	166260012	-	0	0	3	0	0	3	3	3	3	0	3	3	3	0	3	3	3	0	0	3	3	0	3	0	3	3	1	0	0	3	1	0	0	0	3	3	1	0	0	0	3	3	3	0	3	0	3	0	0	0	0	3	3	3	3	3	3	3	3	3	3	3	3	0	0	0	0	0	0	0	0	3	3	3	3	3	3	3	0	3	3	0	3	3	3	0	3	3	3	3	3
cg01152056	No	No	No	Yes	No	Yes	Yes	chr6	166260319	+	0	0	3	3	0	3	0	3	0	0	0	3	0	0	3	3	3	0	0	3	3	3	3	0	3	3	1	0	0	0	1	0	0	0	3	3	1	0	2	3	0	3	3	0	3	0	0	0	0	0	0	2	3	0	0	0	3	3	3	3	3	0	3	0	0	3	0	0	3	0	0	3	3	0	0	3	0	0	1	0	3	2	3	3	3	1	0	3	3	3	3
cg03204907	No	No	Yes	Yes	No	Yes	Yes	chr16	12272324	-	0	0	3	0	0	3	3	3	3	0	3	3	3	3	3	1	0	3	3	3	3	0	3	0	0	3	3	0	3	3	0	2	0	0	3	0	0	0	3	3	3	3	3	3	3	0	3	3	3	2	0	3	3	3	3	3	3	3	3	3	0	3	3	0	0	3	0	0	0	0	2	3	3	3	0	3	3	3	0	3	0	2	0	3	0	3	3	3	0	3	3
cg10338518	Yes	Yes	Yes	Yes	No	Yes	Yes	chr4	87895137	+	0	0	3	3	3	3	3	3	3	0	0	3	3	3	1	3	3	0	3	3	3	3	3	3	3	3	3	0	2	0	3	3	3	0	3	3	0	0	0	0	3	3	3	2	3	3	3	3	1	3	3	0	0	2	0	3	3	3	1	3	0	3	3	0	3	3	0	0	3	3	3	3	3	3	0	0	3	3	0	0	3	3	3	0	3	0	3	3	3	3	0
cg01720945	No	No	No	Yes	Yes	Yes	Yes	chr1	204226892	-	0	2	3	0	0	2	3	3	2	0	3	3	3	3	0	0	1	0	3	0	3	3	3	3	3	3	3	3	0	3	3	0	0	2	0	0	3	2	3	3	3	0	0	3	3	3	0	0	3	3	3	3	0	3	3	0	3	3	3	3	3	3	3	0	0	3	3	3	3	2	3	3	3	3	2	0	3	3	3	3	0	3	0	0	0	0	3	3	3	0	0
cg02006610	Yes	Yes	Yes	Yes	Yes	Yes	Yes	chr8	30889718	-	0	0	3	0	3	0	3	3	0	0	3	3	3	3	0	1	0	3	3	0	3	3	3	0	0	3	3	0	0	3	3	3	3	0	0	3	3	0	3	3	3	3	0	3	3	3	0	3	3	3	3	3	0	3	3	3	3	3	3	0	0	3	3	3	3	3	3	3	3	0	3	3	3	3	3	3	3	3	3	3	3	3	3	3	3	3	3	3	3	3	3
cg02214470	Yes	Yes	Yes	Yes	Yes	Yes	Yes	chr11	85071093	+	3	3	3	3	3	3	3	3	3	0	3	3	3	3	0	3	3	1	3	1	3	3	3	0	3	3	3	0	0	0	0	3	3	3	3	3	3	0	3	3	3	3	3	3	3	3	3	3	1	3	3	3	0	0	0	0	3	2	3	3	3	0	3	0	3	3	3	3	3	0	3	3	3	0	0	0	0	0	3	3	3	3	0	0	3	0	3	1	3	3	0
cg02235041	No	No	No	Yes	No	Yes	Yes	chr8	144676053	+	3	0	0	0	0	0	3	3	0	0	3	3	3	3	3	1	0	3	0	3	3	1	3	0	0	3	3	3	0	3	0	3	3	0	0	3	0	0	0	3	3	3	3	3	3	3	0	0	3	3	0	3	3	3	3	0	3	3	3	0	3	3	3	0	1	0	0	3	3	0	3	3	0	0	0	3	3	3	3	3	3	3	3	3	3	3	3	3	3	0	3
cg03195147	No	No	Yes	Yes	No	Yes	Yes	chr3	75441804	+	0	0	3	3	0	2	0	0	0	3	3	3	2	3	3	0	0	0	0	3	3	3	3	3	0	3	3	0	1	0	0	0	0	0	0	2	3	0	3	3	3	0	0	3	0	0	3	3	0	0	2	3	3	3	3	0	3	3	3	0	3	0	3	0	3	3	3	3	3	0	0	3	0	0	0	2	3	3	3	0	3	3	0	3	2	0	0	3	2	2	3
cg03855388	No	No	No	Yes	Yes	No	Yes	chr11	68580018	+	0	3	3	3	3	3	3	3	3	0	3	3	3	3	1	3	0	0	3	3	3	3	3	3	3	3	3	0	0	0	3	3	3	3	3	3	3	3	3	3	3	3	3	3	3	3	3	3	3	3	3	3	3	3	3	0	3	3	3	3	3	3	3	0	3	3	3	3	3	0	3	3	3	3	0	3	3	3	0	3	3	3	3	3	3	3	0	3	3	3	3
cg04172166	No	No	No	Yes	Yes	Yes	Yes	chr16	27052337	-	0	0	0	3	3	3	3	3	3	0	3	3	3	3	1	3	3	0	3	0	3	3	3	3	3	0	3	0	0	3	3	3	3	0	3	3	3	0	3	3	3	3	0	3	3	3	3	3	0	3	3	3	0	3	3	3	3	3	3	3	3	0	3	3	3	3	3	3	3	0	3	3	0	0	2	0	3	3	3	3	3	3	0	0	3	0	3	3	3	3	0
cg06435511	No	No	No	Yes	Yes	No	Yes	chr16	87450926	+	3	3	3	0	3	3	3	3	3	1	3	3	3	3	0	0	0	0	3	3	3	0	3	3	3	3	0	3	3	3	0	3	3	3	3	3	0	3	3	3	3	3	3	3	3	3	3	3	0	3	3	3	3	3	3	0	3	3	0	3	3	3	3	0	3	3	3	3	3	3	3	3	3	3	3	3	3	3	3	3	3	3	3	3	3	3	3	3	3	3	3
cg07796683	No	No	No	Yes	No	Yes	Yes	chr6	41413498	+	0	0	3	0	0	0	0	0	2	3	0	3	0	3	1	0	0	0	0	3	0	3	3	0	0	0	0	3	0	0	3	0	0	0	0	3	0	0	3	3	3	3	0	3	3	0	3	3	3	3	0	3	3	0	3	3	0	3	3	2	3	3	3	3	0	3	3	0	3	0	0	3	3	3	0	0	3	3	3	3	3	3	3	3	0	0	3	3	3	3	3
cg10491543	Yes	Yes	Yes	Yes	No	Yes	Yes	chr10	133948124	-	0	3	3	0	3	3	3	3	3	1	3	3	3	3	0	0	0	0	3	3	3	3	3	3	0	3	0	0	3	3	3	3	3	3	3	0	3	3	3	3	3	3	3	3	3	3	3	3	0	3	3	3	3	3	3	3	3	3	3	3	3	0	3	3	0	3	3	3	3	3	3	3	3	3	3	3	3	3	0	3	3	3	3	3	3	0	3	3	3	3	3
cg11526413	No	No	Yes	Yes	No	Yes	Yes	chr15	90223712	+	3	3	3	3	3	3	3	3	3	0	3	3	3	3	1	0	0	0	0	3	0	0	0	0	0	0	0	3	3	3	0	3	3	3	3	3	0	3	0	0	3	3	3	0	3	3	0	0	0	3	3	3	3	3	3	3	3	3	3	3	3	3	0	3	1	0	3	1	0	3	3	3	3	0	0	0	3	3	3	3	3	3	3	3	3	0	0	3	3	3	3
cg12131208	No	Yes	Yes	Yes	No	Yes	Yes	chr17	58499700	+	0	0	3	0	0	0	0	0	3	0	0	3	0	0	3	1	0	0	3	3	0	3	3	3	0	0	0	3	0	0	3	0	0	0	2	3	3	0	3	3	0	3	0	3	3	3	0	0	0	0	0	0	3	3	3	3	3	3	3	3	0	3	3	3	1	3	3	0	3	0	0	3	3	3	3	3	3	3	3	0	3	2	3	3	3	3	3	3	3	0	3
cg12885287	No	No	Yes	Yes	Yes	Yes	Yes	chr2	240259002	+	0	0	3	0	0	3	3	3	3	3	3	3	3	3	1	0	0	0	0	3	3	3	3	3	3	3	0	3	0	3	0	3	0	0	3	3	3	0	0	3	3	3	3	3	3	3	3	3	3	0	3	3	3	3	3	3	3	3	3	0	3	3	3	3	1	3	3	3	3	0	0	3	3	3	3	3	3	3	3	3	3	0	3	3	3	3	0	3	3	3	3
cg12911732	No	No	Yes	Yes	No	Yes	Yes	chr1	50744322	+	0	0	3	0	0	0	0	3	3	0	0	3	3	0	3	0	0	3	3	3	0	3	3	3	0	0	0	1	3	3	0	3	3	0	3	3	3	0	0	1	0	3	3	0	3	3	3	0	1	3	0	2	3	3	0	3	3	3	1	3	3	0	3	3	3	1	3	3	3	0	3	0	0	3	0	3	3	3	0	0	0	2	0	0	3	1	0	3	3	3	0
cg13490244	No	No	No	Yes	Yes	Yes	Yes	chr10	67231801	+	3	0	3	3	3	3	3	3	3	0	0	3	3	3	0	3	3	1	3	0	3	3	3	3	3	3	3	0	0	0	3	3	3	3	3	3	3	3	3	3	3	3	3	3	3	3	3	3	0	3	3	3	1	3	3	0	3	0	3	3	3	0	3	0	3	3	3	3	3	3	3	3	3	0	0	0	0	0	3	3	0	3	0	0	3	0	3	3	3	3	0
cg13563298	No	No	Yes	Yes	No	Yes	Yes	chr9	95948059	-	3	3	3	0	3	3	3	3	3	3	3	3	3	3	0	0	3	0	3	0	0	0	3	0	0	0	0	0	1	3	0	3	3	3	3	0	0	0	0	0	3	3	3	3	3	3	3	0	0	3	3	3	3	3	3	0	0	2	3	3	0	3	0	3	3	0	0	3	0	3	3	3	3	0	0	0	0	0	3	3	0	3	0	1	3	3	3	0	3	3	0
cg17159699	No	No	No	Yes	Yes	Yes	Yes	chr8	53081140	-	3	3	3	0	3	3	3	3	3	1	3	3	3	3	0	0	0	0	3	3	0	0	3	3	3	3	0	0	3	3	3	3	3	3	3	3	3	3	0	3	3	3	3	0	3	3	3	3	0	3	3	3	0	3	3	3	3	1	3	3	3	0	3	3	3	3	0	0	3	3	3	3	3	3	0	0	0	0	0	3	3	0	3	0	3	0	3	3	3	3	0
cg17939040	No	No	No	Yes	Yes	Yes	Yes	chr17	35503956	-	3	3	3	0	3	3	3	3	3	0	3	3	3	3	0	0	0	3	0	3	3	3	3	3	3	3	3	1	3	0	0	3	0	3	3	3	3	3	3	3	3	3	3	3	3	3	0	3	3	3	3	3	3	2	3	3	3	3	0	3	0	0	3	3	0	3	0	3	3	3	3	0	3	0	1	0	0	3	3	0	2	3	1	1	3	0	0	3	3	3	1
cg18090970	No	No	No	Yes	Yes	Yes	Yes	chr11	11409294	+	0	3	3	0	3	3	3	3	3	1	3	3	3	3	0	0	0	0	3	0	3	0	3	3	3	3	3	0	3	3	3	3	3	3	3	3	3	3	3	3	3	3	3	3	3	3	3	3	0	3	3	3	1	3	3	3	3	0	0	3	3	3	3	3	3	3	3	3	3	3	3	3	3	3	0	0	3	3	0	3	3	3	0	0	3	1	3	0	3	3	2
cg03612357	No	No	Yes	Yes	Yes	Yes	Yes	chr1	227162127	-	3	3	3	0	3	3	0	3	3	0	3	3	3	0	0	0	1	0	3	3	0	3	3	3	0	3	0	3	3	3	3	3	3	3	3	3	3	3	2	3	3	3	3	0	3	3	2	0	3	3	0	3	3	0	2	0	0	3	3	3	3	3	0	0	1	3	3	1	0	3	3	3	3	3	0	3	3	0	3	0	0	2	0	0	3	3	0	3	0	3	3
cg18845433	No	Yes	Yes	Yes	No	Yes	Yes	chr12	53193325	-	1	0	0	3	0	3	0	3	3	3	0	3	3	0	0	3	3	0	3	0	3	3	3	0	3	3	0	1	3	1	3	0	0	0	3	3	0	0	0	3	0	3	0	3	3	3	0	3	3	3	0	0	3	3	2	3	3	3	3	3	0	0	3	3	3	3	3	0	3	0	0	3	3	0	0	0	3	3	0	0	0	0	0	0	3	1	0	0	3	3	0
cg21891490	No	No	No	Yes	No	Yes	Yes	chr4	21470137	-	0	3	3	3	3	3	3	3	3	3	0	3	0	3	0	0	3	0	0	3	3	3	0	0	3	3	0	0	3	3	1	0	0	0	0	2	0	3	3	3	3	3	3	0	3	0	3	3	3	3	3	3	0	3	3	0	0	0	3	0	3	3	3	3	0	3	0	0	3	3	0	3	3	3	0	3	3	3	3	3	3	0	3	3	3	0	3	3	3	3	3
cg24137774	Yes	Yes	Yes	Yes	Yes	Yes	Yes	chr11	19372014	-	0	0	3	0	0	0	3	3	0	1	3	3	3	3	0	0	0	0	3	3	3	0	3	3	3	3	3	0	3	3	3	3	3	0	3	3	3	0	3	0	3	3	3	3	3	3	3	3	3	3	0	3	3	3	3	3	3	3	0	0	3	3	3	3	0	3	0	3	3	0	3	3	0	3	3	3	3	3	0	3	3	3	3	3	3	3	3	3	3	3	3
cg25073705	No	No	No	Yes	No	Yes	Yes	chr11	1008290	-	0	0	3	2	0	0	3	0	0	0	3	3	3	3	3	1	0	0	3	3	3	3	3	3	0	3	3	0	0	3	3	0	0	2	0	3	0	0	3	3	3	3	0	3	3	3	3	0	3	3	3	3	3	3	3	0	3	3	3	0	3	3	3	0	1	0	3	0	3	0	0	3	3	0	1	0	3	3	3	3	2	3	0	1	3	3	3	3	3	0	2
cg26147269	No	No	No	Yes	No	Yes	Yes	chr3	13520256	+	0	0	3	2	0	3	3	3	2	2	3	3	3	3	1	0	0	0	3	3	3	3	3	3	3	3	3	2	0	0	3	0	0	0	2	2	3	0	3	3	0	3	0	3	3	0	1	0	0	0	3	3	0	3	3	0	3	0	0	0	3	2	3	0	1	3	3	3	3	0	3	0	3	3	1	0	3	3	3	0	0	3	1	0	0	0	3	3	2	2	0
cg02563364	No	No	No	Yes	No	Yes	Yes	chr2	102272387	-	0	0	3	3	3	3	3	3	3	0	3	3	3	3	1	0	0	0	3	3	3	0	3	3	0	3	0	3	2	0	0	3	3	0	3	0	0	3	2	0	3	3	3	0	3	3	0	3	0	3	3	3	0	3	3	3	0	0	0	3	3	3	3	3	0	0	0	0	0	3	3	3	3	0	0	0	3	0	0	0	2	0	0	0	3	0	0	3	3	3	0
cg06533319	No	No	No	Yes	No	Yes	Yes	chr4	3265114	+	0	0	3	3	3	3	3	3	3	0	0	3	3	3	1	0	0	0	0	3	3	3	3	3	0	3	0	3	2	3	3	3	3	0	3	3	3	0	3	3	0	3	3	0	3	3	0	0	0	3	3	3	0	3	3	3	0	2	3	3	0	3	3	3	1	0	3	0	0	0	3	3	3	3	3	3	3	0	0	0	3	3	3	0	3	3	0	3	3	3	3
cg09834343	No	No	No	Yes	Yes	Yes	Yes	chr15	32942910	-	0	3	3	2	3	3	3	3	3	0	3	3	3	3	0	1	0	0	3	0	3	3	3	3	3	3	3	0	2	0	3	3	3	0	3	3	3	0	3	3	3	3	3	3	3	3	0	3	2	3	3	3	0	3	0	1	3	0	0	3	3	3	3	1	0	3	0	0	3	3	3	3	3	1	1	1	1	3	3	3	0	3	1	1	3	0	3	0	3	3	1
cg13391935	No	No	No	Yes	Yes	No	Yes	chr1	244221181	+	0	3	3	0	3	3	3	3	3	3	0	3	3	3	1	0	0	0	0	0	2	3	3	3	0	3	0	2	0	3	3	3	3	3	3	3	3	3	0	3	3	3	3	3	3	3	0	3	1	3	3	3	1	3	3	0	3	2	3	3	3	3	3	0	0	3	3	3	3	3	3	3	3	3	0	3	3	3	3	3	3	3	3	0	3	0	3	0	3	3	3
cg19028997	No	Yes	Yes	Yes	No	Yes	Yes	chr1	205603040	-	0	0	3	0	3	3	3	0	3	0	3	3	3	0	1	0	0	0	3	3	3	3	3	3	3	3	3	3	2	0	0	0	0	0	3	0	0	0	2	3	0	3	0	3	3	3	3	3	0	3	0	3	3	3	3	0	0	3	0	3	0	0	3	0	3	3	3	3	3	0	0	0	3	0	0	1	3	3	0	3	0	0	0	0	3	3	3	3	3	3	3
cg00071984	No	No	Yes	Yes	No	Yes	Yes	chr3	60617504	-	0	0	3	0	0	0	3	3	0	0	3	3	0	3	0	0	1	0	3	3	3	3	3	3	0	3	0	0	0	3	3	0	0	0	0	2	3	0	3	3	3	0	0	3	0	3	3	3	3	3	0	3	3	3	3	0	3	3	3	2	3	0	3	0	0	3	3	3	3	0	3	3	0	3	3	0	3	0	0	3	3	3	3	3	2	3	3	3	0	0	3
cg01132502	No	No	No	Yes	No	Yes	Yes	chr5	179335607	-	3	3	3	0	3	3	3	3	3	0	3	0	3	3	1	0	0	0	0	0	0	0	3	3	0	3	3	3	0	0	3	3	3	3	3	3	3	0	0	3	3	3	3	0	3	3	3	0	0	3	3	3	0	3	3	3	3	2	3	3	3	3	3	3	1	3	0	0	3	3	3	3	3	3	0	3	3	0	3	3	3	0	0	0	3	3	0	3	3	3	0
cg04003871	Yes	Yes	Yes	Yes	No	Yes	Yes	chr2	241290895	-	0	0	3	0	3	3	3	3	3	1	3	3	3	3	0	0	0	0	0	3	3	3	3	3	3	3	0	0	0	3	3	3	3	0	3	3	3	0	3	3	3	3	3	0	3	3	3	3	0	3	3	3	3	0	3	3	0	0	3	3	3	0	3	3	3	3	0	0	3	3	3	3	3	3	0	0	0	3	0	3	0	0	0	0	3	0	3	3	3	3	0
cg04650238	No	No	No	Yes	No	Yes	Yes	chr16	54625690	+	0	0	3	0	3	3	3	0	3	0	3	3	0	2	1	0	0	0	0	3	3	3	0	0	3	3	3	0	0	0	3	3	3	0	3	3	3	0	3	3	3	3	0	3	3	3	0	3	0	3	3	3	0	3	3	3	3	3	3	3	0	3	3	3	0	3	3	3	3	0	0	3	3	3	2	2	0	0	3	3	3	2	0	0	3	0	3	3	3	3	0
cg05350360	No	No	No	Yes	No	Yes	Yes	chr19	4475274	+	0	0	0	3	0	3	3	0	0	0	3	0	3	3	3	0	0	3	0	3	3	0	3	0	3	3	3	3	1	3	0	3	3	3	3	3	3	0	3	3	3	0	0	3	3	3	3	3	3	3	0	3	0	3	3	0	3	3	3	3	3	3	3	0	3	3	0	3	3	0	3	3	0	0	1	3	0	3	3	3	3	3	0	0	3	3	3	3	3	3	0
cg05678758	No	No	No	Yes	No	Yes	Yes	chr11	70742884	-	0	0	0	3	0	0	3	3	3	3	0	3	3	3	0	3	0	0	0	3	3	3	0	0	3	3	3	1	0	0	3	0	0	0	3	3	3	0	3	3	3	3	0	3	0	3	3	3	0	3	0	3	3	3	3	3	3	3	3	3	3	0	3	3	0	3	3	0	3	0	3	0	0	3	0	0	3	3	0	0	3	3	0	3	3	1	0	3	3	3	3
cg07075238	No	No	Yes	Yes	No	Yes	Yes	chr17	72110357	+	0	0	3	0	3	0	3	3	3	0	0	3	3	3	3	0	0	3	3	3	0	3	3	3	0	0	0	0	1	3	0	3	3	0	3	3	0	0	0	0	3	3	0	0	3	3	3	3	3	3	0	3	3	3	3	3	3	3	3	3	3	0	3	0	3	3	3	0	3	3	3	3	0	3	0	0	3	3	1	3	3	0	3	3	3	0	3	3	3	3	0
cg27069285	No	Yes	Yes	Yes	No	Yes	Yes	chr12	110427408	+	0	0	3	0	3	3	3	3	3	1	3	3	3	3	0	0	0	0	3	0	3	3	3	3	3	3	3	3	3	0	3	0	0	0	3	3	3	0	2	3	0	3	3	3	3	0	3	3	3	0	0	3	3	3	3	3	3	2	0	3	3	3	3	3	3	3	3	3	3	0	0	0	0	3	1	0	3	0	3	3	0	3	1	0	3	0	3	0	3	3	0
cg07520687	No	No	No	Yes	No	Yes	Yes	chr5	32461615	-	0	0	3	0	0	0	3	3	3	1	3	3	3	3	0	0	0	0	0	3	0	0	3	0	0	0	3	3	0	3	0	3	3	0	3	3	3	0	0	0	3	3	3	3	3	3	3	3	3	3	3	3	3	3	3	3	3	0	3	3	3	3	3	3	1	3	0	3	0	0	2	3	3	3	0	3	3	3	3	3	3	0	3	3	3	0	3	3	3	3	3
cg08380379	No	No	Yes	Yes	No	Yes	Yes	chr2	201652352	-	3	0	3	0	3	3	3	3	3	0	3	3	3	3	1	0	0	0	0	3	3	3	3	3	3	3	0	3	0	0	0	3	3	3	3	3	3	0	0	3	3	3	3	0	3	3	3	3	0	3	3	3	0	1	0	0	3	0	0	3	0	3	3	0	1	3	3	0	3	3	3	3	3	0	0	0	0	3	3	3	2	0	0	0	3	0	0	3	3	3	1
cg11073813	No	No	No	Yes	No	Yes	Yes	chr6	109029018	-	0	0	3	0	0	3	3	3	3	0	3	3	3	3	0	1	0	0	0	3	0	0	0	3	1	0	0	0	3	0	0	3	3	0	3	3	3	0	2	0	0	3	0	0	3	3	0	3	3	3	3	3	3	3	3	0	3	3	0	3	2	3	0	0	1	0	0	0	1	0	0	3	3	3	0	0	3	0	3	0	3	0	0	3	3	0	3	3	3	3	0
cg11637695	No	No	No	Yes	No	Yes	Yes	chr17	78808060	-	0	0	3	0	0	3	3	3	3	0	3	3	3	3	0	1	0	0	0	3	3	3	3	3	3	3	0	3	0	0	0	2	0	0	3	3	0	0	0	3	3	3	0	3	3	3	0	3	0	0	3	0	0	3	3	0	3	3	3	3	0	3	3	0	1	3	3	0	3	0	0	3	3	3	3	3	3	3	3	3	3	2	3	0	3	3	3	3	3	3	3
cg12288473	No	No	No	Yes	No	Yes	Yes	chr20	50419274	-	0	0	0	0	3	2	3	0	3	3	0	0	3	3	3	0	3	0	3	3	3	3	3	0	3	0	3	1	0	3	3	3	3	0	0	0	3	0	3	3	0	3	3	3	3	3	0	3	0	3	3	3	0	3	3	0	3	3	0	0	3	3	0	0	3	3	3	3	3	0	0	0	3	0	0	0	3	3	0	3	0	3	0	0	0	0	3	3	3	3	0
cg13643060	No	No	No	Yes	No	Yes	Yes	chr7	95765717	-	0	0	3	3	3	3	3	3	3	0	3	0	3	0	1	3	3	0	0	3	0	0	0	2	0	3	3	0	0	0	0	3	3	0	3	3	3	0	3	3	3	3	3	0	3	3	0	3	0	3	3	3	0	1	3	3	0	2	0	3	0	3	1	3	0	0	0	0	1	0	3	3	3	0	0	0	3	0	3	3	2	3	2	0	3	0	3	3	3	3	0
cg14463995	No	No	No	Yes	No	Yes	Yes	chr9	139048330	-	0	0	3	2	0	0	3	3	0	0	3	3	3	3	0	0	0	0	3	3	0	3	3	3	3	0	3	1	0	0	3	3	3	0	0	3	0	0	3	0	2	3	0	3	3	3	3	2	0	3	2	3	3	3	3	3	3	3	0	3	3	0	0	3	0	0	3	3	3	0	3	0	0	0	0	0	3	3	0	0	3	3	0	3	3	0	3	3	0	3	3
cg15409587	No	No	No	Yes	No	Yes	Yes	chr12	54132086	-	0	3	3	1	3	0	2	0	3	0	3	3	0	2	1	0	0	0	3	3	0	3	3	3	3	0	0	0	0	0	3	3	3	3	3	0	3	3	2	0	0	3	3	3	3	0	0	3	0	3	3	2	3	3	0	0	3	3	0	3	0	3	3	0	3	0	0	3	3	3	0	3	3	0	0	0	3	3	0	2	0	0	0	0	3	0	0	3	0	3	0
cg15571686	Yes	Yes	Yes	Yes	No	Yes	Yes	chr13	113411162	+	3	0	3	0	0	0	0	0	3	1	3	3	3	3	3	0	0	0	3	3	3	0	3	3	0	3	3	0	0	3	0	3	0	0	3	0	0	0	0	3	0	3	0	0	3	3	3	3	3	3	3	3	3	3	3	3	3	3	3	3	3	0	0	3	1	3	0	0	0	0	0	3	3	3	3	3	3	0	0	0	3	2	3	3	2	3	3	3	2	2	3
cg18068411	No	No	Yes	Yes	No	Yes	Yes	chr10	16481929	+	0	0	0	3	3	0	3	0	3	0	0	3	3	3	0	3	3	0	0	0	3	3	3	3	0	3	0	0	1	0	3	2	0	0	3	3	3	0	3	3	0	3	0	3	0	3	2	3	1	0	0	3	0	2	0	0	3	2	3	3	3	3	3	0	0	3	3	0	0	0	3	3	3	0	1	0	0	0	3	3	3	3	0	2	3	0	3	0	3	3	0
cg20238197	No	Yes	Yes	Yes	No	Yes	Yes	chr7	110511335	+	0	0	3	0	0	0	3	3	3	0	0	3	3	3	0	1	0	0	3	0	3	3	3	3	3	3	0	3	0	0	3	0	0	0	3	3	3	0	3	3	3	3	0	0	3	3	3	3	0	3	0	3	0	2	2	1	3	0	3	3	3	3	3	1	0	3	2	0	3	2	3	3	3	0	1	0	0	3	0	0	2	3	2	0	3	1	0	0	3	3	1
cg20941823	Yes	Yes	Yes	Yes	No	Yes	Yes	chr13	111997451	-	0	3	3	0	0	3	3	3	3	0	3	0	3	3	0	1	0	0	0	3	3	2	3	2	0	3	0	3	3	0	0	3	3	0	3	3	3	0	3	3	3	3	0	0	3	3	0	3	3	3	3	3	3	0	2	0	3	3	3	3	0	0	3	0	1	3	0	0	0	0	3	3	3	1	0	0	3	0	3	3	2	3	3	0	3	3	3	3	3	3	0
cg21539981	No	No	Yes	Yes	Yes	No	Yes	chr8	58106094	-	0	0	3	3	0	3	3	3	3	0	3	3	3	3	0	0	0	0	3	3	3	3	3	3	3	3	0	3	1	3	0	3	3	0	3	3	3	0	3	3	3	3	3	3	3	3	3	3	3	3	3	3	3	3	3	3	3	3	3	3	3	0	3	3	3	3	3	3	3	2	3	3	3	0	2	2	3	3	3	3	3	3	0	3	3	0	3	3	3	3	0
cg24216893	No	No	Yes	Yes	No	Yes	Yes	chr2	1426674	+	0	0	3	0	0	0	3	0	3	3	0	3	3	3	0	0	0	0	0	3	3	3	3	3	3	3	0	0	1	0	3	0	0	0	0	3	3	1	0	3	0	3	0	3	3	3	3	3	0	0	0	0	3	3	3	3	3	3	3	0	3	0	3	3	0	3	3	3	3	1	0	3	0	3	0	0	3	3	3	0	3	0	0	3	3	0	3	3	3	3	3
cg26365847	No	No	No	Yes	No	Yes	Yes	chr14	90921585	-	0	0	3	0	0	3	3	3	3	0	3	3	3	3	0	0	0	0	3	0	2	3	3	3	0	0	0	1	2	3	0	3	3	0	0	0	3	0	0	3	0	3	3	0	3	3	0	2	0	3	3	3	3	0	0	0	3	2	3	3	0	0	0	0	1	3	0	0	0	0	3	3	3	0	0	3	1	0	0	3	3	3	3	0	2	0	3	3	3	2	0
cg00044299	No	No	No	Yes	No	Yes	Yes	chr18	24126361	-	0	2	0	3	0	3	3	3	3	3	3	2	3	0	3	0	3	3	3	3	0	0	0	0	2	0	0	2	0	0	1	3	0	0	3	3	0	0	3	0	2	3	0	3	3	3	3	0	3	3	0	3	3	0	2	3	0	3	3	3	2	0	0	3	3	0	0	0	0	2	3	3	3	3	3	3	3	0	0	0	3	3	3	3	3	3	3	3	3	3	3
cg20316883	No	No	Yes	Yes	No	Yes	Yes	chr8	138493473	+	0	0	0	3	0	3	3	3	3	0	0	0	3	3	3	3	3	0	3	3	3	3	3	3	0	3	0	1	3	0	3	2	0	0	3	3	0	0	3	3	3	3	3	3	3	3	3	3	3	0	0	0	3	3	2	0	3	3	0	3	3	0	0	0	3	3	3	0	0	0	3	0	3	0	1	0	0	0	0	0	0	3	2	0	3	0	0	3	3	3	0
cg04145522	No	No	No	Yes	Yes	Yes	Yes	chr16	87738833	+	3	0	3	1	0	2	3	0	2	0	3	3	3	3	1	0	0	0	0	3	0	3	0	0	0	0	3	0	0	3	0	3	3	3	0	0	3	0	0	3	3	3	3	3	3	3	0	0	0	3	0	3	3	3	3	3	3	3	3	3	3	3	3	3	1	3	3	3	3	0	3	3	3	3	3	3	3	3	3	3	3	3	3	3	0	3	3	3	2	2	3
cg05138203	No	No	No	Yes	No	Yes	Yes	chr13	102104707	+	0	3	3	0	3	3	3	3	3	1	0	3	3	3	0	0	0	0	0	3	0	3	3	3	2	0	0	3	0	0	0	3	0	0	3	3	0	3	0	3	3	3	3	0	3	3	0	0	0	3	3	3	0	3	3	0	0	2	3	3	3	3	3	0	1	3	3	0	3	0	3	3	3	3	0	0	3	0	0	3	0	0	0	0	3	0	3	3	3	3	3
cg07616879	No	No	Yes	Yes	Yes	Yes	Yes	chr10	134631386	-	3	3	3	3	3	3	3	3	3	0	0	3	3	3	0	0	0	0	3	3	3	3	3	3	3	3	0	1	0	3	3	3	3	3	3	3	3	3	3	3	3	3	3	0	3	3	3	3	0	3	3	3	3	3	3	3	3	3	3	3	3	0	3	3	0	3	3	3	3	0	3	3	3	3	0	0	3	3	3	3	3	0	3	3	3	0	0	3	3	3	0
cg08908482	No	No	No	Yes	Yes	Yes	Yes	chr13	80377426	+	3	3	3	0	3	3	3	3	3	1	0	3	3	3	0	0	0	0	3	0	3	0	3	3	3	3	0	0	0	0	3	3	3	3	3	3	3	3	3	3	3	3	3	3	3	3	3	3	0	3	3	3	0	3	3	0	3	0	0	3	3	3	3	0	3	3	0	0	3	3	3	3	3	0	0	3	3	3	0	3	0	3	0	0	3	1	3	3	3	3	0
cg11064395	No	No	No	Yes	No	Yes	Yes	chr6	31375304	+	0	0	0	3	0	3	3	0	3	0	3	3	3	3	0	0	0	0	3	0	3	3	3	3	3	3	3	0	1	0	3	3	3	0	3	3	3	0	3	0	3	3	0	3	3	3	0	3	3	3	0	3	3	3	2	3	3	3	0	3	3	3	3	3	0	3	3	0	3	0	3	3	3	0	1	0	0	3	3	3	0	3	0	0	3	0	3	3	3	3	0
cg12978232	No	No	No	Yes	No	Yes	Yes	chr12	89339873	+	0	3	3	3	3	3	3	3	3	0	0	3	3	3	0	0	3	0	0	0	3	3	3	0	3	3	0	0	1	0	0	3	3	0	3	3	3	3	3	3	3	3	0	3	3	3	3	3	3	3	3	3	0	3	3	0	3	3	0	3	3	0	3	0	0	3	3	0	3	0	0	0	3	0	1	0	3	0	0	3	3	3	0	0	3	0	0	3	3	3	3
cg21750915	Yes	Yes	Yes	Yes	No	Yes	Yes	chr6	32317143	-	0	0	0	3	0	3	3	3	3	3	3	3	3	3	3	0	1	0	3	3	3	3	3	0	3	3	0	0	0	0	3	0	0	0	3	3	0	0	3	3	3	3	0	3	0	3	0	3	3	3	0	3	3	3	3	0	3	3	0	3	3	0	3	0	1	3	3	3	0	0	0	3	3	0	1	0	3	0	0	3	3	3	0	0	3	0	0	3	3	3	0
cg18741166	No	No	No	Yes	No	Yes	Yes	chr15	65708918	-	0	3	0	2	0	3	3	3	3	1	0	0	3	3	0	0	0	0	3	2	3	0	0	3	0	3	3	3	3	3	3	0	0	0	0	3	3	3	3	3	3	3	3	3	3	0	0	2	2	3	3	3	0	3	3	3	3	0	0	3	3	3	0	3	0	3	0	3	0	0	0	3	3	3	0	0	3	0	3	3	3	3	3	3	3	0	3	2	3	0	0
cg20853771	No	No	No	Yes	No	Yes	Yes	chr17	78441956	-	0	3	0	0	0	3	3	3	3	0	0	0	3	3	0	3	3	0	3	0	3	0	3	3	3	3	3	1	0	3	3	3	3	3	3	3	0	0	3	3	3	3	3	3	3	3	0	3	1	3	3	3	0	0	3	3	0	0	0	3	3	3	3	3	3	0	3	3	0	0	3	3	3	3	0	0	0	0	0	3	0	3	3	0	3	0	3	1	3	3	1
cg22488891	No	No	No	Yes	No	Yes	Yes	chr13	40762452	+	3	3	3	0	3	3	0	3	3	1	0	3	3	3	0	0	0	0	0	3	3	0	3	2	0	0	0	3	0	3	0	3	3	3	3	3	0	3	0	3	0	3	3	0	3	3	3	3	3	3	3	3	0	0	3	3	3	0	3	3	0	3	0	3	3	3	0	0	0	3	3	3	3	3	3	3	3	0	0	2	3	2	3	0	3	0	0	3	3	3	3
cg24428653	No	Yes	Yes	Yes	No	Yes	Yes	chr19	3942217	+	0	0	3	3	0	3	3	3	3	0	0	3	3	3	0	0	0	0	0	3	3	0	3	3	0	3	0	1	0	3	3	3	3	3	3	3	3	0	3	3	3	3	3	3	3	3	3	3	0	3	3	3	3	3	3	3	3	3	3	3	3	3	3	3	0	3	3	3	3	0	3	3	3	3	3	3	3	3	3	3	3	3	3	3	3	0	3	3	3	3	3
cg25764120	No	No	Yes	Yes	No	Yes	Yes	chr1	56192381	-	0	0	0	0	0	3	3	3	3	0	0	3	3	3	1	0	0	0	3	3	0	3	3	3	2	0	0	3	0	0	3	3	0	0	3	3	3	0	3	3	3	3	0	0	3	3	3	3	3	3	3	3	3	3	3	3	3	3	3	3	3	0	0	0	0	3	3	0	3	0	3	3	3	0	0	0	3	3	0	3	0	3	0	0	3	1	0	3	3	3	0
cg26403151	No	No	No	Yes	Yes	Yes	Yes	chr10	132001268	+	3	0	0	3	3	3	3	3	3	0	0	3	3	3	0	0	0	0	3	3	3	3	3	3	3	3	3	3	1	0	3	3	3	3	3	3	3	0	3	3	3	3	3	3	3	3	3	3	0	3	3	3	0	3	3	0	3	3	3	3	3	0	3	0	3	3	3	3	3	0	3	3	3	3	3	3	3	0	3	3	3	3	3	3	3	3	3	3	3	3	3
cg26529864	Yes	Yes	Yes	Yes	No	Yes	Yes	chr2	74375903	+	3	3	0	0	0	3	3	3	3	0	0	3	3	3	3	0	0	0	3	3	0	3	0	3	0	0	0	0	1	0	3	3	3	3	3	3	3	3	3	3	3	3	3	3	3	3	0	3	3	3	3	3	0	3	3	3	3	3	0	3	0	0	3	0	1	3	3	0	3	3	3	3	3	3	0	3	3	3	0	3	3	3	3	0	3	0	3	3	3	3	3
cg27174441	Yes	Yes	Yes	Yes	No	Yes	Yes	chr14	59255847	-	0	3	3	2	3	3	3	0	0	0	3	3	3	0	1	0	0	0	0	3	3	3	0	3	0	3	0	0	0	0	0	0	0	0	0	2	3	3	2	3	0	3	3	0	3	0	1	0	3	3	3	3	3	3	3	3	0	3	3	0	0	3	3	0	0	3	3	0	3	0	0	3	3	3	0	3	3	3	3	0	0	0	0	3	2	0	3	3	0	3	3
cg23217622	No	No	No	Yes	No	Yes	Yes	chr1	156405438	+	1	1	0	0	1	1	1	1	1	3	0	0	1	0	0	0	3	0	0	0	1	1	1	1	0	1	0	1	0	0	0	1	1	1	1	1	0	1	1	1	1	1	1	0	1	1	1	1	1	1	1	1	1	1	1	0	0	2	1	1	0	0	1	1	1	1	1	1	1	1	1	0	1	0	1	0	1	0	0	1	1	1	1	0	1	0	0	1	0	0	1
cg06723829	No	No	No	Yes	No	Yes	Yes	chr1	202186981	+	1	1	2	0	1	2	2	0	2	3	2	2	2	2	3	0	0	0	2	3	1	0	1	1	1	1	2	0	1	0	2	0	1	1	0	2	0	1	2	1	2	0	1	0	0	2	1	1	3	2	2	0	3	2	0	0	0	3	2	2	0	0	0	0	1	1	0	0	2	1	0	2	0	0	0	0	3	3	0	2	2	2	0	0	2	1	0	3	2	2	2
cg00912573	No	No	Yes	Yes	No	Yes	Yes	chr2	227661291	-	3	3	0	3	3	3	3	3	3	3	0	0	3	3	3	1	0	0	3	3	0	3	3	1	3	0	0	0	0	0	0	3	3	3	3	3	3	3	3	3	3	3	3	0	3	3	3	3	1	3	3	3	1	0	0	3	3	2	3	3	3	0	0	0	0	0	3	0	0	0	3	3	3	3	3	0	3	0	0	3	3	0	3	3	3	3	0	3	3	3	3
cg07366506	No	No	Yes	Yes	No	Yes	Yes	chr10	131843725	+	0	0	3	3	3	3	3	3	3	1	0	3	3	3	0	0	0	0	3	3	3	3	3	3	3	3	0	0	0	0	0	3	3	3	3	3	3	0	3	3	3	3	3	0	3	3	3	3	0	3	3	3	0	0	3	0	3	3	3	3	3	0	3	0	3	3	3	3	3	0	3	3	3	0	0	3	3	3	0	3	3	3	0	0	3	0	3	3	3	3	0
cg07385694	No	Yes	Yes	Yes	Yes	Yes	Yes	chr12	132900464	-	0	3	3	0	3	3	3	3	3	0	3	3	3	3	0	0	0	0	3	3	3	3	3	3	3	3	1	1	0	3	3	3	3	3	3	3	0	3	0	3	0	3	3	0	3	3	3	3	0	3	0	3	3	3	3	3	3	3	3	3	3	0	3	3	3	3	3	0	3	0	3	0	3	3	0	0	3	3	3	0	3	0	3	3	3	0	3	3	3	3	0
cg25446329	No	Yes	Yes	Yes	No	Yes	Yes	chr10	21802824	+	3	3	0	0	0	3	3	3	3	0	0	3	3	0	0	0	0	3	0	3	0	3	3	0	0	0	0	1	0	3	0	3	3	3	3	3	3	3	3	3	0	3	3	0	3	3	0	3	3	3	3	3	3	3	3	3	3	3	3	3	0	3	0	3	2	3	3	0	0	0	0	3	3	3	0	3	3	0	3	3	3	3	3	3	3	0	3	3	3	3	3
cg23866687	No	No	Yes	Yes	No	Yes	Yes	chr11	96026956	+	1	1	0	2	1	1	1	1	1	3	0	0	1	1	0	0	0	0	0	0	1	0	1	1	1	1	0	0	1	1	0	1	1	1	1	2	0	0	1	0	1	1	1	0	1	1	1	1	0	1	1	1	0	2	0	3	1	2	1	1	1	1	1	3	1	0	0	0	0	1	1	1	1	0	1	1	0	0	0	1	0	1	1	1	0	1	0	0	0	0	0
cg01729116	No	No	No	Yes	No	Yes	Yes	chr16	89254724	+	1	0	0	3	0	3	3	3	3	0	0	0	3	3	3	3	3	0	0	3	3	3	3	3	0	3	3	0	1	0	0	3	3	0	3	0	0	0	3	3	3	3	0	3	3	3	3	3	0	3	0	3	0	3	3	3	3	3	3	3	3	0	0	3	3	3	3	3	0	0	3	3	0	3	3	3	3	0	0	3	3	3	3	3	3	3	3	3	3	3	3
cg01768446	Yes	Yes	Yes	Yes	Yes	Yes	Yes	chr16	89982419	+	0	0	0	0	3	3	3	3	0	0	0	3	3	3	0	1	0	0	0	3	3	3	3	3	3	3	3	3	0	0	3	3	3	0	2	3	3	0	3	3	0	3	3	3	3	3	3	3	0	3	0	3	3	3	3	0	3	3	3	3	3	0	3	0	1	3	3	3	3	0	3	3	3	3	3	3	3	3	3	0	3	3	3	3	3	3	3	3	3	3	3
cg20135243	No	No	No	Yes	No	Yes	Yes	chr8	27183285	-	0	0	0	1	0	1	1	1	1	0	0	0	1	1	0	0	0	0	0	0	0	1	1	1	1	1	1	3	1	1	0	1	1	0	1	2	0	0	1	1	1	0	3	1	0	1	1	0	0	1	1	1	1	1	1	1	1	1	1	0	1	0	1	1	1	0	1	1	1	0	1	1	0	1	1	1	1	1	1	0	1	1	0	1	3	1	1	3	2	2	1
cg25882579	No	No	No	Yes	No	Yes	Yes	chr8	24799414	-	1	0	0	1	0	1	1	1	0	1	0	0	1	1	0	0	0	0	0	1	1	0	1	1	2	0	1	0	0	0	3	0	0	0	1	1	1	0	1	1	1	0	0	0	0	1	1	1	1	0	1	1	1	0	1	0	1	1	1	1	1	1	0	1	1	1	0	1	0	0	1	1	0	0	1	1	0	0	0	1	1	1	0	0	1	1	1	1	1	1	0
cg15602298	No	No	Yes	Yes	No	Yes	Yes	chr1	157670825	+	0	0	0	3	3	3	3	3	3	0	0	3	3	3	0	3	0	0	3	3	3	3	3	0	3	3	0	1	0	1	3	3	0	0	3	3	0	3	3	3	3	3	0	3	3	3	0	3	3	0	0	3	3	0	0	0	3	3	3	3	0	0	3	0	0	3	3	0	3	0	3	3	3	0	1	3	0	0	0	3	0	3	1	0	3	0	0	3	3	3	0
cg21953307	No	No	No	Yes	No	Yes	Yes	chr6	74233640	+	3	0	0	1	0	1	1	1	1	1	0	0	0	1	0	0	0	0	0	1	1	0	1	0	1	1	1	3	0	1	0	0	0	0	1	1	0	0	1	1	1	0	3	1	0	1	1	1	1	0	0	1	1	1	1	1	1	1	1	1	1	1	1	1	0	1	1	1	1	0	1	1	0	0	1	1	1	0	1	1	1	1	1	1	0	1	1	1	1	1	1
cg08822897	No	No	No	Yes	No	Yes	Yes	chr11	64258103	-	0	3	0	3	3	3	3	3	3	0	0	0	3	3	0	0	0	0	3	3	0	3	3	3	0	0	0	0	1	0	3	3	3	3	3	3	3	0	3	3	3	3	3	3	3	3	3	3	0	3	3	3	3	3	3	0	3	3	3	3	3	0	3	0	0	3	3	3	3	0	3	3	3	0	0	0	3	3	3	3	3	3	3	3	3	1	3	3	3	3	3
cg17247026	No	No	Yes	Yes	Yes	Yes	Yes	chr10	135153937	+	0	0	0	3	0	0	3	3	0	0	0	3	3	3	0	0	0	0	3	3	3	3	3	3	0	3	3	1	0	3	0	3	3	3	3	3	0	0	3	3	3	3	3	3	3	3	3	3	0	3	0	3	3	3	3	3	3	3	3	3	3	3	3	3	3	3	3	3	3	0	3	3	3	3	3	3	3	3	3	3	3	3	3	3	3	3	3	3	3	3	3
cg26396535	No	Yes	Yes	Yes	No	Yes	Yes	chr1	156047509	+	3	3	0	0	0	3	3	3	3	0	0	3	3	3	1	0	0	0	0	3	0	0	3	0	0	0	0	0	0	0	0	3	3	3	3	3	0	3	3	0	3	3	3	0	3	3	0	3	0	3	3	3	3	0	3	3	3	3	0	3	3	3	0	0	2	3	0	2	0	0	3	3	3	3	0	0	3	0	3	3	0	3	0	0	3	0	3	3	3	3	0
cg11631644	No	No	No	Yes	Yes	No	Yes	chr21	46131923	-	1	1	0	1	1	1	1	1	1	0	0	0	1	1	0	0	0	0	0	0	1	0	1	1	1	1	0	0	1	0	0	1	1	1	1	1	0	1	1	1	1	1	1	1	1	1	1	1	0	1	1	1	0	1	1	0	1	1	1	1	1	1	1	1	1	1	1	1	0	1	1	1	1	1	1	1	1	0	0	1	1	1	0	1	1	1	1	0	1	1	1
cg27118035	No	No	No	Yes	No	Yes	Yes	chr16	31891978	+	0	1	0	0	0	1	1	1	1	2	2	2	1	1	0	0	0	0	0	0	1	1	0	1	1	0	0	2	0	0	1	1	1	1	1	2	1	1	1	1	1	0	0	1	0	1	0	1	2	1	1	1	0	1	1	0	0	1	1	1	1	0	1	0	0	1	1	1	0	1	1	0	1	0	0	1	0	0	1	1	2	1	0	0	2	1	1	3	1	2	0
cg22274117	No	No	Yes	Yes	No	Yes	Yes	chr6	16713613	+	1	1	0	0	1	1	1	1	1	0	0	2	1	1	0	2	0	0	0	3	1	0	0	1	0	0	1	0	0	1	1	1	1	1	1	2	0	1	1	1	1	0	0	0	0	1	0	1	0	1	1	1	3	1	1	2	2	0	1	0	1	0	0	0	1	1	0	1	0	1	1	0	1	0	1	1	0	0	1	1	0	1	1	1	1	1	1	3	0	2	1
cg17329648	No	Yes	Yes	Yes	No	Yes	Yes	chr2	73297389	+	1	1	0	1	0	1	1	1	1	1	0	0	1	1	0	0	0	0	1	1	1	0	1	1	1	1	0	0	0	0	0	1	1	1	1	2	1	0	0	1	1	0	0	0	0	1	1	1	0	1	1	1	0	0	2	0	1	1	0	1	0	0	1	0	1	1	1	1	0	1	1	3	0	0	1	0	3	0	0	0	0	1	1	1	2	0	0	1	2	0	1
cg11674355	No	No	No	Yes	No	Yes	Yes	chr2	65610261	+	0	1	0	0	1	1	1	1	0	0	0	2	1	2	0	0	0	0	0	3	0	0	0	1	0	0	1	2	0	1	1	1	1	1	0	2	0	1	1	0	1	0	0	0	0	1	0	2	0	1	1	0	0	1	1	0	0	2	1	1	1	0	0	1	2	0	0	0	1	1	1	0	1	1	1	1	1	1	1	1	1	1	1	1	2	0	1	3	2	2	1
cg23451678	No	No	Yes	Yes	No	Yes	Yes	chr3	112323619	-	0	1	0	0	1	1	1	1	1	0	0	2	1	2	0	0	0	0	0	0	1	1	3	1	0	1	1	2	1	1	0	1	1	1	0	2	1	1	1	0	1	1	1	1	1	1	0	0	3	0	1	1	0	2	1	1	0	2	0	0	0	1	1	1	0	0	1	1	1	1	1	2	0	1	1	1	1	1	0	0	1	1	1	1	2	1	0	3	2	2	1
cg14571004	No	No	No	Yes	No	Yes	Yes	chr9	101568975	-	0	3	3	0	3	3	3	3	3	0	0	0	3	0	1	0	0	0	3	3	3	2	0	3	3	3	0	3	0	0	0	3	3	3	3	0	0	3	2	3	0	3	3	0	3	3	3	3	0	3	0	3	0	1	0	0	3	0	0	3	0	0	0	0	1	3	2	1	3	0	3	3	3	0	0	0	1	0	0	0	2	2	0	0	3	0	3	3	3	3	0
cg04025964	No	No	Yes	Yes	No	Yes	Yes	chr1	200010788	+	0	0	0	1	0	1	1	0	0	0	0	0	1	1	0	0	0	0	0	0	1	0	1	1	1	1	1	1	0	0	0	0	0	0	2	1	0	3	1	1	1	0	0	1	0	1	1	1	0	0	0	1	0	0	1	1	0	1	1	1	1	0	1	1	1	1	1	1	1	0	1	0	0	1	1	1	1	3	0	1	1	1	0	0	1	1	1	0	1	1	1
cg04470054	No	No	Yes	Yes	No	Yes	Yes	chr17	78830472	-	3	0	3	3	0	1	1	1	3	3	3	3	0	0	3	3	3	3	3	3	0	3	3	3	3	3	0	3	3	1	3	0	0	0	0	3	0	0	0	3	1	3	3	0	3	0	3	3	3	1	1	1	3	0	1	3	0	0	0	3	1	0	3	3	0	3	3	1	3	0	0	0	0	0	1	1	3	3	0	1	0	1	1	1	3	0	1	3	3	3	0
cg02345886	No	No	No	Yes	No	Yes	Yes	chr2	166649614	+	3	3	3	3	3	3	0	3	0	3	3	3	0	0	3	3	3	3	0	3	0	0	1	1	1	1	3	3	3	0	3	3	3	3	3	3	0	3	3	0	3	3	3	0	3	0	0	0	3	3	3	0	3	1	0	0	0	3	3	3	2	3	0	0	0	1	0	0	0	3	3	3	3	0	1	0	0	3	3	3	2	3	3	1	3	0	0	3	3	3	0
cg04020590	Yes	Yes	Yes	Yes	Yes	Yes	Yes	chr13	113978800	+	3	0	3	2	0	3	3	3	0	3	3	3	3	3	3	3	3	3	3	3	1	0	1	0	0	1	3	3	3	3	3	3	3	3	0	0	0	3	2	0	3	3	3	3	3	0	1	1	3	3	3	3	3	3	3	3	3	3	1	3	3	3	3	3	0	1	0	3	3	3	3	3	3	3	3	3	3	3	3	3	3	3	3	3	3	3	0	3	3	0	3
cg04339360	No	No	Yes	Yes	No	Yes	Yes	chr13	73635568	+	3	3	3	3	3	3	3	3	3	3	3	3	3	0	3	3	3	3	3	3	0	3	0	1	0	0	3	3	3	0	3	3	3	3	3	3	0	3	3	0	3	3	3	0	3	0	3	3	3	3	3	0	3	1	0	0	0	3	0	3	0	3	0	0	3	0	3	0	0	3	3	0	3	1	1	0	0	3	3	0	0	3	0	1	3	0	0	3	3	3	1
cg06436185	No	No	Yes	Yes	No	Yes	Yes	chr7	151442351	+	0	3	3	3	3	3	3	3	3	3	3	3	3	3	3	3	3	3	3	3	0	3	3	0	0	3	0	3	3	0	3	3	3	3	3	3	0	3	0	3	0	3	3	0	3	3	0	0	3	3	3	0	3	0	0	3	3	3	0	3	0	0	3	3	1	3	3	0	3	3	3	3	3	1	1	0	3	0	3	0	2	0	1	1	3	0	0	3	3	3	0
cg08796240	No	No	Yes	Yes	No	Yes	Yes	chr16	70733832	+	3	3	3	3	0	3	3	3	3	3	3	3	3	3	3	3	3	3	0	3	0	3	0	2	0	0	3	3	3	3	3	3	3	3	0	3	0	3	3	3	3	3	3	3	3	3	0	0	3	3	3	0	3	0	0	3	3	3	0	3	3	3	0	3	1	0	3	3	3	0	3	3	3	3	3	3	3	3	3	3	3	3	3	3	3	3	3	3	3	3	3
cg16229161	Yes	Yes	Yes	Yes	Yes	Yes	Yes	chr3	195617212	-	3	0	3	3	0	2	3	0	0	3	3	3	2	3	3	3	3	3	0	3	0	3	3	3	0	3	3	3	3	3	3	0	0	0	0	0	3	0	3	3	3	0	0	3	2	2	0	0	3	3	0	3	3	3	3	3	3	3	3	2	3	3	3	3	1	3	3	3	3	0	0	3	2	3	3	3	3	3	3	3	3	3	3	3	3	3	3	3	3	3	3
cg19021985	Yes	Yes	Yes	Yes	Yes	Yes	Yes	chr8	22398190	+	0	0	3	3	3	0	0	0	0	3	3	3	0	0	3	3	3	3	3	3	3	3	3	3	3	3	1	3	3	1	3	0	0	0	3	0	3	0	0	3	3	3	3	3	3	0	3	3	3	0	0	0	3	3	0	3	0	3	3	0	0	3	3	3	3	3	3	0	3	0	3	3	0	3	3	3	3	3	3	0	3	2	3	3	3	0	3	3	3	3	3
cg22865501	Yes	Yes	Yes	Yes	No	Yes	Yes	chr2	105321544	+	0	3	3	3	0	2	3	3	0	3	3	3	2	3	3	3	3	3	3	3	3	3	3	1	3	3	0	3	3	3	3	0	0	0	3	0	0	0	3	3	3	3	3	3	3	0	3	3	3	0	0	3	3	3	3	0	3	3	3	2	3	3	3	3	3	3	3	3	3	0	0	3	0	0	0	0	0	3	3	3	3	3	0	0	3	0	3	3	3	3	0
cg27210166	No	No	No	Yes	Yes	No	Yes	chr17	78574692	+	3	3	3	3	3	3	3	3	0	3	3	3	3	3	3	3	3	3	3	3	3	3	3	3	3	3	3	3	3	3	3	3	3	3	3	3	3	3	3	3	3	3	3	3	3	3	3	3	3	3	3	3	3	3	3	3	3	3	3	3	3	3	3	0	3	3	3	3	3	3	3	3	3	3	3	3	3	3	3	0	0	0	3	3	3	3	0	3	0	3	3
cg27227497	No	No	No	Yes	Yes	Yes	Yes	chr16	2168517	+	3	3	3	0	3	3	3	3	3	3	3	3	3	3	3	3	3	3	3	3	0	0	0	0	0	0	3	3	3	0	3	3	3	3	3	0	0	3	3	3	3	3	3	3	3	3	1	2	3	3	3	3	3	3	3	3	3	3	3	3	0	3	0	0	1	0	0	0	0	3	3	3	3	1	1	0	0	3	0	3	0	3	0	1	3	3	0	3	3	3	0
cg13374432	No	No	Yes	Yes	No	Yes	Yes	chr15	86192745	-	0	0	3	3	3	2	0	2	0	3	3	3	2	0	3	3	3	3	3	3	3	3	3	3	3	3	0	0	3	0	3	0	0	0	3	3	3	0	1	3	1	3	3	0	3	0	3	3	3	0	0	1	3	3	2	3	2	3	0	0	1	0	3	3	3	3	3	1	3	0	0	0	1	3	1	1	3	3	0	1	0	0	1	1	3	0	0	3	3	3	0
cg19611193	Yes	Yes	Yes	Yes	Yes	No	Yes	chr6	25137864	+	3	0	3	3	3	0	0	0	1	3	0	3	2	2	3	3	3	3	3	3	0	3	3	3	3	3	3	3	3	1	3	0	3	3	3	0	3	3	0	3	0	3	3	0	3	0	3	3	3	0	0	0	3	0	0	3	2	3	3	0	1	0	3	3	0	3	3	0	3	3	3	3	0	3	3	3	3	3	0	2	0	2	3	3	3	1	0	3	0	3	3
cg00579868	Yes	Yes	Yes	Yes	No	Yes	Yes	chr7	5271516	-	0	3	3	3	3	0	2	0	3	3	3	3	0	0	3	3	3	3	0	3	0	3	0	0	0	0	0	3	3	1	0	0	3	3	3	0	0	3	0	3	0	3	3	3	3	3	0	0	3	0	3	0	3	0	0	3	1	3	0	3	1	0	0	3	0	1	3	0	0	3	3	0	3	0	0	3	0	0	0	0	0	2	0	0	3	0	0	3	3	3	0
cg08123444	No	Yes	Yes	Yes	No	Yes	Yes	chr2	9833101	+	0	3	3	0	0	3	3	3	3	0	3	3	3	3	3	3	3	3	0	3	0	0	3	1	0	3	1	3	3	0	3	0	0	3	3	3	0	3	2	0	3	3	3	0	3	3	3	3	0	0	3	0	0	1	0	3	0	3	3	3	1	3	0	0	0	3	3	0	0	3	3	3	3	0	2	0	3	0	0	0	0	0	0	0	3	1	1	3	3	3	0
cg12754495	No	No	Yes	Yes	Yes	Yes	Yes	chr3	151102703	-	3	0	3	3	3	0	2	0	1	3	3	3	0	2	3	3	3	3	3	3	3	3	3	3	3	3	3	3	0	1	3	0	0	0	0	2	3	0	0	3	1	0	0	3	0	0	3	3	3	0	0	1	3	3	3	3	3	3	3	0	0	0	3	3	3	3	3	3	3	3	3	1	0	3	3	3	3	3	3	0	3	0	3	3	1	0	3	3	0	2	3
cg25650964	Yes	Yes	Yes	Yes	No	Yes	Yes	chr13	33544014	-	0	0	3	3	3	3	2	0	0	3	3	3	0	0	3	3	3	3	3	3	3	3	3	3	3	3	0	3	0	0	3	0	0	0	3	3	3	3	0	3	1	3	3	0	3	0	3	3	3	0	0	2	3	3	3	3	0	3	3	3	0	0	3	3	3	3	3	1	3	0	0	3	3	3	3	0	0	3	3	0	0	1	3	0	3	1	0	3	3	3	0
cg26579713	Yes	Yes	Yes	Yes	No	Yes	Yes	chr15	65701865	+	3	0	3	3	0	2	0	2	3	3	0	3	0	0	3	3	3	3	3	3	3	3	3	3	3	3	0	3	3	1	3	0	0	0	2	3	0	3	2	0	2	3	3	0	3	0	3	0	3	0	0	1	3	0	1	3	0	3	0	3	1	0	3	0	3	3	0	0	3	0	0	3	0	3	0	0	3	3	0	0	3	0	0	3	3	1	2	3	3	3	3
cg00682487	Yes	Yes	Yes	Yes	No	Yes	Yes	chr4	36283275	+	3	3	3	3	3	3	3	3	3	3	0	3	3	3	3	3	3	3	3	3	2	3	0	0	0	1	0	3	3	0	3	0	0	3	0	3	0	3	3	0	3	3	3	3	3	3	3	3	3	0	3	3	0	0	0	3	3	3	0	3	0	0	3	3	3	1	0	3	3	3	3	3	3	0	1	0	3	0	0	3	0	3	0	0	3	0	0	3	3	3	0
cg02578087	No	No	No	Yes	No	Yes	Yes	chr3	8671361	+	0	0	3	3	0	3	0	0	3	3	3	3	3	3	3	3	3	3	3	3	3	3	3	3	3	3	3	3	3	0	0	0	0	0	3	3	0	0	0	3	0	3	3	3	3	3	3	3	3	0	0	0	3	0	0	3	3	3	3	3	0	0	3	3	3	3	3	3	3	0	0	0	0	0	0	0	3	0	0	0	0	0	0	0	3	1	0	3	3	3	2
cg03306486	Yes	Yes	Yes	Yes	No	Yes	Yes	chr19	1467952	+	3	3	3	3	3	3	2	3	3	3	0	3	0	0	3	3	3	3	3	3	0	3	3	0	3	0	0	3	3	3	3	0	3	3	3	3	3	3	0	3	0	3	3	1	3	3	3	3	0	0	3	2	3	1	1	3	0	3	3	3	0	0	0	3	1	3	0	1	3	3	3	1	3	3	0	0	3	0	1	0	3	0	0	0	3	1	1	3	3	3	0
cg07139509	Yes	Yes	Yes	Yes	No	Yes	Yes	chr14	70038717	+	3	0	3	3	3	0	2	0	0	3	0	3	0	0	3	3	3	3	3	3	0	3	3	3	3	3	0	3	3	3	3	0	3	3	0	3	3	3	2	0	1	3	3	0	3	0	3	3	3	0	0	0	3	0	0	0	0	3	0	3	0	0	3	0	3	3	3	1	3	3	0	1	0	0	1	0	0	3	1	1	2	2	0	0	3	0	1	3	2	0	1
cg09102257	Yes	Yes	Yes	Yes	Yes	No	Yes	chr5	137803102	+	0	0	0	3	0	0	0	0	0	3	3	3	0	3	3	3	3	3	3	3	3	3	3	3	3	3	3	3	3	3	3	0	0	0	3	0	3	0	0	3	3	3	3	3	3	2	3	3	3	0	0	3	0	3	0	3	3	3	3	0	3	3	3	3	3	3	3	3	3	0	0	3	0	3	0	3	3	3	3	3	3	0	3	3	3	3	3	3	3	3	3
cg17163694	No	No	No	Yes	No	Yes	Yes	chr2	105321560	+	0	0	3	3	0	0	3	3	0	3	3	3	2	3	3	3	3	3	0	3	3	3	3	1	3	3	0	0	3	3	3	0	0	0	0	2	0	0	3	3	3	3	3	3	3	2	3	3	3	0	0	3	3	3	3	0	3	3	0	2	3	0	3	0	3	3	3	3	3	0	0	3	0	0	0	0	0	0	3	3	3	3	0	0	3	0	3	3	3	3	0
cg18011760	No	No	No	Yes	Yes	No	Yes	chr2	19320928	-	0	0	3	3	0	2	0	0	2	3	3	3	2	3	3	3	3	3	3	3	3	3	3	3	3	3	0	3	0	3	3	0	0	0	0	2	0	0	2	0	0	3	0	3	3	3	3	3	3	2	2	0	3	3	2	3	3	3	0	2	0	0	3	3	3	3	3	0	3	0	0	0	2	3	3	3	3	3	3	2	3	2	3	3	2	0	0	3	0	0	3
cg19220719	No	No	No	Yes	No	Yes	Yes	chr10	77532329	+	0	0	3	3	0	3	2	0	0	3	3	3	0	0	3	3	3	3	3	3	3	3	0	3	3	3	0	3	3	0	0	0	0	0	3	3	3	0	2	3	0	3	3	0	3	0	0	0	3	0	0	1	3	3	0	0	0	3	0	3	0	0	3	0	0	0	3	1	3	0	0	0	3	0	1	0	3	3	0	1	2	2	1	1	3	0	0	3	3	3	1
cg19503640	No	Yes	Yes	Yes	No	Yes	Yes	chr5	1503763	+	0	0	3	3	0	0	2	0	0	3	3	3	0	0	3	3	3	3	3	3	3	3	0	0	3	3	1	3	0	1	3	0	0	0	0	3	0	0	0	3	0	3	0	0	3	0	3	3	3	0	0	0	3	3	0	0	0	3	0	3	0	3	3	0	0	3	3	0	3	0	0	3	3	3	3	3	3	3	3	0	3	0	3	3	3	1	3	3	0	0	3
cg20637405	No	No	Yes	Yes	Yes	No	Yes	chr6	42046377	-	3	0	3	3	0	2	0	0	2	3	3	3	0	3	3	3	3	3	3	3	3	3	3	3	3	3	3	3	0	3	3	0	0	0	0	2	3	0	3	3	3	2	0	3	0	0	3	3	3	0	0	3	3	3	3	3	3	3	3	2	3	3	3	3	3	3	3	3	3	0	0	3	2	3	0	3	3	3	3	3	3	3	3	3	2	3	0	3	3	0	3
cg23019886	No	No	No	Yes	No	Yes	Yes	chr12	6277045	-	0	0	3	3	0	0	0	1	0	3	0	3	0	0	3	3	3	3	3	3	3	3	3	3	3	3	0	3	0	1	3	0	0	0	0	2	0	2	1	3	1	3	0	0	3	2	3	3	3	1	0	1	3	3	1	0	0	2	0	3	1	0	3	0	3	3	3	0	3	0	2	0	0	0	0	1	3	3	0	0	2	1	0	0	3	1	0	3	0	0	0
cg25416067	No	No	No	Yes	No	Yes	Yes	chr17	75315667	+	0	0	3	3	3	0	2	0	0	3	0	3	0	0	3	3	3	3	3	3	1	0	3	3	0	0	1	0	3	0	3	0	3	3	3	2	1	0	1	3	1	3	3	0	3	2	3	3	3	0	0	0	3	1	1	0	0	3	3	3	1	1	0	0	3	0	3	1	0	0	2	1	0	0	0	0	3	0	1	1	0	1	0	0	3	1	1	3	0	3	3
cg24314564	No	No	Yes	Yes	No	Yes	Yes	chr3	188668940	+	3	0	3	0	3	0	0	0	0	3	0	3	2	0	3	3	3	3	3	0	0	3	3	3	3	3	0	3	3	1	0	0	0	3	3	3	0	3	0	0	1	3	3	1	3	0	3	3	3	0	0	0	3	2	0	3	0	3	1	3	1	0	0	0	3	3	3	0	3	0	2	0	0	0	0	0	3	3	3	1	0	1	3	0	3	1	1	3	0	3	0
cg03989711	No	Yes	Yes	Yes	No	Yes	Yes	chr17	80970799	+	0	3	3	0	3	3	3	3	3	3	3	3	3	3	3	3	3	3	0	3	0	3	3	3	0	0	0	0	3	0	0	3	3	3	3	3	1	3	3	0	3	3	3	3	3	3	3	3	3	3	3	3	3	0	3	3	3	3	2	3	3	0	0	3	3	0	0	3	0	3	3	0	3	0	1	3	3	0	0	3	0	3	0	0	3	0	0	3	3	3	0
cg04786142	No	Yes	Yes	Yes	No	Yes	Yes	chr1	234908381	+	3	0	3	0	3	0	0	2	3	0	3	3	2	0	3	0	3	3	3	3	3	3	3	3	3	3	0	3	3	1	3	0	0	0	3	0	0	0	1	3	0	3	3	0	3	0	3	3	3	0	0	1	3	0	1	0	0	3	3	3	1	1	3	0	3	3	3	0	3	0	0	0	0	3	0	0	3	3	3	0	0	0	0	0	3	1	1	3	3	3	0
cg05068848	No	No	No	Yes	No	Yes	Yes	chr4	23335733	-	0	0	3	3	0	3	2	0	3	3	0	3	0	0	3	3	3	3	3	3	3	3	3	3	3	3	0	3	3	0	0	0	0	0	3	3	0	3	2	0	0	3	3	0	3	3	3	3	3	0	0	1	0	1	1	0	0	2	1	3	1	0	3	0	3	3	3	1	3	0	0	0	0	0	1	1	3	3	1	0	2	2	0	0	3	1	0	3	3	3	0
cg12635790	No	Yes	Yes	Yes	No	Yes	Yes	chr8	96112814	+	0	0	3	3	3	0	2	0	3	3	0	3	2	0	3	3	3	3	3	3	3	3	3	3	3	3	1	3	3	1	0	0	0	0	3	3	1	0	0	0	1	3	3	0	3	0	3	3	0	0	0	0	0	1	1	3	0	3	3	3	0	1	3	0	3	3	3	0	3	0	0	1	0	3	0	0	3	0	0	1	2	0	0	0	3	1	1	3	0	3	0
cg15153141	No	No	Yes	Yes	No	Yes	Yes	chr5	81470056	+	3	0	3	3	3	0	2	0	3	0	3	3	0	0	3	3	3	3	3	3	2	3	3	3	0	3	0	3	3	1	0	0	0	3	3	0	0	3	2	0	0	3	3	0	3	3	3	3	0	0	0	1	3	2	1	0	0	2	1	3	1	0	1	0	3	0	3	1	0	3	0	3	3	1	1	1	0	0	3	0	0	2	1	1	3	1	0	3	0	3	1
cg26547698	Yes	Yes	Yes	Yes	Yes	Yes	Yes	chr16	89489058	+	3	3	3	0	3	0	0	0	0	3	0	3	0	0	3	3	3	3	3	3	3	3	3	3	3	3	1	3	3	1	0	0	3	3	3	0	0	3	1	3	3	3	3	1	3	0	3	3	3	0	0	0	3	3	0	3	0	3	3	0	0	0	3	3	3	3	3	1	3	3	3	1	3	3	0	0	3	3	0	2	0	1	0	0	3	1	0	3	3	3	0
cg27416337	No	No	Yes	Yes	No	Yes	Yes	chr3	32748004	-	0	0	3	3	0	0	2	0	0	3	3	3	0	0	3	3	3	3	0	3	1	3	0	1	0	0	3	3	0	0	0	0	0	0	0	3	1	3	0	0	0	3	3	3	3	2	0	0	3	0	0	1	3	1	1	3	0	3	3	3	0	3	3	3	3	0	3	1	3	0	0	3	3	3	1	1	3	0	0	0	2	2	0	1	3	0	0	3	3	0	0
cg27543214	No	No	Yes	Yes	No	Yes	Yes	chr6	30761828	+	3	0	3	3	3	0	0	0	2	3	0	3	0	2	3	3	3	3	3	3	0	3	3	3	3	3	1	3	0	1	3	0	0	0	0	3	3	0	1	3	0	3	3	1	3	0	0	0	3	0	2	0	3	2	2	3	0	3	0	0	2	0	0	0	3	3	3	1	0	0	3	0	0	3	0	0	3	0	0	2	0	1	0	3	3	1	0	3	2	3	0
cg00533340	Yes	Yes	Yes	Yes	Yes	Yes	Yes	chr22	46757380	+	0	3	3	3	0	3	3	3	3	0	3	3	3	3	3	3	3	0	0	3	0	0	3	1	0	0	3	3	3	3	3	3	3	0	0	3	0	3	3	3	3	3	3	3	3	3	3	0	0	3	3	3	3	3	3	3	3	2	3	3	3	3	0	3	1	3	0	3	0	3	0	0	3	0	3	0	3	3	3	3	3	3	3	3	3	3	3	3	3	3	3
cg01094309	No	No	Yes	Yes	No	Yes	Yes	chr6	166901854	+	3	3	3	3	3	3	2	0	3	3	3	3	0	0	0	3	3	0	3	0	3	3	3	3	3	3	1	3	3	0	3	0	3	3	3	3	3	3	2	3	0	3	3	1	3	3	3	3	1	0	3	0	0	0	0	0	0	2	3	3	0	0	3	0	3	3	3	0	3	3	3	3	3	0	0	0	3	0	1	0	0	0	3	0	3	0	0	0	3	3	3
cg03026004	No	No	No	Yes	No	Yes	Yes	chr18	6833417	-	0	3	0	3	3	3	0	3	3	3	0	3	3	3	3	3	3	3	3	3	3	3	3	3	3	3	0	3	3	1	3	0	0	0	3	3	0	0	3	0	0	3	0	3	3	3	3	3	3	0	0	3	3	3	3	0	3	3	3	3	0	0	3	0	3	3	3	0	3	0	3	3	3	0	0	0	0	3	0	0	0	3	0	0	3	1	0	3	3	3	0
cg03070236	No	No	Yes	Yes	No	Yes	Yes	chr16	4012997	-	0	0	3	3	3	3	2	0	3	3	3	3	0	0	3	3	3	3	3	3	3	3	0	3	3	3	0	0	0	1	3	0	0	0	3	2	3	0	0	3	1	3	3	0	3	0	3	3	3	0	0	1	3	0	0	3	0	3	0	3	0	1	3	3	3	3	3	0	3	0	3	1	3	3	0	0	3	3	1	0	0	2	3	0	0	1	0	3	2	2	3
cg09831562	Yes	Yes	Yes	Yes	No	Yes	Yes	chr3	181327125	+	0	0	0	3	0	0	0	0	0	3	3	3	0	0	3	3	3	3	0	3	0	3	1	0	3	3	3	0	3	0	3	0	0	0	0	3	0	0	0	1	0	3	0	3	0	0	0	1	3	0	0	0	3	3	3	3	3	3	3	3	0	0	3	3	3	0	3	3	3	0	0	3	3	3	0	3	3	3	3	3	3	2	0	3	0	0	3	3	2	0	3
cg15896696	Yes	Yes	Yes	Yes	No	Yes	Yes	chr7	2059921	+	0	0	3	0	3	0	2	0	3	3	3	3	0	0	3	0	3	3	3	0	1	3	3	3	0	0	0	0	3	0	3	0	0	3	3	3	0	3	2	3	0	3	3	0	3	3	0	3	3	0	0	2	3	3	0	3	0	3	3	3	2	0	1	3	2	0	3	0	0	0	0	3	0	3	0	0	0	3	0	2	2	2	1	0	3	0	3	0	3	3	1
cg18733230	Yes	Yes	Yes	Yes	Yes	No	Yes	chr7	4763182	+	3	0	3	3	3	0	0	0	0	3	3	3	2	3	3	3	3	3	3	3	3	3	3	3	3	3	0	3	0	3	0	3	3	0	0	2	3	0	2	3	3	3	3	3	3	2	3	0	3	0	0	3	3	3	3	3	3	0	0	0	3	0	3	3	3	3	3	3	3	0	0	0	0	3	3	3	3	3	3	0	3	2	0	3	3	3	3	3	0	2	3
cg19670610	No	No	No	Yes	No	Yes	Yes	chr4	89455337	-	0	0	3	3	0	2	0	2	0	3	3	3	2	0	3	3	3	3	3	3	0	3	3	3	3	3	0	3	0	0	0	2	0	0	0	3	0	0	2	3	0	3	0	3	3	0	3	0	3	0	2	3	3	0	2	3	3	3	3	0	2	0	3	3	3	3	3	0	3	0	2	3	0	3	1	0	3	3	0	0	2	3	1	1	3	0	0	3	3	3	1
cg25025181	No	Yes	Yes	Yes	No	Yes	Yes	chr1	246378510	-	0	0	3	3	0	0	2	0	3	3	3	3	2	2	3	3	3	3	3	3	3	3	3	3	3	3	0	3	0	0	0	0	0	0	3	0	3	0	0	3	0	3	3	0	3	3	3	3	3	0	0	1	3	3	0	3	3	3	0	3	0	1	3	3	3	3	3	0	3	0	0	1	0	3	1	1	3	3	3	0	0	0	1	1	3	1	3	3	0	3	0
cg25677027	No	Yes	Yes	Yes	Yes	No	Yes	chr18	65181755	-	0	0	3	3	0	2	3	2	0	3	3	3	0	3	3	3	3	3	3	3	3	3	3	3	3	3	3	3	0	0	0	0	0	0	3	2	3	0	3	3	3	0	0	3	2	3	0	3	3	3	2	3	3	3	3	0	3	3	0	2	3	0	3	0	3	3	3	3	3	0	3	3	3	3	0	2	3	3	3	3	3	3	3	0	2	0	3	3	2	0	0
cg00768487	No	No	Yes	Yes	No	Yes	Yes	chr1	26611311	+	0	0	0	3	0	0	0	0	3	3	0	3	0	0	3	3	3	3	3	0	0	3	3	3	3	3	0	3	0	1	3	0	0	0	3	3	0	0	0	3	1	3	3	3	3	3	3	3	3	1	0	1	3	0	1	0	3	2	0	3	1	0	3	0	3	3	3	0	3	0	1	3	0	0	1	1	0	0	1	0	0	1	1	1	3	0	0	0	3	3	1
cg08908131	No	No	Yes	Yes	No	Yes	Yes	chr10	118706938	-	0	0	0	3	0	1	2	1	0	3	0	3	0	2	3	3	3	3	3	3	0	3	3	3	3	3	3	3	2	0	3	0	0	0	2	2	3	0	0	0	2	3	3	3	3	2	3	3	3	0	0	0	3	3	2	3	2	0	0	0	0	0	3	3	3	3	3	0	3	0	1	0	0	3	0	0	3	3	3	2	3	2	3	3	0	1	0	3	2	2	3
cg09231843	Yes	Yes	Yes	Yes	No	Yes	Yes	chr15	43532097	-	0	0	3	3	0	0	0	2	3	3	0	3	2	1	3	3	3	0	3	3	0	3	3	0	3	3	0	0	3	0	3	0	0	0	0	3	0	0	2	0	2	3	0	3	3	0	3	0	3	1	2	1	3	3	2	3	0	3	3	3	1	0	3	0	3	0	3	0	3	0	0	3	0	3	2	0	3	3	3	2	3	2	0	3	3	1	0	3	3	3	0
cg06385583	No	No	No	Yes	No	Yes	Yes	chr2	12596843	-	3	3	3	3	3	0	0	0	0	3	3	3	0	1	0	3	3	0	0	3	0	0	0	1	3	0	0	3	3	1	0	0	0	3	0	3	0	3	2	3	0	3	3	1	3	0	0	0	3	0	0	1	0	1	1	0	1	2	0	3	1	0	0	0	1	0	1	1	0	3	3	0	3	1	1	0	0	0	1	0	1	2	1	1	3	1	1	3	3	3	1
cg02088292	Yes	Yes	Yes	Yes	Yes	No	Yes	chr1	235099151	+	3	3	3	3	3	3	2	3	3	0	0	3	0	0	3	3	3	3	3	3	3	3	3	3	3	3	1	3	3	1	0	3	3	3	3	3	1	3	0	3	3	3	3	0	3	3	3	3	3	0	3	0	3	0	1	0	3	3	3	3	0	0	3	1	3	3	3	1	3	3	3	3	3	3	0	3	3	3	3	0	3	2	0	3	3	1	0	3	0	3	0
cg12273284	No	Yes	Yes	Yes	No	Yes	Yes	chr10	12490844	+	0	0	3	3	0	0	0	2	0	3	0	3	2	2	3	3	3	3	3	3	3	0	3	3	3	3	1	3	0	0	0	2	0	0	0	0	0	0	2	0	2	3	3	1	3	0	3	3	0	0	2	1	3	0	1	0	2	3	0	3	2	1	0	0	3	3	0	1	3	0	0	3	0	3	0	0	0	3	0	2	0	1	3	0	3	1	0	3	0	3	0
cg14082886	Yes	Yes	Yes	Yes	No	Yes	Yes	chr11	35164485	+	0	0	0	3	0	0	0	0	0	3	0	3	2	0	3	3	3	3	3	3	0	3	3	3	3	3	0	3	0	1	3	2	0	0	0	3	3	0	0	3	1	3	3	3	3	2	3	2	3	0	0	2	3	3	2	3	0	3	3	3	1	0	3	3	3	3	3	0	3	0	2	1	0	3	0	3	3	3	3	0	3	2	0	3	3	0	0	3	3	3	3
cg27092594	No	No	No	Yes	No	Yes	Yes	chr2	227517346	-	0	0	3	3	3	0	0	2	0	3	0	3	2	2	3	3	3	3	0	3	0	3	3	3	0	3	0	0	0	1	3	0	3	0	3	3	0	3	0	0	1	3	0	0	3	3	3	3	3	0	0	1	3	1	1	0	0	0	0	3	1	1	0	0	0	3	0	1	0	3	3	0	0	0	1	1	0	0	0	1	2	0	0	0	3	1	1	3	3	3	0
cg08267038	No	No	No	Yes	No	Yes	Yes	chr3	113325595	-	0	0	3	0	0	2	2	2	2	3	3	3	2	2	3	3	3	3	3	3	3	3	0	0	0	3	1	2	0	0	2	0	0	0	0	3	0	0	2	0	0	0	0	3	0	0	3	3	3	0	0	1	3	3	0	3	0	3	0	0	0	3	0	3	3	3	3	3	3	0	2	3	2	3	0	0	3	3	3	2	3	2	0	0	0	0	0	3	3	3	0
cg16145211	Yes	Yes	Yes	Yes	Yes	No	Yes	chr17	75695378	+	3	3	3	3	3	3	3	3	3	3	3	3	3	3	0	3	3	0	3	0	0	3	3	0	3	0	0	2	3	3	3	3	3	3	3	3	3	3	3	3	3	3	3	3	3	3	3	3	1	3	3	3	0	0	3	0	3	2	3	3	3	0	3	0	3	3	3	3	3	3	3	3	3	3	3	3	3	0	0	3	3	3	0	3	3	0	3	1	3	3	3
cg19703946	No	No	Yes	Yes	Yes	Yes	Yes	chr2	120127622	-	0	0	3	3	0	2	0	0	0	3	3	3	2	3	3	0	0	3	0	3	2	3	3	3	3	3	3	3	2	3	3	0	0	0	0	2	3	0	2	3	3	0	0	3	0	2	1	0	3	2	2	0	3	3	3	3	3	3	3	0	3	0	3	3	1	3	3	3	3	0	0	3	0	3	3	3	3	3	3	0	3	0	3	3	2	3	3	3	0	2	3
cg00387964	No	No	Yes	Yes	No	Yes	Yes	chr4	7651935	-	0	0	0	3	0	2	0	0	0	3	0	3	2	0	3	3	3	3	3	3	3	3	3	3	3	3	0	0	3	1	3	0	0	0	3	3	0	0	2	3	2	3	0	0	3	0	3	3	0	0	0	1	3	0	1	3	0	3	3	3	0	1	3	0	3	3	3	0	3	0	0	3	0	0	0	0	3	3	0	2	0	0	0	0	3	1	0	3	0	3	0
cg00612751	No	Yes	Yes	Yes	No	Yes	Yes	chr2	153468347	-	3	3	3	0	0	0	0	0	0	3	0	3	2	0	3	0	0	3	0	3	0	3	0	3	0	3	0	3	3	0	3	0	0	0	3	3	3	3	2	3	2	3	3	0	3	0	1	3	3	0	0	1	3	3	0	0	0	3	3	3	0	0	3	1	1	0	0	0	3	3	0	3	0	0	0	3	3	3	3	2	0	2	3	3	3	1	0	3	0	3	3
cg01071314	Yes	Yes	Yes	Yes	Yes	No	Yes	chr1	3277623	-	3	0	3	0	3	2	0	2	0	3	3	3	0	3	3	3	3	0	3	3	3	3	3	3	3	3	3	0	0	3	3	3	3	0	3	2	3	0	3	0	3	0	0	3	3	3	3	3	0	3	0	3	3	3	3	0	0	3	0	0	0	0	3	3	3	3	3	3	3	0	3	0	0	3	2	2	3	3	3	3	3	3	3	3	2	2	0	3	3	0	0
cg05973555	No	No	No	Yes	No	Yes	Yes	chr2	84114418	-	0	0	0	3	0	3	0	3	3	3	0	3	3	0	3	3	3	3	3	3	3	3	3	2	0	3	0	0	3	0	3	2	0	0	3	3	0	0	0	3	0	3	0	3	3	3	0	3	3	0	3	0	3	3	2	0	3	3	0	3	0	0	3	0	0	3	3	0	3	0	0	3	3	0	0	3	0	3	0	3	3	3	0	0	3	1	0	3	3	3	0
cg07778290	No	No	No	Yes	No	Yes	Yes	chr12	6325048	-	0	3	3	3	0	3	3	3	3	3	3	3	3	3	3	0	0	3	0	3	0	3	0	1	0	0	3	3	3	3	0	0	0	0	0	3	0	3	0	0	2	3	3	3	3	0	0	0	3	0	3	3	3	1	0	3	3	3	3	3	0	3	0	3	1	3	3	3	0	0	2	3	3	3	0	3	3	0	3	3	3	3	3	3	0	0	0	3	3	3	3
cg08705647	No	Yes	Yes	Yes	No	Yes	Yes	chr5	132608124	+	0	3	3	3	3	3	3	3	3	3	3	3	3	0	0	3	3	3	0	3	0	3	0	3	0	0	3	0	3	3	0	3	3	3	3	0	0	3	0	3	3	3	3	3	3	0	3	0	0	3	3	3	3	0	0	3	3	3	3	3	2	3	3	3	3	0	3	0	3	3	3	3	3	3	1	0	3	0	1	3	2	3	0	0	3	0	3	3	3	3	0
cg09319828	No	No	Yes	Yes	No	Yes	Yes	chr1	156551787	-	0	0	3	3	0	0	0	0	3	3	3	3	0	3	3	0	0	3	3	3	3	3	3	3	3	3	0	3	0	1	3	0	0	0	0	3	3	0	3	3	3	3	0	3	0	3	3	3	3	0	0	2	3	3	3	3	3	3	3	0	3	3	3	3	0	3	3	3	3	0	3	3	0	3	0	3	3	3	0	3	3	3	3	3	3	0	3	3	3	3	3
cg09795093	No	No	Yes	Yes	Yes	Yes	Yes	chr21	39493199	-	3	3	3	3	3	3	3	3	3	0	3	3	3	3	0	3	3	0	3	0	3	0	3	3	3	3	3	3	3	3	3	3	3	3	3	3	3	3	3	3	3	3	3	3	3	3	3	3	1	3	3	3	1	3	3	3	3	0	3	3	3	0	3	3	3	3	0	3	0	3	3	3	3	3	0	0	3	0	3	3	3	3	3	3	3	0	3	0	3	3	0
cg13205848	No	No	No	Yes	No	Yes	Yes	chr12	5675505	-	0	0	0	3	0	3	0	3	3	3	0	3	3	3	3	3	3	3	3	3	3	3	3	3	3	3	3	3	0	0	3	0	0	0	3	3	0	0	0	3	0	3	0	3	3	3	3	3	3	3	0	0	3	0	2	3	0	2	0	3	0	0	3	3	0	3	3	0	3	0	3	3	3	0	1	1	0	3	0	0	2	0	0	0	3	1	0	3	3	3	1
cg13336112	Yes	Yes	Yes	Yes	No	Yes	Yes	chr3	74451852	+	0	3	0	3	0	3	0	3	3	3	0	3	3	3	3	3	3	3	3	0	3	3	3	3	3	3	0	0	3	0	3	0	0	0	3	3	3	3	0	3	0	3	3	3	3	3	0	3	3	0	0	3	3	3	0	3	3	0	0	3	0	0	3	3	0	3	3	3	3	0	3	3	3	3	0	1	3	3	0	3	0	3	3	0	0	1	0	3	0	3	0
cg14549078	No	Yes	Yes	Yes	Yes	Yes	Yes	chr15	48752032	+	3	3	3	3	3	3	3	3	3	3	3	3	3	3	0	3	3	0	3	3	3	3	3	0	3	3	0	3	3	3	0	3	3	3	3	3	0	3	3	3	3	3	3	0	3	3	0	3	1	3	3	3	1	1	2	0	3	0	3	3	2	3	0	3	3	3	3	0	0	3	3	3	3	0	0	0	0	0	3	3	2	3	0	0	3	0	0	3	3	3	0
cg14701108	No	No	No	Yes	No	Yes	Yes	chr2	3131293	-	0	0	3	3	0	3	0	3	3	0	3	3	0	3	3	3	3	3	3	3	3	1	3	3	3	3	1	0	0	0	3	0	0	1	3	2	3	0	2	3	3	3	0	3	3	3	3	3	3	3	3	0	0	1	0	0	3	3	0	0	3	3	3	0	0	0	0	0	3	0	0	0	0	3	0	0	0	3	1	0	2	2	3	0	3	0	3	3	3	3	0
cg14715697	Yes	Yes	Yes	Yes	No	Yes	Yes	chr17	77127487	+	0	0	3	0	3	3	3	3	3	3	3	3	3	3	0	3	3	0	3	0	3	3	3	3	3	3	0	0	3	3	3	3	0	0	3	3	3	0	3	3	3	3	0	3	3	3	3	3	3	3	0	3	3	3	3	3	3	3	0	3	3	0	3	3	3	3	3	3	3	0	3	0	3	0	0	0	3	3	3	3	3	3	3	3	3	1	3	3	3	3	0
cg15313956	Yes	Yes	Yes	Yes	Yes	Yes	Yes	chr14	91744445	-	3	3	3	0	3	3	3	3	3	0	3	3	3	3	3	0	0	3	3	3	0	0	3	3	1	0	0	3	3	3	3	3	3	3	3	3	3	0	0	3	3	3	3	3	3	3	3	3	3	3	3	3	3	3	0	3	3	3	3	3	3	3	3	3	1	3	3	0	3	3	3	3	3	3	3	3	3	3	3	3	3	3	3	3	3	3	3	3	3	0	3
cg17342864	No	No	No	Yes	Yes	Yes	Yes	chr2	239973967	-	3	3	3	3	0	3	3	3	3	3	3	3	3	3	0	0	0	3	0	3	2	3	3	3	0	0	3	3	3	3	3	3	3	0	3	3	0	3	0	3	3	3	3	3	3	3	0	0	3	3	3	3	3	3	3	3	3	3	3	3	3	3	3	3	1	3	3	3	3	0	3	3	3	3	3	3	3	3	3	3	3	3	3	3	3	3	3	3	3	3	3
cg18051527	No	No	No	Yes	No	Yes	Yes	chr6	119864698	-	0	0	0	3	0	0	2	0	0	3	0	3	0	0	3	3	3	3	3	3	3	3	3	3	3	3	0	0	3	0	3	0	0	0	0	3	0	0	3	3	0	3	0	3	3	3	2	3	3	0	0	0	0	3	0	0	3	3	3	3	0	0	3	0	3	3	3	3	3	0	3	0	3	0	1	3	3	3	0	2	0	0	1	0	3	0	0	3	3	3	0
cg18519737	No	No	No	Yes	Yes	Yes	Yes	chr7	2656422	-	0	0	0	3	0	3	3	3	0	3	3	3	3	0	3	3	3	3	0	3	2	3	0	1	0	0	3	3	0	3	0	0	0	0	2	3	0	3	0	3	3	3	3	3	3	2	0	2	3	0	3	0	3	3	3	3	3	3	3	3	0	3	3	3	3	3	3	3	3	0	2	3	3	3	3	3	3	3	3	3	3	0	3	3	3	3	3	3	3	0	3
cg19120695	Yes	Yes	Yes	Yes	No	Yes	Yes	chr4	7528947	+	3	3	3	3	3	3	3	3	3	0	3	3	3	3	0	3	3	0	3	0	3	0	3	3	3	3	3	3	3	3	3	3	3	3	3	3	3	3	3	3	3	3	3	3	3	3	3	3	0	3	3	3	1	3	0	3	3	2	3	3	3	0	3	3	3	3	2	3	0	3	3	3	3	3	0	3	0	0	3	3	3	3	3	0	3	0	3	1	3	3	0
cg21475076	No	No	No	Yes	Yes	Yes	Yes	chr1	1100493	+	3	3	3	0	3	3	3	3	3	3	3	3	3	3	0	0	3	0	3	3	3	3	3	3	0	0	0	3	3	0	3	3	3	3	3	3	3	3	3	3	3	3	3	3	3	3	0	3	3	3	3	3	3	1	0	0	3	3	3	3	0	3	3	0	1	3	3	3	3	3	3	3	3	1	1	0	0	3	3	3	2	3	0	0	3	0	3	3	3	3	1
cg23323712	No	No	Yes	Yes	Yes	No	Yes	chr11	63851382	-	3	3	3	3	3	3	3	3	3	0	3	3	3	3	0	3	3	0	3	3	3	0	3	3	3	3	3	3	3	3	3	3	3	3	3	0	0	3	3	3	3	3	3	3	3	3	0	3	0	3	3	3	0	3	3	3	3	0	3	3	3	3	0	3	0	3	3	3	0	3	3	3	3	0	0	3	3	0	3	3	3	3	3	3	3	0	3	3	3	3	0
cg24394819	No	Yes	Yes	Yes	Yes	Yes	Yes	chr17	78725049	-	3	0	3	3	0	0	3	0	0	3	0	3	3	3	3	3	3	3	3	3	3	3	3	3	3	3	3	0	0	3	3	3	3	0	0	0	3	0	3	3	3	3	3	3	3	3	3	3	3	3	0	3	3	0	3	0	3	3	0	0	3	3	3	0	3	0	3	3	3	0	3	3	0	1	1	0	3	3	3	3	0	3	1	1	0	3	0	3	0	0	0
cg24778576	No	No	No	Yes	Yes	Yes	Yes	chr12	130335752	-	0	3	3	3	3	3	3	3	3	3	0	3	3	3	0	3	3	0	0	3	0	3	3	0	0	3	3	3	3	0	3	0	0	0	3	3	3	3	3	3	3	3	0	3	3	3	0	3	3	0	3	3	3	3	0	3	3	3	2	3	3	0	0	3	3	3	3	3	3	0	3	3	3	0	1	0	1	0	0	3	0	3	1	1	3	1	0	3	3	3	1
cg25119946	Yes	Yes	Yes	Yes	No	Yes	Yes	chr17	39558556	-	0	2	3	3	0	0	0	2	0	3	3	3	2	2	3	3	3	3	0	3	0	3	0	2	0	3	3	0	0	0	0	2	0	0	2	3	0	0	0	0	0	3	0	3	0	2	0	0	3	2	2	0	3	0	2	3	0	0	0	3	0	3	3	3	3	3	0	3	3	0	0	3	0	0	0	0	3	3	3	3	0	0	0	0	3	1	3	3	3	3	0
cg25830307	No	No	No	Yes	No	Yes	Yes	chr10	77871644	-	0	3	3	0	3	0	3	0	3	3	3	3	0	3	0	3	3	0	3	0	3	3	0	0	3	3	0	3	3	3	0	3	3	3	0	2	3	3	3	3	3	3	3	3	3	0	0	3	0	3	3	3	0	0	3	3	0	0	3	0	3	3	3	0	3	3	3	0	0	3	0	3	3	0	0	0	0	0	3	3	2	3	0	0	3	0	3	1	3	3	0
cg26539736	No	No	Yes	Yes	Yes	No	Yes	chr2	10666585	+	0	3	3	3	3	3	3	3	3	3	3	3	3	3	0	3	3	0	0	3	3	3	3	3	0	3	3	3	0	3	3	3	3	3	3	3	3	3	3	3	3	3	3	3	3	3	3	3	3	3	3	3	3	0	0	3	3	3	3	3	3	3	3	3	2	3	3	3	0	3	3	3	3	3	3	3	3	0	3	3	3	3	3	3	3	3	3	3	3	3	3
cg27582527	No	No	Yes	Yes	No	Yes	Yes	chr1	15734285	+	0	3	3	0	3	0	0	0	3	3	0	3	3	0	0	3	3	0	0	3	0	3	3	0	1	0	0	3	3	0	3	0	0	3	0	0	3	0	0	0	0	3	3	0	3	2	0	0	3	0	0	3	3	3	3	3	0	3	3	3	2	3	3	3	1	0	3	0	3	0	3	3	0	0	0	3	3	3	3	0	3	3	3	3	3	0	0	3	3	3	3
cg25032991	No	No	No	Yes	No	Yes	Yes	chr2	159981152	-	0	0	3	3	0	0	1	1	0	3	0	3	0	1	3	3	3	3	3	3	0	3	3	3	3	3	1	0	0	1	0	0	0	0	0	0	0	0	1	0	1	3	0	0	3	2	3	0	0	1	1	1	3	1	1	3	0	0	0	2	0	1	0	0	3	3	3	0	0	0	1	1	1	3	0	2	3	0	0	1	0	1	0	0	3	0	1	3	2	0	0
cg06433467	Yes	Yes	Yes	Yes	No	Yes	Yes	chr5	67730071	-	0	0	0	3	0	0	0	0	0	3	0	3	2	2	3	0	3	3	3	3	0	3	3	3	3	3	0	2	3	1	3	0	0	0	3	2	0	0	0	0	0	3	3	0	3	2	3	3	3	1	0	1	3	0	1	3	0	3	0	3	1	1	3	3	3	3	0	0	3	0	0	0	0	0	0	0	3	0	0	0	2	1	0	0	3	1	1	3	0	3	0
cg06632214	Yes	Yes	Yes	Yes	No	Yes	Yes	chr11	314074	+	3	3	0	0	0	0	0	0	3	3	0	3	0	0	3	0	3	3	3	3	1	3	0	0	0	0	1	3	3	1	0	0	3	3	3	3	1	3	0	0	0	3	3	0	3	3	3	0	3	0	3	0	3	1	1	3	0	3	0	3	1	0	0	0	3	3	3	1	0	0	0	0	3	3	0	0	3	1	1	0	3	0	3	3	3	1	0	3	3	3	0
cg09884146	No	No	Yes	Yes	No	Yes	Yes	chr2	65593908	-	0	0	3	3	0	2	2	0	0	3	0	3	2	0	3	3	3	3	3	3	3	3	3	3	3	3	1	0	0	0	0	0	0	0	3	0	0	0	0	0	1	3	3	0	3	0	3	3	3	0	0	0	3	1	1	3	0	3	1	0	1	0	3	3	3	3	3	0	3	0	0	0	0	3	0	0	3	3	1	0	0	0	3	0	3	0	0	3	0	3	3
cg14583973	No	No	No	Yes	No	Yes	Yes	chr4	3374767	-	0	0	3	0	0	0	0	0	1	0	3	3	0	0	3	0	0	3	3	3	0	3	3	0	0	0	0	0	3	1	3	0	0	0	2	2	0	0	2	3	0	3	3	3	3	2	0	0	3	0	0	2	3	3	3	3	0	3	3	0	0	0	3	3	1	3	3	0	3	0	0	3	0	3	3	3	3	3	3	2	3	0	3	3	3	0	3	3	2	2	3
cg15278374	No	Yes	Yes	Yes	No	Yes	Yes	chr12	131576088	+	0	0	3	3	0	3	3	3	3	3	3	3	3	3	0	3	3	0	3	3	3	3	3	0	3	3	3	0	0	1	3	0	0	0	3	3	1	0	0	0	0	3	0	3	3	3	3	3	0	3	0	3	3	3	0	3	3	3	0	3	0	0	0	3	3	0	3	0	3	0	3	3	3	0	1	0	3	3	0	0	2	3	2	1	3	0	0	3	3	3	0
cg26939607	No	No	Yes	Yes	No	Yes	Yes	chr5	58463938	+	0	0	0	0	3	3	3	3	0	3	0	3	3	3	3	3	3	3	0	3	0	0	0	0	1	1	0	0	0	0	3	0	0	0	3	3	1	0	2	1	3	3	3	0	3	3	0	0	3	3	3	3	3	3	3	0	3	3	0	3	0	3	0	3	3	1	1	3	3	0	3	3	3	3	0	3	3	3	3	3	0	3	0	0	3	0	3	3	3	3	0
cg01438467	No	No	No	Yes	No	Yes	Yes	chr17	1510080	-	0	0	3	0	0	3	0	3	0	0	3	3	0	3	3	0	0	3	0	3	0	1	0	0	1	1	3	2	3	0	3	0	3	3	0	0	0	0	2	0	0	3	3	3	3	2	0	0	0	0	3	3	3	3	3	3	3	3	0	3	2	3	0	3	1	1	0	3	0	0	2	3	3	3	0	3	3	3	3	3	3	0	0	0	3	0	3	3	3	0	3
cg12539124	No	No	Yes	Yes	No	Yes	Yes	chr6	21948636	+	0	0	3	3	0	3	2	3	3	3	0	3	3	0	3	3	3	3	3	3	3	3	3	0	3	3	1	0	2	1	0	0	0	0	3	3	0	0	1	0	0	3	3	0	3	0	3	3	3	0	0	0	3	0	0	3	0	3	0	3	0	0	3	0	3	3	3	1	3	0	3	0	3	0	1	0	0	0	1	2	2	0	0	0	3	1	0	3	3	3	0
cg00415665	No	No	No	Yes	No	Yes	Yes	chr8	123875036	-	0	0	3	0	0	0	3	0	2	0	3	3	0	3	3	0	3	3	0	3	0	3	0	1	0	0	0	3	0	3	0	0	0	0	0	0	0	0	3	0	3	3	3	3	3	0	0	0	3	0	0	3	3	0	2	3	0	3	3	0	0	3	0	3	1	0	3	3	0	0	2	3	3	3	0	3	3	0	3	3	3	0	3	3	3	3	3	3	3	3	3
cg01716975	No	No	Yes	Yes	No	Yes	Yes	chr8	65292373	-	3	3	0	3	3	0	2	0	3	3	0	3	0	0	3	3	3	0	3	0	3	3	3	3	3	3	0	0	3	3	3	3	3	3	3	0	3	3	2	0	0	3	3	0	3	3	3	3	0	3	3	0	3	1	1	0	0	0	0	3	0	0	3	0	3	3	3	0	3	3	3	0	0	0	0	0	0	3	0	0	2	2	0	1	3	0	0	3	3	3	0
cg01974656	No	No	Yes	Yes	Yes	Yes	Yes	chr2	11820565	-	3	3	3	0	3	3	3	3	3	0	3	3	3	3	3	0	0	3	3	3	0	3	0	0	0	0	3	0	3	3	3	3	3	3	3	3	3	3	3	3	2	3	3	3	3	3	0	0	3	3	3	3	3	3	3	3	3	3	3	3	3	3	3	3	1	3	3	3	3	3	3	3	3	3	3	3	3	3	3	3	3	3	3	3	3	0	3	3	3	3	3
cg03363478	No	No	No	Yes	No	Yes	Yes	chr6	170268808	-	0	0	3	3	3	0	2	0	0	3	3	3	0	0	3	0	0	0	3	3	3	3	3	3	3	3	1	3	0	0	3	0	0	0	2	2	3	0	2	3	0	3	3	0	3	0	3	3	0	0	0	2	3	3	0	3	0	3	3	0	0	0	3	3	3	3	3	0	3	0	0	0	0	3	0	0	3	3	0	2	3	0	3	3	2	1	0	3	2	2	3
cg03779973	No	No	No	Yes	No	Yes	Yes	chr4	151001971	+	1	0	0	0	1	2	0	2	0	3	0	3	2	0	3	3	3	3	0	3	0	3	1	3	0	3	3	3	0	0	0	0	0	0	0	2	3	0	0	3	3	0	0	3	0	2	1	1	0	0	0	3	0	3	3	3	3	3	3	0	0	0	3	3	3	3	3	3	3	1	0	3	0	3	3	0	3	3	3	3	3	3	3	3	2	0	0	3	0	2	3
cg04228083	No	No	Yes	Yes	No	Yes	Yes	chr4	1202657	+	3	3	3	0	0	3	3	3	3	0	3	3	3	3	3	0	0	0	3	3	3	3	3	3	3	3	0	3	3	0	3	3	3	0	3	0	0	3	3	3	0	3	3	3	3	3	0	3	0	3	3	3	0	3	3	0	3	3	3	3	3	3	3	0	1	3	3	0	3	3	3	3	3	3	0	0	3	3	3	3	3	3	3	3	3	3	3	3	3	3	3
cg05171197	No	No	Yes	Yes	Yes	Yes	Yes	chr2	240230850	+	3	3	3	3	3	3	3	3	3	0	3	3	3	3	3	0	0	3	3	3	3	3	3	3	3	3	0	3	3	3	0	3	3	3	3	2	0	3	0	3	3	3	3	0	3	3	3	3	3	3	3	3	0	1	0	1	3	2	3	3	3	3	3	0	0	3	0	0	0	3	3	3	3	0	1	0	0	0	0	0	0	0	1	1	0	3	3	3	3	0	1
cg05276753	No	No	No	Yes	No	Yes	Yes	chr15	57844149	-	0	3	3	3	0	3	0	0	3	3	3	0	3	0	3	0	0	3	0	3	2	0	3	1	0	0	1	0	3	0	3	0	0	3	0	3	0	3	0	1	0	3	3	0	3	0	3	3	3	0	3	3	3	1	2	3	2	3	3	3	2	0	0	3	3	1	0	0	1	0	2	0	3	3	0	3	3	0	3	0	3	2	3	3	3	0	0	3	3	3	3
cg05339403	No	No	Yes	Yes	Yes	Yes	Yes	chr18	21849233	-	3	3	3	3	3	3	3	3	3	0	3	0	3	3	0	3	3	0	3	1	3	1	3	3	3	3	3	3	3	0	3	3	3	3	3	3	3	3	3	3	3	3	3	3	3	3	3	3	1	3	3	3	1	3	3	0	3	0	3	3	3	3	0	0	3	3	0	0	1	3	3	3	3	0	0	3	0	0	3	3	3	3	3	0	0	0	0	1	3	3	3
cg06423425	No	No	No	Yes	No	Yes	Yes	chr7	2555549	-	0	0	3	3	0	3	3	3	3	0	3	3	3	3	3	0	0	3	3	3	0	3	3	0	0	0	3	3	0	0	3	0	0	0	0	3	3	0	0	0	3	3	0	3	3	3	0	2	3	3	0	3	3	0	0	3	3	3	3	3	3	3	3	3	1	3	3	3	3	0	3	3	3	3	3	3	3	3	0	3	3	3	3	3	2	0	0	3	0	0	3
cg08200420	No	No	No	Yes	Yes	No	Yes	chr2	241896967	-	0	3	3	2	0	3	3	3	3	3	3	3	3	3	0	0	0	0	0	3	2	3	3	0	0	0	3	3	3	3	3	3	3	3	0	3	0	3	3	3	3	3	3	3	3	3	0	2	0	3	3	3	3	3	3	3	3	3	3	3	3	3	0	3	0	3	3	3	0	0	0	3	3	3	3	3	3	0	3	3	3	3	3	3	3	0	3	3	3	3	3
cg09068128	Yes	Yes	Yes	Yes	Yes	Yes	Yes	chr5	178781563	+	0	3	3	0	3	3	3	3	3	3	3	3	3	3	3	0	3	0	3	3	0	1	3	3	0	0	0	0	0	0	3	3	3	0	3	3	3	0	3	3	3	3	3	3	3	3	3	3	3	3	3	3	0	0	0	3	3	3	3	3	3	0	0	3	0	3	0	3	3	0	3	3	3	3	0	0	3	3	1	3	3	3	3	3	3	0	3	3	3	3	3
cg09462350	No	No	Yes	Yes	No	Yes	Yes	chr2	237489273	+	0	0	3	0	0	0	3	3	2	3	3	3	3	3	3	0	0	0	0	3	2	3	0	0	0	3	3	3	3	3	0	0	0	0	0	3	3	0	0	3	3	3	3	3	3	3	0	0	3	3	0	3	3	3	3	3	3	3	3	3	3	0	3	3	1	3	3	3	3	0	3	3	3	3	2	0	3	3	3	3	3	3	3	0	3	0	3	3	3	0	3
cg09667289	Yes	Yes	Yes	Yes	Yes	No	Yes	chr15	33165563	+	3	3	3	3	3	3	3	3	3	0	3	3	3	3	0	3	3	0	3	0	3	3	3	3	3	3	0	3	0	3	3	3	3	3	3	3	3	3	3	0	3	3	3	3	3	3	3	3	0	3	3	3	0	0	0	3	3	0	2	3	3	3	3	3	0	3	3	0	3	3	3	3	3	3	3	3	3	3	0	3	3	3	3	3	3	3	3	0	3	3	3
cg09955012	No	No	No	Yes	No	Yes	Yes	chr13	22477006	-	0	3	3	3	3	3	3	3	3	3	3	3	3	3	3	0	0	0	3	3	3	3	3	3	3	3	0	3	3	0	0	3	0	0	3	3	3	3	3	3	3	3	0	0	3	3	3	3	0	3	0	3	3	3	3	0	3	3	3	3	3	0	3	0	0	3	3	0	3	0	3	3	3	0	0	0	0	3	3	0	3	3	0	0	3	1	0	3	3	3	0
cg10080732	No	Yes	Yes	Yes	No	Yes	Yes	chr17	1626575	-	0	0	0	3	0	0	0	0	2	3	0	3	0	2	3	0	3	3	3	3	0	3	3	3	3	3	0	3	0	1	3	0	0	0	2	2	0	0	0	3	0	0	0	0	0	2	3	0	3	0	0	1	3	3	2	0	0	3	0	2	2	1	0	0	3	3	0	0	3	0	2	0	0	3	0	0	3	3	0	1	0	0	0	3	2	1	0	3	2	2	3
cg10118705	No	No	No	Yes	No	Yes	Yes	chr2	239974138	+	0	0	3	0	0	3	3	3	3	3	3	3	3	3	0	0	0	3	0	3	2	3	3	0	0	0	3	3	3	3	0	3	0	0	3	3	0	0	0	3	3	3	3	3	3	3	0	0	3	3	3	3	3	3	3	3	3	3	0	3	3	3	3	3	1	3	3	3	3	0	0	3	3	3	3	3	3	3	3	3	3	3	3	0	3	3	3	3	3	3	3
cg10378521	No	Yes	Yes	Yes	Yes	Yes	Yes	chr12	133101612	-	0	3	3	0	0	3	3	3	3	3	3	3	3	3	0	0	0	3	3	3	3	3	3	1	0	0	3	3	0	0	3	0	3	0	0	0	0	3	3	3	3	3	3	3	3	3	0	0	3	3	3	3	3	2	2	3	3	3	3	3	3	3	3	3	1	3	3	0	3	0	3	3	3	3	3	3	3	3	3	0	3	3	3	3	3	3	3	3	3	3	3
cg11658970	Yes	Yes	Yes	Yes	No	Yes	Yes	chr6	159734674	-	0	0	3	3	3	0	3	0	0	3	0	3	3	3	3	3	3	0	3	3	3	3	3	3	3	3	0	0	0	0	3	0	0	0	0	0	3	0	3	3	3	3	0	3	3	3	0	0	3	3	0	3	3	3	3	0	3	3	0	0	3	3	3	0	1	3	3	0	3	0	3	3	0	0	0	0	0	3	3	3	3	0	3	0	3	0	3	3	3	3	0
cg12548057	No	No	No	Yes	No	Yes	Yes	chr7	73389660	+	0	0	3	3	0	3	3	3	3	3	3	3	3	3	0	0	0	3	0	3	2	3	2	0	0	1	3	0	3	3	3	0	0	0	2	3	0	0	3	0	0	3	3	3	3	3	0	2	3	3	3	3	3	3	3	3	3	3	2	3	3	3	3	3	1	0	3	0	3	0	3	3	3	3	2	0	3	3	3	0	3	3	3	3	3	0	3	3	3	3	0
cg12581547	No	No	No	Yes	Yes	Yes	Yes	chr1	62657689	-	3	3	3	3	3	3	3	3	3	0	3	3	3	3	0	3	3	0	3	0	3	3	3	3	3	3	3	3	0	3	3	3	3	3	3	3	3	3	3	3	3	3	3	3	3	3	3	3	1	3	3	3	0	3	3	3	3	0	3	3	3	3	3	0	3	3	3	3	0	3	3	3	3	0	0	0	3	0	3	3	0	3	0	0	3	0	3	1	3	3	0
cg14470479	No	No	No	Yes	No	Yes	Yes	chr9	34339403	+	0	0	0	0	0	3	3	3	3	3	3	3	3	0	0	0	0	3	0	3	0	0	0	1	1	1	3	3	3	0	3	0	0	0	0	3	3	0	0	0	3	3	0	3	3	0	0	0	3	3	3	3	3	3	3	3	3	3	3	3	0	3	1	3	1	2	0	3	0	0	2	3	3	0	0	3	3	0	3	3	3	3	3	3	3	3	3	3	3	3	3
cg14552732	No	No	Yes	Yes	No	Yes	Yes	chr2	3131372	-	0	0	3	3	0	3	3	3	3	0	3	3	3	3	3	3	3	0	3	3	3	0	3	3	3	3	1	0	0	0	3	0	0	0	3	2	0	0	0	3	3	3	0	3	3	3	3	3	3	3	3	3	3	1	2	0	3	3	0	3	3	0	0	0	0	0	0	0	3	2	0	3	0	3	0	0	0	3	1	3	2	2	0	0	3	0	0	3	3	3	0
cg15188398	No	No	No	Yes	Yes	Yes	Yes	chr11	63912722	+	3	3	3	3	3	3	3	3	3	0	3	3	3	3	0	3	3	0	3	0	0	3	3	3	0	0	3	0	3	3	3	3	3	3	3	3	3	3	3	3	3	3	3	3	3	3	3	3	0	3	3	3	0	3	3	3	3	0	3	3	3	3	3	3	3	3	3	3	3	3	3	3	3	3	2	0	3	0	3	3	3	3	3	0	3	0	3	1	3	3	0
cg16284674	Yes	Yes	Yes	Yes	Yes	Yes	Yes	chr10	135123337	+	0	0	3	0	0	3	3	3	3	3	3	3	3	3	3	0	0	0	0	3	3	3	3	3	0	3	3	3	0	0	3	3	3	0	3	3	3	0	3	3	3	3	0	3	3	3	3	3	1	3	3	3	0	3	3	0	3	3	3	3	3	3	3	2	1	3	3	3	3	0	3	3	3	0	0	0	3	3	3	3	2	3	3	0	3	3	3	3	3	3	0
cg16916549	No	No	No	Yes	Yes	No	Yes	chr17	71547405	+	0	3	3	3	3	3	3	3	3	0	3	3	3	3	0	0	3	0	3	3	3	1	3	3	0	0	3	3	3	3	3	3	3	3	3	3	0	3	3	3	3	3	3	3	3	3	3	3	3	3	3	3	3	3	3	3	3	3	0	3	3	3	0	3	3	3	0	3	0	3	0	3	3	3	0	0	3	0	3	3	3	3	3	3	3	0	3	3	3	3	3
cg17540450	No	No	No	Yes	No	Yes	Yes	chr13	35167000	+	0	0	3	0	0	3	3	3	3	3	0	3	3	0	3	0	0	3	0	3	0	0	0	1	1	1	0	3	3	0	0	0	0	0	0	3	0	3	0	0	3	3	3	3	3	0	1	0	3	0	3	3	3	3	3	0	3	3	0	3	3	0	3	0	0	0	0	0	3	0	2	3	3	3	0	3	3	3	3	3	3	3	3	3	0	0	3	3	3	3	3
cg19079351	No	Yes	Yes	Yes	No	Yes	Yes	chr10	61126168	-	0	0	3	0	0	0	0	0	0	3	3	3	2	3	0	0	0	3	3	3	3	3	3	3	3	3	0	3	0	3	3	0	0	0	0	2	3	0	2	0	0	0	0	3	0	2	3	3	3	0	2	3	3	3	3	0	3	3	3	0	3	3	3	0	3	0	3	0	3	0	0	3	0	3	0	3	3	3	3	3	3	3	3	3	1	0	3	3	0	2	3
cg19310653	No	No	No	Yes	No	Yes	Yes	chr7	101849184	+	0	0	3	3	0	3	3	3	0	3	3	3	3	3	0	3	0	3	0	3	0	3	0	0	0	3	3	3	0	3	0	0	0	0	2	2	0	0	3	3	3	0	0	3	2	0	1	2	3	3	3	3	3	3	3	3	3	3	3	0	3	3	0	3	1	3	3	3	3	0	0	3	3	3	3	3	3	3	3	3	3	3	3	3	0	3	3	3	3	0	3
cg19449565	No	Yes	Yes	Yes	No	Yes	Yes	chr2	240230892	+	3	3	3	3	3	3	3	3	3	0	3	3	3	3	3	0	0	3	3	3	3	3	3	3	3	3	0	3	3	0	0	3	3	3	3	2	0	3	0	3	3	3	3	0	3	3	3	3	3	3	3	0	0	1	2	1	0	0	3	3	3	3	3	0	0	3	0	0	0	3	3	3	3	0	1	0	0	0	0	0	0	2	1	1	2	3	3	3	0	0	1
cg24838949	Yes	Yes	Yes	Yes	Yes	Yes	Yes	chr7	155897436	+	0	3	3	3	3	3	3	3	3	0	3	3	3	3	3	3	0	0	3	3	3	3	3	3	3	3	3	0	3	0	3	0	0	0	3	3	3	0	3	3	3	3	0	3	3	3	3	3	3	3	3	3	3	3	3	3	3	3	3	3	3	0	3	3	0	3	3	3	3	0	3	3	3	0	0	0	3	3	0	3	3	3	0	3	3	1	3	3	3	3	3
cg26728390	No	No	Yes	Yes	Yes	Yes	Yes	chr8	145777781	+	0	0	3	0	0	3	3	3	3	3	3	3	3	3	3	0	0	3	0	3	0	3	3	3	0	3	0	3	0	3	0	3	3	0	0	3	0	3	0	3	3	3	3	0	3	3	0	0	3	3	3	3	3	3	3	3	3	3	3	3	3	3	3	3	1	3	3	3	3	0	3	3	3	3	3	3	3	3	3	3	3	0	3	3	3	0	3	3	3	3	3
cg27127903	Yes	Yes	Yes	Yes	No	Yes	Yes	chr8	80803298	-	3	3	3	3	3	0	2	0	3	0	3	3	0	0	0	3	3	0	3	0	0	0	3	3	3	0	1	0	3	1	3	0	3	3	3	3	0	0	0	3	0	3	3	1	3	3	3	0	1	0	3	0	0	1	1	1	0	0	0	0	0	3	0	1	3	0	0	1	3	3	3	0	0	0	0	0	1	3	0	1	2	2	0	0	3	1	0	0	0	3	1
cg01751245	No	No	No	Yes	No	Yes	Yes	chr2	65593761	+	0	0	0	3	0	2	2	0	0	3	0	3	2	0	3	3	3	3	3	3	3	3	3	3	3	3	1	0	2	0	0	0	0	0	3	3	0	0	2	0	0	3	0	3	3	2	3	3	3	0	0	2	3	1	0	3	3	3	1	0	0	0	3	3	3	3	3	0	3	0	0	3	0	3	0	3	3	3	0	0	3	2	3	0	3	0	0	3	3	3	0
cg22997040	No	No	Yes	Yes	No	Yes	Yes	chr8	123875223	-	0	0	3	0	0	2	0	2	2	0	3	3	2	2	3	0	3	3	0	3	0	3	2	1	0	0	0	0	0	3	2	2	0	0	2	3	0	0	0	0	3	3	0	3	0	2	0	2	3	2	2	0	3	1	2	3	2	3	3	2	2	3	0	3	0	0	3	0	0	0	0	3	2	3	0	3	3	0	3	3	3	2	3	0	3	3	3	3	3	0	3
cg23671626	No	No	Yes	Yes	No	Yes	Yes	chr1	230837516	+	0	0	3	0	2	0	3	3	2	3	3	3	0	3	0	0	0	3	2	3	2	3	0	0	0	0	3	3	2	3	0	0	0	2	2	0	0	0	0	0	3	3	3	3	3	2	1	2	3	0	0	3	3	3	3	3	3	3	3	3	3	3	0	3	1	0	3	3	3	0	3	3	3	3	3	3	3	3	3	0	3	3	3	3	3	0	3	3	3	2	3
cg03726377	No	No	Yes	Yes	No	Yes	Yes	chr5	132115709	-	0	0	3	3	0	2	0	2	0	3	3	3	2	3	0	0	0	0	3	3	3	3	3	3	3	3	3	3	0	0	3	0	0	0	0	2	3	0	0	3	3	0	0	3	2	0	3	3	3	0	2	3	3	3	3	3	3	3	3	0	3	3	3	3	3	3	3	3	3	0	3	3	0	3	0	3	3	3	3	0	3	3	3	3	0	0	3	3	2	2	3
cg04136817	No	No	No	Yes	No	Yes	Yes	chr17	32369686	+	0	0	0	3	3	3	3	3	3	3	0	3	3	3	3	3	3	0	3	3	3	3	3	3	3	3	0	0	0	0	3	0	0	0	3	3	0	0	3	3	3	3	0	0	3	3	3	3	3	3	0	3	3	3	3	3	3	3	3	3	3	0	3	3	3	3	3	0	3	0	3	3	3	0	1	0	0	3	0	3	0	3	1	1	3	1	3	3	3	3	1
cg05511778	No	No	Yes	Yes	No	Yes	Yes	chr6	32317528	+	0	0	3	3	0	3	3	3	3	3	3	3	3	3	3	0	0	0	3	3	3	3	3	3	3	3	0	0	0	3	3	0	0	0	3	3	0	0	3	3	3	3	0	3	3	3	0	3	3	3	3	3	3	3	3	3	3	3	3	3	3	0	3	0	0	3	3	3	3	0	3	3	3	0	1	0	3	0	3	3	3	3	0	0	3	0	0	3	3	3	0
cg07206676	No	No	No	Yes	Yes	Yes	Yes	chr17	6456371	+	0	3	3	0	0	3	3	3	3	3	3	3	3	3	0	0	0	0	0	3	0	3	3	1	1	1	3	0	3	0	3	3	3	3	3	3	0	3	3	0	3	3	3	3	3	3	0	0	3	3	3	3	3	1	0	3	3	3	3	3	3	0	3	0	1	0	3	3	0	3	3	3	3	3	0	0	3	3	3	3	0	3	0	3	3	0	3	3	3	3	0
cg08973950	No	Yes	Yes	Yes	No	Yes	Yes	chr7	1083309	+	3	3	3	3	0	3	0	3	3	0	0	0	3	0	3	0	3	3	3	3	0	0	3	3	0	0	0	0	3	0	3	3	3	3	3	3	0	3	2	3	3	3	3	1	3	3	0	3	3	3	3	2	3	1	0	0	0	3	3	3	3	3	3	0	1	3	0	1	0	3	3	3	3	0	0	3	3	0	0	0	2	0	0	0	3	3	0	3	3	3	3
cg08983011	No	No	No	Yes	No	Yes	Yes	chr11	118774009	-	0	3	3	0	0	3	3	3	3	0	3	3	3	3	0	0	0	3	0	3	0	3	3	0	0	3	3	3	0	0	3	3	3	0	0	0	0	0	0	3	0	3	3	3	3	3	3	2	3	3	3	3	3	3	3	0	3	3	3	3	3	3	3	0	1	3	3	0	0	0	3	0	3	0	1	0	0	3	3	0	3	3	0	0	3	0	3	3	3	3	0
cg10822665	No	No	No	Yes	No	Yes	Yes	chr17	1028394	+	0	3	3	3	0	3	3	3	3	3	3	3	3	3	0	0	0	0	3	3	1	3	0	1	0	0	3	3	0	0	3	3	3	3	0	2	0	3	0	0	3	3	3	3	3	3	1	1	3	0	0	3	3	3	3	0	3	3	0	3	3	3	0	3	1	0	3	0	3	3	3	3	3	3	0	0	3	3	3	3	3	3	0	0	3	0	3	3	3	3	0
cg10863922	No	No	No	Yes	No	Yes	Yes	chr6	2892150	+	0	3	3	3	3	3	3	3	3	3	0	3	3	3	3	0	0	0	0	0	3	0	3	3	3	3	0	3	3	0	0	3	3	3	3	3	3	0	3	3	3	3	3	3	3	3	3	3	1	3	3	3	0	3	3	0	3	0	3	3	3	3	3	0	0	3	0	0	0	3	3	3	3	3	0	0	0	0	3	3	2	3	3	0	3	0	3	0	3	3	0
cg15397593	No	No	Yes	Yes	No	Yes	Yes	chr12	2273119	-	0	0	3	3	0	3	3	3	3	0	3	3	3	3	3	0	0	3	0	3	0	3	3	3	0	0	0	0	3	3	0	0	0	0	3	3	0	3	0	0	3	3	3	0	3	3	1	0	3	0	3	3	3	3	3	3	3	3	3	3	3	0	3	3	1	3	3	1	3	0	3	3	0	3	0	0	3	3	0	0	3	2	3	3	3	0	3	3	3	3	3
cg16083044	No	No	No	Yes	Yes	No	Yes	chr6	168788815	+	0	0	3	0	0	2	0	2	2	3	3	3	0	3	3	0	0	0	3	3	3	3	3	3	3	3	3	0	0	3	3	0	0	0	0	2	3	0	3	3	2	0	0	3	0	3	3	3	3	3	0	3	3	3	3	3	3	3	3	2	3	0	3	3	3	3	3	3	3	0	3	3	2	3	2	0	3	3	3	0	3	3	3	3	2	0	3	3	2	2	0
cg17118095	No	No	No	Yes	Yes	Yes	Yes	chr10	15357510	-	3	3	3	3	3	3	3	3	3	0	3	3	3	3	0	3	3	0	3	0	3	0	3	3	3	3	3	0	3	0	0	3	3	3	3	3	3	3	3	3	3	3	3	3	3	3	3	3	1	3	3	3	1	3	2	0	3	0	2	3	3	0	3	0	3	3	0	3	0	3	3	3	3	3	0	0	1	0	3	3	3	3	0	0	3	0	3	1	3	3	0
cg18401778	No	No	No	Yes	No	Yes	Yes	chr3	132842658	-	0	0	0	3	2	0	0	0	0	3	0	3	0	2	3	3	0	3	0	3	0	0	1	1	0	0	3	3	0	0	0	2	0	0	0	3	0	0	0	0	3	3	0	3	3	2	2	2	3	0	0	0	3	3	3	3	0	3	3	3	0	0	2	3	1	1	0	0	0	0	2	3	3	3	0	3	3	3	3	0	3	0	3	3	3	1	3	3	3	0	3
cg20525229	No	No	No	Yes	Yes	No	Yes	chr12	111725516	+	0	3	3	3	3	3	3	3	3	3	3	3	3	3	0	3	3	0	0	3	3	3	3	0	3	3	3	0	0	3	0	3	0	0	3	3	3	3	3	3	3	3	3	3	3	3	3	3	3	3	3	3	3	3	3	3	3	3	3	3	3	3	3	3	3	3	3	3	3	0	0	3	3	3	0	0	3	3	3	3	3	3	3	3	3	2	3	3	3	3	3
cg22727572	Yes	Yes	Yes	Yes	Yes	Yes	Yes	chr2	63272334	-	0	3	0	3	3	3	3	3	3	3	0	3	0	3	3	0	0	3	3	3	3	0	3	1	3	3	3	0	3	3	3	0	0	3	3	3	3	3	3	3	3	3	3	3	3	2	0	3	3	0	3	3	3	3	3	3	3	3	3	0	3	3	3	3	3	3	0	3	0	0	0	3	3	3	3	3	3	3	3	3	3	3	3	3	3	3	3	3	3	3	3
cg23960736	No	No	No	Yes	No	Yes	Yes	chr1	4171594	-	1	0	0	3	0	0	3	0	3	3	0	3	3	3	0	3	3	0	3	3	3	3	3	3	3	3	0	0	3	0	3	2	0	0	3	3	0	0	3	3	3	0	0	3	0	3	3	3	0	0	2	3	3	3	0	0	3	3	0	3	3	0	3	0	3	3	3	0	3	0	3	3	0	0	1	0	0	3	0	0	0	3	0	0	3	1	0	3	3	3	0
cg24911891	No	Yes	Yes	Yes	No	Yes	Yes	chr8	142405051	-	0	3	3	3	3	3	3	3	3	0	0	3	3	3	3	0	0	0	3	3	3	3	3	0	0	3	3	3	3	1	3	3	3	3	3	3	3	3	3	3	3	3	3	3	3	3	3	3	3	3	3	3	0	1	0	0	3	2	3	3	3	0	0	0	1	3	3	3	0	3	3	3	3	3	0	3	3	3	0	3	3	3	3	0	3	0	0	3	3	3	3
cg26479667	No	No	Yes	Yes	No	Yes	Yes	chr5	3339581	-	0	3	3	3	3	3	3	3	3	0	0	3	3	3	3	3	3	0	3	0	3	3	3	3	3	3	3	3	0	0	0	0	0	0	3	3	0	3	3	3	3	3	3	3	3	3	3	3	0	3	3	3	0	3	3	3	3	3	3	3	3	0	3	0	3	3	3	3	3	0	3	3	3	0	1	0	0	0	0	0	3	3	0	0	3	1	0	3	3	3	0
cg27201775	No	Yes	Yes	Yes	Yes	Yes	Yes	chr16	85674895	+	3	3	3	0	3	3	3	3	3	0	3	3	3	3	0	0	0	0	3	0	3	0	3	3	3	3	3	3	3	3	3	3	3	3	3	3	3	3	0	3	3	3	3	3	3	3	3	3	0	3	3	3	0	3	3	0	3	2	3	3	3	3	3	0	1	3	0	0	3	3	3	3	3	0	1	3	0	3	0	3	0	3	3	0	3	3	3	1	3	3	0
cg27369096	No	No	No	Yes	Yes	Yes	Yes	chr5	2169769	+	0	0	3	3	0	3	3	3	3	3	3	3	3	3	0	3	0	0	3	3	2	3	3	0	0	0	3	0	0	3	3	3	3	0	3	3	0	0	3	3	3	3	3	3	3	3	3	0	0	3	3	3	3	3	3	3	3	3	3	3	3	0	0	3	3	0	3	3	3	0	3	3	3	3	3	0	3	0	0	3	3	3	3	3	3	1	3	3	3	3	0
cg25718467	Yes	Yes	Yes	Yes	No	Yes	Yes	chr15	37172509	-	3	0	3	1	3	1	0	1	1	0	0	0	0	0	0	0	3	0	3	1	0	1	3	3	0	0	0	3	3	3	3	0	3	3	3	3	3	0	0	0	0	3	3	1	3	0	3	3	1	0	0	0	1	1	1	0	0	1	0	3	1	0	0	0	0	3	1	1	1	3	0	1	0	1	1	0	1	1	0	1	0	1	0	1	0	0	1	1	0	1	1
cg18877271	No	No	No	Yes	No	Yes	Yes	chr11	1952638	-	0	0	3	3	3	3	3	3	3	0	3	3	3	3	0	0	0	0	3	3	0	0	3	0	0	0	0	3	0	3	3	3	0	0	3	3	1	0	2	3	3	3	3	0	3	3	3	3	0	3	0	2	3	3	3	3	3	3	3	3	3	0	0	3	3	0	3	1	0	0	3	0	3	3	0	0	3	3	0	2	3	0	3	3	3	0	0	3	3	3	0
cg08006672	No	No	No	Yes	Yes	Yes	Yes	chr16	85427738	-	3	3	0	0	3	3	3	3	3	0	3	3	3	3	3	0	0	0	3	0	0	3	3	3	3	3	0	2	3	2	3	3	3	3	3	3	3	3	0	3	0	3	3	3	3	3	0	3	1	3	3	3	0	3	3	0	3	0	0	3	3	3	3	0	1	3	3	0	3	3	0	3	3	3	1	0	3	3	0	3	0	3	1	0	3	0	3	0	3	3	1
cg00660452	Yes	Yes	Yes	Yes	Yes	Yes	Yes	chr21	37756397	-	0	0	3	0	0	3	3	3	0	3	0	3	3	3	0	0	0	0	3	3	3	3	3	3	0	3	3	3	0	3	3	3	0	0	3	3	0	0	3	3	3	3	3	0	3	3	3	0	3	3	0	3	3	1	2	3	3	3	3	3	3	3	3	3	1	3	3	0	3	0	3	3	3	3	3	3	3	0	0	3	3	3	3	3	3	3	3	3	3	3	3
cg00690554	No	No	Yes	Yes	Yes	Yes	Yes	chr14	104184575	-	0	0	3	0	0	3	3	3	3	0	3	3	3	3	0	0	0	0	3	3	3	3	3	3	0	0	3	3	0	3	3	3	3	0	3	3	3	3	0	3	3	3	3	3	3	0	1	3	3	3	3	3	3	3	0	3	3	3	3	3	3	3	3	3	1	3	3	3	3	0	3	3	3	3	3	3	3	3	3	3	3	3	3	3	3	3	3	3	3	3	3
cg00777636	No	No	No	Yes	No	Yes	Yes	chr1	6446216	+	3	3	0	0	0	3	3	3	3	0	3	3	3	3	3	0	0	3	2	3	2	0	3	0	2	0	0	3	0	3	0	3	3	0	3	3	0	0	3	3	3	3	3	3	3	3	0	0	3	3	0	3	3	2	2	3	3	3	3	3	0	0	0	3	1	0	0	3	0	0	3	0	3	3	3	3	3	3	3	3	3	3	3	3	3	0	3	3	3	3	3
cg00907810	Yes	Yes	Yes	Yes	Yes	Yes	Yes	chr7	131767768	-	3	3	3	3	3	3	3	3	3	0	0	3	3	3	0	3	3	0	3	0	3	3	3	3	3	3	0	0	3	3	0	3	3	3	3	3	0	3	3	3	3	3	3	0	3	3	3	3	1	3	3	3	3	0	0	3	3	0	0	3	3	0	3	0	3	3	0	1	0	3	3	3	3	3	0	3	0	0	3	3	3	3	3	3	3	0	3	0	3	3	3
cg02066936	No	No	No	Yes	Yes	Yes	Yes	chr1	54808648	-	3	3	3	0	3	3	3	3	3	0	3	3	3	3	0	0	0	0	3	0	3	3	3	3	3	3	3	0	3	3	3	3	3	3	3	3	3	3	3	3	3	3	3	0	3	3	3	3	0	3	3	3	0	0	3	0	3	2	0	3	3	3	3	0	3	3	0	3	3	3	3	3	3	0	1	0	3	3	0	3	2	3	0	0	3	3	3	0	3	3	0
cg02328793	Yes	Yes	Yes	Yes	No	Yes	Yes	chr1	6446234	+	3	3	0	0	0	3	3	3	3	0	3	3	3	3	3	0	0	3	0	3	2	0	3	3	0	0	0	3	0	3	0	3	3	3	3	3	0	0	3	3	3	3	3	3	3	3	0	0	3	3	3	3	3	0	2	3	3	3	3	3	0	0	0	3	1	3	0	3	0	0	3	0	3	3	3	3	3	3	3	3	3	3	3	3	3	3	3	3	3	3	3
cg02571054	No	No	No	Yes	No	Yes	Yes	chr2	100481106	+	0	0	3	3	0	2	2	2	2	3	0	3	0	2	3	0	0	0	0	3	0	3	0	0	1	0	3	3	0	3	0	2	0	0	0	2	0	0	0	3	0	0	0	3	2	2	1	0	3	0	0	3	0	3	0	3	3	3	3	2	3	0	3	3	1	3	3	3	3	0	0	3	0	3	3	3	3	3	0	0	3	3	3	3	0	0	3	3	2	2	3
cg02973379	Yes	Yes	Yes	Yes	No	Yes	Yes	chr11	26873613	+	3	3	3	0	3	3	3	3	3	3	0	3	3	3	0	0	0	0	3	3	3	3	3	3	3	3	3	0	3	3	3	0	0	0	3	3	3	3	3	3	3	3	3	3	3	3	0	3	3	3	3	3	0	3	3	1	3	3	3	3	3	0	3	0	0	0	3	0	3	3	3	3	3	3	0	0	0	0	0	3	3	3	0	0	3	0	3	3	3	3	3
cg03147324	No	No	No	Yes	No	Yes	Yes	chr15	29928082	+	0	0	3	3	0	3	3	3	0	0	3	3	3	3	3	0	0	0	3	3	0	0	3	3	0	0	0	0	0	0	3	0	0	0	0	3	3	0	0	1	3	3	0	3	3	3	0	0	3	3	3	3	3	3	3	3	3	3	0	3	3	0	0	0	1	1	3	0	0	0	3	3	3	0	0	0	3	3	0	3	3	3	0	3	3	0	3	3	3	3	3
cg04146137	No	No	Yes	Yes	No	Yes	Yes	chr1	38279984	+	3	3	3	0	0	3	3	3	3	0	3	3	3	3	0	0	0	3	3	0	0	0	0	0	0	0	3	3	0	3	0	3	3	3	0	2	3	3	0	3	3	3	3	3	3	3	0	0	0	3	3	3	3	3	3	0	3	2	0	3	3	3	3	0	0	0	0	3	3	0	3	3	3	1	0	0	1	3	3	3	2	3	1	1	0	3	3	0	2	2	0
cg04299200	No	Yes	Yes	Yes	Yes	Yes	Yes	chr5	534332	+	0	3	3	2	3	3	3	3	3	0	3	3	3	3	0	0	0	0	3	3	3	3	3	3	0	3	0	0	3	3	3	3	3	3	3	3	0	3	0	0	3	3	3	3	3	3	3	3	0	3	3	3	0	3	3	3	3	3	0	3	3	3	3	3	1	3	3	3	3	3	3	3	3	0	0	0	3	3	0	3	3	3	3	3	3	0	0	3	3	3	0
cg05651243	No	Yes	Yes	Yes	Yes	No	Yes	chr11	134527018	-	0	0	0	3	3	3	3	3	3	0	0	3	3	3	3	3	3	3	3	3	3	3	3	3	0	3	0	0	0	3	0	3	3	0	3	0	3	0	3	3	3	3	3	0	3	3	3	3	0	0	0	3	0	3	3	3	3	3	3	3	3	0	3	3	3	3	3	3	3	0	3	0	3	3	0	0	3	0	1	3	3	3	3	3	3	0	3	3	3	3	3
cg06877247	No	No	Yes	Yes	No	Yes	Yes	chr1	223739441	+	3	3	0	0	0	2	0	0	2	3	3	3	0	3	0	0	0	0	3	0	0	3	0	1	0	0	3	3	0	0	3	3	3	3	0	0	0	3	0	3	3	3	3	3	3	2	0	0	0	0	0	3	3	3	3	3	3	3	0	2	0	3	0	0	2	0	0	3	3	0	0	3	3	0	0	3	3	3	3	3	3	3	3	0	3	0	3	3	3	0	3
cg07479492	No	No	Yes	Yes	No	Yes	Yes	chr16	10483353	-	1	0	3	3	0	3	3	3	3	3	3	3	3	3	0	0	3	0	0	3	3	3	3	0	0	3	0	0	0	0	0	0	0	0	0	3	3	0	3	3	3	3	0	3	0	3	3	3	3	3	0	3	3	0	3	0	3	3	3	3	3	0	3	0	0	3	3	0	3	1	3	3	3	0	1	0	0	3	3	3	3	3	0	0	0	0	0	3	3	3	0
cg09107432	No	No	No	Yes	No	Yes	Yes	chr20	2361461	-	0	3	3	3	3	3	3	3	3	0	3	0	3	3	0	3	3	0	3	3	3	3	3	3	3	3	3	0	0	0	3	0	0	0	3	3	3	0	3	3	3	3	0	3	3	3	3	3	3	3	3	3	3	3	3	0	3	3	0	3	3	3	3	0	3	3	3	0	3	0	3	3	3	0	1	0	0	3	3	3	3	3	0	0	3	1	0	3	3	3	0
cg09929238	No	No	No	Yes	Yes	Yes	Yes	chr17	78560916	-	0	0	3	0	0	3	0	3	3	0	3	3	3	3	0	0	0	3	3	3	3	3	3	3	0	3	0	3	0	3	0	3	3	3	3	3	3	0	0	3	0	3	3	2	3	3	3	3	3	3	3	2	3	3	3	3	3	3	3	3	3	0	3	3	1	3	3	0	3	0	3	0	3	3	3	3	3	3	3	2	3	2	3	3	3	3	3	3	3	3	3
cg10426234	No	No	No	Yes	Yes	No	Yes	chr12	132939776	-	3	3	3	0	3	0	3	3	0	3	3	3	3	3	0	0	0	0	3	3	3	3	3	3	3	3	0	0	0	3	3	3	3	3	3	3	3	3	3	3	3	3	3	3	3	3	3	3	3	3	3	3	3	0	3	0	3	3	3	3	3	3	3	0	3	3	3	3	3	3	3	3	3	0	0	0	3	3	3	3	3	3	3	3	3	0	3	3	3	3	0
cg10830219	No	No	No	Yes	No	Yes	Yes	chr10	1595940	+	0	0	3	3	0	3	3	3	0	0	3	3	3	3	0	0	0	0	3	3	3	3	3	0	3	3	0	3	0	0	3	3	0	0	0	0	0	0	0	3	3	3	3	3	3	3	3	3	3	3	3	3	3	3	3	3	3	3	0	0	3	0	3	3	1	3	3	3	3	0	3	3	3	3	0	0	3	3	0	3	3	3	0	0	3	0	3	3	3	3	3
cg11688548	Yes	Yes	Yes	Yes	Yes	Yes	Yes	chr12	1489532	+	3	0	3	1	3	3	3	3	3	0	3	3	3	3	0	0	0	0	3	0	3	3	3	3	3	3	0	0	3	3	3	3	3	0	3	3	3	0	3	3	3	3	3	3	3	3	3	3	0	3	3	3	0	3	3	0	3	2	3	3	3	3	3	2	0	3	3	3	3	3	3	3	3	3	3	3	3	3	3	3	3	3	3	3	3	3	3	0	3	3	3
cg13315995	No	No	No	Yes	No	Yes	Yes	chr20	54828009	-	0	0	0	3	0	3	3	3	3	0	0	3	3	3	3	3	3	0	3	0	3	3	3	3	3	3	0	0	0	0	3	0	0	0	3	3	3	0	3	3	3	3	0	0	3	3	3	3	0	3	0	3	0	0	0	1	3	3	3	3	3	0	3	1	3	3	3	0	3	0	3	3	3	1	0	0	0	0	0	3	0	3	0	0	3	1	0	3	3	3	0
cg14040131	No	No	Yes	Yes	No	Yes	Yes	chr9	139247374	-	0	0	3	0	0	3	3	3	3	3	0	3	3	3	3	0	0	0	0	3	3	3	3	3	0	3	0	0	0	0	3	3	0	0	3	0	0	0	0	3	0	3	3	3	3	3	0	3	0	3	3	3	3	3	3	0	3	3	0	3	0	3	3	0	1	3	3	0	0	0	3	3	3	0	1	0	3	0	0	3	0	3	0	0	3	0	0	3	3	3	0
cg14143574	No	No	Yes	Yes	Yes	Yes	Yes	chr9	127247660	+	0	3	3	3	3	3	3	3	3	0	3	0	3	3	0	0	0	0	3	0	3	0	3	3	3	3	3	3	3	3	3	3	3	3	3	3	3	0	3	3	3	3	3	3	3	3	3	3	1	3	3	3	0	3	0	3	3	2	3	3	3	3	0	0	0	3	0	0	0	3	3	3	3	3	0	0	1	0	3	3	0	3	3	0	3	0	3	1	3	3	0
cg15826426	No	Yes	Yes	Yes	No	Yes	Yes	chr15	97325761	+	0	3	0	3	0	3	3	3	3	0	0	3	3	3	3	0	0	0	3	0	3	3	3	3	3	3	0	3	3	0	3	0	0	0	3	3	3	0	3	3	3	3	0	3	3	3	3	3	3	0	0	3	3	3	0	0	3	3	2	3	3	0	0	0	2	3	3	0	3	0	0	3	3	0	1	0	0	0	0	3	0	3	0	0	3	1	0	0	3	3	1
cg16026103	No	Yes	Yes	Yes	Yes	No	Yes	chr12	102032740	-	3	3	3	0	3	3	3	3	3	0	3	3	3	3	0	0	0	0	3	0	3	0	3	3	3	3	0	3	0	3	3	3	3	3	3	3	0	0	3	3	3	3	3	0	3	3	3	3	0	3	3	3	0	3	3	0	3	0	3	3	3	3	3	3	3	3	3	0	3	3	3	3	3	3	3	3	3	0	0	3	0	3	3	3	3	3	3	0	3	3	3
cg16344019	Yes	Yes	Yes	Yes	No	Yes	Yes	chr14	73356147	-	0	0	3	0	0	3	3	3	0	3	0	3	0	3	3	0	0	0	3	1	2	3	3	3	3	3	3	0	3	0	0	0	0	0	0	3	0	0	3	3	3	3	0	3	3	0	0	3	3	0	0	3	3	3	3	0	3	0	0	3	3	3	3	0	3	3	3	3	3	0	0	3	0	3	0	3	3	0	0	3	3	3	0	3	3	0	3	1	3	3	3
cg16865446	No	No	Yes	Yes	No	Yes	Yes	chr11	31822302	+	3	3	0	0	3	3	2	0	3	3	0	3	3	0	0	0	0	3	0	3	1	0	3	1	0	0	0	3	0	0	3	3	3	3	3	3	3	3	2	0	0	3	3	0	3	3	0	3	0	3	0	0	3	3	3	1	0	3	1	3	0	0	3	1	0	3	1	0	3	3	3	0	3	3	0	0	3	3	3	0	3	2	3	3	3	0	1	0	3	3	3
cg19532212	No	Yes	Yes	Yes	Yes	Yes	Yes	chr17	56769430	-	0	0	3	3	0	3	3	3	3	0	0	3	3	3	0	3	3	0	3	0	3	3	3	3	3	3	3	3	0	3	0	3	3	0	3	3	3	0	3	3	3	3	3	3	3	3	3	3	1	3	3	3	0	3	3	3	3	3	3	3	3	3	3	3	3	3	3	3	3	0	3	3	0	3	3	3	3	3	3	3	3	3	3	3	3	3	0	0	0	3	3
cg19846609	No	No	No	Yes	No	Yes	Yes	chr11	124999394	+	0	3	3	1	3	0	3	0	0	3	3	3	3	0	0	0	3	0	3	1	3	1	0	0	3	3	3	0	0	3	0	3	3	3	3	3	3	0	3	3	3	3	3	3	3	3	0	3	1	3	3	3	1	3	3	3	0	0	3	3	2	3	3	3	3	3	1	3	0	3	0	3	3	0	0	3	0	0	3	3	0	3	0	0	3	3	3	1	3	0	0
cg20606821	No	No	No	Yes	No	Yes	Yes	chr10	134719971	-	2	0	3	2	0	0	0	2	2	0	3	3	0	3	0	0	0	0	2	3	2	3	0	2	0	0	3	3	0	3	3	0	0	0	2	3	0	0	0	3	3	0	2	3	0	0	0	0	3	3	2	3	3	3	3	3	3	3	3	3	0	0	3	3	1	0	3	3	3	0	3	3	0	3	3	0	3	3	3	3	3	3	3	3	2	0	3	3	0	2	3
cg20792208	No	No	No	Yes	No	Yes	Yes	chr1	156875302	-	0	0	3	3	3	3	3	3	3	3	3	3	3	3	0	0	0	0	3	3	3	3	3	3	3	3	3	0	0	0	3	3	3	0	3	3	0	0	3	3	3	3	0	0	3	3	0	3	3	3	3	3	3	3	3	3	3	3	0	3	3	0	0	0	0	3	3	0	3	0	3	3	3	0	1	0	3	3	3	0	0	3	0	0	3	0	0	3	3	3	0
cg21788045	Yes	Yes	Yes	Yes	Yes	No	Yes	chr3	115984319	+	3	0	3	0	3	3	3	3	3	3	0	3	3	3	0	0	3	0	0	3	3	3	3	3	3	3	0	3	0	3	0	3	3	0	3	3	3	0	3	3	3	3	0	3	3	3	3	3	0	3	3	3	0	3	3	1	3	3	3	3	3	3	3	0	3	3	3	0	3	0	3	3	3	3	0	3	3	0	3	3	3	3	3	0	3	0	3	3	3	3	3
cg22463035	No	Yes	Yes	Yes	No	Yes	Yes	chr12	131188005	-	0	3	3	3	3	3	3	3	3	0	3	0	3	3	0	3	0	0	3	1	3	0	0	0	3	3	3	0	3	3	3	3	0	0	3	3	3	3	3	3	0	3	3	3	3	3	3	3	1	3	3	3	1	0	3	0	3	0	3	3	3	0	0	0	3	3	0	3	1	0	3	3	3	0	0	3	0	0	3	3	0	3	0	0	3	1	3	1	3	3	0
cg22505411	No	No	No	Yes	Yes	Yes	Yes	chr7	1029594	-	0	0	3	3	0	3	3	3	3	0	3	3	3	3	0	0	0	0	3	3	3	3	3	3	3	3	0	0	3	0	3	3	3	3	3	3	3	0	3	3	3	3	3	3	3	3	3	3	1	3	3	3	0	3	3	0	3	3	3	3	3	0	3	0	0	3	3	3	3	0	3	3	3	3	3	0	3	0	3	3	3	3	3	3	3	3	3	3	3	3	3
cg22908000	No	No	No	Yes	No	Yes	Yes	chr2	237489107	+	0	0	3	0	0	2	0	3	2	3	0	3	0	0	3	0	0	0	0	3	0	3	0	0	1	3	3	3	0	3	0	0	0	0	0	2	0	0	2	3	3	0	0	3	3	0	1	0	3	0	0	3	3	3	3	0	3	3	3	2	3	0	3	0	1	0	3	0	3	0	3	3	0	3	2	0	0	3	3	3	3	3	3	3	2	0	3	3	2	2	0
cg26429674	No	No	No	Yes	No	Yes	Yes	chr20	60470267	-	0	3	3	3	0	3	3	3	3	0	0	3	3	3	0	0	0	0	0	0	0	3	3	3	0	0	3	3	3	0	3	3	3	3	3	3	0	3	3	3	3	3	3	3	3	3	1	0	0	3	3	3	3	3	3	0	3	3	3	3	3	0	3	0	1	3	3	3	3	3	3	3	3	0	0	0	3	3	0	3	3	3	0	0	3	1	0	3	3	3	0
cg07592723	No	No	No	Yes	No	Yes	Yes	chr16	55365146	-	1	0	0	0	0	0	1	1	0	3	0	0	1	1	0	0	3	0	0	0	1	0	1	1	0	1	0	3	3	0	0	1	1	1	0	1	0	0	1	1	1	1	0	1	1	1	1	1	3	0	0	1	0	0	1	1	1	1	1	1	1	0	1	1	0	1	1	1	1	0	1	0	1	1	1	1	1	0	0	1	1	1	1	1	1	1	1	0	1	0	1
cg05521150	No	No	No	Yes	No	Yes	Yes	chr4	11550611	+	0	0	0	3	0	0	2	0	3	0	0	0	3	2	3	3	3	0	3	3	0	3	3	3	3	3	0	0	0	0	3	0	0	0	3	3	3	0	2	3	0	3	0	3	3	3	3	3	0	2	2	0	0	0	1	3	0	3	0	3	1	0	3	3	0	3	3	0	3	0	0	3	0	0	0	0	3	0	0	2	2	0	0	0	3	1	0	3	3	3	0
cg17258460	No	No	Yes	Yes	No	Yes	Yes	chr21	39087625	-	0	0	0	3	0	0	3	0	3	3	0	3	3	3	3	3	0	0	0	3	3	3	0	3	3	3	3	0	0	0	0	2	0	0	2	2	1	0	3	3	3	0	0	3	0	3	3	0	3	0	0	3	3	3	3	0	3	3	0	3	3	0	3	0	3	0	3	3	3	0	3	3	0	3	0	3	3	0	3	0	3	3	3	0	2	0	3	3	2	0	3
cg04700861	No	No	No	Yes	No	Yes	Yes	chr10	13865934	-	0	0	3	0	2	0	3	0	0	0	0	3	3	3	3	0	0	0	3	3	3	3	3	3	3	3	3	2	0	0	3	3	3	0	0	3	3	0	3	3	3	0	0	0	0	3	0	3	3	3	3	3	3	3	3	0	3	3	0	3	3	3	3	0	1	3	3	0	3	0	3	3	3	0	0	0	0	3	0	3	0	3	0	0	3	1	0	3	3	3	0
cg17516247	No	No	Yes	Yes	No	Yes	Yes	chr1	174933574	-	3	3	3	3	3	0	2	0	3	0	3	3	0	0	0	0	3	0	3	3	0	3	3	0	0	0	0	0	2	0	0	3	3	3	3	3	3	0	0	3	0	3	3	1	3	3	3	3	0	0	3	2	3	1	1	0	0	3	0	3	0	0	1	0	0	3	3	1	1	3	3	3	3	0	0	2	0	0	0	2	0	2	0	0	3	0	1	3	3	3	2
cg17848496	No	No	Yes	Yes	No	Yes	Yes	chr2	227661213	-	3	3	0	0	3	3	3	3	3	3	0	2	3	3	3	0	0	3	3	3	0	3	3	1	3	0	0	0	3	3	0	3	3	3	3	3	3	3	3	3	0	3	3	0	3	3	3	3	0	3	3	3	0	0	0	3	3	2	3	3	3	3	0	3	0	0	3	0	0	3	3	3	3	3	0	3	3	0	0	3	3	3	3	3	3	3	0	3	3	3	3
cg02831260	No	No	No	Yes	Yes	No	Yes	chr2	4720598	-	0	0	0	3	0	3	3	3	3	0	3	3	3	3	0	0	0	0	3	3	3	3	3	3	3	3	0	3	0	3	3	3	0	0	3	3	3	0	3	3	3	3	3	3	3	3	3	3	0	3	3	3	0	3	3	3	3	3	3	3	3	0	3	3	0	3	3	3	3	0	3	3	3	3	0	3	3	0	0	3	3	3	3	3	3	0	3	3	3	3	3
cg04880138	No	No	No	Yes	No	Yes	Yes	chr11	1007119	-	3	3	3	0	0	3	3	0	3	0	3	3	3	3	0	0	0	0	0	0	3	3	0	3	0	3	0	0	0	0	3	3	3	3	3	2	3	0	0	3	3	3	3	3	3	3	0	2	0	3	3	3	3	3	3	1	3	0	0	3	0	3	0	1	1	3	3	0	3	3	3	3	3	1	1	0	1	0	0	3	2	3	1	1	3	3	0	3	3	0	1
cg06834916	No	No	Yes	Yes	No	Yes	Yes	chr5	95610	+	0	0	0	3	3	3	3	3	3	3	0	3	3	3	0	0	0	0	3	0	3	3	3	3	0	3	0	3	0	0	3	0	0	0	3	3	3	0	3	3	3	3	0	3	3	3	3	3	0	0	0	3	3	3	3	0	3	3	3	3	3	0	3	0	0	3	3	3	3	0	3	3	0	3	0	3	3	3	3	3	3	3	3	3	3	1	0	3	3	3	3
cg06850158	No	Yes	Yes	Yes	No	Yes	Yes	chr4	74567419	+	0	0	0	3	0	3	3	3	3	0	0	3	3	3	0	3	0	0	3	0	3	3	3	3	3	3	0	3	0	0	3	3	0	0	3	3	0	0	3	3	3	3	0	3	3	3	0	3	0	3	0	3	0	0	2	0	3	0	0	3	3	3	3	0	0	3	3	0	0	0	3	3	3	0	1	0	3	0	0	3	2	3	0	0	3	1	3	2	3	3	0
cg08960448	No	No	Yes	Yes	No	Yes	Yes	chr16	4838658	-	0	0	3	3	3	3	3	3	3	0	3	3	3	3	0	0	0	0	3	0	3	3	3	3	3	3	0	0	0	0	3	3	3	3	3	3	0	0	3	3	3	3	3	3	3	3	3	3	1	3	3	3	0	3	3	3	3	0	0	3	3	3	3	3	3	0	0	0	3	0	3	3	3	3	0	3	3	3	3	3	3	3	0	0	3	0	0	0	3	3	0
cg09864325	No	No	No	Yes	No	Yes	Yes	chr16	1193803	+	0	0	3	0	3	3	3	3	3	0	3	3	3	3	0	0	0	0	3	3	0	3	3	3	0	0	0	0	0	3	3	3	3	0	3	3	3	0	3	3	3	3	0	3	3	3	0	3	0	3	0	3	3	3	3	3	3	3	3	3	3	0	3	3	1	3	3	0	3	0	3	3	3	3	3	0	3	3	3	3	3	0	3	3	3	0	3	3	3	3	3
cg09869811	No	No	No	Yes	No	Yes	Yes	chr16	67897346	-	3	0	3	0	3	3	3	3	3	0	0	3	3	0	0	0	3	0	3	0	0	0	3	3	0	3	0	3	0	3	0	3	3	3	3	2	3	0	0	3	3	3	3	0	3	3	3	3	0	0	3	3	0	3	3	0	3	0	3	3	0	3	0	0	0	3	0	0	0	3	0	3	3	1	0	0	1	0	3	3	2	2	0	0	3	3	0	2	3	3	1
cg10690440	Yes	Yes	Yes	Yes	Yes	Yes	Yes	chr17	55901064	+	3	3	3	0	3	3	3	3	3	0	3	3	3	3	0	0	3	0	3	1	3	3	3	3	3	3	3	0	0	3	0	3	3	3	3	3	3	3	3	0	0	3	3	3	3	3	0	3	1	3	3	0	0	0	0	3	3	2	0	3	0	3	0	3	1	3	3	0	3	3	3	3	3	3	1	3	3	3	0	0	0	3	1	0	3	0	3	1	3	3	0
cg10916646	No	No	No	Yes	No	Yes	Yes	chr6	29364174	+	0	0	3	3	3	3	3	3	3	0	0	3	3	3	3	0	0	0	0	3	3	3	3	3	3	3	0	0	0	0	3	3	0	0	3	3	3	0	3	3	3	3	0	0	3	3	0	3	0	3	0	3	3	3	0	0	3	3	0	3	3	0	3	0	0	3	3	0	3	0	3	3	3	1	1	0	0	0	0	3	0	3	0	0	3	1	0	3	3	3	0
cg13504411	No	No	No	Yes	No	Yes	Yes	chr10	1596029	+	0	0	3	3	3	3	3	3	0	3	0	3	3	3	0	0	0	0	0	3	3	3	3	0	0	3	0	3	0	0	0	3	0	0	0	3	0	0	0	3	3	3	0	3	3	3	3	3	3	0	3	3	3	3	3	3	3	3	0	3	0	0	0	3	1	3	3	3	0	0	3	3	3	3	1	0	3	0	0	3	3	3	0	0	3	0	3	3	3	3	0
cg13609821	No	No	No	Yes	No	Yes	Yes	chr7	154705189	+	2	0	3	0	0	2	0	2	2	0	3	3	2	3	0	0	0	0	0	3	2	3	2	0	2	0	0	3	0	0	0	0	0	0	2	0	0	0	3	3	3	0	0	0	0	0	1	2	3	3	0	3	3	3	3	3	3	3	3	2	3	3	3	3	1	3	0	0	3	0	0	3	3	3	0	3	3	3	0	3	3	2	3	3	3	3	3	3	3	3	3
cg16124935	No	No	No	Yes	No	Yes	Yes	chr11	70559616	-	0	3	3	0	0	3	3	3	3	0	0	3	3	3	0	0	0	0	0	3	3	3	3	3	0	3	3	0	3	0	3	3	0	0	3	3	3	0	0	3	3	3	3	3	3	3	0	3	3	3	0	3	3	0	3	3	3	3	3	3	3	0	3	3	1	3	3	3	3	0	3	3	3	0	0	0	3	3	0	3	3	3	3	3	3	1	0	3	3	3	0
cg16454852	No	No	Yes	Yes	Yes	No	Yes	chr16	4007819	-	0	3	3	3	0	3	3	3	3	0	0	3	3	3	3	0	0	0	3	3	3	3	3	3	3	3	0	0	0	3	3	3	3	3	3	3	0	3	3	3	3	3	3	0	3	3	3	3	0	3	3	3	0	0	3	3	3	3	3	3	3	3	3	3	3	3	3	0	3	0	3	3	3	3	3	3	3	3	3	3	3	2	3	0	3	0	3	3	3	3	3
cg16678111	No	No	No	Yes	No	Yes	Yes	chr1	2918724	+	0	3	3	3	0	3	3	3	3	0	0	3	3	3	0	0	0	0	3	0	3	3	3	3	3	3	3	3	0	0	3	3	0	3	3	3	3	3	3	3	0	3	0	3	3	3	3	3	0	3	3	3	0	3	3	0	3	3	0	3	3	0	3	0	0	3	3	3	3	0	3	3	3	0	1	0	0	3	0	3	3	3	0	0	3	1	0	3	3	3	1
cg18542967	No	No	No	Yes	No	Yes	Yes	chr7	70258753	+	3	0	3	0	0	3	3	3	3	0	3	3	3	3	0	0	0	0	3	3	0	0	3	0	1	1	3	3	0	3	0	3	3	3	0	3	3	3	0	3	0	3	3	3	3	0	0	3	3	3	3	3	3	3	3	3	3	0	3	3	3	3	0	3	1	0	0	3	3	0	3	3	3	0	3	3	3	0	3	3	2	3	0	0	3	0	0	3	3	3	0
cg18640250	No	No	No	Yes	No	Yes	Yes	chr5	1855934	+	0	3	3	3	3	3	3	3	3	0	3	3	3	3	0	0	0	0	3	0	0	3	3	3	3	0	0	0	0	3	3	3	3	0	3	3	3	3	3	3	3	3	3	3	3	3	0	3	0	3	3	3	0	3	3	3	3	3	0	3	3	0	3	3	3	0	3	3	3	0	3	3	3	0	0	0	0	3	1	0	3	3	0	3	3	0	3	3	3	3	2
cg22396632	No	No	No	Yes	No	Yes	Yes	chr1	3079212	-	0	3	0	0	0	3	3	3	3	3	3	3	3	3	0	3	0	0	0	3	3	3	0	0	3	3	3	0	0	3	0	0	0	3	3	0	3	3	0	3	0	3	3	3	3	0	0	0	0	3	3	0	3	3	3	3	3	3	3	3	2	0	3	3	3	3	3	3	0	0	2	3	3	3	0	0	3	0	3	0	3	3	3	3	3	0	3	3	3	3	0
cg26183708	No	No	No	Yes	Yes	Yes	Yes	chr6	30955425	-	0	3	3	3	3	3	3	3	3	0	3	3	3	3	0	0	0	0	3	3	3	3	3	3	3	3	0	0	0	0	3	3	3	0	3	3	3	0	3	3	3	3	0	3	3	3	3	3	3	3	3	3	3	3	3	0	3	3	2	3	3	0	3	0	0	3	3	3	3	0	3	3	3	0	1	0	3	3	3	0	3	3	0	2	3	0	3	3	3	3	0
cg26491818	No	No	Yes	Yes	No	Yes	Yes	chr12	130961949	-	0	3	3	0	0	3	3	3	0	0	0	3	3	3	0	0	0	0	3	3	3	0	3	3	0	3	0	0	3	0	3	3	0	0	3	3	3	0	0	3	3	3	0	3	3	3	3	3	3	3	3	3	3	3	3	3	3	3	3	3	3	0	3	3	1	0	1	0	3	0	3	3	3	0	0	3	0	3	3	3	0	3	3	0	3	1	0	3	3	3	0
cg19255333	No	Yes	Yes	Yes	No	Yes	Yes	chr17	17457745	-	0	0	0	0	0	3	3	3	3	3	3	3	3	3	0	0	0	0	0	3	0	3	3	3	0	0	0	2	0	3	0	3	3	0	3	3	3	2	3	3	3	3	3	3	3	0	0	0	3	3	3	3	3	3	3	3	3	3	0	3	3	3	3	0	1	3	3	0	3	2	3	3	3	0	0	3	3	3	0	3	0	3	0	0	3	2	3	3	3	0	3
cg27128042	No	Yes	Yes	Yes	No	Yes	Yes	chr16	2507614	+	0	0	0	0	0	3	3	3	3	3	0	3	3	3	0	0	0	0	0	3	0	3	3	0	0	3	3	3	2	0	0	3	3	0	3	3	0	0	0	3	3	3	3	3	3	3	0	0	0	3	3	3	3	3	3	0	3	3	3	3	3	3	3	0	1	3	3	0	3	0	3	3	3	3	0	3	3	3	0	0	3	3	3	3	3	3	3	3	3	3	3
cg07747256	No	No	No	Yes	No	Yes	Yes	chr6	22251202	-	0	3	0	3	3	3	3	3	3	0	3	0	3	3	0	0	0	0	0	3	3	0	0	3	0	3	3	3	3	0	0	3	3	0	3	3	3	3	3	0	3	3	3	3	3	3	0	3	1	3	3	3	0	0	3	0	0	0	0	3	0	3	2	0	1	3	0	0	0	0	2	3	3	3	0	3	3	0	3	3	3	3	0	0	3	0	3	0	3	3	3
cg11152263	No	No	No	Yes	No	Yes	Yes	chr7	569642	+	3	3	3	3	3	3	3	3	3	0	0	3	3	3	0	0	0	0	3	3	3	0	3	0	0	3	0	0	0	3	3	3	3	3	3	3	0	0	3	3	3	3	3	0	3	3	3	3	1	3	3	3	0	0	0	0	3	0	3	3	3	0	0	0	0	3	0	0	1	0	3	3	3	3	3	0	3	0	0	3	3	3	3	0	3	0	3	3	3	3	3
cg11812071	No	No	No	Yes	No	Yes	Yes	chr6	138200097	+	0	3	3	0	0	3	3	3	3	0	3	3	3	3	0	0	0	0	3	3	0	1	3	2	0	0	0	0	0	3	0	3	3	3	3	3	0	3	2	0	3	3	3	3	3	0	3	3	3	0	3	3	3	3	3	3	3	3	0	3	0	0	3	3	1	0	0	3	3	0	0	3	3	3	0	0	3	3	3	0	3	3	3	3	3	0	0	3	3	3	3
cg12500731	No	No	Yes	Yes	No	Yes	Yes	chr2	242830128	-	0	0	0	3	0	3	3	3	3	3	0	0	3	3	0	3	0	0	3	1	3	3	3	3	3	3	0	3	0	0	0	3	3	0	3	3	0	0	3	3	3	3	3	3	3	0	3	3	1	0	3	3	0	3	3	0	3	0	3	3	3	0	3	0	3	3	3	3	3	0	3	3	0	3	0	3	0	0	0	3	3	0	3	0	3	3	3	1	3	3	3
cg14521995	No	Yes	Yes	Yes	No	Yes	Yes	chr7	157263638	-	0	0	3	2	3	0	0	3	3	0	0	3	3	3	0	0	0	0	3	3	0	3	3	3	0	0	0	3	0	0	0	3	3	3	3	0	3	0	0	3	3	3	3	0	3	3	3	3	0	3	3	3	3	3	3	3	3	3	0	3	3	0	3	3	1	3	3	0	3	0	3	3	3	0	0	0	3	3	0	3	3	0	3	3	3	0	3	3	3	3	3
cg18959081	No	Yes	Yes	Yes	No	Yes	Yes	chr10	133858385	-	0	0	3	3	0	0	3	0	0	0	0	3	0	3	0	0	0	0	3	0	3	3	3	3	3	3	0	0	0	0	3	3	3	0	0	0	3	0	3	3	3	0	0	3	3	3	3	3	1	3	2	3	0	3	3	0	3	0	3	3	3	0	3	0	2	3	3	0	3	0	3	3	2	3	0	0	3	3	3	3	3	3	3	3	0	0	3	3	0	0	3
cg26845390	No	No	No	Yes	No	Yes	Yes	chr2	242830161	-	0	0	0	3	0	3	3	3	3	3	0	0	3	3	0	3	0	0	3	1	3	3	3	3	3	3	0	3	0	0	0	3	3	0	3	3	0	0	3	3	3	3	3	3	3	3	3	3	1	3	3	3	0	3	3	0	3	0	3	3	3	0	3	0	0	3	3	3	3	0	3	3	0	3	0	3	3	0	0	3	3	0	3	0	3	3	3	1	3	3	0
cg01564640	No	No	Yes	Yes	No	Yes	Yes	chr19	41129962	+	0	3	0	0	0	3	3	3	3	3	0	3	3	3	0	0	0	0	0	3	0	3	3	3	0	1	0	0	0	0	0	3	3	0	3	3	0	0	0	3	3	3	3	0	3	0	3	0	1	3	3	3	3	3	3	3	3	3	0	3	2	3	0	0	1	0	0	0	3	0	0	3	3	0	0	3	3	3	0	3	3	2	3	0	3	3	3	3	3	3	0
cg03709613	No	No	No	Yes	No	Yes	Yes	chr2	48960164	-	0	3	0	3	0	3	3	3	3	0	0	3	3	3	0	3	0	0	3	3	3	3	3	3	3	3	0	0	0	0	0	0	0	0	3	3	0	0	0	1	3	3	0	0	3	3	0	3	3	3	3	3	3	3	0	0	3	3	0	3	3	0	0	0	0	3	3	1	3	0	3	3	3	0	1	0	0	0	1	0	0	3	1	1	3	1	0	3	3	3	1
cg15320905	No	No	No	Yes	Yes	Yes	Yes	chr12	114162813	+	0	3	3	0	0	3	3	3	3	0	0	3	3	3	0	0	0	0	3	1	3	3	3	3	0	3	0	0	0	3	0	3	3	3	3	2	3	0	3	0	3	3	3	3	3	3	3	3	0	3	3	3	3	3	3	3	3	3	0	3	3	3	3	3	3	3	3	3	3	0	3	3	3	3	3	3	3	0	0	3	3	3	3	3	3	0	3	1	3	3	0
cg20334738	No	No	No	Yes	No	Yes	Yes	chr4	151502939	-	3	0	0	0	3	3	3	3	3	0	0	0	3	3	0	0	3	0	0	0	3	0	3	0	0	0	0	0	0	3	3	0	0	0	3	3	3	3	3	0	3	3	3	3	3	3	3	3	0	3	3	3	3	3	3	3	3	3	0	3	3	3	0	3	3	0	1	0	0	0	0	3	3	0	3	3	3	3	0	3	3	3	0	3	3	3	3	0	3	3	3
cg14768245	No	No	Yes	Yes	No	Yes	Yes	chr11	14926780	+	0	0	0	1	0	1	1	1	1	0	0	0	1	1	0	0	0	0	1	0	1	0	1	1	1	1	0	3	0	1	0	1	1	0	1	1	1	0	1	1	1	0	0	1	0	1	1	1	0	1	1	1	0	0	1	0	1	1	1	1	1	2	1	0	1	1	1	1	1	0	1	0	1	1	0	1	1	0	0	1	0	1	0	1	1	1	1	1	1	1	1
cg25594119	No	No	No	Yes	No	Yes	Yes	chr18	11947571	+	1	0	0	0	1	1	1	1	1	0	0	0	1	1	0	0	0	0	1	0	1	0	1	1	1	1	0	0	3	1	0	1	1	1	1	1	1	0	1	1	1	0	0	1	0	1	1	1	1	1	1	1	0	1	1	0	1	1	1	1	1	0	1	1	1	1	1	1	1	1	1	1	1	0	0	0	0	0	0	1	2	1	3	0	1	1	1	0	1	1	0
cg00003298	No	No	No	No	Yes	No	Yes	chr12	113901210	-	0	1	0	1	1	1	1	1	1	1	1	1	1	1	0	1	1	0	1	1	1	1	0	1	1	1	1	1	0	0	1	0	0	0	1	0	1	0	1	1	1	0	0	1	0	1	1	1	1	1	1	0	0	1	1	1	1	1	1	1	1	1	1	1	1	1	1	1	1	0	1	1	1	1	1	1	1	1	1	1	1	1	0	1	0	1	1	1	1	1	1
cg00004883	No	No	No	No	Yes	No	Yes	chr16	75148460	+	0	0	0	0	0	3	3	3	3	0	3	3	3	3	0	0	0	0	3	3	3	3	3	3	0	3	0	3	0	3	0	3	0	0	3	3	3	0	3	3	3	3	3	3	3	0	3	2	0	0	3	3	3	3	3	3	3	3	3	3	3	0	3	3	0	3	3	3	3	2	3	3	0	3	3	3	3	3	3	3	3	3	3	3	3	3	3	3	3	3	3
cg00011740	No	No	No	No	No	Yes	Yes	chr16	49311903	+	1	0	0	0	0	0	1	0	0	3	0	0	1	1	3	0	3	3	1	3	1	3	1	1	1	1	1	0	3	0	0	1	1	1	0	1	1	0	1	1	1	3	0	1	0	1	1	0	0	1	0	1	3	1	1	3	1	0	1	1	1	0	0	0	3	1	0	1	0	0	1	1	0	0	1	0	1	3	1	1	1	1	0	1	1	1	1	3	0	0	1
cg00016481	No	No	No	No	Yes	No	Yes	chr8	77768353	-	0	0	3	0	0	3	3	3	3	3	3	3	3	3	0	0	1	0	0	3	3	0	3	3	0	3	3	3	0	3	0	3	3	0	0	0	3	0	3	3	3	3	3	3	3	3	3	3	3	3	3	3	3	3	3	3	3	3	3	3	3	0	3	3	0	3	3	3	3	0	3	3	3	3	3	3	3	3	3	3	3	3	0	3	3	0	3	3	3	3	3
cg00017221	No	No	No	No	No	Yes	Yes	chr1	149719536	-	2	0	0	1	0	1	1	1	1	3	0	0	1	1	0	0	0	0	0	0	1	0	1	1	0	1	1	0	1	0	0	0	0	0	1	1	0	2	1	1	1	0	2	1	0	1	1	1	0	0	0	1	0	1	1	0	1	1	1	1	1	0	1	1	1	1	1	1	0	0	1	1	0	1	1	1	1	0	0	1	1	1	1	1	1	1	1	1	1	1	1
cg00023001	No	No	No	No	No	Yes	Yes	chr17	55938748	-	0	0	0	1	2	2	0	2	2	1	0	0	2	0	0	0	0	0	0	0	1	1	0	1	0	0	1	2	2	1	0	2	0	0	2	2	1	0	1	1	1	3	3	1	0	2	0	2	1	0	2	0	1	1	1	0	0	1	1	2	1	1	1	1	1	0	1	1	1	0	2	1	0	0	1	0	0	1	1	1	1	1	1	1	2	1	1	3	2	2	1
cg00040312	No	No	No	No	No	Yes	Yes	chr12	54424679	+	0	1	0	1	0	1	1	1	1	0	0	0	1	1	0	1	0	0	1	0	0	1	1	1	0	0	0	1	1	0	0	0	0	0	1	1	1	0	0	0	0	1	0	0	1	1	1	0	0	0	0	1	0	1	1	1	1	1	1	1	1	0	1	1	1	1	1	1	1	0	1	0	0	1	1	1	1	1	0	0	1	1	1	1	1	1	1	3	1	1	1
cg00048705	No	No	No	No	Yes	Yes	Yes	chr6	170563326	+	3	3	3	3	3	3	3	3	3	1	3	3	3	3	1	3	3	1	3	0	3	0	3	3	3	3	3	3	3	3	3	3	3	3	3	3	3	3	3	3	3	3	3	0	3	3	3	3	1	3	3	3	1	3	3	0	3	2	3	3	3	3	3	0	3	3	2	0	3	3	3	3	3	3	0	3	3	0	3	3	3	3	0	3	3	0	3	0	3	3	0
cg00049047	No	No	No	No	Yes	No	Yes	chr5	37838425	-	3	0	1	1	1	1	1	1	1	0	1	1	1	1	1	1	1	1	1	1	1	1	1	1	1	1	1	1	1	0	0	0	0	0	1	1	1	0	1	1	1	3	0	1	0	1	1	1	1	1	1	1	1	1	1	1	1	1	1	1	1	0	1	1	1	1	1	1	1	0	1	0	1	0	1	0	1	1	1	1	1	1	1	1	1	0	1	1	1	1	1
cg00050294	No	No	No	No	No	Yes	Yes	chr1	2886818	+	0	0	3	3	3	3	3	3	3	1	3	3	3	3	1	0	0	1	3	1	3	3	3	3	3	3	0	0	0	3	3	0	0	0	0	0	3	0	3	0	3	3	0	3	3	3	3	3	1	3	3	3	1	1	2	0	0	0	0	3	0	0	3	0	3	3	0	3	0	0	0	3	3	0	2	0	0	0	0	3	2	3	0	0	0	0	0	1	3	3	2
cg00052482	No	No	No	No	Yes	Yes	Yes	chr1	151226139	-	3	3	3	3	3	3	3	3	0	0	3	3	3	3	1	0	3	1	3	1	3	3	3	3	3	3	3	3	2	3	0	3	3	3	3	3	3	0	3	3	3	3	3	3	3	3	3	3	1	3	3	3	1	0	0	0	3	0	3	3	3	3	3	2	3	3	0	0	0	0	3	3	3	0	1	0	0	0	0	3	2	3	0	1	3	0	3	1	3	3	0
cg00054971	No	No	No	No	No	Yes	Yes	chr10	129796937	-	0	0	0	3	0	0	0	0	0	3	0	3	0	0	3	3	3	3	0	3	3	3	0	3	3	3	3	1	1	3	3	0	0	0	0	0	3	0	3	3	3	0	0	3	0	2	0	3	3	0	0	3	3	3	3	3	3	3	0	0	0	0	3	3	3	0	3	3	3	0	0	3	1	3	3	3	3	3	3	3	3	3	3	3	0	0	3	3	0	2	0
cg00055462	No	No	No	No	No	Yes	Yes	chr13	99023894	-	0	0	3	0	0	0	3	3	2	3	3	3	3	3	3	1	1	3	3	3	0	0	3	0	0	0	0	3	0	0	0	0	0	0	0	3	0	0	3	0	3	3	0	0	0	3	3	3	3	3	0	3	3	3	3	0	3	3	3	0	3	3	3	0	0	2	0	0	3	0	0	3	3	3	3	3	3	3	3	3	3	0	3	3	3	0	3	3	0	0	3
cg00060320	No	No	No	No	Yes	No	Yes	chr3	134369974	+	0	0	1	1	0	1	1	1	1	0	1	1	1	1	0	1	0	1	0	1	1	0	1	1	0	1	1	0	1	0	0	1	0	0	1	1	1	1	1	1	1	0	0	1	0	1	1	1	1	1	1	1	1	1	1	0	1	1	1	1	1	1	1	1	1	1	1	1	1	0	1	1	1	1	1	1	1	0	1	1	1	1	1	1	1	1	1	1	1	1	1
cg00063734	No	No	No	No	No	Yes	Yes	chr15	68261134	+	0	3	3	2	3	3	3	3	3	1	3	3	3	3	1	0	0	1	3	1	2	1	3	3	0	0	3	0	0	0	3	3	3	3	3	3	0	0	3	0	3	3	3	3	3	3	3	3	1	3	3	3	1	3	3	0	3	0	0	3	0	3	0	0	0	0	0	0	3	0	3	3	3	0	0	0	3	0	3	3	0	3	0	0	3	2	3	1	3	3	0
cg00066748	No	No	No	No	No	Yes	Yes	chr8	496527	+	3	0	0	0	3	3	3	3	0	0	0	0	3	3	0	0	3	1	3	1	0	3	0	0	0	0	3	0	0	3	3	3	3	3	3	3	3	0	3	3	3	3	3	3	3	3	0	3	1	3	3	3	0	0	0	3	3	2	3	3	0	3	3	0	0	0	0	0	3	3	3	3	3	0	1	0	0	0	3	3	2	3	0	0	3	0	3	1	3	3	0
cg00071360	No	No	No	No	No	Yes	Yes	chr20	37350793	+	1	1	0	0	0	1	1	1	2	0	0	0	0	1	3	0	0	0	0	2	1	0	0	1	1	0	1	1	1	1	0	1	1	1	2	2	1	1	1	1	1	0	0	1	0	1	1	0	0	0	1	1	0	0	1	0	1	2	1	0	1	1	1	0	0	0	0	1	1	1	1	0	0	0	1	1	1	0	0	1	0	1	1	1	0	1	0	0	2	2	0
cg00073794	No	No	No	No	No	Yes	Yes	chr2	30041338	-	1	0	0	0	1	0	0	0	0	3	3	3	2	2	3	3	3	0	0	3	0	3	0	0	0	0	0	0	1	0	1	0	0	1	0	1	1	0	2	3	0	1	0	0	0	2	1	0	3	2	2	0	3	0	3	3	0	3	3	0	2	0	3	0	1	3	3	0	3	1	0	0	2	3	1	0	3	3	0	0	2	0	1	1	2	0	3	3	2	2	1
cg00077477	No	No	No	No	No	Yes	Yes	chr5	159305492	+	0	0	3	0	2	3	3	3	0	0	3	3	3	0	0	0	0	0	0	0	2	3	0	0	0	0	0	0	0	3	3	0	0	0	2	3	0	3	0	0	3	3	0	3	3	2	1	0	0	0	3	3	0	3	3	3	0	0	3	3	0	3	3	0	1	0	0	0	3	0	0	3	3	3	3	3	3	3	3	3	3	3	3	3	3	0	3	3	3	3	3
cg00084432	No	No	No	No	No	Yes	Yes	chr13	36944471	+	0	0	3	2	2	2	0	2	0	0	3	3	2	3	0	1	1	0	0	3	2	0	3	3	0	3	0	3	1	3	0	2	0	0	2	2	3	0	0	3	0	1	0	3	0	2	1	2	3	0	2	3	3	3	3	0	3	3	3	0	3	0	3	0	1	3	3	0	3	0	0	0	0	3	3	3	3	3	0	0	3	3	3	3	1	3	3	3	2	2	3
cg00087792	No	No	No	No	No	Yes	Yes	chr16	4000986	+	3	0	3	0	0	0	3	3	0	0	3	3	3	3	1	1	0	0	0	3	0	0	3	0	0	0	0	0	0	3	1	3	3	0	3	3	0	0	0	0	3	3	3	2	3	3	3	3	0	3	0	3	3	0	0	1	0	3	0	3	2	3	3	0	1	3	0	0	0	0	3	3	3	3	0	0	3	0	1	3	2	3	0	0	3	0	0	3	3	3	0
cg00092235	No	No	No	No	No	Yes	Yes	chr17	70154920	+	0	0	3	0	0	3	0	3	3	1	3	3	3	3	0	1	1	0	3	3	0	0	3	0	0	3	0	0	3	3	0	3	0	0	3	3	0	0	0	3	0	3	3	0	3	3	3	3	3	3	3	0	3	3	3	0	3	3	3	3	3	0	3	0	1	3	0	0	3	0	0	3	3	3	2	0	3	3	0	0	3	2	0	3	3	0	0	3	3	3	0
cg00097038	No	No	No	No	No	Yes	Yes	chr1	197382771	+	0	0	3	3	3	3	3	0	3	0	0	3	3	3	0	3	0	1	3	1	3	3	0	3	3	3	0	0	1	0	0	3	3	0	3	3	3	0	2	3	0	3	3	3	3	3	3	3	1	3	3	3	1	0	2	0	0	0	3	3	3	0	3	0	0	3	3	0	3	0	3	3	3	0	0	0	0	0	0	3	2	3	0	0	3	0	0	1	3	3	1
cg00108038	No	No	No	No	Yes	Yes	Yes	chr12	1609245	-	0	0	3	0	0	3	3	3	3	1	3	3	3	3	0	1	1	0	3	3	3	3	3	3	3	3	0	3	0	0	3	0	0	0	3	3	3	0	0	3	3	3	3	3	3	3	0	3	0	3	3	3	0	3	3	0	3	0	0	3	3	3	3	0	1	3	3	0	3	2	3	3	3	3	0	0	3	3	3	3	3	3	3	3	3	0	3	3	3	3	0
cg00109076	No	No	No	No	Yes	No	Yes	chr13	88330463	+	0	1	0	0	0	1	1	1	1	0	0	0	1	1	0	0	0	0	0	1	1	1	1	1	1	1	1	0	1	0	1	1	1	1	1	1	1	0	1	1	1	3	0	1	0	1	1	1	1	1	0	1	1	1	1	1	1	1	1	1	1	1	1	1	0	1	1	1	0	1	1	1	0	1	1	0	1	0	0	1	1	1	1	1	1	0	1	1	1	1	1
cg00110171	No	No	No	No	Yes	Yes	Yes	chr18	77179806	-	0	3	3	0	3	3	3	3	3	1	3	3	3	3	0	0	0	0	3	3	3	0	3	3	3	3	0	3	3	3	0	3	3	3	3	3	3	3	3	3	3	3	3	3	3	3	3	3	0	3	3	3	3	3	3	0	3	0	3	3	3	3	3	0	1	3	0	3	0	3	3	3	3	0	0	0	3	3	3	3	3	3	3	3	3	3	3	3	3	3	0
cg00111335	No	No	No	No	No	Yes	Yes	chr8	593194	+	0	0	3	0	0	3	3	3	3	0	3	3	3	3	0	1	1	0	0	3	3	3	3	3	0	3	0	3	0	3	0	0	0	0	3	3	0	0	3	3	3	3	3	3	3	3	3	3	3	3	3	3	0	3	3	0	3	2	3	3	3	3	3	0	1	3	3	3	3	0	3	3	3	3	0	0	3	3	3	3	0	0	0	0	3	3	3	3	3	3	3
cg00112309	No	No	No	No	No	Yes	Yes	chr8	106787982	-	0	0	3	0	3	3	3	3	0	0	0	3	3	0	1	0	0	0	3	3	3	3	0	0	3	3	0	0	0	3	0	0	0	2	0	0	3	0	0	3	3	3	3	3	3	0	0	3	0	3	3	3	0	3	3	3	3	3	3	3	3	3	3	3	0	3	3	3	3	0	3	3	3	3	0	3	3	0	3	3	3	3	3	0	3	0	3	3	3	0	3
cg00112952	No	No	No	No	No	Yes	Yes	chr1	247616523	+	0	0	3	3	3	3	3	3	3	0	0	3	3	3	0	3	0	0	0	3	3	3	3	3	0	3	0	3	0	0	0	0	0	0	3	3	0	0	3	3	3	3	0	0	3	3	3	3	0	3	0	0	0	0	0	0	3	3	0	3	3	0	3	0	0	3	3	0	3	0	3	3	3	0	1	0	0	0	0	3	2	3	0	0	3	0	0	3	3	3	1
cg00123762	No	No	No	No	No	Yes	Yes	chr6	41343697	-	1	0	0	1	0	0	0	0	0	1	0	0	0	1	1	1	0	1	0	1	0	1	1	1	0	1	0	1	1	0	3	0	0	0	2	2	0	0	1	1	1	3	3	0	3	1	1	2	1	0	0	1	1	1	1	0	1	1	0	2	1	0	1	1	0	1	1	0	1	1	1	0	2	0	1	0	0	1	0	0	0	0	0	0	2	1	0	1	2	2	1
cg00130181	No	No	No	No	No	Yes	Yes	chr13	100517033	+	3	0	0	1	3	0	3	3	3	1	0	0	3	3	3	1	0	3	0	3	0	1	3	3	0	0	3	0	0	0	0	3	3	3	3	3	3	0	0	0	0	3	3	3	3	3	3	3	3	3	3	3	3	3	3	3	3	2	0	3	3	3	0	3	1	3	0	3	1	3	0	3	3	3	0	0	3	0	3	0	0	3	0	3	3	3	3	3	3	3	2
cg00131423	No	No	No	No	No	Yes	Yes	chr16	85498042	-	0	3	0	0	3	3	3	3	3	0	0	3	3	3	0	0	0	0	0	0	3	0	3	3	0	3	3	2	3	0	3	3	3	0	3	3	0	0	0	0	3	3	3	3	3	3	0	3	0	3	3	3	0	3	3	0	0	2	0	3	2	0	0	0	1	3	0	0	0	3	0	3	3	0	1	3	0	0	3	3	0	3	0	0	3	0	3	1	3	3	0
cg00144425	No	No	No	No	Yes	Yes	Yes	chr7	152549259	-	0	3	3	3	3	3	3	3	3	0	3	3	3	3	0	0	1	0	3	0	3	0	3	3	3	3	0	3	3	3	0	3	0	0	3	3	3	3	3	3	3	3	3	3	3	3	3	3	0	3	3	3	0	3	3	0	3	3	3	3	3	3	3	2	1	3	3	3	3	0	3	3	3	3	3	3	3	3	3	3	3	3	3	3	3	0	3	3	3	3	3
cg00157477	No	No	No	No	No	Yes	Yes	chr6	29855473	+	0	0	0	1	0	1	1	1	1	0	0	0	1	1	0	1	0	0	0	3	1	0	1	1	0	1	1	0	1	2	0	0	0	0	1	1	0	0	1	1	1	3	0	1	0	1	1	0	0	1	0	1	0	1	1	0	1	1	1	1	1	0	1	1	1	1	1	1	0	0	1	0	0	0	1	0	1	0	0	1	1	1	1	1	1	0	1	0	1	1	1
cg00161124	No	No	No	No	No	Yes	Yes	chr1	234366259	-	1	1	0	0	1	1	1	1	1	0	0	0	1	1	0	0	0	0	1	3	1	0	1	1	1	0	1	1	1	1	1	1	1	1	1	0	1	1	0	0	1	1	1	0	1	1	1	1	0	0	1	1	3	0	2	0	2	3	1	1	1	0	0	0	1	1	0	0	0	1	1	0	1	0	0	2	2	0	0	1	2	0	2	0	1	1	0	3	0	0	0
cg00175895	No	No	No	No	No	Yes	Yes	chr4	1578077	-	0	3	3	0	0	0	3	3	0	3	3	3	3	3	1	0	0	0	0	0	0	3	3	0	3	0	0	0	0	0	0	3	3	0	3	3	0	0	3	3	3	3	3	3	3	3	0	3	0	3	3	3	0	3	3	3	3	0	0	3	3	3	3	3	0	3	0	3	3	0	3	3	0	3	2	3	0	3	0	3	3	3	0	0	3	0	3	3	3	3	0
cg00175901	No	No	No	No	Yes	No	Yes	chr12	113416290	-	1	1	2	2	1	1	1	0	1	0	0	2	1	1	2	2	2	0	0	0	1	1	1	1	1	0	1	0	0	1	0	1	1	1	1	2	1	1	1	0	1	2	0	1	0	1	1	1	2	1	1	1	0	1	1	2	1	0	2	0	1	1	0	0	1	1	1	1	1	1	1	1	2	2	0	0	0	1	1	1	0	1	0	0	2	1	1	2	2	2	0
cg00177797	No	No	No	No	No	Yes	Yes	chr1	180203837	-	0	0	0	1	0	1	1	1	1	0	1	1	1	1	0	0	3	0	1	3	1	1	1	1	1	1	0	1	1	3	3	0	0	0	1	1	0	0	1	1	1	0	0	1	0	1	1	1	0	1	1	1	1	1	1	0	1	2	1	1	1	1	1	1	0	1	1	0	1	0	1	1	1	0	0	0	0	1	0	1	0	1	0	0	1	1	1	3	1	1	1
cg00179940	No	No	No	No	No	Yes	Yes	chr12	126978053	-	0	3	0	3	3	3	0	3	3	0	0	0	3	0	3	3	3	0	3	3	3	0	0	0	0	3	0	1	0	0	3	0	3	3	3	3	0	3	0	3	0	3	3	0	3	3	3	3	0	3	3	0	0	0	2	3	0	3	0	3	0	0	3	3	3	3	3	0	0	3	3	2	3	0	1	0	0	0	0	2	2	2	1	0	3	1	0	3	3	3	1
cg00186909	No	No	No	No	No	Yes	Yes	chr12	93129288	-	1	1	3	2	1	1	2	1	1	3	0	3	0	0	0	0	0	0	1	3	1	0	1	1	1	1	1	0	0	0	1	1	1	1	1	0	1	1	1	1	1	1	1	1	1	1	0	1	3	1	1	1	0	1	1	1	1	0	0	1	0	0	0	1	0	1	0	1	0	1	1	0	0	1	1	0	0	0	1	0	1	0	1	0	1	0	0	3	0	2	1
cg00187933	No	No	No	No	Yes	No	Yes	chr4	996785	-	0	0	1	2	0	1	1	1	0	0	0	1	1	1	1	0	3	1	0	1	1	1	1	1	0	1	0	0	1	0	0	0	0	0	1	1	1	0	1	1	1	0	0	1	0	1	1	0	1	1	0	1	1	1	1	1	1	1	1	1	1	1	1	1	0	1	1	1	1	1	1	1	1	1	1	1	1	1	1	1	1	1	1	1	1	1	1	1	1	1	1
cg00196827	No	No	No	No	No	Yes	Yes	chr18	55108068	+	0	0	0	0	1	1	1	1	1	0	0	1	1	1	3	0	0	3	0	0	1	1	1	1	1	1	0	1	1	0	0	0	0	0	1	1	1	0	1	1	1	0	0	1	0	1	1	1	0	1	0	1	0	1	1	1	1	1	0	1	1	0	1	1	1	1	1	1	1	0	1	0	1	0	1	1	2	1	1	1	1	0	1	1	1	0	1	0	1	0	1
cg00219151	No	No	No	No	No	Yes	Yes	chr10	61470282	-	0	0	0	2	2	2	0	2	0	3	3	0	2	0	0	0	0	3	0	3	0	0	2	1	1	0	3	3	0	3	0	0	0	0	0	2	0	0	0	0	3	0	0	3	0	2	0	2	3	0	0	3	3	3	3	3	3	0	3	2	0	3	0	3	1	2	3	0	0	0	0	3	0	3	3	3	3	3	3	3	3	0	3	3	2	3	0	3	2	2	3
cg00225623	No	No	No	No	Yes	Yes	Yes	chr13	24845891	-	1	1	0	0	1	1	1	1	1	2	0	3	1	1	0	0	0	0	1	3	1	0	1	1	1	0	1	0	1	1	1	1	1	1	1	1	1	1	1	1	1	1	1	1	1	1	1	1	3	1	1	1	0	1	1	0	1	2	1	1	1	1	1	1	1	1	1	1	0	1	1	1	1	0	0	0	0	0	1	1	2	1	0	0	1	1	0	3	1	1	0
cg00234613	No	No	No	No	Yes	Yes	Yes	chr4	87418006	-	3	3	3	3	3	3	3	3	3	0	3	3	3	3	0	3	3	1	3	0	3	0	3	0	3	3	3	3	3	0	0	3	3	3	3	3	3	0	3	0	3	3	3	3	3	3	3	3	1	3	3	3	1	0	2	3	3	2	3	3	3	3	0	3	3	3	0	3	0	3	3	3	3	0	2	3	0	0	2	3	0	3	3	0	3	3	3	1	3	3	0
cg00239117	No	No	No	No	No	Yes	Yes	chr2	238928702	-	0	0	3	3	2	2	0	2	2	0	3	3	2	0	3	3	0	3	0	3	2	3	0	2	0	0	3	3	1	0	0	2	0	0	0	2	0	0	2	3	3	0	0	3	3	2	0	0	3	2	2	3	3	0	2	0	3	3	3	2	0	3	3	0	1	3	3	0	3	0	0	3	2	3	0	3	3	3	0	3	3	3	3	3	3	0	0	3	3	3	3
cg00249511	No	No	No	No	No	Yes	Yes	chr11	627152	-	3	0	3	1	0	1	1	1	1	1	3	0	1	1	0	0	0	0	0	0	1	1	1	1	0	1	0	3	0	0	0	0	0	0	1	1	0	0	1	1	1	0	0	0	0	1	1	0	1	1	0	0	1	1	1	0	1	1	1	1	1	0	1	1	0	1	1	1	1	0	1	0	1	0	1	0	0	0	0	1	1	1	0	1	1	0	1	0	1	1	1
cg00289254	No	No	No	No	No	Yes	Yes	chr11	65197783	+	1	1	0	0	1	0	1	1	0	0	0	0	0	1	2	0	2	0	1	3	1	0	1	1	1	1	1	0	1	1	1	1	1	1	0	2	1	1	1	1	1	0	0	1	0	1	1	1	0	1	1	1	0	1	1	0	1	2	0	2	1	1	1	0	0	1	0	1	1	1	1	1	0	3	0	0	3	1	0	1	2	1	0	0	1	1	1	3	1	0	0
cg00290994	No	No	No	No	No	Yes	Yes	chr1	41848739	-	0	2	0	1	1	2	1	0	2	0	0	1	0	1	1	0	1	0	0	0	1	0	1	1	1	1	0	0	0	0	0	0	0	0	2	2	1	0	1	1	1	2	0	1	2	0	1	1	1	0	2	1	0	1	1	1	1	2	0	2	1	0	1	1	1	1	1	1	1	0	0	1	0	1	2	0	0	1	1	1	1	1	0	0	2	1	1	3	2	2	0
cg00293245	No	No	No	No	No	Yes	Yes	chr11	94884652	+	0	0	0	1	0	1	1	1	1	3	0	1	1	1	0	0	0	0	0	0	1	0	1	2	0	0	1	3	1	1	0	1	0	0	1	1	0	0	1	0	1	0	0	1	0	1	1	1	1	1	1	1	1	2	0	1	0	1	1	1	1	1	0	1	1	1	1	1	0	0	1	1	1	1	1	1	1	0	1	1	1	1	1	1	1	1	1	1	1	1	1
cg00295572	No	No	No	No	Yes	Yes	Yes	chr1	3568236	+	0	1	1	1	1	1	1	1	1	0	1	1	1	1	1	1	0	0	0	0	1	1	1	1	1	1	1	1	3	0	0	0	0	0	1	1	1	0	1	1	1	0	0	1	0	1	1	1	0	1	0	1	1	1	1	0	1	1	1	1	1	0	1	1	1	1	1	1	1	0	1	1	1	0	1	1	1	0	1	1	1	1	1	1	1	0	1	3	1	1	1
cg00295794	No	No	No	No	No	Yes	Yes	chr13	100641409	+	3	0	0	1	3	0	0	0	0	1	0	0	0	1	0	1	0	0	0	3	1	1	0	3	1	1	0	0	0	3	0	0	3	3	3	2	3	0	0	0	1	3	3	1	3	0	1	0	0	0	0	0	0	1	0	0	1	0	0	0	1	0	1	1	1	1	1	1	1	3	0	1	0	0	1	1	1	0	0	1	1	1	1	1	2	0	0	3	2	0	1
cg00306523	No	No	No	No	No	Yes	Yes	chr8	94257369	-	0	0	0	0	0	2	0	2	2	3	0	3	2	2	3	3	3	3	0	3	0	3	2	0	0	3	3	1	0	0	0	2	0	0	2	2	3	0	0	0	0	0	0	3	0	2	0	2	3	0	2	0	3	3	3	3	2	3	0	2	2	0	3	3	3	0	3	3	3	0	2	3	0	3	0	0	3	3	3	0	3	3	0	3	2	3	0	3	2	2	0
cg00317355	No	No	No	No	No	Yes	Yes	chr16	49308483	-	0	0	1	0	0	1	1	1	0	0	0	0	1	1	0	0	3	1	0	1	1	3	1	1	1	1	1	1	0	0	0	0	0	1	0	1	1	0	1	1	1	3	0	1	3	1	1	0	1	1	0	1	1	1	1	1	0	1	1	1	1	0	0	1	3	1	0	1	0	0	1	0	0	0	1	0	1	0	1	1	1	1	0	1	1	1	1	1	1	1	1
cg00319595	No	No	No	No	No	Yes	Yes	chr16	75300861	-	0	0	3	2	0	2	2	2	0	0	3	3	2	0	3	1	1	3	0	3	0	3	0	1	0	0	3	3	1	0	3	2	0	1	1	2	0	1	2	0	2	1	1	3	1	2	1	0	3	2	0	0	3	3	0	0	3	2	3	1	0	0	3	0	1	0	3	3	3	1	0	3	2	3	3	3	3	3	0	0	3	0	3	3	0	3	3	3	2	2	3
cg00325866	No	No	No	No	Yes	No	Yes	chr15	62359130	+	1	0	1	1	0	1	1	1	1	0	1	1	1	1	0	1	0	0	1	0	1	1	1	1	1	1	1	1	1	1	0	1	1	1	1	1	1	0	1	1	1	0	0	1	0	1	1	1	1	1	0	1	1	1	1	1	1	1	1	1	1	2	1	1	0	1	1	1	1	1	1	0	0	1	1	1	1	1	1	1	1	1	1	1	1	1	1	0	1	1	1
cg00329270	No	No	No	No	Yes	No	Yes	chr3	134369919	+	0	0	1	1	0	1	1	1	1	0	1	1	1	1	0	0	0	1	0	1	1	0	1	1	0	1	1	0	1	0	0	1	0	0	1	1	1	1	1	1	1	0	0	0	0	1	1	1	1	1	1	1	1	1	1	0	1	1	1	1	1	1	1	1	1	1	1	1	1	0	1	1	1	1	1	1	1	0	1	1	1	1	1	1	1	0	1	1	1	1	1
cg00329697	No	No	No	No	No	Yes	Yes	chr1	45286062	-	0	0	0	1	0	1	1	1	1	0	1	1	1	1	0	0	3	0	1	1	1	1	1	1	0	1	1	0	0	1	0	0	0	0	1	1	1	0	1	1	1	0	0	1	0	1	1	1	1	0	0	1	1	1	1	1	1	1	1	1	1	1	1	1	0	1	1	1	1	0	1	1	0	1	1	1	1	0	1	1	1	1	1	1	1	1	1	1	1	1	1
cg00330929	No	No	No	No	No	Yes	Yes	chr19	2282010	+	1	0	0	0	1	1	1	0	1	1	0	0	1	1	1	0	0	1	0	0	1	1	1	1	0	1	1	1	0	1	0	1	1	1	2	2	1	0	1	1	1	3	0	1	3	1	1	0	0	1	0	1	0	0	1	0	1	1	1	1	1	1	1	0	0	0	1	1	1	0	1	1	0	0	1	0	0	0	0	1	0	1	0	0	2	1	1	0	2	0	1
cg00339300	No	No	No	No	Yes	Yes	Yes	chr1	61508924	-	0	0	0	0	1	1	1	1	1	0	0	0	1	1	0	0	0	0	1	1	1	0	1	1	1	1	1	0	3	0	0	1	1	1	1	1	1	0	1	1	1	0	3	1	0	1	1	1	1	1	1	1	1	1	1	1	1	1	1	1	1	1	1	1	0	1	1	1	1	1	1	1	1	1	1	1	1	0	1	1	1	1	1	1	1	0	1	1	1	1	1
cg00347563	No	No	No	No	No	Yes	Yes	chr1	78511600	-	1	0	0	1	0	1	1	1	1	0	0	0	1	1	0	0	3	0	0	0	1	0	1	1	0	1	1	1	0	0	3	0	0	0	1	1	0	0	1	1	1	0	0	0	0	1	1	1	1	0	1	1	1	0	0	1	1	1	1	1	1	0	1	1	1	0	1	1	0	0	1	0	1	0	0	0	1	0	0	1	0	1	0	1	1	1	1	0	1	1	1
cg00387872	No	No	No	No	Yes	Yes	Yes	chr6	25731330	+	3	3	3	3	3	3	3	3	3	0	3	3	3	3	0	3	3	1	3	1	3	0	3	3	3	3	3	3	3	3	3	3	3	3	3	3	3	3	3	3	3	3	3	3	3	3	3	3	1	3	3	3	0	0	0	0	3	0	3	3	3	0	3	0	3	3	0	3	0	3	3	3	3	0	0	0	3	0	3	3	0	3	0	0	3	0	3	1	3	3	2
cg00393992	No	No	No	No	No	Yes	Yes	chr12	121081935	-	0	0	3	3	3	3	3	3	3	0	3	3	3	3	1	3	3	1	3	1	3	0	3	3	3	3	3	0	3	0	3	3	3	0	3	0	3	3	3	3	3	3	3	3	3	3	3	3	1	3	3	3	1	2	2	0	0	2	0	3	3	0	3	0	2	3	0	0	3	0	3	3	3	0	0	0	1	0	0	0	2	3	0	0	3	0	0	1	3	3	0
cg00399027	No	No	No	No	No	Yes	Yes	chr16	85676861	-	0	3	3	0	0	3	3	3	3	1	0	3	3	0	1	0	0	1	0	1	3	0	3	3	3	3	0	0	0	0	0	3	3	0	3	3	3	0	0	3	3	3	3	3	3	3	0	3	1	3	3	2	1	2	0	2	0	2	2	3	0	3	3	2	1	3	2	0	0	0	3	3	3	0	0	3	0	0	0	3	2	0	0	0	3	3	3	1	3	3	0
cg00400259	No	No	No	No	Yes	Yes	Yes	chr16	1493859	-	0	0	3	0	0	3	3	3	3	1	3	3	3	3	0	0	0	0	3	3	3	3	3	3	0	3	3	0	0	0	3	3	0	0	3	3	3	0	3	3	3	3	3	3	3	3	3	3	0	3	3	3	3	3	3	3	3	3	3	3	3	3	3	3	1	3	3	3	3	0	0	3	3	3	0	3	3	3	3	3	3	0	3	3	3	3	3	3	3	3	3
cg00400827	No	No	No	No	Yes	No	Yes	chr16	29230046	+	3	3	0	3	0	3	3	3	3	3	3	3	3	3	1	0	0	0	3	0	3	3	3	3	0	3	0	0	0	3	0	3	3	3	3	0	0	0	3	3	3	3	3	0	3	3	3	3	0	3	3	3	0	0	3	3	3	0	3	3	3	3	3	3	0	3	3	0	3	0	3	3	3	3	3	3	3	3	0	3	3	3	3	3	3	3	3	3	3	3	3
cg00403616	No	No	No	No	No	Yes	Yes	chr8	591688	-	0	0	3	2	0	0	3	3	3	0	3	3	0	3	0	1	1	0	0	0	0	3	3	0	0	3	3	0	0	3	0	0	0	0	0	0	0	0	3	3	3	3	3	3	3	3	3	3	0	3	3	3	0	3	3	0	3	0	3	0	3	3	3	0	0	3	3	3	3	0	0	3	3	3	0	0	3	3	0	3	3	3	3	3	3	3	3	3	3	3	3
cg00409861	No	No	No	No	No	Yes	Yes	chr5	143365769	-	0	3	0	3	0	3	3	3	3	3	0	3	3	3	3	3	3	3	0	3	0	0	0	1	1	1	3	2	3	0	0	0	0	0	0	3	0	3	3	0	0	3	3	3	3	3	0	0	3	3	3	3	3	3	3	3	3	3	0	3	3	0	0	3	3	1	0	0	0	0	0	3	3	3	3	3	3	0	0	0	3	3	3	3	3	0	3	3	3	3	3
cg00421164	No	No	No	No	No	Yes	Yes	chr6	7111068	+	3	0	3	3	3	3	3	3	3	0	3	3	3	0	1	3	3	1	3	0	3	3	0	0	0	0	3	3	0	3	0	3	3	3	0	3	3	0	3	3	3	3	3	3	3	0	0	2	1	3	3	2	3	0	3	0	3	2	0	3	3	3	0	0	3	0	3	3	0	0	3	3	0	0	0	0	0	0	0	3	2	3	0	0	3	3	3	0	3	3	0
cg00423598	No	No	No	No	No	Yes	Yes	chr7	156296491	-	0	0	3	0	0	3	3	3	3	0	3	3	3	3	0	0	0	0	3	3	3	3	3	0	3	3	0	0	2	3	0	0	0	0	3	3	0	0	3	3	3	3	0	3	3	3	3	3	0	3	0	0	0	3	3	1	3	0	0	3	3	0	3	0	0	3	3	3	3	0	3	3	3	0	2	2	3	3	0	3	0	3	3	0	3	0	3	3	3	3	0
cg00431549	No	No	No	No	No	Yes	Yes	chr12	15039025	-	1	1	0	0	1	0	1	0	0	0	0	0	0	1	3	1	1	3	1	3	1	1	1	1	1	1	1	0	0	0	0	1	1	1	1	2	0	0	1	1	0	2	0	1	0	1	1	1	3	1	0	1	3	0	0	0	0	2	0	2	1	0	1	0	1	1	1	1	0	1	1	1	0	0	0	0	3	0	0	1	2	1	0	0	2	0	1	3	2	2	0
cg00433709	No	No	No	No	No	Yes	Yes	chr16	75107666	+	0	0	3	0	0	3	3	3	3	0	3	3	3	3	0	1	0	0	3	0	0	0	3	3	0	0	0	2	0	0	2	3	3	0	3	3	3	0	2	0	3	3	3	0	3	3	3	0	0	3	3	3	3	3	3	0	3	2	3	3	3	3	0	0	1	3	1	0	0	0	0	3	3	3	1	2	3	0	3	3	2	2	1	0	3	0	3	3	3	3	0
cg00436476	No	No	No	No	No	Yes	Yes	chr6	26240505	+	0	0	0	0	0	1	1	1	1	3	0	0	1	1	0	0	3	0	0	0	1	0	1	0	0	1	1	3	0	1	1	0	0	0	1	1	0	0	1	1	1	0	0	1	0	1	1	1	0	1	0	1	0	1	1	1	1	1	1	1	1	0	1	1	0	1	1	1	1	0	1	1	1	1	1	1	1	0	1	1	1	1	1	1	1	1	1	0	1	1	1
cg00442112	No	No	No	No	No	Yes	Yes	chr4	5021113	-	1	1	0	1	1	1	1	1	0	1	0	0	1	1	1	1	1	1	1	3	1	0	1	1	1	1	1	0	1	0	1	1	1	1	0	0	1	1	1	1	1	0	0	1	0	1	1	1	0	1	1	1	0	1	1	0	1	1	1	1	1	1	1	1	1	1	1	1	1	1	1	1	0	1	1	1	1	0	1	1	0	1	1	1	1	1	1	3	1	1	1
cg00447052	No	No	No	No	No	Yes	Yes	chr8	145556707	-	1	0	1	0	1	0	1	0	0	0	1	1	0	1	3	0	3	3	1	0	1	1	1	1	1	1	1	1	0	0	0	1	1	0	0	1	1	0	1	1	1	3	3	1	3	1	1	1	0	1	1	1	0	1	1	0	1	2	0	0	1	1	1	1	0	1	1	1	1	0	1	1	0	0	1	0	0	1	1	1	0	1	0	0	1	1	1	3	1	1	0
cg00448761	No	No	No	No	No	Yes	Yes	chr19	6066102	-	1	1	0	0	1	1	1	1	0	0	0	0	1	1	0	0	0	0	1	3	1	1	1	1	1	1	0	1	0	0	1	1	1	1	1	1	1	1	1	1	0	0	0	0	0	1	1	1	1	1	0	1	0	1	1	0	1	2	1	1	1	0	1	0	0	1	1	0	1	1	1	0	0	0	1	0	0	0	0	0	1	1	1	1	1	0	0	3	0	0	1
cg00450784	No	No	No	No	No	Yes	Yes	chr12	106979062	-	0	0	0	0	0	0	0	0	3	3	0	0	0	0	1	0	3	0	1	0	1	1	0	1	1	1	1	1	0	3	1	0	0	0	0	2	1	0	1	1	1	3	3	1	3	0	1	1	1	0	3	1	0	0	0	1	0	0	1	0	1	0	0	1	3	1	1	1	0	1	1	0	0	0	3	3	0	0	0	1	3	0	3	3	2	1	1	1	0	2	0
cg00459623	No	No	No	No	No	Yes	Yes	chr2	176936581	+	0	1	0	1	0	1	1	1	1	0	0	0	1	1	1	1	0	0	1	0	1	0	1	1	1	1	1	1	1	3	0	0	0	0	1	1	1	0	1	1	1	0	0	1	1	1	1	0	0	1	1	1	1	1	1	1	1	1	1	1	1	0	1	1	0	1	1	1	1	3	1	0	1	1	1	1	1	0	0	1	1	1	1	1	1	1	1	0	1	1	1
cg00465319	No	No	No	No	No	Yes	Yes	chr3	123339568	-	0	1	3	0	0	2	0	0	0	3	3	3	2	2	3	2	0	3	0	3	0	3	3	3	0	3	0	2	1	3	1	2	0	1	0	2	0	1	2	0	0	0	0	3	0	0	1	0	3	0	0	3	3	1	2	3	3	3	0	0	0	0	3	3	1	3	3	0	3	0	0	1	0	3	0	3	3	3	3	0	3	2	3	0	1	3	0	3	2	2	3
cg00466116	No	No	No	No	No	Yes	Yes	chr1	59221344	+	0	1	0	0	1	1	1	1	1	0	0	0	1	1	0	0	0	0	1	3	1	0	0	1	1	0	1	0	1	0	1	1	1	1	1	0	1	1	1	0	1	1	1	0	1	1	1	1	3	1	1	1	0	1	1	1	1	2	0	1	1	1	0	1	1	0	0	1	3	1	1	1	1	0	0	0	3	0	0	1	0	1	0	0	0	1	1	3	0	0	0
cg00473416	No	No	No	No	No	Yes	Yes	chr3	127176006	+	1	0	0	0	0	0	1	0	0	0	0	0	0	1	0	0	3	0	0	0	1	1	1	1	1	0	1	1	0	0	1	1	0	0	0	1	1	0	1	1	1	3	0	1	0	1	1	1	0	1	0	1	0	1	1	0	1	1	1	0	1	0	1	1	0	0	1	1	1	1	1	0	0	0	1	0	0	1	1	1	1	1	0	0	1	1	1	3	0	0	1
cg00489485	No	No	No	No	Yes	Yes	Yes	chr16	84341364	+	3	3	3	0	3	3	3	3	3	1	3	3	3	3	1	0	3	1	3	0	3	0	3	3	3	3	3	3	3	0	3	3	3	3	3	3	3	3	3	3	3	3	3	3	3	3	0	3	1	3	3	3	1	3	3	0	3	2	3	3	3	3	3	2	3	3	2	0	0	3	3	3	3	0	0	2	0	0	0	3	0	3	0	0	3	0	0	1	3	3	2
cg00489795	No	No	No	No	Yes	Yes	Yes	chr22	24041104	+	0	0	3	2	0	2	3	2	0	0	3	3	2	3	3	1	1	3	3	3	0	3	3	3	2	0	3	3	1	3	0	2	2	0	2	2	3	0	3	3	3	0	0	3	2	2	0	2	3	0	2	3	3	3	3	0	3	3	3	2	3	3	3	0	1	3	3	3	3	0	0	3	2	3	3	3	3	3	0	3	3	3	3	3	2	3	3	3	2	2	3
cg00490603	No	No	No	No	No	Yes	Yes	chr22	46262041	-	0	0	3	0	0	3	3	3	3	0	3	3	3	3	0	0	0	0	0	0	0	3	0	0	0	0	3	3	0	0	3	3	3	0	0	3	0	3	0	0	3	3	3	3	3	3	0	2	0	3	3	3	3	0	3	3	3	3	3	3	3	3	3	3	1	0	3	3	3	0	3	3	3	3	3	3	3	3	0	3	3	3	3	3	3	0	0	3	3	0	3
cg00497472	No	No	No	No	No	Yes	Yes	chr4	892861	+	0	0	3	0	0	0	3	0	0	0	3	3	0	3	0	0	0	3	3	3	0	3	3	0	0	0	3	3	0	0	0	0	0	0	0	2	0	0	0	3	3	0	0	3	0	0	0	0	3	3	0	3	3	3	3	3	3	3	3	2	3	3	3	3	1	3	3	3	3	2	3	3	0	0	0	0	3	3	3	3	3	3	3	3	0	3	3	3	2	2	3
cg00506886	No	No	No	No	No	Yes	Yes	chr19	38974350	+	0	0	0	3	3	3	3	3	3	0	3	3	3	3	0	0	0	0	3	0	3	3	3	3	3	3	0	0	0	0	0	3	3	3	3	3	0	0	3	3	3	3	3	3	3	3	3	3	0	3	3	3	0	3	3	0	3	3	0	3	3	0	3	0	0	3	3	0	3	0	3	3	3	0	0	0	3	0	0	0	3	3	0	0	3	1	3	0	3	3	0
cg00509766	No	No	No	No	No	Yes	Yes	chr11	121586290	+	0	3	3	0	0	3	3	3	3	0	0	3	3	3	1	0	0	0	0	1	0	0	0	3	2	0	3	3	0	0	3	3	3	0	3	3	3	3	0	3	3	3	3	3	3	3	0	2	1	3	3	3	0	0	0	0	0	0	3	3	3	3	3	0	1	0	0	0	3	0	3	3	3	3	3	3	3	0	0	3	3	3	3	0	3	0	0	1	3	3	3
cg00511596	No	No	No	No	Yes	No	Yes	chr10	16478834	-	1	1	0	1	1	1	1	1	1	1	0	1	1	1	0	0	0	0	1	1	1	1	1	1	1	1	1	1	1	1	0	0	0	0	1	1	1	0	1	1	1	0	0	1	0	1	1	1	1	1	1	1	1	1	1	1	1	1	1	1	1	1	1	1	1	1	1	1	1	1	1	1	1	1	1	1	1	1	1	1	1	1	1	1	1	1	1	1	1	1	1
cg00515954	No	No	No	No	No	Yes	Yes	chr12	99548504	+	1	1	0	1	1	0	2	0	0	3	0	3	2	2	3	0	0	0	1	3	1	1	1	1	1	1	0	1	1	0	1	0	1	1	1	1	1	1	2	0	0	1	1	0	1	0	1	1	0	0	0	0	0	3	2	3	2	1	0	1	0	0	0	3	1	1	0	0	0	1	1	3	0	3	0	0	0	3	1	2	0	2	0	0	1	0	0	3	2	0	0
cg00520933	No	No	No	No	No	Yes	Yes	chr10	31607160	+	0	0	1	0	0	0	0	2	2	1	1	1	2	0	0	1	0	0	2	1	0	1	0	0	1	0	1	0	0	1	2	2	0	0	2	2	0	0	0	0	0	3	3	0	3	2	0	2	1	0	2	1	1	1	1	1	0	0	1	2	1	0	1	1	0	0	1	1	1	0	0	0	0	1	1	1	1	0	0	0	1	1	1	1	0	1	1	1	2	2	1
cg00522231	No	No	No	No	No	Yes	Yes	chr2	9549277	-	0	0	3	0	3	3	3	3	3	1	3	3	3	3	1	0	0	1	3	0	3	0	3	3	3	3	0	3	0	3	0	3	3	3	3	3	0	0	3	3	3	3	3	0	3	3	3	3	1	0	3	0	0	0	2	0	3	2	3	3	3	0	3	0	0	3	3	0	3	0	3	0	3	3	0	0	3	0	0	0	3	3	3	3	3	3	0	0	3	3	3
cg00527440	No	No	No	No	Yes	No	Yes	chr2	242549864	+	0	0	0	1	0	1	1	1	1	0	0	1	1	1	0	0	0	0	0	1	1	1	1	1	1	1	1	3	0	1	0	0	0	0	1	1	1	0	1	1	1	0	0	1	0	1	1	1	1	1	0	1	1	1	1	1	1	1	1	1	1	0	1	1	1	1	1	1	1	0	1	1	0	1	1	1	1	1	1	1	1	1	1	1	1	1	1	1	1	1	1
cg00539386	No	No	No	No	Yes	No	Yes	chr20	3662512	+	0	0	0	1	1	1	1	1	1	1	0	0	1	1	1	1	1	1	1	0	1	1	1	1	1	1	0	0	1	0	0	1	0	0	1	1	1	0	1	1	1	0	3	1	0	1	1	1	1	1	1	1	1	1	1	0	1	1	1	1	1	1	1	1	1	1	1	1	1	1	1	1	0	1	1	1	1	1	0	1	1	1	1	1	1	0	1	0	1	1	1
cg00539908	No	No	No	No	Yes	No	Yes	chr2	152954216	+	1	1	0	1	0	1	1	1	1	0	0	1	1	1	0	0	0	0	0	0	1	1	1	1	1	1	1	1	1	0	0	1	1	1	1	1	1	0	1	1	1	0	0	1	0	1	1	1	1	1	1	1	1	1	1	0	1	1	1	1	1	0	1	1	0	1	1	1	1	1	1	0	0	1	1	1	1	1	1	1	1	1	1	1	1	1	1	1	1	1	1
cg00540828	No	No	No	No	Yes	Yes	Yes	chr7	101546993	+	0	0	3	0	3	3	3	3	3	0	3	3	3	3	0	3	3	1	3	0	3	3	3	3	3	3	0	0	0	3	0	3	3	0	3	3	3	0	3	3	3	3	3	3	3	3	3	3	0	3	3	3	0	3	3	0	3	0	0	3	3	3	3	0	3	3	3	3	3	3	3	3	3	3	3	3	3	3	3	3	3	3	3	3	3	3	3	1	3	3	3
cg00548009	No	No	No	No	Yes	Yes	Yes	chr16	12637499	+	3	3	3	2	3	3	3	3	3	1	3	3	3	3	3	1	0	0	3	0	3	3	3	3	3	3	3	3	3	0	3	3	3	3	3	0	3	3	3	3	3	3	3	3	3	3	3	3	1	3	3	3	0	3	3	0	3	3	3	3	3	3	3	0	1	3	3	3	3	3	3	3	3	3	0	3	3	3	3	3	3	3	3	0	3	3	3	1	3	3	3
cg00551589	No	No	No	No	No	Yes	Yes	chr16	2626391	-	1	0	3	3	0	2	0	2	0	3	3	3	2	0	3	0	0	3	0	3	2	3	0	1	0	0	0	3	1	3	1	2	0	1	0	2	0	0	2	3	0	0	0	3	2	2	0	0	3	0	2	3	3	3	3	3	3	3	3	0	3	3	3	3	0	0	3	3	3	1	0	3	2	3	3	3	3	3	3	0	3	2	3	0	0	3	3	3	2	2	3
cg00553527	No	No	No	No	No	Yes	Yes	chr16	89763816	-	0	2	0	2	0	0	3	0	0	0	0	0	3	3	0	1	1	0	0	3	0	0	3	3	0	3	3	3	3	3	3	0	0	0	2	2	0	2	3	3	3	3	0	3	3	3	0	0	0	3	0	3	3	3	3	0	3	0	3	3	3	3	3	2	1	3	0	3	0	2	3	3	3	0	0	2	3	0	3	3	0	3	0	0	2	3	3	3	0	2	3
cg00557947	No	No	No	No	Yes	No	Yes	chr10	102419245	+	1	1	1	1	1	1	1	1	1	1	0	1	1	1	1	1	1	1	1	1	1	1	1	1	1	1	0	1	1	3	0	0	0	0	1	1	1	1	1	1	1	0	0	1	0	1	1	1	0	1	1	1	1	1	1	1	1	1	1	1	1	0	1	1	1	1	1	1	1	1	1	1	1	1	1	1	1	0	0	1	1	1	1	1	1	1	1	1	1	1	1
cg00563352	No	No	No	No	No	Yes	Yes	chr5	9765708	+	0	0	0	0	0	3	3	3	3	0	0	3	3	3	3	1	0	0	3	3	3	3	3	3	3	3	0	0	0	0	3	0	0	0	3	3	0	2	0	3	3	3	0	3	3	3	3	3	0	0	0	3	0	3	0	0	3	3	3	3	3	0	3	0	0	3	0	0	3	0	3	0	3	0	0	0	0	3	1	3	3	3	0	0	3	1	3	3	3	3	0
cg00565679	No	No	No	No	No	Yes	Yes	chr12	115371893	-	0	0	0	3	3	0	3	0	3	0	0	3	3	3	3	3	3	0	3	3	3	3	0	0	3	3	3	1	3	0	3	2	0	0	3	3	3	0	3	3	0	3	0	3	3	3	0	3	3	0	3	0	3	3	3	0	3	3	3	3	3	0	3	0	3	3	3	0	3	0	0	3	3	0	1	0	0	3	0	3	0	3	0	0	3	1	3	3	3	3	0
cg00572504	No	No	No	No	No	Yes	Yes	chr2	86017927	-	0	0	0	0	0	2	0	2	2	0	0	3	2	2	3	0	0	3	0	3	1	1	1	1	1	1	0	0	0	0	0	2	0	0	0	2	1	0	2	0	3	0	3	3	0	2	1	0	0	0	3	2	3	3	3	3	2	3	0	2	2	3	1	3	1	1	1	0	0	0	0	3	0	3	3	3	3	0	3	3	3	0	3	0	3	0	3	3	3	2	3
cg00573352	No	No	No	No	No	Yes	Yes	chr10	35754300	-	0	0	3	0	0	2	0	2	2	3	3	3	2	2	0	3	3	3	0	3	0	3	0	1	0	1	3	0	0	0	1	2	2	0	2	2	0	0	0	0	0	0	0	3	0	2	0	2	3	0	2	3	3	3	3	3	2	3	2	2	2	3	2	0	0	0	2	0	0	0	2	3	0	3	2	0	3	3	3	3	2	0	2	0	2	3	3	3	2	2	2
cg00579423	No	No	No	No	No	Yes	Yes	chr1	180923076	+	0	0	0	1	0	1	0	1	1	1	0	0	1	1	1	1	1	1	0	1	1	1	1	1	1	1	0	3	1	0	0	1	0	0	1	1	1	0	1	1	0	0	0	0	0	0	1	0	1	0	1	0	1	1	1	1	0	1	1	1	1	0	1	1	1	1	1	0	1	0	1	1	0	1	1	1	1	1	1	0	1	0	1	1	1	0	1	1	1	1	1
cg00587009	No	No	No	No	No	Yes	Yes	chr6	106429129	-	0	0	0	1	0	1	1	1	1	3	0	0	1	1	0	0	3	3	0	3	1	0	1	1	1	1	0	0	0	0	0	0	0	0	0	1	0	0	1	1	1	0	0	1	0	1	1	1	3	1	0	1	0	1	1	0	1	1	1	1	1	0	1	1	0	1	1	1	0	0	1	1	1	1	1	1	1	0	0	1	1	1	1	1	1	1	1	0	1	1	1
cg00588621	No	No	No	No	No	Yes	Yes	chr12	104697620	-	0	0	0	1	0	1	1	1	1	0	0	0	1	1	0	0	0	0	0	0	1	1	1	1	1	1	1	3	1	0	0	1	1	0	1	1	0	0	1	1	1	3	0	1	0	1	1	1	1	1	0	1	1	1	1	1	1	1	1	1	1	0	1	1	1	1	1	1	1	0	1	1	1	1	1	1	1	0	1	1	1	1	1	1	1	0	1	0	1	1	1
cg00593773	No	No	No	No	No	Yes	Yes	chr18	77336201	-	3	0	3	2	0	3	3	3	3	0	3	3	3	3	0	1	0	0	3	3	3	0	3	3	0	3	0	3	0	3	0	3	3	0	3	3	0	0	3	3	3	3	3	0	3	3	3	3	0	3	3	3	3	0	2	0	3	2	3	3	3	0	3	0	0	3	2	0	0	0	3	3	3	3	0	0	3	0	0	3	3	0	3	3	3	0	3	3	3	3	0
cg00630164	No	No	No	No	Yes	No	Yes	chr1	41250062	+	0	0	1	1	1	1	1	1	1	1	1	1	1	1	1	1	1	1	1	1	1	1	1	1	1	1	1	1	1	1	0	0	0	0	1	1	0	0	1	1	1	0	3	1	3	1	1	1	1	0	0	1	1	1	1	0	1	1	1	1	1	0	1	1	1	1	1	1	1	1	1	1	0	1	1	1	0	1	0	1	1	1	1	1	2	1	1	1	0	0	1
cg00641873	No	No	No	No	Yes	No	Yes	chr10	16478854	-	1	0	0	1	1	1	1	1	1	1	0	1	1	1	0	0	0	0	1	1	1	1	1	1	1	1	1	1	1	1	0	0	0	0	1	1	1	0	1	1	1	0	0	1	0	1	1	1	1	1	1	1	1	1	1	1	1	1	1	1	1	1	1	1	1	1	1	1	1	1	1	1	1	1	1	1	1	1	1	1	1	1	1	1	1	1	1	1	1	1	1
cg00643814	No	No	No	No	No	Yes	Yes	chr12	106573195	-	0	0	3	0	3	3	3	3	3	1	3	3	3	3	1	1	1	1	0	0	3	0	3	3	0	0	0	2	0	0	1	0	0	0	3	3	0	0	2	0	3	3	0	0	3	3	1	3	1	3	3	3	1	3	0	1	3	0	0	3	0	0	0	0	0	3	0	0	0	0	3	3	3	0	1	0	0	0	0	0	0	2	1	1	3	0	3	1	3	3	1
cg00647217	No	No	No	No	Yes	No	Yes	chr1	165086866	-	1	0	0	1	1	1	1	1	1	1	0	0	1	1	0	1	1	0	1	1	1	1	1	1	1	1	1	1	0	0	0	1	1	1	1	1	1	0	1	1	1	2	0	1	0	1	1	1	1	1	1	1	0	0	0	0	1	1	1	1	1	1	1	0	1	1	1	1	1	1	1	1	1	2	1	0	0	0	0	1	0	1	0	0	1	1	1	1	1	1	0
cg00656603	No	No	No	No	Yes	No	Yes	chr16	1070957	+	3	3	3	0	3	3	3	3	3	1	3	3	3	3	0	0	0	0	3	0	0	3	3	3	3	0	3	0	3	3	3	3	3	3	3	3	3	3	3	3	3	3	3	3	3	3	3	3	0	3	3	3	0	3	3	3	3	3	0	3	3	0	3	0	0	3	3	0	0	3	3	3	3	3	2	0	3	3	3	3	3	3	0	3	3	0	3	0	3	3	0
cg00660843	No	No	No	No	Yes	No	Yes	chr12	54954400	-	1	1	0	1	0	1	1	1	0	0	0	0	1	1	0	0	0	1	0	0	1	0	1	1	0	1	1	3	1	0	0	1	1	1	1	1	1	1	1	1	1	0	0	1	0	1	1	1	1	1	1	1	1	1	1	1	1	1	1	1	1	1	1	1	1	1	0	1	1	1	1	1	1	1	1	1	1	0	1	1	1	1	1	1	1	1	1	1	1	1	1
cg00665374	No	No	No	No	No	Yes	Yes	chr6	131602870	-	1	1	0	0	1	1	1	1	1	3	0	0	1	1	0	0	0	0	1	0	1	0	1	0	1	0	0	1	0	0	1	1	1	1	1	1	0	1	1	1	1	1	1	2	1	1	1	1	0	1	1	1	3	2	2	0	1	2	1	1	1	0	1	0	1	1	0	0	0	1	1	0	1	0	0	2	0	0	0	0	2	1	0	0	1	0	0	3	1	1	0
cg00675569	No	No	No	No	Yes	No	Yes	chr10	45914840	-	0	0	0	0	0	1	1	1	1	1	1	1	1	1	1	1	0	1	0	0	1	1	1	1	1	1	1	1	1	1	0	1	1	1	1	1	1	1	1	1	1	0	0	1	0	1	1	1	1	1	1	1	0	1	1	0	1	1	1	1	1	1	1	1	0	1	1	1	1	0	1	1	1	0	1	1	1	1	1	1	1	1	1	1	1	1	1	1	1	1	1
cg00677217	No	No	No	No	Yes	No	Yes	chr4	3747401	+	1	1	0	0	1	1	1	1	1	1	0	0	1	1	0	0	0	1	0	1	1	1	1	1	0	0	1	1	0	0	1	0	0	1	1	1	1	1	1	1	1	0	0	1	0	1	1	0	1	1	1	1	1	1	1	1	1	1	0	1	1	0	1	1	3	1	1	1	1	1	1	1	1	0	1	0	1	1	1	1	1	1	0	1	1	0	1	1	1	1	1
cg00678709	No	No	No	No	No	Yes	Yes	chr3	14584745	+	0	0	3	2	0	3	3	3	3	1	3	3	3	3	0	1	1	0	0	3	3	0	3	3	2	3	0	3	0	0	3	3	3	2	3	3	3	0	3	3	3	3	0	3	3	3	0	0	3	3	0	3	3	0	0	0	3	3	3	3	3	3	3	0	1	3	3	3	3	0	3	3	3	3	0	0	3	3	3	3	3	3	0	0	3	0	3	3	3	3	3
cg00687612	No	No	No	No	No	Yes	Yes	chr14	104625920	+	0	2	0	0	0	2	0	2	2	0	0	3	2	2	0	0	0	0	0	3	2	3	2	0	0	0	3	0	0	0	3	2	2	2	2	2	2	2	0	0	0	3	0	3	3	2	0	2	3	2	2	3	3	3	3	0	2	3	2	2	2	0	2	2	0	2	0	3	0	0	2	3	2	0	2	3	0	0	3	0	2	0	0	0	0	0	3	3	0	2	0
cg00691586	No	No	No	No	No	Yes	Yes	chr15	86160762	+	0	0	0	2	3	3	3	3	3	0	3	3	3	3	1	1	0	1	3	1	3	3	3	3	3	3	0	0	0	3	0	3	0	0	3	3	3	0	2	0	0	3	3	0	3	3	0	3	1	0	0	3	1	0	2	0	3	0	0	3	3	3	0	0	2	3	0	0	0	0	3	3	3	3	0	0	2	0	0	0	2	2	0	2	3	3	3	1	3	3	0
cg00698444	No	No	No	No	No	Yes	Yes	chr13	107910972	+	0	0	3	3	3	3	3	3	3	0	0	3	3	3	1	0	0	1	3	1	3	0	3	0	3	3	0	3	0	0	0	3	3	0	3	3	3	0	3	3	3	3	3	3	3	3	3	3	1	3	3	3	1	1	2	0	3	2	0	3	3	0	3	0	3	3	3	3	3	0	3	3	3	3	0	3	0	0	0	3	2	3	0	0	3	0	3	0	3	3	0
cg00700041	No	No	No	No	Yes	Yes	Yes	chr1	13843911	+	1	1	0	1	0	1	1	1	1	3	1	1	1	1	3	0	0	0	1	0	1	0	1	1	0	1	1	1	1	1	0	1	1	1	1	1	0	1	1	1	1	0	0	0	0	1	1	1	0	1	1	1	3	0	0	0	1	2	0	1	1	1	1	1	1	1	1	1	1	1	1	0	1	1	1	1	1	0	0	1	1	1	1	1	1	1	1	0	1	1	1
cg00702126	No	No	No	No	No	Yes	Yes	chr1	1369793	-	1	1	0	0	1	1	1	1	1	0	0	0	1	1	1	1	1	0	1	3	1	1	0	1	1	1	1	2	1	1	2	1	1	1	1	2	1	1	1	0	1	1	1	0	1	1	1	1	3	0	1	1	0	0	0	0	0	2	2	1	1	0	1	0	1	1	1	0	1	1	1	2	1	3	0	0	3	0	0	0	2	1	0	0	1	0	0	3	1	1	0
cg00705280	No	No	No	No	No	Yes	Yes	chr2	219866493	+	1	0	0	1	0	1	1	1	1	0	0	0	1	1	0	1	0	0	0	0	1	0	1	1	0	1	1	1	0	0	0	1	0	0	1	1	1	0	1	1	1	0	0	1	0	1	1	1	0	0	1	1	0	1	1	1	1	1	1	1	1	0	1	1	0	1	1	1	1	0	1	0	1	1	1	1	1	0	1	1	1	1	0	1	1	1	1	3	1	1	1
cg00729885	No	No	No	No	No	Yes	Yes	chr13	36046056	-	3	0	0	0	3	3	2	3	0	0	0	3	0	2	1	0	1	0	3	1	0	0	3	3	0	0	3	3	0	3	3	0	3	3	3	3	3	3	0	0	0	3	3	0	3	0	3	3	1	0	0	2	0	3	0	3	0	3	3	3	0	0	0	0	1	3	0	0	3	3	0	0	3	3	3	3	3	3	3	0	3	2	3	3	3	0	0	1	3	0	3
cg00741954	No	No	No	No	Yes	No	Yes	chr6	1766046	-	0	3	3	0	3	3	3	3	3	0	3	3	3	3	1	0	0	0	3	3	3	3	3	3	3	3	0	3	0	3	0	3	3	3	3	3	0	3	0	3	3	3	3	2	3	3	3	3	3	3	3	3	3	0	3	3	3	3	3	3	3	3	3	3	0	3	3	2	0	3	3	3	3	3	3	3	3	3	3	3	3	0	3	3	3	3	0	3	3	3	3
cg00742920	No	No	No	No	Yes	No	Yes	chr13	27050512	-	1	1	0	0	1	1	1	1	1	0	0	0	1	1	3	0	0	0	1	0	1	0	1	0	1	1	1	1	1	0	0	1	1	1	1	1	1	1	1	1	1	1	1	1	1	1	1	1	0	1	1	1	0	0	1	0	1	0	1	1	1	1	1	0	1	1	1	1	1	1	1	1	1	0	1	1	0	0	0	1	0	1	1	0	1	1	1	0	1	1	0
cg00746446	No	No	No	No	No	Yes	Yes	chr2	23879137	-	0	0	3	0	0	2	0	2	0	1	3	3	2	0	0	1	1	3	0	0	2	3	0	2	0	0	0	3	1	3	0	2	0	0	0	2	3	1	0	0	0	1	0	3	0	2	1	0	0	0	2	3	0	3	3	0	0	3	3	0	2	0	3	0	1	3	3	3	3	1	2	0	2	3	3	3	3	3	3	0	3	0	3	3	0	0	3	3	2	2	3
cg00749118	No	No	No	No	No	Yes	Yes	chr7	1938791	-	0	0	3	0	0	3	3	3	0	0	3	3	3	3	1	0	0	1	3	2	0	0	2	0	0	0	3	3	0	3	3	0	0	0	2	3	3	3	0	0	3	3	3	3	3	3	0	2	0	3	3	3	3	0	3	3	3	2	3	3	3	0	3	3	1	0	0	0	3	0	3	3	3	3	3	3	3	0	3	3	3	3	3	3	3	3	3	0	3	3	3
cg00762830	No	No	No	No	No	Yes	Yes	chr16	88990161	-	0	0	3	0	0	0	3	0	0	0	0	3	3	3	0	1	1	0	3	3	3	3	3	3	3	3	0	0	0	3	3	3	3	0	3	3	3	0	3	3	3	3	3	3	3	3	3	3	0	3	0	3	3	3	3	0	3	3	0	3	0	3	3	0	1	3	3	0	3	0	3	3	3	3	0	0	3	3	3	3	3	3	0	0	3	3	0	3	3	3	0
cg00767010	No	No	No	No	No	Yes	Yes	chr9	99482094	-	0	1	0	1	1	1	1	1	1	1	3	0	1	1	0	1	0	0	0	0	1	3	1	1	1	1	1	0	1	3	0	0	0	0	1	1	1	0	1	1	0	0	0	1	0	1	1	0	0	1	1	1	0	0	1	0	1	0	1	1	1	0	1	0	0	1	1	1	0	1	1	0	1	1	1	1	1	0	0	1	1	1	1	1	1	0	0	0	1	1	1
cg00768993	No	No	No	No	No	Yes	Yes	chr2	200335874	-	3	0	0	1	0	1	1	1	1	1	0	0	1	1	1	0	3	1	1	0	1	1	1	1	0	1	1	0	1	0	3	0	0	0	1	1	0	0	1	1	1	0	0	1	0	1	1	1	0	0	0	1	1	1	1	0	1	1	1	1	1	0	1	1	0	1	1	0	0	3	1	1	0	1	1	1	1	0	0	1	1	1	1	1	1	1	1	1	1	1	1
cg00772192	No	No	No	No	No	Yes	Yes	chr7	48552817	+	0	0	0	3	3	3	3	0	3	0	0	3	3	3	0	0	0	0	3	0	3	3	3	0	3	3	0	0	2	0	3	0	0	0	3	3	3	0	3	3	0	3	0	0	3	3	0	3	0	3	3	3	0	0	0	1	3	2	3	3	3	0	3	0	0	3	3	3	3	0	3	3	3	0	1	0	0	3	0	2	2	0	1	1	3	1	0	0	3	3	1
cg00772407	No	No	No	No	No	Yes	Yes	chr12	89744471	+	1	1	0	0	1	1	1	1	1	0	1	1	1	1	0	0	3	0	0	1	0	0	0	1	0	0	1	1	1	0	1	1	1	1	0	1	0	1	0	0	1	1	1	0	1	1	0	0	1	1	1	1	1	1	1	0	1	1	0	1	0	1	1	1	3	2	1	0	0	1	1	1	1	0	1	1	0	0	0	1	1	1	1	1	1	1	0	1	0	0	1
cg00778807	No	No	No	No	No	Yes	Yes	chr1	43524347	-	1	1	3	0	0	1	1	1	1	0	0	3	1	1	0	0	3	0	0	1	0	1	0	1	0	0	1	0	1	0	1	1	1	1	0	2	0	0	1	1	1	0	0	1	0	1	1	0	1	1	0	1	1	1	1	0	1	1	0	0	1	0	1	1	0	1	1	1	1	1	1	1	0	0	1	0	1	1	0	1	1	1	1	0	2	1	1	1	2	0	1
cg00783104	No	No	No	No	No	Yes	Yes	chr8	41655894	-	1	0	2	1	0	1	1	1	0	0	0	0	0	1	0	1	1	0	0	0	1	0	1	1	1	1	1	2	2	0	1	1	1	0	1	2	1	0	1	1	1	0	2	1	0	1	1	1	2	1	0	1	0	1	1	0	1	1	1	0	1	0	1	0	1	1	1	1	1	1	1	0	2	0	1	1	2	0	0	1	0	1	0	0	0	1	1	3	0	0	0
cg00786406	No	No	No	No	No	Yes	Yes	chr1	114474389	+	1	1	3	0	0	0	1	1	0	0	0	3	1	1	3	0	0	3	1	0	1	0	1	1	1	1	1	3	1	0	1	1	1	0	1	0	1	0	1	1	1	0	0	1	0	1	1	1	3	1	1	1	0	1	1	0	1	0	0	0	1	1	1	0	0	1	0	1	1	1	1	0	0	0	0	1	0	0	1	1	1	1	0	0	1	0	1	0	1	1	0
cg00786909	No	No	No	No	No	Yes	Yes	chr1	227163427	-	0	0	0	0	0	2	0	2	0	3	3	3	2	2	3	1	1	3	0	3	0	0	0	1	1	1	3	0	1	3	1	2	0	0	0	2	1	0	0	0	2	0	0	3	0	2	0	2	3	0	2	3	3	0	3	0	2	3	2	2	2	0	0	0	1	0	0	0	0	0	2	3	2	0	0	0	3	3	3	0	2	0	0	0	0	3	3	3	2	2	3
cg00788354	No	No	No	No	Yes	Yes	Yes	chr6	168199725	-	3	3	3	0	3	3	3	3	3	1	3	3	3	3	1	1	1	0	3	3	3	3	3	3	0	0	3	3	3	3	3	3	3	3	3	3	3	3	3	3	3	3	3	3	3	3	3	3	3	3	3	3	3	0	3	0	3	0	3	3	3	3	3	0	1	3	3	3	0	3	3	3	3	3	0	0	3	3	3	3	3	3	3	3	3	0	3	3	3	3	3
cg00792053	No	No	No	No	Yes	Yes	Yes	chr4	25097886	-	3	0	3	0	3	3	3	3	3	0	3	3	3	3	1	1	1	0	3	0	3	3	3	3	0	3	3	3	0	3	3	3	3	0	3	3	3	0	3	3	3	3	3	3	3	3	3	3	0	3	3	3	3	3	3	0	3	3	0	3	0	0	3	0	1	3	3	3	3	3	3	3	3	0	2	2	3	3	3	3	3	3	0	0	3	0	3	0	3	3	0
cg00800993	No	No	No	No	Yes	No	Yes	chr20	58514806	-	0	0	1	1	1	1	1	1	1	0	0	1	1	1	0	0	0	0	1	1	1	0	1	1	0	1	0	1	0	0	1	1	1	1	1	1	1	2	1	1	1	2	2	1	2	1	1	1	1	1	1	1	1	1	1	1	1	1	1	1	1	1	1	1	0	1	1	1	1	0	1	1	1	1	1	1	1	1	1	1	1	1	1	1	1	1	1	1	1	1	1
cg00806214	No	No	No	No	No	Yes	Yes	chr16	521912	+	0	2	0	0	0	2	2	2	2	0	3	3	2	2	0	0	1	0	2	3	2	0	2	0	0	0	3	0	1	3	0	2	2	0	2	2	0	0	2	0	2	0	0	3	0	2	0	2	3	2	2	0	0	2	2	0	0	2	2	2	2	3	0	2	1	0	0	3	0	0	2	3	2	0	0	0	3	3	0	0	2	2	2	2	0	3	3	3	2	2	2
cg00808305	No	No	No	No	No	Yes	Yes	chr1	7434171	+	1	1	0	1	1	1	1	1	1	0	0	3	1	1	1	1	1	0	1	3	1	0	1	1	1	1	1	0	1	0	1	1	1	1	1	2	1	1	0	1	1	1	1	0	1	1	1	1	0	1	1	1	0	1	1	0	1	3	1	1	1	1	0	0	1	1	0	1	0	1	1	1	0	0	0	0	3	0	0	1	2	0	0	0	1	1	1	3	0	0	3
cg00810208	No	No	No	No	Yes	Yes	Yes	chr4	997012	-	0	0	1	0	1	1	1	1	1	0	0	1	1	1	1	0	3	1	1	1	1	1	1	1	0	1	0	1	1	0	0	1	0	0	1	1	1	0	1	1	1	0	0	1	0	1	1	1	1	1	1	1	1	1	1	1	1	1	1	1	1	1	1	1	0	1	1	1	1	1	1	1	1	1	1	1	1	1	1	1	1	1	1	1	1	1	1	1	1	1	1
cg00812299	No	No	No	No	Yes	No	Yes	chr1	61508853	-	0	0	0	0	1	1	1	1	1	0	0	0	1	1	0	0	0	0	1	1	1	0	1	1	1	1	1	0	0	0	0	1	1	1	1	1	1	0	1	1	1	0	0	1	0	1	1	1	1	1	1	1	1	1	1	1	1	1	1	1	1	1	1	1	1	1	1	1	1	1	1	1	1	1	1	1	1	0	1	1	1	1	1	1	1	1	1	1	1	1	1
cg00817100	No	No	No	No	No	Yes	Yes	chr1	229543254	-	0	0	0	0	0	1	1	1	1	3	0	0	1	1	0	0	3	0	0	0	1	0	1	1	1	1	0	1	3	0	0	1	0	0	1	1	1	0	1	1	1	3	3	1	3	1	1	1	0	1	0	1	0	1	1	0	1	1	1	1	1	0	1	0	3	1	1	1	1	0	1	1	1	0	1	1	1	0	1	1	1	1	0	1	1	1	1	0	0	0	1
cg00817367	No	No	No	No	Yes	No	Yes	chr12	52401214	+	0	0	0	1	0	1	1	1	1	1	1	0	1	1	1	1	1	1	0	1	1	0	1	1	0	1	1	1	1	0	0	0	0	0	1	1	1	0	1	1	1	0	0	1	0	1	1	0	1	1	1	1	1	1	1	1	1	1	1	1	1	1	1	1	1	1	1	1	1	1	1	1	1	1	1	0	1	1	1	1	1	1	1	1	1	1	1	1	1	1	1
cg00832105	No	No	No	No	No	Yes	Yes	chr8	11331707	+	3	3	3	0	0	3	3	3	3	0	3	3	3	3	0	0	0	0	0	3	0	0	3	0	0	0	0	3	3	3	1	0	0	0	3	3	0	0	3	0	3	3	3	2	3	3	0	0	3	3	3	3	3	0	2	0	3	3	3	3	0	3	3	2	1	3	0	0	0	0	3	3	3	3	0	0	3	0	0	3	0	3	3	0	3	3	0	3	3	3	3
cg00848945	No	No	No	No	No	Yes	Yes	chr12	2800919	-	1	0	0	0	1	1	1	1	1	0	0	1	1	1	0	1	0	0	0	3	1	0	1	1	1	1	1	1	1	0	0	1	0	0	0	2	1	0	2	0	1	0	0	0	0	1	1	0	0	0	0	1	3	1	1	0	1	2	0	1	1	1	1	1	1	0	0	0	1	1	1	1	1	0	1	1	0	0	0	1	1	1	1	0	1	1	1	0	0	0	1
cg00861856	No	No	No	No	No	Yes	Yes	chr6	32311517	-	0	0	0	3	0	3	3	3	0	3	3	3	3	3	3	0	0	0	3	3	3	3	3	0	3	3	0	0	0	0	3	0	0	0	3	3	0	0	3	3	0	3	0	3	0	3	0	3	3	3	0	3	3	3	3	3	3	3	0	3	3	0	0	3	0	3	3	0	3	0	3	3	3	0	1	0	0	0	3	3	0	3	1	0	3	0	0	3	3	3	0
cg00864551	No	No	No	No	Yes	Yes	Yes	chr7	151506505	-	0	3	3	0	3	3	3	3	3	0	3	3	3	3	0	0	1	0	3	3	3	3	3	3	3	3	0	3	3	3	3	3	3	3	3	3	3	0	3	3	3	3	3	3	3	3	3	3	0	3	3	3	3	2	3	0	3	3	3	3	3	3	3	0	0	3	3	3	3	3	3	3	3	3	3	3	3	3	3	3	3	3	3	3	3	0	3	3	3	3	3
cg00866556	No	No	No	No	No	Yes	Yes	chr1	29449356	+	0	0	0	1	0	1	1	1	0	1	0	1	1	1	1	1	1	1	1	0	1	1	0	1	1	1	0	0	0	0	0	1	0	0	0	1	1	0	1	1	0	3	3	1	3	1	1	1	1	1	0	1	1	1	1	0	0	1	0	1	1	0	1	1	1	1	1	1	1	0	1	0	0	0	0	0	0	1	0	0	2	1	0	0	1	0	1	0	1	0	0
cg00874765	No	No	No	No	No	Yes	Yes	chr6	9425413	+	0	0	0	3	0	3	3	3	0	3	0	3	3	3	3	3	3	0	0	3	3	0	3	3	0	3	0	0	3	0	3	0	0	0	3	3	0	0	3	3	3	3	0	0	3	3	0	3	3	0	0	3	3	3	3	0	3	3	0	3	3	0	0	0	3	3	3	0	3	0	3	3	3	0	1	0	1	0	0	3	0	3	0	1	3	0	0	3	3	3	1
cg00879840	No	No	No	No	No	Yes	Yes	chr16	78323024	+	0	0	3	0	0	3	3	3	0	0	3	3	3	3	0	1	1	0	0	3	0	3	0	1	1	1	0	0	3	3	0	0	0	0	2	3	0	3	0	0	3	3	3	2	3	2	1	0	3	3	3	3	3	0	3	3	3	3	3	3	3	0	0	3	1	1	0	0	3	0	3	3	3	3	0	3	3	3	3	3	3	3	3	3	3	0	3	3	3	0	3
cg00880018	No	No	No	No	Yes	No	Yes	chr13	43149171	-	0	1	0	1	0	1	1	1	1	1	0	1	1	1	0	0	0	0	1	0	1	1	1	1	0	1	1	0	1	1	0	0	0	0	1	1	0	1	1	1	1	0	0	1	0	1	1	1	1	1	0	1	1	1	1	1	1	1	1	1	1	0	1	1	1	1	1	1	1	0	1	1	1	1	1	1	1	1	0	1	1	1	1	1	1	1	1	1	1	1	1
cg00880074	No	No	No	No	Yes	No	Yes	chr8	124172962	+	0	0	1	1	0	1	1	1	1	1	1	1	1	1	0	1	0	0	1	0	1	1	1	1	1	1	1	0	0	1	0	1	1	1	1	1	1	0	1	1	1	0	0	1	0	1	1	1	1	1	1	1	1	1	1	0	1	1	1	1	1	1	1	1	1	1	1	1	1	0	1	1	1	1	1	1	1	0	1	1	1	1	1	1	1	1	1	0	1	1	1
cg00882235	No	No	No	No	No	Yes	Yes	chr1	180203488	-	0	1	0	1	0	1	1	1	1	0	1	1	1	1	0	0	3	0	1	3	1	1	1	1	1	1	0	1	1	0	3	1	0	0	1	1	1	0	1	1	1	0	0	0	0	1	1	1	0	0	1	1	1	1	1	1	1	2	1	1	1	1	1	1	0	1	1	0	1	0	1	1	1	0	0	0	0	0	1	1	2	1	0	0	1	1	1	3	1	1	1
cg00898447	No	No	No	No	Yes	Yes	Yes	chr16	75300795	-	2	2	3	2	0	2	0	2	2	0	3	3	2	3	3	0	1	3	0	3	2	3	2	0	0	0	3	3	0	3	3	2	2	0	2	2	3	0	0	0	2	0	0	3	2	2	0	2	3	0	2	3	3	3	3	0	3	2	3	2	0	3	0	2	1	0	3	3	3	0	0	3	2	3	3	3	3	3	3	3	3	3	3	3	2	3	3	3	2	2	3
cg00899160	No	No	No	No	No	Yes	Yes	chr10	106034472	-	1	0	0	1	0	1	1	1	0	3	0	0	1	1	0	1	0	0	0	0	1	0	1	1	1	1	0	0	0	0	0	0	0	1	1	1	0	0	1	1	1	0	0	0	0	1	1	1	0	1	1	1	1	1	1	1	1	1	1	1	1	0	1	1	1	1	1	1	0	0	1	1	1	1	1	1	1	0	0	1	1	1	1	1	1	1	1	0	1	1	1
cg00903676	No	No	No	No	Yes	Yes	Yes	chr6	26172091	+	0	0	1	1	1	1	1	1	1	0	0	1	1	1	1	1	1	0	1	0	1	1	1	1	1	1	1	3	1	1	0	1	1	1	1	1	1	0	1	1	1	0	0	1	0	1	1	1	1	1	1	1	0	1	1	1	1	1	0	1	1	1	1	1	1	1	1	1	1	0	1	1	1	0	0	0	0	0	1	1	1	1	0	0	1	1	0	1	1	1	0
cg00909094	No	No	No	No	No	Yes	Yes	chr3	12586368	-	0	0	0	0	0	3	3	3	3	0	0	3	3	3	0	3	0	0	0	0	3	0	3	3	0	3	0	0	0	0	3	3	3	0	3	3	0	0	3	3	3	3	3	3	3	3	3	3	1	3	0	3	0	0	2	0	0	3	3	3	3	3	3	0	0	3	3	3	0	2	3	3	0	1	1	0	0	0	0	3	0	3	1	1	3	0	3	2	3	3	1
cg00909401	No	No	No	No	No	Yes	Yes	chr2	43328657	+	0	0	0	0	0	2	3	2	2	3	3	0	2	0	3	3	3	3	0	3	0	0	0	1	0	1	3	0	0	0	0	2	0	0	2	2	2	0	0	0	2	0	0	3	0	2	0	2	3	0	2	3	3	2	0	3	0	3	0	2	2	0	2	3	0	0	0	0	0	0	2	3	2	3	3	3	3	3	3	0	3	3	3	3	0	2	3	3	2	2	3
cg00910015	No	No	No	No	No	Yes	Yes	chr2	3826621	+	0	0	3	0	0	3	3	3	3	0	0	3	3	3	0	0	0	0	0	0	3	3	3	3	0	3	0	3	1	3	1	3	0	0	3	3	0	0	3	3	3	3	3	3	3	3	3	3	0	0	3	3	1	1	2	0	0	2	3	3	3	0	3	2	1	3	3	3	3	0	0	3	3	1	0	0	0	0	1	3	2	3	0	0	3	0	3	0	3	3	0
cg00916884	No	No	No	No	Yes	Yes	Yes	chr16	56666334	+	0	1	0	1	1	1	1	1	1	1	0	0	1	1	0	1	1	0	1	0	1	0	1	1	1	1	1	1	1	0	0	1	1	1	1	1	1	1	1	1	1	0	0	1	0	1	1	1	0	1	1	1	0	1	1	1	1	1	1	1	1	0	1	1	1	1	1	1	1	1	1	0	1	0	1	1	1	0	1	1	1	1	1	1	1	1	1	3	1	1	1
cg00922420	No	No	No	No	Yes	Yes	Yes	chr1	55529158	-	3	3	3	0	3	3	3	3	3	0	3	3	3	3	0	1	1	0	3	3	3	3	3	3	3	3	3	0	3	0	3	3	3	3	3	3	3	3	3	3	3	3	3	3	3	3	3	3	0	3	3	3	3	3	3	0	3	3	3	3	3	3	3	2	0	3	3	3	3	3	3	0	3	3	3	3	3	3	3	3	3	3	3	3	3	3	3	3	3	3	3
cg00927231	No	No	No	No	Yes	No	Yes	chr16	4357579	-	1	1	0	1	1	1	1	1	1	0	0	1	1	1	0	1	0	0	1	1	1	1	1	1	1	1	1	0	1	1	0	1	1	1	1	1	1	1	1	1	1	0	0	1	0	1	1	1	1	1	1	1	1	1	1	0	1	1	1	1	1	1	1	1	1	1	1	1	1	1	1	1	1	1	1	1	1	1	1	1	1	1	1	1	1	1	1	1	1	1	1
cg00930615	No	No	No	No	Yes	No	Yes	chr15	60690667	-	0	0	0	1	1	1	1	1	1	1	1	1	1	1	1	1	1	1	1	0	1	1	1	1	1	1	1	0	0	1	1	1	0	1	1	1	1	0	1	1	1	3	0	1	3	1	1	1	1	1	0	1	1	1	1	0	1	1	0	1	1	1	1	1	1	1	1	1	1	1	1	1	0	0	0	0	0	1	0	1	2	1	0	0	1	1	1	0	1	1	0
cg00944193	No	No	No	No	Yes	No	Yes	chr13	36044860	-	0	1	0	1	0	1	1	1	1	1	0	0	1	1	1	1	1	1	1	1	1	1	1	1	1	1	0	0	0	0	0	1	1	1	1	1	1	0	1	1	1	2	2	1	0	1	1	1	1	1	1	1	1	1	1	0	1	1	1	1	1	0	1	1	1	1	1	1	0	1	1	1	1	0	1	0	0	0	0	1	1	1	1	0	1	0	1	1	1	1	1
cg00948881	No	No	No	No	No	Yes	Yes	chr16	89433544	+	0	0	3	2	0	0	3	3	0	1	3	3	0	3	0	1	1	0	0	3	0	3	3	1	0	0	3	3	0	3	0	3	0	0	2	3	0	0	3	3	3	3	3	3	3	2	3	0	3	0	0	3	3	3	3	0	3	3	3	0	3	3	3	0	1	3	3	3	3	0	2	3	3	3	3	3	3	3	3	3	3	0	3	3	3	3	3	3	3	3	3
cg00950706	No	No	No	No	No	Yes	Yes	chr16	85262920	-	0	0	3	0	0	0	3	3	3	1	0	3	3	3	0	1	1	0	3	3	0	3	3	0	2	0	0	3	0	0	3	3	3	0	3	3	0	0	3	3	3	3	3	3	3	3	0	3	3	3	0	3	3	3	3	0	3	0	3	3	0	0	0	0	1	3	3	0	0	0	3	3	3	3	3	3	0	0	3	3	3	3	3	0	3	0	3	3	3	3	3
cg00951204	No	No	No	No	No	Yes	Yes	chr10	134536236	+	0	3	3	0	3	3	3	3	3	3	3	3	3	3	0	0	0	0	3	1	3	0	3	3	3	3	0	1	0	3	3	3	3	3	3	3	3	3	3	3	3	3	3	2	3	3	0	3	1	3	3	3	0	3	3	0	3	0	0	3	0	3	0	0	1	0	2	0	0	3	3	3	3	0	0	0	0	3	0	3	2	0	0	0	3	3	3	1	3	3	0
cg00953355	No	No	No	No	No	Yes	Yes	chr17	70114129	+	0	0	0	1	0	1	1	1	1	0	0	0	1	1	1	0	3	0	0	1	1	1	1	0	0	1	0	3	0	0	0	1	0	0	1	1	0	0	1	1	1	0	0	1	0	1	1	1	1	0	0	1	1	1	1	0	1	1	1	1	1	0	1	1	0	1	1	1	1	0	1	0	1	1	1	1	1	0	1	1	1	1	1	1	1	1	1	1	1	1	1
cg00957641	No	No	No	No	No	Yes	Yes	chr12	103406953	+	1	1	0	2	1	1	1	1	1	0	0	0	1	1	0	0	0	0	1	3	1	0	1	1	1	1	0	0	1	0	1	1	1	1	1	2	1	1	1	1	1	1	1	0	1	1	1	1	0	1	1	0	3	0	0	3	1	3	1	1	1	0	1	0	1	1	1	0	1	1	1	1	1	3	1	0	3	0	0	1	2	1	0	0	2	1	0	3	2	2	0
cg00967316	No	No	No	No	No	Yes	Yes	chr7	113558794	-	0	0	0	3	0	3	3	0	0	0	0	3	3	3	3	3	3	0	3	3	3	3	3	3	3	3	0	0	0	0	3	0	0	0	3	3	0	0	3	3	3	3	0	3	3	3	3	3	0	0	0	3	0	3	0	0	3	3	3	3	3	0	3	0	3	3	3	0	3	0	3	3	3	0	0	0	0	0	0	3	3	3	0	0	3	1	0	3	3	3	0
cg00968638	No	No	No	No	Yes	No	Yes	chr2	43450965	+	1	1	1	0	1	1	1	1	1	0	1	1	1	1	0	0	0	0	1	1	1	0	1	1	1	1	0	1	0	0	1	1	1	1	1	0	1	1	1	1	1	1	1	1	1	1	1	1	1	1	1	1	0	1	1	0	1	2	1	1	1	1	1	0	0	1	0	1	1	1	1	1	1	3	0	0	3	1	0	1	2	1	0	0	1	1	1	1	1	1	0
cg00970325	No	No	No	No	No	Yes	Yes	chr3	142683176	-	1	0	0	1	0	1	1	1	1	1	0	1	1	1	0	1	0	1	0	1	1	0	1	1	0	1	1	1	1	0	3	0	0	0	1	1	0	0	1	1	1	3	0	0	0	0	1	0	1	0	0	0	1	1	1	1	1	1	1	1	1	0	1	1	0	1	1	1	0	0	1	0	1	1	1	1	1	0	0	1	1	1	1	1	1	0	1	1	1	1	1
cg00976453	No	No	No	No	Yes	No	Yes	chr20	48099479	+	1	0	1	0	1	1	1	1	1	0	1	1	1	1	0	0	0	0	1	1	1	1	1	1	1	1	1	1	0	0	1	1	1	1	1	1	1	0	1	1	1	0	0	1	0	1	1	1	1	1	1	1	1	1	1	0	1	1	1	1	1	1	1	1	0	1	1	1	1	1	1	1	1	1	1	0	1	1	1	1	1	1	1	1	1	0	1	1	1	1	1
cg00978584	No	No	No	No	No	Yes	Yes	chr2	202122832	-	1	1	0	2	0	1	1	1	0	3	1	2	1	1	0	0	0	3	1	3	1	0	1	1	1	1	1	0	0	1	1	1	1	1	1	1	1	1	1	1	1	0	0	1	0	1	0	1	3	1	1	1	0	1	1	0	1	0	0	1	1	1	1	1	1	1	0	1	0	1	1	1	0	0	1	0	0	0	1	1	0	1	0	0	2	1	1	3	1	1	0
cg00980978	No	No	No	No	No	Yes	Yes	chr20	44098724	-	0	0	0	1	0	0	1	0	0	1	0	1	0	1	0	1	0	1	0	1	1	1	1	1	1	1	1	0	0	0	0	0	0	0	2	1	0	0	1	1	1	3	3	1	3	0	1	0	1	0	0	1	1	1	1	1	1	1	1	0	1	0	1	1	1	1	1	1	1	0	1	0	2	1	1	1	1	1	1	1	1	1	1	1	1	1	1	1	0	1	1
cg00982958	No	No	No	No	Yes	No	Yes	chr16	31230742	-	0	0	3	3	0	3	3	3	3	0	3	3	3	3	0	0	0	0	0	0	3	3	3	3	0	3	3	0	0	3	3	3	3	0	3	3	3	0	3	3	3	3	3	3	3	3	3	3	0	3	3	3	3	3	3	0	3	3	3	3	3	3	3	3	3	3	3	3	3	0	3	3	3	3	0	0	3	0	3	3	3	3	0	3	3	0	3	3	3	3	0
cg00989853	No	No	No	No	No	Yes	Yes	chr1	209979345	+	0	0	0	1	0	1	1	1	1	3	0	0	1	1	3	0	3	3	0	0	1	0	1	1	0	0	0	0	0	3	0	2	0	0	1	1	0	0	0	1	1	0	0	0	0	1	1	1	1	0	0	1	1	1	1	1	0	1	1	1	1	0	1	1	0	1	1	1	1	0	1	0	1	1	1	0	1	0	0	1	1	1	1	1	1	0	0	0	1	1	1
cg01006880	No	No	No	No	No	Yes	Yes	chr16	89146961	+	0	2	3	2	0	0	3	0	0	0	3	3	0	3	0	1	1	0	3	0	0	3	3	3	0	3	3	0	0	3	3	0	0	0	2	3	3	0	3	3	3	3	0	3	3	3	3	0	0	0	0	3	3	3	3	0	3	3	3	0	3	0	3	0	1	3	3	3	3	0	3	3	0	3	0	3	3	0	3	3	3	3	0	3	0	3	3	3	0	2	0
cg01009664	No	No	No	No	No	Yes	Yes	chr3	129693613	+	1	0	1	1	0	1	1	1	0	1	0	1	1	1	1	1	0	1	0	3	1	0	1	1	1	1	1	1	1	0	0	0	0	0	0	1	0	0	1	1	1	0	0	1	0	1	1	1	0	1	0	0	0	1	1	0	1	1	1	1	1	0	1	1	1	1	1	1	1	1	1	0	0	1	1	1	1	0	1	1	1	1	1	1	1	1	1	3	1	1	1
cg01016662	No	No	No	No	No	Yes	Yes	chr1	110673082	-	1	0	0	0	0	1	1	1	0	0	0	0	1	1	0	1	0	0	0	3	1	0	1	1	0	1	1	0	0	0	0	0	0	0	1	1	0	0	1	1	1	0	3	1	3	1	1	1	0	1	0	1	0	1	1	1	1	1	0	1	1	1	1	1	0	1	1	1	0	0	1	1	0	0	1	0	0	0	1	1	1	1	1	0	1	1	1	0	1	1	0
cg01018110	No	No	No	No	No	Yes	Yes	chr5	134814626	-	3	3	3	0	3	0	3	3	3	1	0	3	3	3	1	0	0	1	0	1	3	0	3	3	3	3	0	0	3	0	3	3	3	3	3	3	3	3	0	3	3	3	3	3	3	3	0	3	1	3	3	3	1	3	3	0	3	0	0	3	3	0	0	0	0	3	0	3	0	3	3	3	3	0	1	0	3	0	0	0	0	3	0	0	3	0	0	1	3	3	0
cg01019875	No	No	No	No	No	Yes	Yes	chr17	6945620	+	1	0	0	1	0	1	1	1	1	0	0	1	1	1	1	1	1	1	0	3	1	0	1	1	0	1	0	1	0	0	0	1	0	1	1	0	1	0	1	1	1	0	0	0	0	1	1	1	3	0	0	1	0	1	1	0	1	1	1	1	1	0	0	0	1	1	1	1	0	1	1	1	0	0	1	0	0	3	1	1	0	1	0	0	1	1	1	3	0	1	1
cg01024458	No	No	No	No	No	Yes	Yes	chr1	8703816	-	0	3	3	0	0	3	3	3	3	3	0	3	3	3	0	1	1	0	3	3	2	0	2	0	0	1	3	0	0	0	0	3	3	0	3	3	0	0	3	0	3	3	3	3	3	3	0	2	0	3	3	3	3	2	3	0	0	3	3	3	2	3	0	0	1	0	2	0	0	0	3	3	3	0	1	0	3	0	3	3	0	3	1	1	3	1	3	3	3	3	1
cg01025800	No	No	No	No	No	Yes	Yes	chr19	807340	-	3	3	0	0	0	3	3	3	3	3	0	0	3	3	0	0	0	0	0	3	0	0	3	0	0	0	0	3	0	3	0	3	3	3	3	0	3	0	2	3	3	3	3	3	3	3	3	3	0	3	3	3	3	0	3	0	3	0	3	3	3	3	0	0	1	0	0	0	0	3	3	0	3	0	1	0	1	0	0	3	2	3	0	1	3	3	3	3	3	3	1
cg01037496	No	No	No	No	No	Yes	Yes	chr18	686346	+	0	0	3	0	0	2	0	0	0	3	3	3	2	3	3	0	3	3	0	3	3	0	0	0	3	3	3	0	1	0	0	2	0	0	0	2	3	1	0	0	0	0	0	3	2	0	0	3	3	0	2	0	3	3	0	3	0	2	3	0	2	0	3	3	3	3	0	3	3	0	0	3	0	3	0	3	3	0	3	3	3	0	3	3	1	3	3	3	2	2	3
cg01051545	No	No	No	No	No	Yes	Yes	chr1	61508955	+	0	0	0	2	1	1	1	1	1	0	0	0	1	1	0	0	0	0	0	0	1	0	1	1	1	0	0	0	3	0	0	1	1	1	1	1	1	0	1	0	1	0	0	1	0	1	1	1	1	1	0	1	1	0	1	1	1	1	1	1	1	1	1	1	0	1	0	1	0	1	1	1	0	1	1	1	0	0	1	1	1	1	1	1	1	0	1	1	1	1	1
cg01061980	No	No	No	No	Yes	No	Yes	chr14	104854940	-	0	3	3	3	0	3	3	3	3	3	3	3	3	3	1	0	0	0	0	3	2	3	3	0	0	0	0	0	3	0	0	3	3	3	3	3	3	3	3	0	3	3	3	3	3	3	0	3	3	3	3	3	3	3	3	3	3	3	3	3	3	0	3	3	1	3	3	3	3	0	0	3	3	3	0	0	3	3	0	3	3	3	3	3	3	0	3	3	3	3	3
cg01064758	No	No	No	No	No	Yes	Yes	chr8	134115653	+	0	0	3	2	3	3	3	3	3	1	3	3	3	3	1	0	0	1	0	1	3	1	3	3	0	0	0	0	0	0	2	3	0	0	3	3	0	0	0	3	3	3	3	3	3	3	2	3	1	3	3	3	1	0	2	1	3	0	3	3	3	3	0	0	1	3	0	0	1	0	0	3	3	0	1	0	0	0	0	3	2	3	0	0	3	0	0	1	3	3	0
cg01076971	No	No	No	No	Yes	Yes	Yes	chr8	97657803	-	0	0	0	1	0	1	1	1	1	1	0	1	1	1	0	1	0	0	1	1	1	1	1	1	1	1	1	3	3	1	3	1	1	1	1	1	1	0	1	1	1	0	0	1	0	1	1	1	1	1	1	1	1	1	1	1	1	1	1	1	1	1	1	1	1	1	1	1	1	0	1	0	0	1	1	1	1	1	1	1	1	1	1	1	1	1	1	1	1	1	1
cg01080927	No	No	No	No	No	Yes	Yes	chr6	125341187	-	1	0	3	2	0	2	2	2	0	0	3	3	2	2	0	1	1	0	0	3	2	3	2	0	0	0	0	3	1	0	1	2	0	0	2	2	0	1	2	3	3	1	1	0	0	2	0	0	3	0	2	3	3	3	3	0	3	3	3	0	3	0	3	0	1	3	3	0	3	1	0	3	0	3	0	0	3	3	0	3	3	2	0	3	0	0	0	3	2	2	3
cg01089498	No	No	No	No	Yes	No	Yes	chr4	11428985	-	1	1	1	1	1	1	1	1	1	0	1	1	1	1	0	1	0	0	0	0	1	0	1	1	0	1	1	1	1	0	0	1	1	1	1	1	1	1	1	1	1	1	0	1	0	1	1	1	1	1	1	1	1	1	1	1	1	1	1	1	1	0	1	1	0	1	1	1	1	1	1	1	1	1	1	1	1	1	1	1	1	1	1	1	1	1	1	1	0	1	1
cg01116137	No	No	No	No	No	Yes	Yes	chr20	25034263	+	1	1	0	0	0	1	0	1	1	0	0	0	1	1	0	0	0	0	1	3	1	1	1	1	1	1	0	0	1	0	1	1	1	1	1	2	0	1	1	0	1	1	1	0	1	1	1	1	3	0	1	1	3	1	2	3	0	0	0	1	0	0	1	3	0	1	1	1	1	1	1	1	1	0	0	2	3	1	1	0	0	1	0	0	2	1	0	3	2	0	0
cg01122302	No	No	No	No	No	Yes	Yes	chr17	42392668	-	0	0	1	1	0	0	2	0	0	0	0	1	2	1	3	0	3	3	0	0	0	1	0	1	1	1	1	0	3	0	0	2	0	0	0	2	0	0	0	1	1	3	3	1	0	2	0	0	0	0	2	0	0	1	1	1	1	2	0	0	1	1	1	1	3	1	1	1	1	3	1	1	0	0	0	0	1	1	1	1	1	0	0	0	3	1	1	0	0	0	1
cg01141339	No	No	No	No	No	Yes	Yes	chr5	72530198	+	0	0	0	0	0	1	1	1	1	1	0	0	1	1	1	1	0	0	1	1	1	1	1	1	1	0	1	1	0	0	0	1	1	1	1	1	0	0	0	1	1	3	0	0	0	1	1	0	1	0	0	1	0	0	1	3	1	1	1	1	1	0	1	0	1	1	1	1	1	1	1	0	0	0	1	1	1	1	0	1	1	1	0	1	1	0	0	1	0	0	1
cg01141459	No	No	No	No	No	Yes	Yes	chr22	30476452	-	1	1	0	1	1	1	0	1	1	3	3	0	1	1	3	1	0	3	1	3	1	3	1	1	1	1	0	1	3	0	1	1	1	1	1	1	0	1	1	0	1	3	0	0	0	1	1	1	3	1	1	1	0	0	0	0	0	2	1	1	0	3	0	0	1	1	1	0	0	1	1	0	0	0	0	0	0	0	0	0	0	1	1	1	1	0	0	3	0	1	1
cg01146928	No	No	No	No	No	Yes	Yes	chr22	46455670	-	1	0	3	0	0	2	3	0	0	0	3	3	2	3	1	0	1	0	0	3	0	0	3	0	0	3	0	0	1	3	1	2	0	0	2	2	0	0	2	3	0	0	0	3	3	2	1	2	3	0	0	3	0	3	3	3	3	0	3	0	3	3	3	3	1	3	3	3	3	1	2	3	0	3	0	0	3	3	0	3	3	0	3	0	0	3	3	3	2	2	3
cg01161811	No	No	No	No	No	Yes	Yes	chr4	8345211	-	0	0	3	0	2	0	0	0	0	0	3	3	3	3	0	1	1	0	3	3	0	3	0	3	0	3	0	3	0	3	0	0	0	0	2	3	0	0	0	3	3	3	3	2	3	0	1	2	3	3	3	3	3	0	0	3	3	3	3	3	3	0	3	3	1	3	3	0	3	0	3	3	3	3	0	2	3	3	0	3	3	2	3	3	3	0	3	3	3	0	0
cg01163842	No	No	No	No	No	Yes	Yes	chr14	95235125	+	0	0	0	1	0	1	1	1	1	1	0	0	1	1	1	1	1	1	0	0	1	0	1	1	0	0	0	1	1	3	0	0	0	0	1	1	0	0	1	1	0	0	0	1	0	1	1	0	1	0	0	0	1	1	1	1	1	1	1	1	1	0	0	1	1	1	1	1	0	0	1	0	1	1	1	1	1	0	0	1	1	1	1	1	1	0	1	1	1	1	1
cg01177167	No	No	No	No	No	Yes	Yes	chr10	101280523	+	0	0	0	1	0	1	1	0	1	0	0	0	1	0	0	1	0	0	0	3	1	0	0	1	1	1	0	1	1	0	3	1	0	0	1	1	1	0	1	1	1	0	0	0	0	1	0	0	3	0	0	1	3	1	1	0	1	0	1	1	0	0	1	1	1	0	1	1	0	0	1	0	0	1	1	1	1	0	0	1	1	1	1	1	1	1	1	3	1	1	1
cg01185626	No	No	No	No	No	Yes	Yes	chr1	75594016	+	0	1	0	1	0	1	1	1	1	3	0	0	1	1	0	0	3	0	0	0	1	0	1	1	1	0	1	1	1	0	0	0	0	0	1	1	1	0	1	1	1	1	0	1	0	1	1	1	0	1	0	1	0	1	1	0	0	1	1	1	1	0	1	1	0	1	1	1	1	0	1	0	1	1	1	1	1	0	0	1	1	1	1	1	1	0	0	0	1	1	1
cg01207684	No	No	No	No	No	Yes	Yes	chr16	4103167	-	0	0	3	0	1	0	2	0	0	3	3	3	2	2	3	3	0	3	0	3	3	3	0	0	3	3	0	1	1	3	0	0	0	1	0	0	1	0	0	3	0	0	1	3	0	2	0	3	3	0	2	2	3	3	3	3	0	0	0	0	2	0	3	3	1	0	3	3	3	1	0	0	0	3	3	3	3	3	1	2	3	0	3	3	2	0	0	3	2	2	3
cg01208908	No	No	No	No	No	Yes	Yes	chr3	107149061	+	0	0	0	1	0	1	1	1	1	1	0	1	1	1	1	1	0	1	0	1	1	0	1	1	1	1	1	3	1	1	0	1	1	1	1	1	0	0	1	1	1	0	0	1	0	1	1	1	1	1	1	1	1	1	1	1	1	1	1	1	1	0	1	1	1	1	1	1	1	1	1	1	1	1	1	1	1	1	1	1	1	1	1	1	1	1	1	1	1	1	1
cg01220680	No	No	No	No	Yes	No	Yes	chr20	866011	+	1	1	0	1	1	1	1	1	1	1	0	0	1	1	0	1	1	0	1	0	1	1	1	1	1	1	1	1	0	0	1	0	0	0	1	1	1	1	1	1	1	2	0	1	0	1	1	0	0	1	1	1	0	1	1	1	1	1	1	1	1	0	1	1	1	1	1	1	1	1	1	1	1	0	1	1	0	1	0	1	1	1	0	0	1	1	1	0	1	1	1
cg01231108	No	No	No	No	No	Yes	Yes	chr2	155556016	+	0	0	0	1	0	1	1	1	1	3	0	0	1	1	3	0	3	0	0	0	1	0	1	1	0	0	1	0	1	0	0	0	0	0	1	1	0	0	1	1	1	0	0	0	0	1	1	1	0	1	0	1	0	1	1	1	1	1	1	1	0	0	1	1	0	1	1	0	0	0	1	0	0	1	1	1	1	0	0	1	1	1	1	1	1	0	1	1	1	1	1
cg01248080	No	No	No	No	Yes	No	Yes	chr6	711212	+	1	1	0	1	1	1	1	1	1	1	0	0	1	1	0	0	0	0	1	0	1	1	1	1	1	1	1	1	1	1	0	1	1	1	1	1	1	1	1	1	1	2	0	1	0	1	1	1	1	1	1	1	1	1	1	1	1	1	1	1	1	0	1	1	1	1	1	1	1	1	1	0	1	1	1	1	1	0	1	1	1	1	1	1	1	1	1	0	1	1	1
cg01260308	No	No	No	No	No	Yes	Yes	chr14	50233662	+	3	3	0	3	3	3	3	3	3	0	0	0	3	3	0	3	3	1	3	1	3	0	3	3	3	3	0	3	2	3	3	3	3	3	3	3	3	3	3	3	3	3	3	0	3	3	3	3	1	3	3	3	1	0	0	0	0	2	3	3	3	0	0	0	3	3	2	0	0	3	3	3	3	0	0	0	0	0	0	3	0	3	0	0	3	3	0	1	3	3	0
cg01268824	No	No	No	No	No	Yes	Yes	chr19	58220818	+	0	1	1	1	0	1	1	1	1	0	0	1	1	1	1	0	3	1	1	1	1	0	1	1	1	1	0	3	0	0	0	0	0	0	1	1	0	0	1	1	1	0	0	1	0	1	1	1	1	0	1	1	1	1	1	1	1	1	0	1	1	0	1	1	1	1	1	1	1	0	1	1	1	1	1	0	1	0	0	1	1	1	1	1	1	0	0	1	1	1	1
cg01270001	No	No	No	No	Yes	No	Yes	chr7	150020401	+	0	0	0	1	0	1	1	1	0	0	0	0	1	1	1	0	3	1	1	1	1	1	1	1	0	1	1	0	1	1	0	1	0	0	1	1	1	0	1	1	1	0	0	1	0	1	1	1	1	1	0	1	1	1	1	1	1	1	1	1	1	0	1	1	1	1	1	1	1	0	1	1	1	1	1	1	1	1	1	1	1	1	1	1	1	1	1	1	1	1	1
cg01272707	No	No	No	No	Yes	Yes	Yes	chr6	26172185	+	3	0	1	1	1	1	1	1	1	0	0	1	1	1	0	1	1	0	1	0	1	1	1	1	1	1	1	3	1	1	0	1	1	1	1	1	1	0	1	1	1	0	0	1	0	1	1	1	1	1	1	1	0	1	1	1	1	1	1	1	1	1	1	1	1	1	1	1	1	0	1	1	1	0	0	0	0	0	1	1	0	1	0	0	1	1	1	1	1	1	0
cg01274660	No	No	No	No	No	Yes	Yes	chr7	100465625	-	1	2	0	0	1	0	1	0	1	0	1	1	0	1	0	1	0	0	1	0	1	0	1	1	1	1	0	1	2	0	0	1	1	0	1	2	1	0	1	1	1	0	0	1	0	1	1	1	0	1	1	1	0	1	1	2	1	2	0	0	1	0	1	0	1	1	1	1	1	0	1	1	2	0	0	2	0	0	1	1	2	1	0	2	0	1	1	3	0	0	2
cg01275661	No	No	No	No	No	Yes	Yes	chr10	5504438	+	0	3	3	3	0	3	3	3	3	0	3	3	3	3	1	0	3	0	3	3	3	0	3	3	0	3	0	3	0	3	3	3	3	0	3	3	3	3	0	0	3	3	3	0	3	3	0	2	3	3	3	0	3	1	0	3	3	0	3	3	3	3	3	0	1	0	0	1	3	0	3	3	3	0	0	0	3	0	0	3	0	3	0	0	3	3	0	3	3	3	3
cg01278873	No	No	No	No	Yes	Yes	Yes	chr19	44764101	-	0	1	1	1	0	1	1	1	1	0	0	1	1	1	0	1	0	0	1	1	1	3	1	1	1	1	1	0	1	0	1	2	0	0	1	1	1	1	1	1	1	1	0	0	0	1	1	0	1	1	1	0	1	1	1	1	1	1	1	1	1	0	0	1	1	1	0	1	1	0	1	1	1	1	1	1	1	0	0	1	1	1	1	1	1	1	1	1	1	1	1
cg01279418	No	No	No	No	Yes	No	Yes	chr16	89623374	-	0	0	3	3	2	2	0	2	2	3	3	3	2	3	3	3	3	3	3	3	3	3	3	0	3	3	3	3	1	3	3	0	0	0	0	2	3	0	0	3	0	0	0	3	2	0	3	2	3	0	2	3	3	3	3	3	3	3	3	2	3	3	3	3	3	3	3	0	3	0	0	3	2	3	0	0	3	3	3	3	3	3	3	3	2	3	3	3	0	2	3
cg01281040	No	No	No	No	Yes	Yes	Yes	chr5	6349545	-	0	0	3	3	0	3	3	3	0	1	3	3	3	3	1	0	0	1	3	0	3	0	3	0	3	3	0	0	3	3	0	3	3	3	3	3	0	3	3	3	3	3	3	3	3	3	3	3	1	3	3	3	0	3	3	3	3	2	3	3	3	0	3	3	0	3	0	3	0	0	3	3	3	3	0	0	3	0	3	3	3	3	3	3	3	0	3	1	3	0	0
cg01290009	No	No	No	No	No	Yes	Yes	chr10	134980513	+	0	2	0	0	2	0	0	0	2	1	0	3	0	3	1	1	1	0	2	0	2	0	0	0	0	0	0	3	2	3	0	0	2	2	0	2	0	0	2	0	3	3	0	3	3	2	0	2	0	0	0	3	0	3	3	0	3	2	3	0	3	0	3	3	1	2	3	0	3	0	0	3	0	3	3	3	3	3	3	0	3	2	3	3	2	2	3	3	2	2	3
cg01295782	No	No	No	No	No	Yes	Yes	chr3	71739283	-	0	0	3	0	0	0	0	0	2	3	3	3	3	0	3	0	0	3	3	3	0	0	0	1	0	3	3	0	3	0	3	0	0	0	0	3	3	0	2	0	0	3	3	0	3	2	0	0	3	0	0	3	3	0	2	3	0	3	3	3	0	0	3	3	3	1	0	0	3	0	0	3	3	3	3	3	3	3	0	2	3	2	3	3	3	3	3	3	3	3	3
cg01312167	No	No	No	No	No	Yes	Yes	chr2	54292798	+	3	0	3	0	3	2	0	2	0	3	3	3	0	3	0	0	0	0	3	0	3	3	3	3	3	3	3	3	0	0	0	0	0	0	3	2	3	2	0	3	2	0	0	3	3	0	0	0	0	0	2	3	0	0	2	0	3	0	0	0	0	0	3	2	0	3	3	3	3	0	3	0	2	0	1	0	3	3	3	0	2	3	0	0	2	3	0	0	2	0	0
cg01316378	No	No	No	No	No	Yes	Yes	chr10	63629580	+	0	0	3	3	3	3	3	3	3	0	0	0	3	3	0	3	3	0	3	3	3	3	3	3	3	3	1	3	0	3	0	0	3	0	3	3	0	0	0	3	0	3	3	1	3	3	3	3	3	0	3	2	3	1	0	1	0	3	0	3	0	0	0	0	3	3	3	1	0	0	3	0	3	0	1	0	0	0	1	2	2	2	0	0	3	0	0	3	3	3	0
cg01321816	No	No	No	No	No	Yes	Yes	chr15	91358514	-	0	0	0	3	3	0	3	2	3	0	0	3	3	3	0	3	3	1	3	0	3	3	3	3	3	3	3	3	2	0	3	3	3	0	3	2	3	2	0	3	0	3	0	3	3	3	3	3	1	3	0	3	0	0	0	0	3	2	0	0	3	3	0	0	3	3	3	0	3	0	3	3	2	3	1	0	3	0	0	3	2	0	1	1	3	0	3	1	3	3	1
cg01336446	No	No	No	No	No	Yes	Yes	chr17	63289897	-	0	0	3	0	2	3	3	3	3	1	3	3	3	0	0	0	0	0	0	3	2	0	2	0	1	0	0	3	1	3	0	3	3	0	0	3	0	0	0	0	3	3	0	3	3	3	1	2	3	3	3	3	3	2	3	3	3	3	0	3	3	3	0	3	1	0	0	0	0	2	0	3	3	3	0	3	3	3	3	3	3	3	3	3	3	0	3	3	3	3	3
cg01352090	No	No	No	No	Yes	Yes	Yes	chr16	4103533	+	1	1	0	0	1	1	1	1	1	0	0	0	1	1	0	1	1	0	1	3	1	0	1	1	1	1	1	1	1	0	1	1	1	1	1	1	1	1	1	0	1	1	1	2	1	1	1	1	0	1	1	1	0	2	0	2	1	0	1	1	1	1	0	0	1	1	0	0	0	1	1	1	1	0	0	0	3	0	1	1	1	1	0	0	1	1	1	3	1	1	0
cg01357135	No	No	No	No	No	Yes	Yes	chr3	160475128	-	0	1	0	1	0	1	1	1	1	3	0	3	1	1	1	1	0	0	0	1	1	3	1	1	0	0	0	1	1	0	1	1	1	1	1	1	0	0	1	1	0	0	0	0	0	1	1	1	0	0	0	1	1	1	1	1	1	0	1	1	1	0	0	1	1	1	0	0	0	0	1	0	0	1	1	0	1	0	0	0	1	1	1	1	1	0	0	1	1	1	1
cg01361248	No	No	No	No	No	Yes	Yes	chr1	227163775	-	0	0	3	0	0	0	3	0	2	3	3	3	3	3	3	1	1	0	0	3	2	0	2	0	0	0	3	0	0	3	0	0	0	0	2	3	0	0	0	0	3	3	0	3	0	3	0	2	3	3	0	3	3	3	3	3	3	3	2	3	0	3	2	3	1	0	0	3	0	0	2	3	3	3	0	3	3	3	3	3	3	3	0	3	2	3	3	3	0	2	3
cg01392518	No	No	No	No	No	Yes	Yes	chr6	166583226	-	1	0	0	1	0	1	1	1	0	0	0	0	1	1	0	1	0	1	0	0	1	0	1	1	2	1	0	1	0	0	3	1	1	1	1	1	1	2	1	1	1	0	2	0	0	1	1	0	0	0	0	1	0	1	1	0	1	1	1	1	1	0	1	1	1	1	1	1	1	0	1	0	0	0	1	0	1	0	0	1	1	1	0	0	1	1	1	0	1	0	0
cg01403885	No	No	No	No	No	Yes	Yes	chr19	45742140	+	0	0	3	3	0	3	3	3	0	0	3	3	3	3	0	0	1	0	0	3	0	3	3	3	0	0	3	0	0	3	0	3	3	0	3	3	3	0	0	3	3	3	3	3	3	3	3	0	3	3	3	3	3	3	3	3	3	3	3	3	3	3	3	0	0	3	3	3	3	0	3	3	0	3	0	0	3	3	3	3	3	3	0	3	3	0	3	3	3	3	3
cg01412419	No	No	No	No	No	Yes	Yes	chr16	87856264	-	0	3	0	0	3	3	3	3	3	1	0	0	3	0	1	0	0	1	0	1	0	0	0	0	0	0	3	1	3	3	0	3	3	3	3	3	0	3	3	0	3	3	3	3	3	3	0	3	1	3	3	3	1	0	3	0	0	0	0	3	0	3	0	0	0	0	0	0	0	3	0	3	3	3	0	0	3	0	3	3	2	3	0	0	3	3	3	1	3	3	0
cg01419831	No	No	No	No	No	Yes	Yes	chr2	162283705	-	0	1	0	1	0	1	1	1	1	0	0	0	1	1	1	1	0	0	0	0	1	1	1	0	1	1	1	3	0	0	0	0	0	0	1	1	0	0	1	1	1	0	0	1	0	1	1	1	0	0	1	0	1	1	1	1	1	1	1	1	1	0	1	1	1	1	1	1	1	0	1	1	1	1	1	1	1	0	0	1	1	1	1	1	1	0	1	0	1	1	1
cg01420688	No	No	No	No	No	Yes	Yes	chr6	99271924	-	1	0	0	1	1	1	1	1	1	1	0	0	1	1	0	1	0	0	1	1	1	0	1	1	1	1	0	1	0	0	1	1	1	1	1	1	1	0	1	1	0	0	3	0	0	1	1	1	1	1	1	0	0	1	0	1	1	1	1	1	1	0	1	1	1	1	1	0	1	1	1	0	1	1	1	0	0	0	1	0	1	1	0	1	1	0	1	1	1	1	1
cg01422262	No	No	No	No	No	Yes	Yes	chr1	108506291	-	0	0	0	0	0	1	1	0	1	1	0	0	1	1	1	0	3	1	0	1	1	1	1	1	0	0	0	0	0	1	0	1	1	0	0	2	1	0	1	0	0	0	0	1	3	1	0	0	1	1	1	1	1	1	1	0	1	1	0	0	1	0	1	1	0	0	1	1	1	1	1	0	0	0	1	1	1	1	0	0	1	1	1	1	2	1	1	1	2	2	1
cg01423916	No	No	No	No	No	Yes	Yes	chr11	47885166	-	0	0	3	3	0	2	0	2	0	0	0	3	2	2	3	3	3	3	0	3	0	3	3	3	3	3	1	3	0	1	0	0	0	0	3	0	1	0	1	3	0	3	0	0	0	0	3	3	3	0	0	1	0	0	1	1	0	2	0	3	0	1	3	1	3	3	3	0	3	0	0	1	0	3	1	1	0	0	1	1	0	1	1	1	0	1	0	3	0	3	1
cg01425021	No	No	No	No	Yes	Yes	Yes	chr4	1995036	-	3	0	3	0	0	0	3	0	3	3	3	3	3	3	3	0	0	3	3	3	0	3	3	3	0	0	0	3	1	3	0	3	3	3	3	0	3	0	3	3	3	3	3	3	3	3	3	3	3	3	3	3	3	3	3	3	3	3	3	3	3	3	3	3	1	3	3	0	3	0	3	3	0	3	3	3	3	3	3	0	3	3	3	3	3	3	3	3	3	3	3
cg01427458	No	No	No	No	No	Yes	Yes	chr11	133098457	+	1	0	0	1	1	0	2	0	2	1	0	0	2	1	1	1	1	0	1	0	1	1	1	1	1	1	1	0	0	0	1	1	1	0	0	2	0	0	1	1	0	3	0	1	0	2	1	1	3	0	2	1	0	1	1	0	1	2	1	2	1	0	1	0	1	1	1	1	1	1	1	0	2	0	1	1	3	0	0	0	0	1	0	0	0	1	0	3	2	2	0
cg01427575	No	No	No	No	No	Yes	Yes	chr19	51171712	-	1	0	1	0	1	1	1	1	1	0	0	1	1	1	3	0	0	0	1	0	2	1	1	1	0	0	0	1	3	0	0	1	1	0	1	1	1	0	1	1	1	0	0	1	0	1	1	1	0	1	0	1	1	1	1	1	1	1	0	1	1	1	1	1	0	1	1	1	1	1	1	1	0	0	0	0	3	1	0	1	0	1	0	0	1	0	1	3	1	0	0
cg01431993	No	No	No	No	Yes	Yes	Yes	chr2	182542864	-	1	1	1	1	1	1	1	1	0	0	1	1	1	1	1	0	0	1	1	1	1	1	1	1	1	1	1	1	1	0	1	0	0	0	1	1	1	0	1	1	1	0	0	1	0	1	1	1	1	1	1	1	1	1	1	1	1	1	1	1	1	1	1	1	3	1	1	1	1	1	1	1	1	0	0	0	0	1	1	1	0	1	0	0	1	0	1	1	1	1	0
cg01451203	No	No	No	No	Yes	Yes	Yes	chr15	22955743	+	3	3	3	0	3	3	3	3	3	1	3	3	3	3	1	0	0	1	3	0	3	3	3	3	3	3	3	3	3	3	3	3	3	3	3	3	3	3	3	3	3	3	3	3	3	3	3	3	1	3	3	3	3	3	3	0	3	0	3	3	3	3	3	3	3	3	3	3	3	3	3	3	3	3	3	3	3	3	3	3	3	3	3	3	3	3	3	0	3	3	0
cg01454215	No	No	No	No	Yes	No	Yes	chr2	27530363	+	1	0	1	1	1	1	1	1	1	0	0	1	1	1	1	1	0	1	1	1	1	1	1	1	1	1	0	0	1	0	0	0	0	0	1	1	1	1	1	1	1	0	0	1	0	1	1	0	1	1	1	1	1	1	1	1	1	1	1	1	1	0	1	1	1	1	1	1	1	1	1	1	1	1	1	1	1	1	1	1	1	1	1	1	1	0	1	1	1	1	1
cg01456368	No	No	No	No	Yes	No	Yes	chr3	52351859	+	0	0	0	0	0	1	1	1	0	1	0	0	1	1	1	0	3	1	0	1	1	1	1	1	2	1	0	1	0	0	0	2	2	0	1	1	0	0	1	1	1	0	0	1	0	1	1	0	1	2	2	0	1	1	1	1	1	1	1	1	1	0	1	1	2	1	1	1	1	0	1	1	1	1	1	1	1	0	1	1	1	1	1	1	0	1	1	1	2	1	1
cg01465169	No	No	No	No	No	Yes	Yes	chr17	27944849	+	0	0	0	1	1	1	1	1	1	1	0	0	1	1	1	1	1	1	0	1	1	0	1	1	0	1	0	3	1	1	0	1	0	0	1	1	1	0	1	1	1	0	0	0	0	1	1	1	1	1	1	1	1	1	1	0	1	1	1	1	1	0	1	1	1	1	1	1	0	1	1	1	1	0	1	0	0	0	0	1	1	1	1	0	1	1	1	1	1	1	1
cg01470599	No	No	No	No	No	Yes	Yes	chr9	38422794	+	3	3	3	0	3	3	3	3	3	1	0	3	3	3	0	1	1	0	0	0	3	3	3	3	3	3	0	0	0	0	3	3	3	3	0	3	3	3	3	3	3	3	3	3	3	3	0	3	0	3	3	3	3	3	3	1	3	0	0	3	3	0	0	0	1	3	0	0	3	3	3	3	0	0	1	0	3	0	3	3	0	3	0	0	3	1	0	0	0	3	0
cg01489441	No	No	No	No	No	Yes	Yes	chr16	1764111	-	0	3	3	1	0	3	0	3	3	0	3	3	3	3	1	0	0	0	0	0	0	1	0	1	1	0	0	0	3	0	0	0	0	3	0	3	0	3	2	0	3	3	3	3	3	2	1	0	3	0	3	2	0	3	3	0	3	0	0	3	0	3	0	0	1	0	1	3	1	0	0	3	3	0	1	0	0	0	3	3	0	0	0	1	3	1	3	0	3	0	1
cg01498231	No	No	No	No	No	Yes	Yes	chr10	73847259	+	0	0	0	1	0	1	1	1	1	0	0	0	1	1	0	1	0	0	0	0	1	0	1	1	1	1	1	0	0	1	0	1	1	0	1	1	0	0	1	1	1	0	0	1	0	1	1	1	0	1	1	1	0	1	1	1	1	1	1	1	1	0	1	1	1	1	1	1	0	0	1	1	1	1	1	1	1	0	1	1	1	1	1	1	1	1	1	3	1	1	1
cg01503299	No	No	No	No	No	Yes	Yes	chr4	2963264	+	1	0	0	0	0	3	3	0	3	0	0	0	3	3	0	1	0	0	0	0	3	3	3	3	0	3	3	0	1	0	3	3	0	0	0	3	3	0	3	3	3	3	0	3	3	3	3	3	0	3	0	3	0	3	3	3	3	2	0	3	3	0	3	0	1	3	3	3	3	0	0	3	3	3	0	3	3	3	3	3	3	3	3	3	3	0	3	0	3	3	3
cg01505406	No	No	No	No	Yes	No	Yes	chr6	710835	-	1	1	0	1	1	1	1	1	1	1	0	0	1	1	0	0	0	0	1	0	1	1	1	1	1	1	1	1	1	1	0	1	1	1	1	1	1	1	1	1	1	0	0	1	0	1	1	1	1	1	1	1	1	1	1	1	1	1	1	1	1	0	1	1	1	1	1	1	1	1	1	0	1	1	1	1	1	0	1	1	1	1	1	1	1	1	1	0	1	1	1
cg01509330	No	No	No	No	No	Yes	Yes	chr6	170535724	+	0	3	3	0	3	3	3	3	3	0	3	3	3	3	0	1	1	0	0	3	0	3	3	2	0	0	0	0	3	3	0	3	3	0	0	3	0	3	3	3	3	3	3	3	3	3	3	3	0	3	3	3	3	0	2	0	3	3	3	3	3	0	3	0	1	3	3	3	3	3	3	0	3	0	0	0	0	3	3	3	0	3	0	3	3	0	0	3	3	3	0
cg01520122	No	No	No	No	No	Yes	Yes	chr17	32595801	+	0	0	0	3	0	3	3	3	3	3	0	0	3	3	3	3	0	0	3	0	3	3	3	3	3	3	0	0	0	0	3	0	0	0	3	3	0	0	3	3	3	3	0	3	3	3	0	3	3	3	0	3	3	3	3	0	3	3	0	3	3	0	3	0	0	3	3	0	3	0	3	3	3	0	1	0	2	0	0	3	3	3	0	0	3	0	0	3	3	3	0
cg01524618	No	No	No	No	No	Yes	Yes	chr6	144980804	-	1	1	0	0	0	1	1	1	1	3	0	3	0	1	0	0	0	0	0	0	1	3	1	1	1	0	1	1	0	0	1	1	1	1	1	2	1	0	1	0	1	0	0	0	0	1	1	1	3	0	1	1	3	0	2	0	1	2	0	0	1	0	1	0	1	1	0	0	0	1	1	1	2	0	1	0	0	0	0	1	2	1	1	0	2	0	0	3	2	2	0
cg01525017	No	No	No	No	No	Yes	Yes	chr3	181182210	-	0	2	3	3	0	2	3	2	2	3	0	3	0	2	3	3	3	3	0	3	0	3	2	1	0	0	0	0	3	3	0	2	0	0	2	2	0	0	0	3	0	3	0	3	0	2	0	2	3	0	0	3	3	3	3	3	0	3	3	2	2	3	3	3	3	3	3	0	3	0	2	3	0	3	0	3	3	3	3	0	3	3	0	3	2	0	0	3	2	2	0
cg01536987	No	No	No	No	Yes	Yes	Yes	chr13	43566492	+	0	1	0	0	0	1	1	1	1	1	0	3	1	1	0	0	0	1	0	1	1	1	1	1	1	1	1	3	0	1	0	1	1	1	1	1	1	0	1	1	1	0	0	1	0	1	1	1	1	1	1	1	1	1	1	1	1	1	1	1	1	0	1	1	1	1	1	1	1	0	1	0	1	1	1	1	1	1	1	1	1	1	1	1	1	1	1	1	1	1	1
cg01544351	No	No	No	No	Yes	No	Yes	chr19	46142757	+	1	0	1	0	1	0	0	0	2	1	0	1	0	1	1	1	0	1	0	1	1	1	1	1	1	1	1	1	0	1	1	1	1	0	2	2	1	0	1	1	1	0	3	1	0	0	1	1	0	1	0	1	0	1	1	1	1	1	0	2	1	1	1	1	0	1	1	1	1	1	1	1	2	1	1	1	0	0	1	1	1	1	0	1	2	1	1	1	0	2	1
cg01548300	No	No	No	No	No	Yes	Yes	chr5	10333766	-	0	0	0	1	0	1	1	1	1	3	0	1	1	1	0	1	0	0	0	0	1	0	1	1	0	1	1	3	0	0	0	1	0	0	1	1	1	0	1	1	1	0	0	1	0	1	1	1	0	1	1	1	1	1	1	1	1	1	1	1	1	1	1	1	1	1	1	1	1	0	1	1	1	1	1	0	1	0	1	1	1	1	1	1	1	1	1	0	1	1	1
cg01552748	No	No	No	No	No	Yes	Yes	chr13	112225526	-	0	3	3	0	3	3	3	3	3	0	3	3	3	3	1	0	0	0	3	0	0	3	3	3	0	3	0	0	3	3	0	3	3	3	3	3	3	0	3	3	3	3	3	3	3	3	3	3	0	3	3	3	0	3	3	0	3	3	2	3	3	0	0	0	0	0	3	3	3	3	3	3	3	0	0	0	0	3	0	3	2	3	0	0	3	3	3	0	3	3	0
cg01561259	No	No	No	No	Yes	Yes	Yes	chr17	78560781	+	0	0	3	0	0	3	0	3	3	0	3	3	3	3	1	1	1	0	3	3	0	3	3	3	0	3	0	3	0	3	0	3	3	3	3	3	3	0	0	3	0	3	3	2	3	3	3	3	3	3	0	3	3	3	3	3	3	3	3	3	3	0	3	3	1	3	3	0	3	0	3	0	3	3	3	3	3	3	3	2	3	2	3	3	3	3	3	3	3	3	3
cg01577083	No	No	No	No	No	Yes	Yes	chr16	5486268	+	1	0	0	3	0	0	0	0	3	3	0	0	3	3	3	3	3	0	0	3	3	3	3	0	3	3	0	0	0	0	3	0	0	0	3	3	3	0	3	3	3	3	0	0	3	3	3	3	3	0	0	3	3	0	3	3	3	3	0	3	3	0	3	0	3	3	3	0	3	0	0	0	0	0	1	0	0	0	0	0	3	0	0	0	3	1	2	3	3	3	0
cg01578875	No	No	No	No	No	Yes	Yes	chr4	146804010	-	1	1	3	1	1	0	2	0	0	3	3	3	2	0	3	1	1	3	0	3	1	3	0	1	1	0	3	0	1	0	0	0	1	1	0	0	0	1	0	0	3	1	1	3	1	0	1	0	3	0	0	0	3	3	3	1	0	3	0	1	2	3	3	0	1	0	3	3	3	1	0	3	1	0	1	0	3	3	3	3	0	3	0	0	1	0	3	3	2	2	0
cg01579950	No	No	No	No	Yes	No	Yes	chr11	64481018	-	0	2	0	1	0	0	1	0	1	1	1	1	0	1	1	1	0	1	0	1	0	1	0	1	2	0	1	1	0	2	0	2	2	2	2	2	0	2	0	0	1	2	0	1	2	0	0	2	1	2	2	0	1	1	1	1	1	1	1	0	1	1	1	1	1	1	1	1	1	0	1	1	2	1	1	1	1	1	1	1	1	1	1	1	2	1	1	1	2	2	1
cg01581974	No	No	No	No	Yes	Yes	Yes	chr12	49658713	-	0	0	0	0	1	1	1	1	1	1	1	1	1	1	3	0	3	0	1	0	0	1	1	1	1	1	1	3	1	1	0	1	1	1	1	1	1	0	1	1	1	0	0	1	0	1	1	1	1	1	1	1	1	1	1	1	1	1	1	1	1	1	1	1	0	1	1	1	1	0	1	1	1	0	1	1	1	1	1	1	1	1	1	1	1	1	1	0	1	1	1
cg01586116	No	No	No	No	Yes	Yes	Yes	chr2	134326017	+	1	1	3	1	1	1	1	1	1	1	0	3	1	1	0	1	1	0	1	3	1	1	1	1	1	1	1	1	0	0	1	1	1	1	1	1	1	1	1	1	1	1	1	1	1	1	1	1	1	1	1	1	0	1	1	0	1	1	1	1	1	0	0	0	1	1	1	1	0	1	1	0	1	0	0	0	0	0	0	1	2	1	0	0	1	0	0	3	0	1	0
cg01590338	No	No	No	No	No	Yes	Yes	chr14	101831332	+	3	3	3	3	3	3	0	3	3	1	3	0	3	3	1	3	3	1	3	0	0	0	3	3	0	3	3	0	3	3	3	3	3	3	3	3	0	3	0	3	0	3	3	3	3	3	0	0	1	3	3	2	1	3	3	3	3	2	0	3	3	0	0	3	0	0	0	0	1	3	3	0	3	0	0	0	0	0	3	0	3	3	0	3	3	0	0	1	3	3	0
cg01595717	No	No	No	No	No	Yes	Yes	chr9	140586201	+	1	1	0	0	1	1	1	1	1	3	0	3	1	1	0	0	0	3	0	3	1	3	1	1	1	0	0	0	1	0	1	1	1	1	1	2	0	1	1	0	2	0	0	0	0	1	1	1	0	1	1	1	3	3	2	0	1	0	0	1	1	0	0	0	1	0	0	0	3	1	1	0	1	0	0	2	3	0	0	2	2	2	2	0	2	0	0	3	2	0	0
cg01614169	No	No	No	No	Yes	Yes	Yes	chr10	85986738	+	0	3	0	3	3	3	3	3	3	1	0	0	3	3	0	3	3	1	3	1	3	0	3	0	3	3	0	0	3	0	3	3	3	3	3	3	0	3	3	3	3	3	3	3	3	3	3	3	1	3	3	3	1	3	3	3	0	0	3	3	3	0	0	0	3	3	0	3	0	3	0	3	3	3	0	2	3	0	0	3	3	3	0	3	3	0	3	1	3	3	0
cg01615704	No	No	No	No	Yes	No	Yes	chr2	110873396	+	0	0	0	1	0	1	1	1	0	1	0	0	1	1	1	1	1	1	0	1	1	1	1	1	1	1	0	1	1	2	0	0	0	0	1	1	1	0	1	1	1	2	0	1	2	1	1	0	1	0	2	0	1	1	1	1	1	1	1	1	1	0	1	1	1	1	1	1	1	0	1	1	1	1	1	1	1	1	0	1	1	1	1	1	1	0	1	1	1	1	1
cg01627847	No	No	No	No	Yes	Yes	Yes	chr17	43339512	-	0	1	0	1	0	1	1	1	1	0	0	0	1	0	1	0	0	0	0	0	1	1	1	1	0	1	1	0	1	0	3	1	1	1	1	1	1	0	1	1	1	1	1	1	1	1	1	1	1	0	1	1	1	1	1	1	1	1	1	1	1	0	1	1	1	1	1	1	1	0	1	1	1	1	1	1	1	0	1	0	1	1	1	1	1	1	1	0	1	1	1
cg01632188	No	No	No	No	Yes	No	Yes	chr14	77731074	+	0	0	3	0	0	3	3	3	2	0	3	3	3	3	0	0	1	0	0	3	0	3	3	3	0	0	3	3	0	3	3	3	0	0	0	3	3	0	0	3	3	3	0	3	3	3	0	0	3	3	3	3	3	3	3	0	3	3	3	3	3	3	3	2	0	3	3	3	3	0	3	3	3	3	3	3	3	3	3	3	3	3	3	3	3	0	3	3	3	3	3
cg01636650	No	No	No	No	No	Yes	Yes	chr3	38040315	-	0	0	0	1	0	1	1	1	1	1	0	1	1	1	1	0	0	0	1	1	1	0	1	1	1	1	1	1	1	1	3	0	0	0	1	1	0	0	1	1	1	3	3	1	3	1	1	1	1	0	0	1	1	1	1	0	1	1	1	1	1	1	1	1	1	0	1	1	1	0	1	1	0	0	0	1	0	1	1	1	1	1	0	0	1	1	1	1	1	1	1
cg01642521	No	No	No	No	No	Yes	Yes	chr11	20618250	-	1	1	0	1	1	1	1	1	1	0	0	0	1	1	1	0	0	0	1	0	1	1	1	1	1	1	1	1	0	3	0	1	0	0	1	1	1	0	1	1	1	3	0	1	0	1	1	1	0	1	0	1	0	1	1	0	1	1	1	1	1	1	1	1	0	1	1	1	1	1	1	1	0	0	0	3	0	1	1	1	2	1	0	0	1	0	1	0	1	1	0
cg01643123	No	No	No	No	Yes	No	Yes	chr12	63207179	-	1	1	1	1	1	1	1	1	0	0	1	1	1	1	1	0	0	1	1	0	1	0	1	1	1	0	1	1	1	1	0	1	1	1	1	1	1	1	1	1	1	0	0	0	0	1	1	1	1	1	1	1	1	1	1	1	1	1	1	1	1	0	1	1	1	1	1	1	0	1	1	0	1	0	1	1	1	0	1	1	1	1	1	1	1	1	0	1	0	1	1
cg01663018	No	No	No	No	Yes	Yes	Yes	chr15	53097777	-	0	0	0	1	0	1	1	1	1	1	3	0	1	1	1	0	3	0	1	1	1	0	1	1	1	1	1	0	1	0	0	1	1	1	1	1	1	0	1	1	1	0	0	1	0	1	1	1	1	1	0	1	1	1	1	1	1	1	1	1	1	0	1	1	0	1	1	1	1	0	1	1	0	1	1	0	1	0	0	1	1	1	0	1	1	1	1	1	1	1	1
cg01663603	No	No	No	No	Yes	No	Yes	chr20	48099343	-	1	0	1	0	1	1	1	1	1	0	1	1	1	1	3	0	3	0	1	1	1	1	1	1	1	1	1	1	0	0	1	1	1	1	1	1	1	0	1	1	1	0	0	1	0	1	1	1	1	1	0	1	1	1	1	0	1	1	1	1	1	1	1	0	0	1	1	1	1	1	1	1	0	0	1	0	0	1	1	1	0	1	0	0	1	0	1	1	1	1	1
cg01665212	No	No	No	No	No	Yes	Yes	chr6	30712373	-	0	0	1	1	1	1	1	1	1	0	0	1	1	1	0	1	0	0	0	3	1	0	1	1	1	1	0	0	1	1	0	0	0	0	1	1	0	0	1	1	1	0	0	1	0	1	1	1	1	0	0	1	1	1	1	0	1	1	1	1	1	1	1	1	1	1	1	1	0	0	1	1	0	0	1	0	1	1	1	1	1	1	1	1	1	1	1	3	1	1	1
cg01665555	No	No	No	No	No	Yes	Yes	chr11	31834174	-	0	0	0	1	0	0	0	0	2	1	1	0	2	1	1	1	1	1	1	1	1	1	1	1	1	1	0	1	0	0	1	0	0	0	2	2	1	0	1	1	1	3	0	0	0	1	1	1	1	0	0	1	0	0	0	0	1	2	1	2	1	0	0	0	1	1	1	1	1	0	1	1	0	3	0	0	3	0	0	1	2	0	0	0	2	0	1	1	0	0	0
cg01666796	No	No	No	No	Yes	Yes	Yes	chr15	70364327	+	3	3	3	0	3	3	3	3	3	0	3	3	3	3	0	0	3	0	3	0	3	0	0	0	3	3	0	0	0	0	0	3	3	3	3	3	3	3	3	3	3	3	3	3	3	3	3	3	1	3	3	3	0	3	3	3	3	2	0	3	0	3	0	3	3	3	0	3	0	3	3	3	3	3	3	0	3	0	0	3	3	3	3	3	3	3	3	1	3	3	3
cg01676105	No	No	No	No	No	Yes	Yes	chr14	78447640	+	0	0	0	1	0	2	1	2	0	1	0	0	0	1	0	1	0	0	0	0	1	0	1	1	0	1	1	0	3	2	0	0	0	0	2	1	1	0	1	1	1	0	0	1	0	1	1	0	1	0	2	1	1	1	1	1	1	1	1	2	1	0	1	1	1	0	1	1	1	0	1	1	2	1	1	0	1	0	1	1	1	1	1	1	0	1	1	0	2	0	1
cg01678472	No	No	No	No	Yes	Yes	Yes	chr17	73056797	+	3	3	3	0	3	3	3	3	3	1	3	3	3	3	0	0	0	1	3	1	0	0	3	3	3	3	3	3	3	3	3	3	3	3	3	3	3	3	3	3	3	3	3	3	3	3	3	2	1	3	3	3	1	3	3	0	3	0	3	3	0	3	3	2	0	3	3	3	3	3	3	3	3	3	3	0	0	0	3	3	3	3	3	0	3	3	3	1	3	3	0
cg01693138	No	No	No	No	No	Yes	Yes	chr15	38422378	+	1	1	0	2	1	1	1	1	1	1	0	0	1	1	0	0	0	0	0	3	1	1	0	0	0	0	1	0	0	1	1	1	1	1	1	1	1	1	1	0	1	0	1	0	1	1	0	1	0	1	1	1	0	1	1	0	0	1	0	1	1	0	0	0	0	0	1	1	0	1	1	0	1	0	1	0	0	0	0	1	2	1	1	0	1	1	0	3	1	1	0
cg01697719	No	No	No	No	No	Yes	Yes	chr22	19754125	+	1	0	0	1	0	1	1	1	1	0	3	0	1	0	0	1	0	0	3	0	1	1	1	1	0	1	1	0	0	0	0	0	0	0	1	1	1	0	2	1	1	1	1	0	1	1	1	0	1	1	1	1	1	0	0	0	1	1	0	1	1	1	1	1	3	1	1	1	1	1	1	1	1	1	1	1	1	0	0	0	1	1	1	1	1	1	1	1	0	1	1
cg01701415	No	No	No	No	Yes	No	Yes	chr10	74870311	+	0	1	0	1	0	1	1	1	1	1	0	1	1	1	0	1	0	0	1	1	1	1	1	1	0	1	1	0	1	0	1	1	1	0	1	1	1	1	1	1	1	1	0	1	0	1	1	1	1	1	1	1	1	1	1	1	1	1	1	1	1	1	1	1	0	1	1	1	1	0	1	1	1	1	1	1	1	0	0	1	1	1	1	1	1	1	1	1	1	1	1
cg01736164	No	No	No	No	Yes	Yes	Yes	chr14	97924317	+	0	3	0	3	3	3	3	3	3	0	0	3	3	3	1	3	3	0	3	0	3	3	3	3	3	3	0	3	3	3	3	3	3	3	3	0	3	3	3	3	3	3	3	0	3	3	3	3	0	3	3	3	3	3	3	3	0	3	3	3	3	0	3	3	0	3	3	0	3	0	3	3	3	3	0	0	0	3	0	3	3	3	3	3	3	0	3	0	3	3	0
cg01751134	No	No	No	No	Yes	No	Yes	chr16	55543166	-	0	0	1	1	0	1	1	1	1	0	1	1	1	1	1	0	0	1	1	1	1	1	1	1	1	1	0	0	1	0	0	1	0	0	1	1	1	0	1	1	1	0	0	1	0	1	1	1	1	1	0	1	1	1	1	1	1	1	1	1	1	1	1	1	1	1	1	1	1	0	1	1	1	1	1	1	1	1	1	1	1	1	1	1	1	1	1	1	1	1	1
cg01782059	No	No	No	No	Yes	Yes	Yes	chr1	44715942	+	3	3	3	0	3	3	3	3	3	0	3	0	3	3	1	0	0	1	3	0	3	3	3	3	3	3	3	0	3	3	3	3	3	3	3	3	3	3	3	3	3	3	3	3	3	3	3	3	1	3	3	3	0	3	3	3	3	2	0	3	3	3	3	3	3	3	3	3	0	3	3	3	3	3	0	0	0	0	3	3	0	3	0	0	3	3	3	1	3	3	0
cg01790002	No	No	No	No	No	Yes	Yes	chr7	27283545	+	1	1	0	1	0	1	1	1	1	1	0	1	1	1	1	0	0	1	0	0	1	1	1	1	1	1	1	1	0	3	0	0	0	0	0	1	1	0	0	1	1	0	0	1	0	1	1	0	0	0	1	1	0	1	1	1	1	2	0	1	1	0	1	1	0	1	1	1	1	1	1	0	1	0	1	1	1	1	1	1	1	1	1	1	1	1	1	1	1	1	1
cg01796800	No	No	No	No	No	Yes	Yes	chr17	55595732	+	0	0	0	0	0	3	3	3	3	1	0	3	3	3	0	0	0	0	0	0	3	3	0	3	0	3	0	2	2	0	2	3	0	0	0	3	3	0	0	0	3	3	0	3	3	3	0	3	1	3	3	3	1	3	3	0	3	2	2	3	0	3	2	0	0	3	0	3	3	0	3	3	3	0	1	0	3	3	3	3	2	3	1	1	3	3	0	1	3	3	1
cg01797450	No	No	No	No	No	Yes	Yes	chr6	168134760	+	1	1	3	0	1	1	0	1	1	0	0	3	1	0	3	0	0	0	0	3	1	0	1	1	1	1	1	0	1	0	1	1	1	1	1	0	1	1	1	1	1	0	0	1	2	1	1	1	3	1	1	0	3	2	0	3	1	0	1	1	1	1	0	0	1	1	0	1	0	1	1	1	0	0	0	0	3	0	0	1	2	0	0	0	1	1	0	3	1	0	0
cg01800926	No	No	No	No	No	Yes	Yes	chr1	9884565	-	1	1	0	1	0	1	1	1	1	0	1	0	1	1	0	0	0	0	0	0	1	0	1	1	1	1	0	1	1	1	0	0	0	0	1	1	1	1	1	1	1	0	0	1	0	1	1	1	0	1	1	1	0	1	1	0	1	1	1	1	1	1	1	0	0	1	1	1	1	1	1	1	1	0	0	0	0	0	0	1	0	1	0	0	1	1	1	3	1	1	0
cg01806382	No	No	No	No	No	Yes	Yes	chr12	116756285	-	0	0	3	0	0	3	3	3	3	0	3	3	3	3	0	0	1	0	0	3	2	3	3	1	1	0	0	3	0	3	0	3	3	0	0	3	1	0	0	0	3	3	3	0	3	0	3	2	3	0	3	3	3	1	2	0	3	3	3	3	0	3	0	2	1	0	3	0	0	0	3	3	3	0	0	3	3	0	0	3	0	3	0	3	2	3	3	3	3	0	3
cg01811674	No	No	No	No	No	Yes	Yes	chr6	150697210	+	0	3	3	3	3	3	3	3	3	0	0	3	3	3	1	3	3	0	3	0	3	3	0	0	3	3	0	3	2	0	0	3	3	0	3	3	3	3	3	3	3	3	3	3	3	3	3	3	0	3	3	3	0	3	3	0	3	2	3	3	3	3	2	3	0	3	3	0	0	0	3	3	3	0	0	0	3	0	3	3	2	3	2	0	3	0	3	0	3	3	0
cg01820007	No	No	No	No	No	Yes	Yes	chr5	52858131	-	0	2	0	0	3	0	3	0	2	0	3	3	0	3	1	0	0	1	3	1	3	0	0	0	2	3	3	3	0	3	3	3	3	0	0	2	3	2	0	3	0	3	3	3	3	0	0	0	1	3	0	3	1	2	0	2	0	0	3	2	3	3	0	0	0	3	0	0	2	0	0	3	2	0	0	3	2	0	3	0	2	3	0	0	2	3	3	1	2	2	2
cg01832036	No	No	No	No	No	Yes	Yes	chr17	48050274	-	1	1	0	1	1	1	1	1	1	3	0	0	1	1	0	1	0	0	0	0	1	0	1	1	1	1	0	1	1	0	0	1	1	1	1	1	0	0	1	1	1	1	0	0	1	1	1	1	0	1	1	1	3	0	0	0	1	0	1	1	1	0	1	0	1	1	1	1	0	1	1	0	1	0	1	1	0	0	0	1	1	1	0	0	1	1	1	3	1	1	1
cg01832586	No	No	No	No	No	Yes	Yes	chr16	49594703	+	0	0	3	0	0	2	3	3	0	0	3	3	3	0	0	0	0	3	0	3	0	0	0	1	1	1	0	0	3	3	1	0	3	0	0	2	0	0	2	0	3	3	3	3	3	2	2	0	3	3	3	3	3	3	3	3	3	3	3	0	3	0	0	3	0	0	0	0	0	0	2	3	3	3	3	3	3	3	3	3	3	0	3	3	0	0	3	3	0	2	3
cg01851968	No	No	No	No	No	Yes	Yes	chr16	4431502	-	0	0	3	0	0	0	3	3	0	0	3	3	0	3	0	0	1	0	0	3	2	0	3	0	0	0	3	3	3	3	3	2	2	2	2	0	3	0	0	0	3	3	0	3	3	2	0	2	3	3	3	3	3	3	3	3	3	0	3	0	3	3	0	3	1	3	0	0	0	0	0	3	3	3	2	3	3	0	3	3	3	3	3	3	2	3	3	3	0	2	3
cg01853561	No	No	No	No	No	Yes	Yes	chr21	38120466	+	0	1	0	1	0	1	1	1	1	1	1	1	1	1	0	1	0	0	0	1	1	0	1	1	0	0	0	1	1	0	3	0	0	0	1	1	0	0	1	1	0	0	0	0	0	1	1	0	1	1	1	1	1	0	0	1	1	1	1	1	1	0	1	1	1	1	1	1	0	1	1	0	0	1	1	1	1	0	0	1	1	1	1	1	1	1	1	1	1	1	1
cg01856645	No	No	No	No	No	Yes	Yes	chr5	78365647	-	0	0	0	1	0	1	1	1	1	0	0	0	1	1	0	0	0	0	0	1	1	0	1	1	1	1	1	3	0	0	0	0	0	0	1	1	1	0	1	1	1	0	0	1	0	1	1	1	1	0	0	0	1	0	1	0	1	1	1	1	1	0	1	1	1	1	1	1	1	0	1	0	0	0	1	1	1	0	1	1	1	1	1	1	1	0	1	0	1	1	1
cg01857475	No	No	No	No	Yes	Yes	Yes	chr12	104697193	+	0	0	0	1	1	1	1	1	1	0	0	0	1	1	0	0	0	0	1	0	1	1	1	1	1	1	1	3	1	0	1	1	1	1	1	1	1	0	1	1	1	0	0	1	0	1	1	1	1	1	1	1	1	1	1	1	1	1	1	1	1	0	1	1	1	1	1	1	1	1	1	1	1	1	1	1	1	0	0	1	1	1	1	1	1	1	1	0	1	1	1
cg01857748	No	No	No	No	No	Yes	Yes	chr14	37295794	-	0	0	3	3	3	0	0	0	3	3	0	3	0	3	3	3	3	0	0	0	3	3	3	3	3	3	0	0	3	0	3	2	0	0	3	3	3	0	0	3	0	3	0	3	3	3	3	3	3	0	0	3	0	3	3	0	3	3	0	3	3	0	3	0	0	3	3	0	3	0	0	3	3	0	1	0	0	0	3	0	3	0	0	0	3	1	0	3	3	3	0
cg01872216	No	No	No	No	Yes	No	Yes	chr14	54430382	+	0	1	0	1	0	1	1	1	1	0	0	0	1	1	1	0	3	1	0	1	1	1	1	1	1	1	1	0	1	0	1	1	1	1	1	1	1	0	1	1	1	0	0	1	0	1	1	1	1	1	1	1	1	1	1	1	1	1	1	1	1	0	1	1	1	1	1	1	1	1	1	0	1	1	1	1	1	0	0	1	1	1	1	1	1	0	1	1	1	1	1
cg01878019	No	No	No	No	No	Yes	Yes	chr1	200763765	+	2	0	3	0	0	0	3	3	2	0	3	3	0	3	1	1	0	0	0	3	3	2	3	3	3	3	3	3	2	0	0	3	0	0	3	3	3	0	3	3	3	3	0	3	0	0	0	3	2	3	0	3	0	3	3	0	3	0	3	2	3	3	0	0	0	3	0	3	0	0	0	3	3	3	3	3	3	0	3	3	3	3	3	3	3	0	3	3	3	3	3
cg01879723	No	No	No	No	No	Yes	Yes	chr3	141119262	-	3	0	3	0	3	0	3	0	3	0	3	0	3	3	1	3	3	1	3	1	3	0	3	3	3	3	3	3	2	0	0	3	3	0	3	2	0	0	0	3	2	3	3	3	3	3	0	3	1	3	3	0	1	2	0	0	2	0	2	0	2	3	0	0	0	3	0	0	0	3	3	0	2	0	1	0	0	0	0	0	2	3	1	1	2	1	2	1	2	0	1
cg01887995	No	No	No	No	No	Yes	Yes	chr8	54569999	+	0	1	1	0	0	1	1	1	1	3	0	0	1	1	0	0	3	0	1	1	1	3	1	1	0	1	0	1	1	0	0	1	0	1	1	1	1	0	1	1	1	1	0	0	0	1	1	1	1	1	1	1	0	0	0	1	1	2	1	1	1	0	0	1	0	1	0	0	0	0	1	0	1	0	1	0	1	3	0	1	0	1	0	1	1	1	0	1	1	1	1
cg01894366	No	No	No	No	No	Yes	Yes	chr3	107700616	-	0	0	3	0	2	3	3	3	0	0	0	3	3	3	1	1	1	0	0	3	0	0	0	1	1	1	0	3	0	0	0	0	0	0	2	3	0	0	0	0	3	3	3	0	3	0	1	2	3	3	3	3	3	1	2	3	3	3	3	3	0	3	0	0	1	1	0	0	0	0	3	3	3	3	0	3	3	0	3	3	3	3	3	3	3	0	0	3	3	0	3
cg01896761	No	No	No	No	No	Yes	Yes	chr3	13590444	-	0	0	1	0	1	1	1	1	1	1	1	1	0	1	1	1	1	1	0	1	1	0	0	1	0	0	1	1	1	0	0	0	0	0	1	2	0	0	1	0	1	3	3	1	3	1	1	1	1	1	0	0	1	1	1	0	1	1	1	1	1	0	1	1	1	0	1	1	1	0	1	1	0	0	1	1	2	1	0	1	1	1	1	1	1	0	1	0	0	1	1
cg01903799	No	No	No	No	No	Yes	Yes	chr4	148467709	+	0	0	0	3	3	0	2	2	0	0	0	3	0	2	3	3	3	3	3	3	3	3	3	3	3	3	0	0	0	0	0	2	0	0	3	3	0	0	0	3	2	3	0	0	3	3	0	3	0	0	2	2	0	3	2	0	3	3	0	3	0	0	0	0	2	3	0	0	3	0	2	3	0	0	1	1	1	0	0	2	2	2	1	1	3	1	0	3	3	3	1
cg01907457	No	No	No	No	Yes	Yes	Yes	chr1	6111480	-	0	0	0	0	0	3	3	3	3	0	0	3	3	3	0	0	1	0	0	3	3	3	3	3	0	3	3	0	0	3	3	3	0	0	0	3	3	0	3	3	3	0	0	3	3	3	3	0	3	3	3	3	3	3	3	3	3	3	3	3	3	3	3	3	1	3	3	3	3	0	0	3	3	3	0	3	3	3	3	3	3	3	3	0	3	3	3	3	3	3	3
cg01908462	No	No	No	No	No	Yes	Yes	chr4	184718215	-	1	1	0	0	0	1	1	1	1	1	0	1	1	1	0	1	0	0	0	1	1	0	1	1	1	1	0	1	1	3	0	0	0	0	1	1	0	1	1	1	1	0	0	0	0	1	1	1	1	1	1	1	1	1	1	0	1	1	0	1	1	0	1	0	0	1	1	1	1	1	1	0	1	1	1	1	1	1	1	0	1	1	1	1	1	0	1	1	1	1	1
cg01909993	No	No	No	No	No	Yes	Yes	chr16	88935844	+	0	0	3	0	0	3	3	3	3	0	3	3	3	3	1	0	0	0	0	3	3	3	3	0	2	3	0	1	0	3	3	0	0	0	3	3	3	0	3	3	3	3	3	3	3	3	3	0	3	3	0	3	3	3	3	0	3	3	0	3	3	0	3	0	1	3	3	3	3	0	3	3	3	3	2	0	3	3	3	3	3	3	0	3	3	3	0	3	3	3	0
cg01915516	No	No	No	No	Yes	Yes	Yes	chr1	3568243	+	0	1	1	1	1	1	1	1	1	0	1	1	1	1	1	1	0	0	0	3	1	1	1	1	1	1	1	1	3	0	0	0	0	0	1	1	1	0	1	1	1	0	0	1	0	1	1	1	0	1	0	1	1	1	1	0	1	1	1	1	1	0	1	1	1	1	1	1	1	0	1	1	1	0	1	0	1	0	1	1	1	1	1	0	1	0	1	3	1	1	1
cg01919011	No	No	No	No	No	Yes	Yes	chr14	75936668	+	0	0	3	0	0	3	3	3	2	0	3	3	3	3	0	1	1	0	3	3	0	3	3	0	0	3	3	3	0	0	0	3	3	3	0	3	0	0	0	3	3	3	3	2	3	3	3	0	3	3	3	3	3	3	3	3	3	3	0	3	0	3	3	3	1	0	3	0	3	0	3	3	3	3	0	3	3	3	0	3	3	3	3	3	3	3	0	3	3	0	3
cg01923516	No	No	No	No	No	Yes	Yes	chr7	3989167	+	0	0	3	0	0	0	3	3	0	3	0	3	3	3	0	0	0	0	3	3	0	3	3	3	0	3	0	0	1	3	0	3	3	0	3	3	0	0	0	3	0	3	3	2	3	3	3	3	0	3	0	3	3	0	3	3	3	3	0	3	3	0	3	3	1	3	3	0	3	0	3	3	0	3	0	0	0	3	0	3	2	0	0	3	3	0	0	3	3	3	0
cg01929615	No	No	No	No	Yes	Yes	Yes	chr4	6540063	+	0	2	0	0	0	3	3	3	3	0	0	3	3	3	0	1	0	0	0	3	3	3	3	3	0	3	3	0	1	0	0	3	3	0	3	3	0	0	3	3	3	3	3	3	3	3	3	3	3	3	3	3	0	3	3	0	3	3	3	3	3	0	3	0	1	3	3	3	3	2	3	3	0	3	0	3	3	3	0	3	3	3	3	3	3	0	3	3	3	3	3
cg01934626	No	No	No	No	Yes	No	Yes	chr5	180018562	+	1	0	0	1	1	1	1	1	1	1	0	0	1	1	1	1	1	1	1	0	1	1	1	1	1	1	0	0	1	0	0	1	1	1	1	1	1	0	1	1	1	0	0	1	0	1	1	1	1	1	1	1	1	1	1	1	1	1	1	1	1	1	1	1	1	1	1	1	1	1	1	1	1	0	1	1	1	0	1	1	1	1	1	1	1	1	1	0	1	1	1
cg01942558	No	No	No	No	No	Yes	Yes	chr2	152214027	+	0	0	3	3	0	0	2	0	0	3	3	3	2	2	3	3	3	0	3	3	3	3	3	3	3	3	0	3	0	0	0	0	1	1	2	2	3	0	2	3	0	0	0	3	0	2	3	3	3	0	0	1	3	1	0	3	3	2	3	0	2	0	3	3	3	3	3	1	3	0	0	0	0	3	0	0	3	0	0	2	0	2	0	3	1	0	0	3	2	2	3
cg01950845	No	No	No	No	Yes	No	Yes	chr15	93632730	-	0	0	1	1	1	1	1	1	1	1	1	1	1	1	1	1	0	1	0	1	1	1	1	1	0	1	1	1	0	0	0	1	1	1	1	1	1	0	1	1	1	3	0	1	0	1	1	1	1	1	0	1	1	1	1	1	1	1	1	1	1	0	1	1	1	1	1	1	1	0	1	1	0	1	1	1	1	0	1	1	1	1	1	1	1	1	1	1	1	1	1
cg01957971	No	No	No	No	Yes	No	Yes	chr8	26214431	+	3	3	3	3	3	3	3	3	3	0	3	3	3	3	0	3	3	0	3	1	3	0	3	3	3	3	3	3	3	3	3	3	3	3	3	3	3	3	3	3	3	3	3	3	3	3	3	3	1	3	3	3	1	0	3	3	3	0	3	3	3	3	3	0	3	3	0	3	0	3	3	3	3	3	0	3	3	0	0	3	0	3	3	3	0	3	3	1	0	3	3
cg01961086	No	No	No	No	No	Yes	Yes	chr1	3086487	-	0	0	3	3	0	3	3	3	3	3	3	3	3	3	0	3	3	0	0	0	0	3	0	0	0	0	3	1	3	3	0	3	3	3	3	3	0	3	0	0	3	3	3	3	3	3	0	0	0	3	3	3	3	3	3	3	3	0	0	3	0	3	0	3	0	0	3	3	1	3	3	3	3	3	3	3	3	0	3	3	3	3	3	3	3	0	3	0	3	3	3
cg01961447	No	No	No	No	Yes	No	Yes	chr22	38221095	+	0	0	1	1	1	1	1	1	1	0	0	0	1	1	0	1	0	0	1	1	1	1	1	1	0	1	0	0	0	0	0	0	0	0	1	1	1	0	1	1	1	2	0	1	2	1	1	1	1	1	1	1	1	1	1	1	1	1	1	1	1	0	1	1	1	1	1	1	1	1	1	1	1	1	1	1	1	1	1	1	1	1	1	1	1	1	1	1	1	1	1
cg01963134	No	No	No	No	Yes	Yes	Yes	chr12	39299364	-	0	0	0	1	0	1	1	1	1	0	0	1	1	1	0	1	0	0	1	1	1	1	1	1	1	0	1	3	0	3	0	0	0	0	1	1	0	0	1	1	1	3	3	1	3	1	1	1	1	1	1	1	1	1	1	1	1	1	1	1	1	1	1	1	1	1	1	1	1	1	1	1	0	1	1	1	1	0	1	1	1	1	1	1	1	1	1	1	1	1	1
cg01968402	No	No	No	No	Yes	Yes	Yes	chr6	137817775	+	0	1	1	0	0	1	1	1	1	0	1	0	1	1	0	0	3	0	0	0	1	1	1	1	1	1	1	1	1	0	0	1	1	0	1	1	1	1	1	1	1	0	0	1	1	1	1	1	1	1	1	1	0	1	1	1	1	1	0	1	1	0	0	1	3	1	1	1	1	0	1	1	1	1	1	1	1	1	0	1	1	1	1	1	1	1	1	1	1	1	1
cg01970427	No	No	No	No	Yes	Yes	Yes	chr1	2006896	-	0	0	3	0	0	2	0	2	0	3	3	3	0	3	0	1	0	0	3	3	3	3	3	3	3	3	3	0	1	3	3	3	3	0	0	2	3	0	0	3	3	0	0	3	3	0	3	3	3	3	0	3	3	3	3	3	3	3	3	0	0	3	3	3	1	3	3	3	3	0	3	3	0	3	3	3	3	3	3	3	3	3	3	3	0	3	3	3	2	2	3
cg01971137	No	No	No	No	No	Yes	Yes	chr17	14203189	+	3	0	1	1	1	1	1	1	1	0	1	0	1	1	1	1	1	1	1	0	1	0	1	1	1	1	1	0	1	0	0	1	0	1	1	1	1	0	1	1	1	0	0	1	0	1	1	0	0	0	0	1	0	1	1	0	1	1	1	1	1	1	1	1	1	1	1	1	1	0	1	1	0	1	0	0	0	1	1	1	1	1	0	0	1	1	0	0	1	1	1
cg01977079	No	No	No	No	No	Yes	Yes	chr11	17036644	+	1	0	1	1	0	0	0	1	0	1	1	1	0	1	1	1	0	1	1	1	1	1	1	1	1	1	1	1	1	1	0	0	0	0	0	2	1	0	1	1	1	3	0	0	0	0	1	1	1	0	0	1	1	1	1	0	1	1	1	0	1	0	1	1	1	0	1	0	1	0	1	0	0	0	0	1	0	0	0	0	1	0	1	1	1	1	0	1	0	0	1
cg01990910	No	No	No	No	No	Yes	Yes	chr16	12207648	-	0	0	3	1	0	2	2	2	0	1	3	3	2	0	1	1	1	0	3	0	3	0	3	3	0	3	0	0	0	3	3	0	0	0	0	2	3	0	2	3	0	3	0	3	3	2	0	3	1	0	0	0	0	3	3	0	3	0	0	0	3	3	3	0	1	3	1	0	3	0	0	3	2	0	1	0	3	3	0	0	2	2	1	1	2	3	3	0	2	2	0
cg02013146	No	No	No	No	Yes	No	Yes	chr16	89452259	+	3	3	3	0	0	3	3	3	3	3	3	3	3	3	0	0	0	0	0	3	3	3	3	0	0	3	3	3	3	3	3	3	3	3	0	3	3	3	3	3	3	3	3	3	3	3	0	0	3	3	3	3	3	3	3	3	3	0	3	3	3	3	3	3	0	3	3	3	3	0	3	3	3	3	3	3	3	3	3	3	3	3	3	3	3	3	3	3	3	3	3
cg02013918	No	No	No	No	Yes	Yes	Yes	chr12	131170584	+	0	3	3	0	0	3	3	3	3	0	3	3	3	3	1	1	1	0	0	3	0	3	3	3	0	0	3	3	3	3	3	3	3	3	3	3	0	3	3	3	3	3	3	3	3	3	3	3	3	3	3	3	3	3	3	3	3	3	3	3	3	0	3	3	1	3	3	3	3	0	3	3	3	3	3	3	3	3	3	3	3	3	3	3	3	0	3	3	3	3	3
cg02015027	No	No	No	No	Yes	Yes	Yes	chr12	54457833	+	0	0	3	3	3	3	3	3	3	0	3	3	3	3	1	3	3	1	3	1	3	0	3	3	3	3	0	0	0	0	3	3	3	3	3	3	3	3	3	3	3	3	3	3	3	3	3	3	1	3	3	3	1	0	2	0	3	2	3	3	3	3	0	0	3	3	0	3	0	3	0	3	3	0	2	0	3	0	0	3	0	3	2	0	3	0	3	1	3	3	0
cg02019508	No	No	No	No	No	Yes	Yes	chr12	53995154	-	0	0	3	0	3	3	0	3	2	0	0	3	0	3	1	0	0	1	3	1	3	0	3	3	3	3	0	3	1	3	0	3	3	0	3	0	0	0	0	0	3	3	0	3	3	3	3	3	1	3	0	0	1	3	3	0	3	2	0	2	3	3	0	0	1	0	0	0	0	0	3	3	0	3	3	0	0	0	0	3	3	3	3	0	3	3	0	1	3	3	0
cg02022733	No	No	No	No	No	Yes	Yes	chr5	140864578	-	0	0	0	1	0	1	0	1	0	0	0	0	1	1	0	1	0	0	0	1	1	1	1	1	0	1	0	3	1	1	0	1	1	0	1	1	0	0	2	1	0	1	0	0	1	0	1	1	1	0	1	1	1	1	0	1	1	1	0	1	1	3	1	1	1	1	1	1	1	1	1	3	1	0	1	1	1	0	0	0	1	0	1	1	1	1	0	1	0	1	1
cg02023345	No	No	No	No	No	Yes	Yes	chr10	63212226	+	0	1	0	1	1	1	1	1	1	0	0	1	1	1	1	1	1	0	0	1	1	0	1	1	0	0	1	3	1	0	0	0	0	0	1	1	1	0	1	1	1	0	0	0	0	1	1	1	1	1	0	1	1	1	0	1	1	1	1	1	1	0	1	1	1	1	1	0	0	0	1	1	1	1	1	1	1	0	0	1	1	1	1	1	1	1	1	1	1	1	1
cg02025879	No	No	No	No	No	Yes	Yes	chr16	22326203	-	2	0	0	0	2	0	3	0	3	1	0	0	0	3	1	2	2	1	0	1	0	1	0	2	2	0	3	0	2	0	0	0	0	2	3	3	3	2	0	0	0	3	3	3	3	3	0	0	1	3	3	3	0	1	2	0	0	0	0	3	0	3	0	2	2	3	0	2	1	2	2	3	3	3	0	0	1	0	0	3	2	3	0	0	3	3	3	1	3	3	0
cg02027945	No	No	No	No	No	Yes	Yes	chr11	20618230	-	1	0	0	1	1	1	1	1	1	3	0	0	1	1	1	0	0	0	0	0	1	1	1	1	1	1	1	1	0	3	0	0	0	0	1	1	1	0	1	1	1	3	3	1	3	1	1	1	3	1	0	1	0	1	1	0	1	0	1	1	1	0	1	1	0	1	1	1	1	1	1	1	0	0	0	3	0	1	0	1	0	1	0	0	1	0	1	0	1	1	0
cg02036387	No	No	No	No	No	Yes	Yes	chr11	65197533	+	1	0	0	0	1	1	1	1	0	0	1	0	1	1	0	2	0	0	1	3	1	0	1	1	1	1	1	0	2	1	1	1	1	1	1	1	1	0	1	1	1	0	0	1	0	1	1	1	0	1	1	1	0	1	1	0	1	2	0	0	1	1	1	0	1	1	0	1	1	1	1	1	0	0	1	0	0	1	0	1	2	1	2	0	1	1	1	3	1	1	0
cg02037475	No	No	No	No	Yes	Yes	Yes	chr5	141133848	-	1	0	1	0	0	2	1	2	2	3	1	1	2	1	3	0	0	0	0	3	1	1	1	1	1	1	1	0	3	0	1	1	1	0	2	2	1	0	1	1	1	3	0	1	0	0	1	0	3	1	0	1	3	1	1	3	1	0	0	2	1	1	0	0	3	1	1	1	1	0	1	1	2	3	0	3	3	1	1	1	0	1	0	3	2	1	1	3	2	2	3
cg02047211	No	No	No	No	Yes	Yes	Yes	chr17	78932697	-	0	3	3	0	3	3	3	3	3	1	3	3	3	3	0	0	1	0	3	0	3	3	3	3	3	3	3	3	3	0	3	3	3	3	3	3	3	3	3	3	3	3	0	3	3	3	3	3	1	3	3	3	0	3	3	0	3	2	3	3	3	3	3	0	0	3	3	3	3	3	3	3	3	3	0	0	3	3	3	3	3	3	0	0	3	0	3	0	3	3	0
cg02048645	No	No	No	No	No	Yes	Yes	chr17	49199316	-	0	0	0	0	0	1	1	1	0	1	0	0	1	1	0	3	3	0	0	1	1	0	1	1	1	1	0	0	1	0	0	0	0	0	1	1	1	0	1	1	1	0	3	0	3	1	1	1	1	1	1	1	1	1	1	0	1	1	1	1	1	1	1	1	0	1	1	0	1	0	1	1	1	1	1	1	1	0	1	1	1	1	1	1	1	1	1	1	1	1	1
cg02050376	No	No	No	No	No	Yes	Yes	chr13	109984684	-	0	0	3	0	0	3	3	0	3	3	0	3	3	3	0	3	3	0	3	3	3	3	3	3	3	3	0	0	0	0	0	0	0	0	3	3	1	0	3	0	3	3	0	0	3	3	3	3	3	3	3	3	3	3	0	1	0	3	1	3	0	3	0	1	0	0	3	0	3	0	3	3	0	1	1	1	1	3	0	3	0	3	1	1	3	1	3	3	3	3	1
cg02054358	No	No	No	No	No	Yes	Yes	chr17	70335431	-	1	0	0	0	0	1	1	1	2	0	0	0	1	1	3	0	0	0	1	0	1	1	1	1	1	1	0	2	0	0	0	1	1	0	0	2	0	2	1	1	1	0	0	1	0	0	1	1	3	1	1	1	0	2	0	3	1	2	0	2	1	0	1	0	1	1	1	1	1	1	1	1	0	0	1	1	0	1	0	0	2	1	1	0	2	1	1	3	2	2	1
cg02056062	No	No	No	No	No	Yes	Yes	chr3	149374914	+	0	0	1	1	0	0	0	2	2	1	0	1	2	1	0	1	0	0	0	0	1	1	1	1	1	1	1	0	3	0	1	0	0	0	2	2	1	0	1	1	1	0	0	1	0	0	1	1	1	1	2	2	1	1	0	1	1	1	0	2	0	0	1	1	1	1	1	1	1	1	1	0	2	0	0	1	0	1	0	1	0	1	0	1	2	0	0	0	2	2	1
cg02057305	No	No	No	No	Yes	No	Yes	chr16	83974834	+	0	0	3	2	3	3	3	3	3	0	3	3	3	3	0	0	0	0	3	0	3	0	3	3	3	3	3	3	0	0	3	3	3	0	0	3	3	0	3	3	3	3	3	3	3	3	3	3	0	3	3	3	0	3	3	0	3	3	2	3	3	3	3	2	0	3	3	3	3	0	3	3	3	3	3	3	3	0	3	3	3	3	0	0	3	3	3	3	3	3	3
cg02058870	No	No	No	No	No	Yes	Yes	chr14	72053146	-	1	1	0	1	1	1	2	1	1	0	0	3	0	0	0	1	1	0	1	0	1	0	1	1	1	1	1	1	1	0	1	1	1	1	1	1	1	1	1	1	0	1	1	1	1	1	1	1	0	0	0	0	0	0	0	0	0	0	1	1	0	0	1	0	1	1	1	1	1	1	1	0	0	1	1	1	1	0	0	0	1	0	1	1	1	0	0	0	0	1	1
cg02062409	No	No	No	No	Yes	Yes	Yes	chr12	98850881	+	0	0	0	0	0	1	1	1	1	1	0	0	1	1	0	0	3	0	1	1	1	1	1	1	1	1	1	0	0	0	0	2	0	0	1	1	1	0	1	1	1	0	0	1	0	1	1	1	1	1	1	0	1	1	1	1	1	1	1	1	1	0	1	1	0	1	1	1	1	0	1	1	1	1	1	1	1	0	0	1	1	1	1	1	1	1	1	1	1	1	1
cg02070077	No	No	No	No	No	Yes	Yes	chr6	168199753	+	3	3	3	0	3	3	3	3	3	1	3	3	3	3	1	1	1	0	3	3	3	3	3	3	2	0	3	3	3	3	3	3	3	3	3	3	3	3	0	3	3	3	3	3	3	3	3	3	0	3	3	3	3	0	3	0	3	3	3	3	3	3	3	0	1	3	3	3	0	3	3	3	3	3	0	0	3	3	3	3	3	3	3	3	3	0	3	3	3	3	3
cg02076355	No	No	No	No	No	Yes	Yes	chr10	45474372	-	0	0	0	0	0	0	0	2	0	1	0	2	2	0	1	0	1	1	0	1	1	1	0	2	0	0	1	1	2	1	0	0	0	0	3	2	0	0	1	0	1	3	0	1	3	2	1	0	1	0	2	1	1	1	1	1	1	1	1	3	1	1	1	1	1	0	0	1	0	0	0	1	0	1	1	1	1	1	1	1	1	0	1	1	0	1	1	1	2	2	1
cg02078690	No	No	No	No	No	Yes	Yes	chr11	122852454	-	1	1	1	0	1	1	1	1	1	0	0	1	1	1	0	1	0	0	1	3	1	1	1	1	1	1	0	1	0	3	1	0	0	0	1	0	0	0	1	1	1	0	0	0	0	1	1	1	1	1	0	1	1	1	0	0	1	1	0	0	1	1	1	0	0	1	0	0	1	1	1	0	2	0	0	1	1	1	1	0	0	1	0	1	1	0	1	3	1	1	0
cg02081198	No	No	No	No	Yes	Yes	Yes	chr11	2922845	-	0	3	3	0	0	3	3	3	3	0	3	3	3	3	1	0	1	0	0	3	2	0	0	1	0	0	3	3	0	3	3	3	3	3	3	3	3	3	3	3	3	3	3	0	3	3	0	3	0	3	3	3	0	2	3	3	3	3	3	3	3	3	0	3	1	3	0	0	0	3	3	3	3	3	3	3	3	3	3	3	3	3	3	3	3	3	3	3	3	3	3
cg02081266	No	No	No	No	Yes	No	Yes	chr17	59529618	-	0	1	0	1	0	1	1	1	1	0	0	0	1	1	0	0	0	0	1	0	1	1	1	1	1	1	1	1	1	0	0	0	0	0	1	1	0	0	1	1	1	0	0	1	1	1	1	1	1	1	1	1	1	1	1	1	1	1	1	1	1	0	1	1	1	1	1	1	1	0	1	1	1	1	1	1	1	0	1	1	1	1	1	1	1	1	1	0	1	1	1
cg02087067	No	No	No	No	No	Yes	Yes	chr5	176225592	-	0	3	0	2	0	3	3	3	3	3	0	3	3	3	1	1	0	0	0	3	3	3	3	3	0	3	0	0	0	3	3	3	3	3	3	3	0	0	3	3	3	3	3	3	3	3	3	3	0	3	3	3	0	3	3	0	3	3	3	3	0	0	3	0	1	3	0	3	3	0	3	0	3	3	2	0	3	3	3	3	3	0	3	3	3	0	3	3	3	3	0
cg02097309	No	No	No	No	No	Yes	Yes	chr19	13266390	-	1	1	0	1	0	1	1	1	0	0	1	0	1	1	1	0	0	1	1	0	1	0	0	0	0	1	1	1	1	1	1	0	0	0	2	2	1	1	1	0	1	3	3	1	3	1	0	0	1	1	1	1	1	1	1	1	1	1	1	1	1	1	1	1	0	0	1	1	1	1	1	1	1	0	0	0	0	1	1	1	0	1	1	0	2	1	1	1	0	2	0
cg02099572	No	No	No	No	No	Yes	Yes	chr13	110885345	-	0	0	3	3	0	3	3	3	3	3	0	3	3	3	3	3	0	0	3	3	3	3	3	3	3	3	1	3	1	3	1	0	0	0	3	0	0	0	2	3	3	3	3	0	3	3	3	3	3	3	3	0	3	0	3	0	3	3	2	3	3	3	3	0	0	3	3	1	3	0	3	3	3	0	1	0	0	3	0	0	0	2	0	0	3	1	3	3	3	3	0
cg02109699	No	No	No	No	No	Yes	Yes	chr5	5234710	-	0	0	0	3	0	2	0	0	3	0	0	0	0	0	3	3	3	0	0	0	3	3	3	3	3	3	3	3	3	0	3	2	0	0	3	3	3	0	0	3	3	3	0	3	0	3	0	3	0	0	0	2	0	3	2	0	0	3	2	3	0	0	3	0	0	3	3	2	3	0	3	3	3	1	1	0	1	0	0	0	2	3	1	1	3	1	0	3	3	3	1
cg02111748	No	No	No	No	No	Yes	Yes	chr2	43903650	-	1	1	0	1	0	1	1	1	0	0	0	3	1	1	0	0	0	0	0	0	1	0	1	1	0	1	1	3	1	3	0	1	0	0	1	1	1	0	1	1	1	0	0	1	0	1	1	1	0	1	0	1	0	1	1	1	1	1	1	1	1	0	1	1	1	1	1	1	0	1	1	1	0	1	1	1	1	0	1	1	1	1	1	1	1	0	1	1	1	1	1
cg02119840	No	No	No	No	No	Yes	Yes	chr7	150020900	-	0	0	0	1	0	0	0	0	0	0	0	0	0	1	1	0	3	1	0	1	1	1	1	1	0	1	0	0	1	1	0	0	0	0	2	0	1	0	2	1	1	3	0	1	0	0	1	2	1	2	0	1	1	1	1	1	1	1	1	0	1	0	1	1	1	1	1	1	1	0	2	1	0	1	1	1	1	1	1	1	1	0	1	1	0	1	1	1	2	2	1
cg02125316	No	No	No	No	No	Yes	Yes	chr5	170878209	-	1	0	0	0	1	1	1	1	1	0	0	0	1	1	1	0	0	0	1	0	1	0	1	1	1	1	0	0	1	0	0	1	1	1	1	2	0	0	1	0	1	2	0	1	2	1	1	1	0	1	1	1	0	1	1	2	2	0	1	1	1	0	1	0	1	1	0	1	0	1	1	1	0	0	1	0	0	0	0	0	1	1	1	2	1	1	1	3	1	0	1
cg02143743	No	No	No	No	No	Yes	Yes	chr15	87070843	+	3	3	3	0	3	3	3	3	3	0	3	3	3	3	1	0	0	0	0	3	3	0	0	3	0	3	0	3	0	3	0	3	3	3	0	3	3	3	3	0	3	3	3	3	3	3	0	3	0	3	3	3	0	0	0	3	0	2	0	3	0	0	0	3	1	3	0	0	2	3	0	3	3	3	0	0	3	0	0	3	3	3	3	3	2	0	3	3	3	3	3
cg02164046	No	No	No	No	Yes	No	Yes	chr3	187388148	+	1	1	0	1	0	1	1	1	1	0	0	1	1	1	1	1	0	0	1	1	1	1	1	1	1	1	1	1	0	0	1	0	0	0	1	1	1	1	1	1	1	0	0	1	0	1	1	1	1	1	1	0	1	1	1	0	1	1	1	1	1	0	1	1	0	1	1	1	1	1	1	1	1	0	1	1	1	1	1	1	1	1	1	1	1	0	0	1	1	1	1
cg02174252	No	No	No	No	No	Yes	Yes	chr16	85465268	+	0	3	3	2	0	3	3	3	3	1	3	3	3	3	1	0	1	0	0	0	3	0	3	3	0	0	3	0	2	3	0	3	0	0	3	3	3	0	3	3	3	3	0	3	3	3	0	3	0	3	3	3	1	0	3	0	3	2	3	3	3	3	3	0	1	3	0	0	3	0	3	3	3	3	0	0	3	3	0	3	0	3	0	0	3	0	3	1	3	3	0
cg02181559	No	No	No	No	Yes	Yes	Yes	chr7	152549172	-	0	3	3	3	3	3	3	3	3	0	3	3	3	3	0	0	1	3	3	3	3	0	3	3	3	3	0	3	3	3	0	3	0	3	3	3	3	3	3	3	3	3	3	3	3	3	3	3	0	3	3	3	0	3	3	0	3	3	3	3	3	3	3	0	1	3	3	3	3	0	3	3	3	3	3	3	3	3	3	3	3	3	3	3	3	0	3	3	3	3	3
cg02184010	No	No	No	No	No	Yes	Yes	chr11	73249851	+	1	1	3	0	1	1	1	1	1	3	3	3	1	1	3	0	0	3	0	3	1	0	0	0	0	0	1	0	1	1	0	1	1	1	1	0	0	1	1	0	1	0	1	3	0	1	0	0	3	1	1	1	3	0	1	3	0	2	0	1	0	1	0	3	0	1	1	0	3	1	1	0	1	3	0	0	3	3	0	0	2	1	0	0	1	1	0	3	0	0	0
cg02192555	No	No	No	No	No	Yes	Yes	chr8	9952926	+	1	0	0	1	0	2	0	2	0	0	3	0	2	2	1	1	1	0	0	3	0	0	0	1	1	1	3	3	1	3	1	0	0	0	0	2	0	1	0	0	0	1	1	3	1	0	1	1	3	0	0	3	0	3	3	0	2	2	3	0	2	3	3	3	1	1	0	3	0	1	0	3	0	3	3	3	3	3	0	0	3	0	3	3	0	0	3	3	2	2	3
cg02213684	No	No	No	No	No	Yes	Yes	chr5	134366534	-	0	1	0	1	0	1	1	1	1	3	0	0	1	1	0	1	0	0	0	0	1	0	1	1	1	1	0	1	1	0	0	0	0	0	1	1	0	0	1	1	1	0	0	0	0	1	1	1	0	0	0	1	0	1	1	0	1	1	1	1	1	0	1	1	1	1	0	1	0	0	1	1	1	1	1	1	1	0	0	1	1	1	1	1	1	0	1	1	1	1	1
cg02222066	No	No	No	No	No	Yes	Yes	chr17	76672617	-	2	0	3	0	0	0	3	0	0	0	3	3	3	3	0	1	1	3	0	3	2	0	3	3	0	0	3	3	0	0	3	3	0	2	0	2	3	0	0	3	3	3	0	3	3	3	0	0	3	3	3	3	3	3	3	0	3	2	3	0	3	3	3	0	1	3	0	0	3	0	3	3	3	3	0	0	3	3	3	3	3	3	0	0	2	3	3	3	2	2	3
cg02236650	No	No	No	No	No	Yes	Yes	chr10	17269775	-	0	0	1	0	0	0	0	0	2	1	1	0	0	1	0	0	3	0	0	0	1	1	1	1	1	1	1	1	1	1	1	1	1	0	2	2	1	0	1	1	1	3	3	1	0	1	1	1	1	1	0	1	0	0	1	0	1	2	0	2	1	1	1	0	3	1	1	1	1	0	1	1	0	0	0	1	0	0	1	1	0	1	0	0	0	1	1	0	2	2	0
cg02236679	No	No	No	No	No	Yes	Yes	chr16	78782477	+	2	0	3	2	0	3	3	3	3	1	3	3	3	3	0	0	0	0	0	1	3	0	3	2	0	3	0	0	0	0	0	3	0	0	3	3	0	0	0	0	3	3	0	2	3	3	3	3	1	3	3	3	1	1	2	0	3	2	0	3	0	0	0	0	3	0	0	0	0	0	3	3	3	0	1	2	0	0	3	3	2	3	2	0	3	0	3	1	3	3	0
cg02242344	No	No	No	No	No	Yes	Yes	chr2	85640943	+	1	0	0	0	0	1	1	1	1	3	0	3	1	1	3	0	3	0	0	3	0	3	1	1	0	0	0	0	0	0	0	1	1	1	1	1	1	1	1	1	1	0	0	1	0	1	1	1	0	1	0	1	1	1	1	0	1	1	1	1	1	0	1	1	0	1	0	1	0	1	1	0	1	0	1	1	1	0	1	1	1	1	1	1	1	0	1	0	1	1	1
cg02245004	No	No	No	No	No	Yes	Yes	chr15	76634887	-	0	1	1	1	0	1	1	1	1	0	0	1	1	1	1	1	0	0	1	1	1	1	1	1	1	1	1	0	0	3	0	0	3	3	1	1	0	0	1	1	1	0	0	0	0	1	1	1	1	1	1	0	1	1	1	1	1	1	1	1	1	0	1	1	1	1	1	1	1	0	1	1	1	0	0	0	0	1	0	1	2	1	0	0	0	0	1	1	1	1	0
cg02246190	No	No	No	No	No	Yes	Yes	chr13	61989859	+	0	1	0	1	0	1	1	1	1	1	0	0	1	1	0	1	1	0	1	0	1	1	0	1	1	1	1	3	0	0	0	0	0	0	1	0	1	0	1	0	0	0	0	1	0	0	0	0	0	0	1	1	0	1	1	1	1	1	0	1	0	0	1	1	1	1	0	1	1	0	1	1	0	1	1	1	0	0	1	0	1	1	1	1	2	1	1	0	0	1	1
cg02259047	No	No	No	No	No	Yes	Yes	chr14	104175555	-	0	0	3	0	0	3	3	3	2	0	3	3	0	3	0	0	0	0	0	3	2	2	0	0	0	0	3	3	0	3	3	0	0	0	2	2	0	0	0	0	3	0	3	3	3	2	0	2	0	0	0	3	3	2	2	0	3	3	3	2	3	3	0	0	1	0	3	3	3	0	3	0	2	3	3	3	3	3	3	3	3	3	3	3	0	3	0	3	3	2	3
cg02260430	No	No	No	No	No	Yes	Yes	chr5	149673232	-	2	2	3	2	2	0	0	0	2	1	3	3	2	3	1	0	1	0	0	3	2	0	2	0	0	0	0	3	0	3	0	0	0	0	2	2	3	2	0	3	0	0	0	3	0	2	0	2	3	0	0	3	3	0	0	0	3	3	3	0	0	3	3	0	1	3	0	3	0	0	2	3	2	3	3	3	3	0	3	0	3	0	3	3	2	0	3	3	2	2	3
cg02274869	No	No	No	No	No	Yes	Yes	chr19	11784955	-	0	0	0	1	0	1	1	1	1	0	0	0	1	1	3	0	3	3	1	0	1	0	1	1	0	1	0	3	0	0	0	1	0	0	1	1	1	0	1	1	1	0	0	1	2	1	1	1	0	1	1	1	0	0	1	0	1	1	0	1	1	1	1	1	1	1	1	1	1	0	1	1	1	1	1	0	1	0	0	1	1	1	1	1	1	0	1	0	1	1	1
cg02283366	No	No	No	No	Yes	No	Yes	chr1	63785544	+	0	1	1	1	0	1	1	1	1	1	0	1	1	1	1	1	1	1	1	1	1	1	1	1	1	1	1	1	1	2	1	0	0	0	1	1	0	0	1	1	1	0	0	1	0	1	1	1	1	1	0	1	1	1	1	1	1	1	1	1	1	0	1	1	1	1	1	1	1	0	1	0	1	1	1	1	1	0	0	1	1	1	1	1	1	0	1	1	1	1	1
cg02291556	No	No	No	No	No	Yes	Yes	chr1	47656140	-	1	0	3	0	0	2	2	2	2	1	0	0	2	0	1	1	1	1	1	0	1	1	1	1	1	1	1	0	0	1	0	0	0	0	0	0	0	0	0	0	0	0	0	0	0	2	1	0	1	2	2	1	1	1	1	0	0	1	2	2	1	2	1	1	1	0	1	1	1	0	0	0	2	0	2	0	3	1	0	0	2	2	0	0	2	1	1	0	2	2	2
cg02299497	No	No	No	No	No	Yes	Yes	chr14	69095570	+	3	0	3	0	0	2	2	0	0	3	3	3	2	0	3	3	3	3	3	3	0	3	0	0	3	3	3	3	1	0	3	0	0	0	0	0	1	0	0	3	0	3	3	3	3	0	0	3	3	0	0	2	3	0	2	3	3	3	3	2	0	0	0	0	3	3	0	3	0	0	2	1	2	0	0	0	3	0	3	2	0	2	0	0	3	0	0	3	3	3	0
cg02300147	No	No	No	No	Yes	Yes	Yes	chr17	77093524	+	1	0	0	2	0	1	1	1	0	3	0	1	1	1	3	3	3	0	0	3	1	1	0	1	0	1	1	1	0	0	3	1	0	1	1	1	1	0	1	1	1	0	0	1	1	0	1	1	1	0	0	1	1	1	1	0	1	1	1	1	1	1	1	0	3	1	1	1	1	0	1	1	1	0	1	1	1	0	1	1	0	1	0	1	1	1	1	3	0	0	1
cg02304222	No	No	No	No	Yes	Yes	Yes	chr7	2082850	+	3	3	3	3	3	3	3	3	3	1	3	3	3	3	1	0	3	1	3	0	3	3	3	3	3	3	3	3	3	3	3	3	3	3	3	3	3	3	3	3	3	3	3	3	3	3	3	3	0	3	3	3	0	0	0	0	3	2	3	3	3	3	3	0	3	3	0	3	3	3	3	3	3	3	0	3	3	3	2	3	3	3	3	3	3	3	3	2	3	3	3
cg02305024	No	No	No	No	No	Yes	Yes	chr14	53794995	+	0	0	3	3	0	0	3	3	0	3	3	3	3	0	3	3	3	3	3	3	0	3	0	0	0	0	3	0	0	0	0	0	0	0	0	3	3	3	3	0	3	3	0	3	0	2	1	2	3	0	3	3	3	3	3	0	0	3	3	3	2	3	3	0	0	2	0	0	3	0	0	3	3	3	3	0	3	3	3	3	3	0	3	3	3	0	0	3	3	3	3
cg02318784	No	No	No	No	No	Yes	Yes	chr15	27213174	+	0	0	1	1	0	1	1	1	1	1	0	1	1	1	1	1	0	1	1	1	1	1	0	1	1	1	0	0	1	3	1	0	0	0	1	1	1	0	1	0	1	0	0	1	0	1	1	1	1	1	0	0	1	1	0	0	1	1	1	1	0	0	0	1	1	1	1	1	1	0	1	1	1	1	1	0	1	1	0	1	1	1	1	1	1	2	0	1	1	1	1
cg02330500	No	No	No	No	No	Yes	Yes	chr14	95731916	+	0	0	0	0	0	1	1	1	0	1	0	0	1	1	0	0	0	1	0	1	2	1	2	0	0	0	1	3	0	1	0	1	1	0	2	2	1	1	0	0	1	3	0	1	3	2	3	0	1	1	1	1	1	1	1	1	0	1	2	2	1	1	1	1	0	0	1	0	1	0	1	1	1	1	1	1	0	1	1	1	1	1	1	1	2	1	1	1	2	2	1
cg02335804	No	No	No	No	No	Yes	Yes	chr17	36105239	-	1	1	0	1	0	1	1	1	1	0	0	0	1	1	0	1	0	1	0	0	1	0	1	1	1	1	0	1	1	1	0	0	1	1	1	1	0	0	1	1	1	0	0	1	0	1	1	0	0	0	1	1	0	0	0	1	1	0	1	1	1	0	1	1	1	0	1	1	0	1	1	1	1	1	1	1	1	0	0	1	1	1	0	1	1	1	1	3	1	1	1
cg02340223	No	No	No	No	No	Yes	Yes	chr19	30938840	-	0	0	3	0	3	3	3	3	0	0	3	3	3	0	1	0	0	0	3	3	3	3	0	3	3	3	0	0	0	0	0	3	3	0	3	2	3	0	3	3	0	3	0	3	3	3	0	3	3	3	3	3	3	3	3	3	3	3	3	0	0	0	3	0	3	3	3	3	3	0	3	3	0	0	0	3	3	0	3	3	3	3	3	3	2	1	3	3	2	0	3
cg02353165	No	No	No	No	Yes	Yes	Yes	chr6	42928485	-	1	1	0	1	1	1	1	1	1	1	0	1	1	1	1	1	0	1	1	1	1	1	1	1	1	1	1	3	1	0	0	1	1	1	1	1	1	0	1	1	1	3	3	1	3	1	1	1	1	1	1	1	1	1	1	1	1	1	1	1	1	0	1	1	1	1	1	1	1	1	1	1	0	1	1	1	1	1	1	1	1	1	1	1	1	0	1	1	1	1	1
cg02360367	No	No	No	No	No	Yes	Yes	chr1	2180027	-	0	0	3	0	0	3	3	3	3	3	3	3	3	0	3	3	3	3	0	3	0	0	0	1	0	1	3	0	3	0	0	0	0	0	2	3	0	0	0	0	0	3	0	3	3	0	0	0	3	0	3	3	3	3	3	3	0	3	0	3	2	3	0	3	1	0	0	3	0	0	2	3	3	3	3	3	3	0	3	3	3	3	3	3	3	3	3	3	3	3	3
cg02370667	No	No	No	No	No	Yes	Yes	chr16	84029511	+	0	0	0	1	0	2	0	2	0	0	0	0	2	1	0	1	0	0	1	0	1	1	1	1	1	1	1	1	2	0	0	0	0	0	2	2	1	0	1	1	0	3	0	1	3	2	1	0	1	0	0	1	0	1	2	1	1	0	1	0	1	0	1	1	1	1	1	1	1	0	1	3	0	1	1	1	1	1	0	0	1	1	1	1	3	1	1	0	0	2	1
cg02381539	No	No	No	No	No	Yes	Yes	chr8	65290109	-	0	0	0	1	0	1	1	1	1	1	0	1	0	1	0	1	1	1	0	1	1	1	1	1	0	1	1	0	0	0	0	0	0	0	0	0	0	0	1	1	1	3	3	1	0	0	1	1	1	0	0	0	1	1	1	1	1	1	1	0	1	1	1	1	1	1	1	1	1	0	0	1	1	1	1	1	1	1	0	1	1	1	1	1	0	0	1	1	1	1	1
cg02385153	No	No	No	No	No	Yes	Yes	chr5	404766	+	0	3	3	3	3	3	3	3	3	0	0	3	3	3	1	3	3	1	3	0	3	3	3	3	3	3	3	0	0	0	3	3	0	0	3	3	3	0	3	3	0	3	0	3	3	3	3	3	0	3	3	3	0	3	0	3	3	3	0	3	3	0	3	3	3	3	3	0	3	0	3	3	3	0	0	0	3	3	3	3	3	3	0	0	3	1	0	0	3	3	2
cg02388865	No	No	No	No	No	Yes	Yes	chr1	26737318	-	0	1	1	1	1	1	1	1	1	3	0	0	1	1	0	1	0	0	1	3	1	0	1	1	1	1	0	1	1	0	1	0	0	0	1	1	0	1	1	1	1	0	0	1	0	1	1	1	3	1	1	1	0	1	1	0	1	0	1	1	1	0	1	0	1	1	1	1	0	0	1	1	1	0	1	0	0	0	0	1	1	1	0	0	1	0	0	3	1	1	0
cg02390241	No	No	No	No	Yes	No	Yes	chr19	1506255	-	0	3	3	3	3	3	3	3	3	0	3	3	3	3	0	0	0	0	3	3	3	3	3	3	3	3	3	0	0	3	3	3	3	3	3	3	3	0	3	3	3	3	3	3	3	3	3	3	0	3	3	3	3	3	3	3	3	3	3	3	3	3	3	3	3	3	3	3	3	0	3	3	3	3	3	3	3	3	3	3	3	3	3	3	3	0	3	3	3	3	3
cg02394955	No	No	No	No	Yes	No	Yes	chr10	47083426	-	1	0	0	2	0	1	1	1	1	0	0	0	1	1	1	0	0	1	1	0	1	0	1	1	0	1	1	0	0	0	1	1	1	1	1	1	1	0	1	1	1	0	0	1	0	1	1	1	1	1	0	1	1	1	1	1	1	1	1	1	1	0	1	1	0	1	1	1	1	1	1	1	1	1	1	1	1	1	1	1	1	1	1	1	1	1	1	0	1	1	1
cg02397205	No	No	No	No	No	Yes	Yes	chr12	117796245	+	0	0	0	3	0	3	3	0	3	3	0	3	3	3	0	3	3	0	3	3	3	3	3	0	3	3	0	1	0	0	3	2	0	0	3	3	3	0	3	3	0	3	0	0	0	3	3	3	0	0	0	0	3	3	3	3	0	3	2	3	3	0	3	3	3	0	3	0	3	0	0	0	3	0	1	0	0	0	0	0	3	3	0	2	3	1	0	3	3	3	0
cg02397720	No	No	No	No	No	Yes	Yes	chr2	238512407	+	1	1	0	0	1	1	1	1	1	0	0	0	1	1	0	2	0	0	0	0	1	1	0	0	1	0	1	0	1	1	0	1	1	1	1	2	1	1	1	0	1	0	0	1	0	1	0	1	0	1	1	1	0	0	1	0	0	2	1	1	1	1	0	0	0	1	1	1	0	1	1	1	1	0	0	0	0	0	1	1	2	1	0	0	1	1	0	3	0	0	0
cg02402630	No	No	No	No	No	Yes	Yes	chr16	87738623	+	0	0	3	1	0	0	3	0	2	0	3	3	3	3	1	0	0	0	0	3	0	3	0	0	0	0	3	0	0	3	0	3	3	3	0	3	0	0	0	3	3	3	3	3	3	3	0	2	0	3	0	3	3	3	3	3	3	3	3	3	3	3	3	3	1	3	3	3	3	0	3	3	3	3	0	3	3	3	3	3	3	3	3	3	0	3	3	3	0	2	3
cg02408775	No	No	No	No	Yes	Yes	Yes	chr12	48206848	+	0	1	0	0	0	1	1	1	1	0	0	3	1	1	0	0	0	0	0	3	1	0	1	1	0	1	1	1	0	1	1	1	1	1	1	0	1	1	1	1	1	3	3	1	0	1	1	1	0	1	1	1	0	1	1	0	1	1	1	1	1	0	1	1	1	1	1	1	1	1	1	1	1	0	1	0	0	0	1	1	1	1	1	0	0	1	1	3	2	2	1
cg02411088	No	No	No	No	No	Yes	Yes	chr17	48258561	-	0	0	3	3	0	2	0	2	0	3	0	3	2	3	3	3	3	3	3	3	3	3	0	3	3	3	3	3	1	0	3	0	0	0	0	2	0	1	0	3	0	3	0	3	3	0	3	3	3	0	2	3	3	3	3	3	3	3	3	0	3	0	3	0	3	3	3	0	3	0	2	0	2	3	0	0	3	3	3	2	3	2	0	0	2	0	0	3	2	2	0
cg02413040	No	No	No	No	No	Yes	Yes	chr21	36419648	-	1	1	0	2	1	1	1	1	0	0	0	0	1	1	0	0	0	0	1	0	1	0	1	1	1	0	1	0	1	1	1	1	1	1	1	0	1	1	1	1	1	0	0	0	0	1	1	1	3	1	1	1	0	1	1	0	1	1	1	1	1	0	0	0	1	1	0	1	0	1	1	2	1	0	0	0	0	0	1	0	2	1	0	0	0	1	1	3	2	2	0
cg02413999	No	No	No	No	No	Yes	Yes	chr10	64280163	+	0	0	0	3	3	3	3	3	3	1	0	3	3	3	1	3	0	1	0	0	3	0	3	3	3	3	0	0	0	0	3	3	3	0	3	3	0	0	3	3	3	3	3	3	3	3	3	3	1	3	3	3	0	0	0	0	0	2	3	3	3	3	3	0	3	3	3	3	0	0	3	3	3	0	0	0	0	0	0	3	0	3	2	0	3	0	3	1	3	3	2
cg02421172	No	No	No	No	No	Yes	Yes	chr7	1938701	+	0	0	3	2	0	3	3	3	0	0	3	3	3	3	1	0	0	1	3	0	0	0	0	2	0	0	3	3	0	3	3	0	0	0	0	3	0	3	0	0	3	3	3	3	3	0	0	0	0	3	3	3	3	2	3	3	3	2	0	3	3	0	3	3	1	0	3	0	3	0	3	3	3	3	0	3	3	0	3	3	3	3	3	3	3	3	3	0	3	0	3
cg02423105	No	No	No	No	No	Yes	Yes	chr20	58586819	-	1	0	3	0	0	3	3	3	3	1	3	3	3	3	1	1	1	1	0	1	3	1	3	3	3	3	0	3	0	0	0	0	0	0	3	3	0	0	3	0	3	3	0	3	3	3	3	3	1	3	0	0	1	0	0	1	3	0	0	3	3	0	0	1	1	3	1	3	1	0	2	3	3	0	0	0	3	0	0	3	0	3	0	0	3	0	3	1	3	3	0
cg02433278	No	No	No	No	Yes	No	Yes	chr17	37856230	-	1	0	1	1	1	1	1	1	1	1	1	1	1	1	0	1	1	0	1	0	1	1	1	1	1	1	1	1	1	0	1	1	1	0	1	1	1	0	1	1	1	0	0	1	0	1	1	1	0	1	1	1	1	1	1	0	1	1	1	1	1	1	1	1	0	1	1	1	1	1	1	1	1	0	1	0	0	1	1	1	1	1	0	0	0	0	1	0	1	1	1
cg02435495	No	No	No	No	Yes	No	Yes	chr17	36103289	+	0	0	0	1	1	1	1	1	1	3	0	0	1	1	1	1	0	1	1	0	1	1	1	1	1	1	1	1	1	0	0	0	0	0	1	1	1	1	1	1	1	0	0	0	0	1	1	1	1	0	0	1	1	1	1	1	1	1	1	1	1	0	1	1	1	1	1	1	1	0	1	1	1	1	1	1	1	0	1	1	1	1	1	0	1	1	1	0	1	1	1
cg02471132	No	No	No	No	No	Yes	Yes	chr12	98850722	+	0	0	0	0	0	1	1	1	1	1	0	0	1	1	0	0	3	0	0	1	1	1	0	1	1	1	1	0	0	0	0	0	0	0	1	1	0	0	1	1	1	0	0	0	0	1	1	1	1	1	0	1	1	1	1	1	1	1	1	1	1	0	1	1	0	1	1	1	1	0	1	0	1	1	1	1	1	0	0	1	1	1	1	1	1	0	1	1	1	1	1
cg02478379	No	No	No	No	Yes	No	Yes	chr5	170814123	-	0	0	1	1	0	1	1	1	1	1	1	1	1	1	1	1	0	1	0	1	1	1	1	1	1	1	1	0	1	1	1	0	0	0	1	1	0	0	1	0	1	0	0	1	0	1	1	0	1	0	0	1	1	1	1	1	1	1	1	1	1	1	1	1	0	0	1	1	1	0	1	1	1	1	1	0	1	1	0	1	1	1	0	1	1	1	1	1	1	1	1
cg02482941	No	No	No	No	No	Yes	Yes	chr22	28007243	+	0	0	0	3	0	3	3	3	0	0	0	0	3	3	1	0	0	0	3	1	3	3	3	3	3	3	3	3	0	3	3	3	3	3	3	3	3	0	3	3	3	3	3	0	3	3	3	3	1	3	0	3	0	0	2	0	3	0	3	3	3	2	3	0	0	3	0	0	0	2	3	3	3	0	0	0	2	2	0	3	2	3	2	0	3	0	0	1	3	3	0
cg02486855	No	No	No	No	No	Yes	Yes	chr15	67356942	+	0	3	3	0	0	3	3	3	3	0	0	3	3	0	3	0	3	0	3	3	0	3	0	0	0	0	0	1	0	0	0	3	3	3	3	0	0	0	3	0	3	3	3	0	3	3	0	3	0	3	3	0	3	1	0	3	0	3	0	3	2	3	0	0	0	3	0	0	0	0	3	3	3	0	0	3	3	0	3	3	0	2	3	3	3	3	0	3	3	3	0
cg02487987	No	No	No	No	No	Yes	Yes	chr5	52153575	-	0	0	0	3	0	2	3	0	0	0	0	3	0	3	0	0	0	0	3	0	3	3	3	3	3	3	0	0	0	0	3	0	0	0	3	3	0	0	3	3	3	3	0	3	0	3	0	3	0	3	0	3	0	3	3	1	3	3	2	3	0	0	0	0	0	3	3	3	3	0	3	3	0	0	1	1	0	3	3	3	2	3	1	1	3	1	0	3	3	3	1
cg02495310	No	No	No	No	No	Yes	Yes	chr5	134366831	-	0	0	0	1	0	1	1	1	0	3	0	0	1	1	0	1	0	0	0	0	1	0	1	1	1	1	0	1	1	0	0	0	0	0	1	1	0	0	1	1	1	0	0	0	0	1	1	0	0	0	0	1	0	1	1	1	1	1	1	1	1	0	1	1	1	1	0	0	0	0	1	1	1	1	1	1	1	0	0	1	1	1	1	1	1	1	0	0	1	1	1
cg02500443	No	No	No	No	Yes	No	Yes	chr16	4364150	+	0	0	1	1	1	1	1	1	1	1	0	1	1	1	1	1	0	1	0	0	1	0	1	1	1	1	0	1	1	1	0	1	0	0	1	1	1	0	1	1	1	0	0	0	0	1	1	1	1	1	1	1	1	1	1	1	1	1	1	1	1	1	1	1	1	1	1	1	1	1	1	1	1	0	1	1	1	0	0	1	1	1	1	0	1	1	1	0	1	1	1
cg02512505	No	No	No	No	Yes	No	Yes	chr16	56659552	-	0	0	0	1	1	1	1	1	1	1	0	0	1	1	0	1	0	0	0	1	1	0	1	1	1	1	1	0	1	0	0	1	1	1	1	1	1	0	1	1	1	0	0	1	0	1	1	1	1	1	1	1	1	1	1	1	1	1	1	1	1	0	1	1	1	1	1	1	1	1	1	1	1	1	1	1	1	0	1	1	1	1	1	1	1	1	1	1	1	1	1
cg02515422	No	No	No	No	No	Yes	Yes	chr9	120466493	-	1	1	1	2	1	1	1	1	1	0	1	0	1	1	0	0	0	0	0	0	1	0	0	1	0	0	1	0	1	1	0	1	1	1	1	0	0	1	1	1	1	0	1	1	0	1	1	1	0	1	1	1	0	0	1	0	1	0	0	1	1	1	1	0	1	0	0	1	0	1	1	1	1	0	1	1	0	0	1	1	1	1	0	1	1	1	1	3	1	1	1
cg02518245	No	No	No	No	No	Yes	Yes	chr16	51573168	+	0	0	0	2	0	1	1	1	2	0	1	2	1	1	0	2	2	0	2	0	2	2	0	2	2	0	1	1	2	1	0	1	1	1	2	2	0	1	1	0	1	0	0	1	0	2	0	2	2	1	1	1	0	1	1	0	0	2	1	2	1	1	0	0	0	0	2	1	0	1	1	0	1	0	1	1	0	0	1	1	2	1	0	0	2	1	1	3	2	2	2
cg02527886	No	No	No	No	No	Yes	Yes	chr7	2968316	-	0	0	3	0	0	2	0	2	2	1	3	3	0	3	0	1	0	0	3	3	3	3	3	3	3	3	3	0	0	0	3	0	0	0	0	3	3	0	3	3	3	0	0	3	0	3	3	3	0	3	0	3	0	3	3	0	3	3	0	0	3	0	3	0	0	3	3	3	3	0	3	3	2	3	0	0	0	3	3	3	0	3	0	0	0	0	3	3	3	2	0
cg02531277	No	No	No	No	No	Yes	Yes	chr7	101558597	-	0	2	3	1	0	0	3	3	2	1	3	3	0	3	1	1	1	0	2	3	0	0	3	3	0	0	3	3	0	3	0	0	0	2	2	2	3	0	0	3	3	0	0	3	0	2	1	2	3	3	0	3	0	3	3	0	3	2	3	2	3	3	3	0	1	3	0	0	3	0	0	3	3	3	0	0	3	3	3	3	2	3	0	0	0	3	3	3	0	2	3
cg02532293	No	No	No	No	No	Yes	Yes	chr4	1994816	+	0	0	3	0	0	0	3	0	0	3	3	3	0	3	3	1	1	3	0	3	0	3	3	0	0	0	0	3	1	3	0	3	3	0	2	0	3	0	0	3	0	3	3	3	3	0	0	0	3	3	0	3	3	3	3	3	0	3	0	0	0	3	0	3	1	0	0	0	3	0	3	0	0	3	3	3	3	3	0	0	3	2	3	3	0	3	3	3	0	2	3
cg02554361	No	No	No	No	Yes	Yes	Yes	chr16	11001757	-	0	3	3	0	0	3	3	3	3	0	3	3	3	3	0	1	1	0	0	3	0	0	3	0	0	0	0	0	3	3	0	3	3	3	3	3	3	3	3	3	3	3	3	3	3	3	3	0	0	3	3	3	0	3	3	3	3	0	3	3	3	3	0	3	1	3	3	3	0	0	3	3	3	3	3	0	3	3	3	3	3	3	3	3	3	0	3	3	3	3	3
cg02556940	No	No	No	No	Yes	Yes	Yes	chr15	44092166	+	0	0	3	2	3	3	3	3	3	1	3	3	3	3	0	0	0	1	3	0	3	0	3	3	3	3	3	3	3	0	3	3	3	3	3	3	3	0	3	3	3	3	3	3	3	3	3	3	1	3	3	3	1	3	3	0	3	0	3	3	3	3	3	0	0	3	0	3	0	3	3	3	3	3	3	3	3	0	3	3	3	3	3	3	3	3	3	1	3	3	3
cg02557652	No	No	No	No	No	Yes	Yes	chr15	89741016	+	1	1	0	0	1	0	2	0	1	0	0	0	2	2	0	0	0	3	1	3	1	1	1	1	1	1	0	1	1	0	1	0	1	1	1	0	1	1	2	0	0	1	1	3	1	0	1	1	3	0	0	0	3	2	2	0	0	3	0	1	0	0	0	0	1	1	0	0	1	1	1	1	0	0	1	0	2	0	3	2	2	2	2	0	1	3	0	3	2	0	2
cg02575948	No	No	No	No	Yes	Yes	Yes	chr12	98850782	+	0	1	0	1	0	1	1	1	1	1	0	0	1	1	1	0	3	0	1	1	1	1	1	1	1	1	1	0	1	0	0	0	0	0	1	1	1	0	1	1	1	0	0	1	0	1	1	1	1	1	1	1	1	1	1	1	1	1	1	1	1	0	1	1	0	1	1	1	1	0	1	1	1	1	1	1	1	0	0	1	1	1	1	1	1	1	1	1	1	1	1
cg02577896	No	No	No	No	No	Yes	Yes	chr3	133174687	-	3	2	3	0	3	2	0	2	0	1	3	3	2	3	1	0	3	1	3	1	3	1	3	3	0	3	0	0	0	3	3	3	3	0	0	0	3	2	0	0	0	3	3	3	3	0	3	3	0	3	0	3	0	3	3	3	3	0	3	2	3	0	0	3	2	3	0	0	0	3	3	3	2	3	0	3	3	0	3	0	3	3	0	0	3	0	3	1	3	0	0
cg02582848	No	No	No	No	Yes	Yes	Yes	chr1	224075899	-	3	3	3	3	3	3	3	3	3	0	3	3	3	3	0	3	3	0	3	0	3	3	3	3	3	3	0	0	3	0	3	3	3	3	3	3	3	3	0	3	0	3	3	3	3	3	3	3	1	3	3	3	1	3	2	3	3	2	3	3	3	0	0	3	3	3	3	0	3	3	3	3	3	0	1	0	0	3	0	3	0	3	0	0	3	0	3	1	3	3	0
cg02582957	No	No	No	No	No	Yes	Yes	chr2	182547955	+	0	0	1	1	2	1	1	0	2	0	0	1	1	1	0	0	3	0	0	1	1	1	1	1	1	1	1	1	0	2	0	2	2	0	0	1	0	0	1	1	1	0	0	1	2	1	1	0	1	0	2	0	1	1	1	1	1	1	1	1	1	1	1	1	0	1	1	1	1	0	1	1	0	0	0	0	2	0	0	1	2	1	0	0	1	0	1	1	1	1	0
cg02592525	No	No	No	No	No	Yes	Yes	chr13	25740027	-	0	0	3	1	3	3	3	3	0	0	3	3	0	3	1	1	1	1	3	1	3	0	3	3	3	3	0	0	1	3	3	0	0	0	2	1	3	3	0	3	3	0	0	3	3	2	0	0	1	0	3	3	1	3	3	0	3	0	3	0	3	3	3	0	1	3	0	3	3	3	0	3	3	0	3	0	3	3	1	3	3	3	3	0	0	0	3	1	2	2	0
cg02599587	No	No	No	No	No	Yes	Yes	chr5	153275285	-	3	0	0	3	3	3	3	3	3	0	0	3	3	3	1	3	3	1	3	0	3	2	3	3	3	3	0	3	3	0	3	3	0	0	3	3	3	0	3	3	3	3	3	0	3	3	3	3	0	3	3	3	0	0	3	3	3	2	0	3	3	0	3	3	3	3	0	0	3	3	3	0	3	0	0	0	0	3	0	3	0	3	0	2	3	0	0	0	3	3	0
cg02600394	No	No	No	No	Yes	Yes	Yes	chr4	48136234	-	1	0	3	0	0	2	2	2	2	3	0	3	2	2	3	3	3	3	0	3	3	3	2	2	0	3	0	0	1	0	1	2	0	1	2	2	0	1	2	3	0	2	1	3	0	2	0	2	3	2	2	0	3	3	0	0	2	3	3	0	2	3	3	3	3	3	3	3	3	1	0	3	2	3	3	3	3	3	3	0	3	2	3	3	2	3	0	3	2	2	3
cg02607059	No	No	No	No	No	Yes	Yes	chr15	101632053	-	0	0	3	0	0	2	0	2	2	3	3	3	2	2	3	0	0	3	0	3	2	3	0	1	0	0	0	1	1	3	0	2	0	0	2	2	0	0	2	0	2	0	0	0	0	2	0	2	3	2	2	0	3	3	3	3	2	3	2	2	2	2	0	3	0	0	0	0	0	0	0	0	2	0	0	0	0	3	3	2	2	2	0	0	2	0	3	3	2	2	2
cg02613034	No	No	No	No	No	Yes	Yes	chr3	43775598	+	0	0	3	0	0	2	2	0	0	3	3	3	2	2	3	3	3	3	0	3	0	3	0	1	0	0	0	3	1	0	0	2	2	0	0	2	3	2	0	0	0	0	0	3	2	2	0	2	3	2	2	0	3	3	3	3	0	3	3	2	2	3	0	3	0	1	3	0	3	0	2	3	2	3	3	3	3	3	0	0	3	2	3	3	2	3	0	3	2	2	3
cg02619656	No	No	No	No	No	Yes	Yes	chr16	72460083	+	0	0	0	1	0	2	3	0	2	1	3	3	2	0	1	1	1	1	0	3	2	3	2	0	0	0	3	3	0	3	0	2	0	0	0	2	0	0	3	0	3	0	0	3	0	2	0	2	3	2	2	3	3	3	3	3	0	3	3	2	0	3	3	3	1	0	3	3	3	0	2	3	2	3	3	3	3	3	3	3	3	3	3	3	2	0	3	3	2	2	3
cg02628016	No	No	No	No	No	Yes	Yes	chr3	183382726	+	0	0	3	3	0	2	3	2	2	3	3	3	2	3	3	3	0	3	3	3	3	3	3	0	3	3	0	0	1	0	0	0	0	0	2	2	1	0	0	0	0	0	0	3	2	0	3	2	3	0	2	3	3	0	2	3	3	3	0	2	0	0	3	3	3	0	3	0	3	0	0	0	0	3	0	3	3	3	0	0	3	3	0	0	2	0	3	3	2	2	0
cg02628561	No	No	No	No	Yes	Yes	Yes	chr17	18061605	-	1	1	0	1	1	1	1	1	1	0	0	0	1	1	0	0	0	0	0	0	1	1	1	1	1	1	0	3	1	1	1	1	1	1	1	1	1	1	1	1	1	0	0	1	0	1	1	1	1	1	1	1	1	1	1	0	1	1	1	1	1	1	1	1	0	1	1	1	1	1	1	1	1	1	1	1	1	0	1	1	1	1	1	1	1	1	1	0	1	1	1
cg02633723	No	No	No	No	Yes	No	Yes	chr12	133173041	-	0	0	3	3	0	3	3	0	3	0	3	3	3	3	0	0	0	0	3	3	3	3	3	3	3	3	3	0	0	0	3	3	3	0	3	3	3	2	3	3	3	3	3	3	3	3	3	3	0	3	0	3	3	3	3	3	3	3	3	3	3	0	3	3	3	3	3	3	3	0	3	3	3	3	0	0	3	3	3	3	3	3	3	0	3	0	3	3	3	3	3
cg02636041	No	No	No	No	Yes	Yes	Yes	chr10	43698008	+	0	0	0	1	0	1	1	1	1	0	0	1	1	1	1	0	0	1	0	0	1	1	1	1	0	1	0	3	1	1	0	1	1	1	1	1	1	0	1	1	1	0	0	1	0	1	1	0	1	1	1	1	0	1	1	1	1	1	1	1	1	1	1	1	1	1	1	1	0	0	1	1	1	1	1	1	1	0	1	1	1	1	1	1	1	1	1	0	0	1	1
cg02637318	No	No	No	No	Yes	No	Yes	chr8	38965252	+	0	0	0	1	1	1	1	1	1	1	1	1	1	1	1	1	1	1	0	1	1	1	1	1	1	1	1	0	1	3	1	2	0	0	1	1	1	0	1	1	1	0	3	0	0	1	1	1	1	0	0	0	1	1	1	1	1	1	1	1	1	0	1	1	1	1	1	1	1	1	1	1	1	1	1	1	1	1	1	1	1	1	1	1	1	0	1	1	1	1	1
cg02646491	No	No	No	No	No	Yes	Yes	chr11	2890710	-	0	1	0	1	1	1	1	1	1	0	0	0	1	1	1	1	1	1	1	3	1	1	1	1	1	0	0	1	1	0	1	0	0	0	1	1	1	1	1	0	1	0	1	0	1	1	1	0	1	1	1	0	1	0	2	0	0	1	0	1	0	0	0	0	1	1	1	0	0	1	1	0	1	0	0	0	0	0	0	1	0	1	0	0	1	0	0	0	1	1	0
cg02647998	No	No	No	No	No	Yes	Yes	chr3	12201096	+	0	1	3	0	0	0	0	0	0	3	3	3	2	0	3	3	3	3	3	3	0	3	0	3	0	3	3	0	1	0	3	2	0	1	0	2	0	1	0	0	0	1	1	3	0	2	0	2	3	0	2	0	3	3	3	3	3	3	0	0	0	3	3	3	3	0	3	3	3	0	0	3	0	3	3	3	3	3	3	0	3	0	3	3	2	0	3	3	2	2	3
cg02650401	No	No	No	No	No	Yes	Yes	chr3	181441501	-	1	0	0	3	1	1	1	1	1	3	0	3	1	1	0	3	3	0	1	0	0	0	1	1	0	0	0	0	1	3	0	1	1	1	1	1	0	0	1	1	0	1	1	0	1	1	1	1	0	1	1	1	0	3	3	1	0	2	0	1	1	0	0	1	3	0	0	0	0	1	1	0	1	3	0	0	3	3	0	0	3	1	3	3	1	0	1	0	1	1	3
cg02658690	No	No	No	No	No	Yes	Yes	chr13	110885846	+	0	0	3	3	0	3	0	3	3	3	0	3	3	3	0	3	0	0	3	3	3	3	3	3	3	3	1	3	1	2	1	0	0	0	3	0	0	0	2	3	0	3	0	0	3	3	3	3	3	3	3	3	3	0	3	0	3	3	2	3	3	3	3	0	1	3	0	1	3	0	3	3	3	0	1	0	0	3	0	0	2	2	2	2	3	1	3	3	3	3	0
cg02665102	No	No	No	No	Yes	Yes	Yes	chr2	167005034	-	3	3	3	0	3	3	3	3	3	1	3	3	3	3	1	3	3	1	3	0	3	0	3	3	3	3	0	3	3	0	3	3	3	3	3	3	3	3	3	3	3	3	3	3	3	3	3	3	0	3	3	3	0	2	0	0	3	2	3	3	3	3	3	0	3	3	3	3	3	3	3	3	3	0	0	0	1	0	3	3	2	3	0	0	3	0	3	0	3	3	0
cg02668055	No	No	No	No	Yes	Yes	Yes	chr10	134536030	+	0	3	3	0	3	3	3	3	3	0	3	3	3	3	0	0	0	0	3	1	3	0	3	3	3	3	0	1	3	3	3	3	3	3	3	3	3	3	3	3	3	3	3	2	3	3	3	3	1	3	3	3	0	3	3	0	3	2	0	3	2	3	0	0	1	0	2	0	0	3	3	3	3	0	0	0	3	0	3	3	2	0	0	0	3	3	3	1	3	3	0
cg02668903	No	No	No	No	Yes	Yes	Yes	chr1	22844900	+	3	3	3	0	0	3	3	3	3	0	3	3	3	3	1	0	0	0	3	0	3	3	3	3	3	3	3	3	0	0	2	3	3	0	3	3	3	3	3	3	3	3	3	3	3	3	3	3	0	3	3	3	0	3	3	3	3	2	0	3	3	3	0	3	2	3	0	3	0	3	3	3	3	3	0	3	3	0	0	3	3	3	3	3	3	3	0	3	3	3	3
cg02671880	No	No	No	No	No	Yes	Yes	chr13	95355117	-	3	0	0	1	0	1	1	1	1	0	0	0	1	1	1	1	0	1	0	1	1	1	1	0	0	1	1	3	0	0	3	0	0	0	1	1	0	0	1	1	1	3	3	1	0	1	1	1	1	0	0	1	0	1	1	0	1	1	1	1	1	0	1	0	1	1	1	1	1	0	1	1	1	1	1	1	1	0	1	1	1	1	1	1	1	1	1	1	1	1	1
cg02672332	No	No	No	No	Yes	Yes	Yes	chr10	134723970	-	0	0	3	3	0	3	3	3	3	1	3	3	3	3	0	0	0	0	3	3	3	3	3	3	3	3	3	3	0	0	3	3	3	0	3	3	3	0	3	3	3	3	0	3	3	3	3	3	0	3	3	3	0	3	3	3	3	3	3	3	3	0	3	3	0	3	3	3	3	0	3	0	3	3	0	0	3	3	0	0	3	3	3	0	3	1	3	3	3	3	0
cg02683759	No	No	No	No	No	Yes	Yes	chr2	157177072	-	0	0	0	1	0	1	1	1	1	3	0	0	1	1	0	0	3	0	0	0	1	0	1	1	1	1	0	0	0	0	0	0	0	0	1	1	0	0	1	1	1	0	0	1	0	1	1	1	1	0	0	0	1	1	1	1	1	1	1	1	1	0	1	1	1	1	1	1	1	0	1	0	1	1	1	1	1	0	0	1	1	1	1	1	1	0	1	1	1	1	1
cg02692785	No	No	No	No	Yes	No	Yes	chr11	84148821	+	1	1	0	1	1	1	1	1	1	3	0	0	1	1	0	0	0	0	0	0	1	1	1	1	1	1	1	0	1	0	1	1	1	1	1	1	1	0	0	1	1	0	0	1	0	1	1	0	0	0	1	1	1	1	1	1	1	1	1	1	1	0	1	1	0	1	1	1	1	1	1	1	1	1	1	1	1	0	0	1	1	1	1	1	1	1	1	0	1	1	1
cg02694427	No	No	No	No	No	Yes	Yes	chr2	176964512	-	0	0	0	1	0	1	1	1	1	0	0	1	1	1	1	1	0	0	0	0	1	0	1	1	1	0	0	1	1	3	0	0	0	3	1	1	0	0	1	0	1	0	0	0	0	1	1	0	1	0	0	0	0	1	0	0	1	1	1	1	1	0	1	1	0	1	1	0	1	0	1	0	1	1	1	1	1	0	0	1	1	1	1	1	1	0	0	1	1	1	1
cg02700891	No	No	No	No	Yes	No	Yes	chr3	129693586	+	1	0	1	1	1	1	1	1	1	1	0	1	1	1	1	1	0	1	1	0	1	0	1	1	1	1	1	1	1	0	0	0	0	0	0	1	0	0	1	1	1	0	0	1	0	1	1	1	3	1	0	1	0	1	1	1	1	1	1	1	1	0	1	1	1	1	1	1	1	1	1	0	1	1	1	1	1	0	1	1	1	1	1	1	1	1	1	3	1	1	1
cg02721947	No	No	No	No	No	Yes	Yes	chr5	39719620	+	0	0	0	3	0	3	3	3	3	0	0	3	3	3	3	3	0	3	0	3	3	3	3	3	3	3	0	1	3	0	3	0	0	0	3	3	0	0	3	3	3	3	0	3	3	3	3	3	0	3	0	0	0	3	3	0	3	3	0	3	3	0	3	0	3	3	3	3	3	0	3	3	3	0	0	0	0	3	0	3	3	3	0	0	3	0	3	3	3	3	0
cg02723904	No	No	No	No	No	Yes	Yes	chr3	160167768	-	0	0	0	1	0	1	1	1	1	0	1	1	1	1	1	0	3	0	0	0	1	0	1	1	1	1	0	3	1	1	1	0	0	0	1	1	0	0	1	1	1	0	0	1	0	1	1	0	1	1	0	0	1	1	1	1	1	1	1	1	1	0	1	1	1	1	1	1	1	0	1	1	1	1	1	1	1	0	0	1	1	1	1	1	1	1	1	1	0	1	1
cg02724472	No	No	No	No	No	Yes	Yes	chr7	102553293	-	1	1	0	0	1	1	2	1	1	0	0	0	1	0	0	1	1	0	1	3	1	0	1	1	1	1	1	1	1	0	1	1	1	1	1	2	1	1	1	1	1	1	1	1	1	1	1	1	0	1	1	0	0	1	1	1	0	1	0	1	0	0	0	1	1	1	0	1	0	1	1	0	1	1	1	1	0	0	1	0	1	0	1	1	2	0	0	3	2	2	1
cg02730492	No	No	No	No	No	Yes	Yes	chr13	110874299	+	0	3	3	0	0	3	3	3	3	3	3	3	3	3	0	0	0	0	0	0	3	3	3	0	0	3	0	3	0	0	0	3	3	0	0	3	0	3	0	3	3	3	3	0	3	3	0	3	0	3	3	3	3	1	2	0	3	3	0	3	2	3	3	0	1	3	3	0	3	0	3	3	3	0	0	2	3	0	3	3	0	3	0	0	3	1	3	0	3	3	0
cg02736228	No	No	No	No	No	Yes	Yes	chr1	204346643	+	0	0	3	0	3	0	3	3	2	1	3	3	0	3	1	0	0	0	3	3	2	0	0	0	0	0	3	0	3	0	3	0	0	0	0	3	0	3	2	0	0	3	3	3	3	0	0	2	3	0	0	3	0	3	3	3	3	0	0	0	2	0	3	3	1	3	2	3	3	0	3	0	3	3	2	0	3	3	0	3	3	3	0	3	3	0	0	3	3	0	0
cg02736548	No	No	No	No	Yes	Yes	Yes	chr22	42470223	-	0	0	0	1	0	1	1	1	1	1	0	0	1	1	0	0	3	0	0	0	1	0	1	1	0	1	1	3	1	0	0	1	1	0	1	1	1	0	1	1	1	0	0	1	0	1	1	1	1	1	1	1	1	1	1	1	1	1	1	1	1	1	1	1	0	1	1	1	1	0	1	1	1	1	1	1	1	0	1	1	1	1	1	1	1	1	1	0	1	1	1
cg02740007	No	No	No	No	No	Yes	Yes	chr6	164506581	+	1	1	1	0	1	1	2	1	1	3	0	0	0	0	0	0	0	0	1	3	1	1	1	1	1	1	1	1	1	0	1	0	1	1	1	1	1	1	1	1	0	1	1	0	1	1	1	1	3	0	0	0	0	3	0	0	0	0	0	1	0	0	1	0	1	1	1	0	1	1	1	1	1	0	1	0	0	0	0	0	2	0	0	0	1	1	0	3	2	0	0
cg02746340	No	No	No	No	Yes	Yes	Yes	chr6	170239172	-	0	3	3	3	3	3	3	3	3	1	0	3	3	3	0	0	1	0	3	0	3	3	0	3	3	3	0	0	0	3	3	3	3	3	3	3	3	0	3	3	3	3	3	3	3	3	3	3	1	3	3	3	0	3	3	0	3	3	3	3	0	0	3	0	0	3	3	3	3	0	3	3	3	3	3	0	3	3	0	3	3	0	3	3	3	0	3	0	3	3	3
cg02748089	No	No	No	No	No	Yes	Yes	chr16	78540172	-	0	0	3	1	1	0	2	0	0	0	0	3	0	0	1	1	1	0	1	3	1	0	1	0	1	1	1	3	1	3	0	0	1	1	1	2	0	0	0	0	0	0	0	1	0	1	1	1	0	0	1	0	3	3	0	0	3	3	3	1	3	3	3	0	1	0	3	1	3	1	0	3	0	3	3	3	3	3	0	0	0	2	3	3	2	0	3	3	2	2	3
cg02767613	No	No	No	No	No	Yes	Yes	chr1	229569894	+	0	0	0	0	1	1	1	1	1	3	0	0	0	1	1	0	3	0	1	3	1	1	1	1	1	1	1	1	3	0	0	0	0	0	0	0	1	0	1	1	1	3	3	1	0	1	1	1	3	1	0	1	0	1	1	0	1	2	1	1	1	1	1	0	0	1	1	1	1	0	1	1	0	0	0	0	0	0	1	1	0	1	0	0	1	1	1	3	0	0	0
cg02770672	No	No	No	No	No	Yes	Yes	chr6	164366085	-	1	0	1	1	1	2	2	0	0	0	0	0	2	2	0	1	1	0	1	3	0	0	1	1	1	1	0	0	1	0	1	2	0	1	0	2	1	1	2	0	2	0	1	3	0	2	1	0	3	0	0	0	0	3	3	0	0	2	2	0	0	3	0	0	1	0	0	3	0	1	0	3	0	3	0	3	3	3	3	0	3	2	0	3	2	0	3	3	2	2	3
cg02773698	No	No	No	No	Yes	Yes	Yes	chr11	72682460	-	0	0	3	3	3	3	3	3	3	0	3	0	3	3	0	3	3	1	3	1	3	0	3	3	3	3	3	0	0	0	3	3	3	0	3	3	3	3	3	3	3	3	3	3	3	3	0	3	1	3	3	0	0	1	0	0	3	0	0	3	0	3	0	2	3	3	0	0	1	0	3	3	3	0	1	0	1	0	0	3	0	3	1	1	3	3	3	1	3	3	1
cg02774705	No	No	No	No	No	Yes	Yes	chr2	121741143	-	0	0	3	0	2	2	0	2	2	0	3	3	2	3	3	0	0	0	3	3	3	3	3	3	3	3	0	3	1	0	3	0	0	0	2	2	3	0	0	3	0	0	0	3	2	2	0	2	0	0	2	0	3	0	0	0	3	3	3	0	3	0	3	3	1	3	3	3	3	0	0	0	2	0	0	0	3	3	3	0	3	0	3	3	0	0	3	3	2	2	0
cg02776659	No	No	No	No	No	Yes	Yes	chr21	47717406	-	0	0	0	1	0	1	1	1	1	0	0	0	1	1	1	1	0	1	0	0	1	0	1	1	1	1	1	3	1	0	0	0	0	0	1	1	1	0	1	0	1	0	0	1	0	1	1	0	0	1	0	1	1	1	1	1	1	1	1	1	1	0	1	1	0	1	1	1	1	0	1	0	1	1	1	1	1	0	1	1	1	1	1	1	0	1	1	0	1	1	1
cg02788637	No	No	No	No	Yes	Yes	Yes	chr7	853229	-	1	0	0	1	1	0	0	0	0	1	0	0	0	1	1	1	1	1	1	3	1	1	1	1	1	1	1	0	0	1	1	1	1	1	1	2	1	0	1	1	2	0	0	1	0	1	1	1	0	1	0	1	0	1	1	1	1	2	1	2	1	0	1	1	1	1	1	1	1	1	1	0	2	1	1	0	1	0	0	0	1	1	1	1	2	1	1	3	2	2	0
cg02790260	No	No	No	No	No	Yes	Yes	chr10	85986565	+	0	3	0	3	3	3	3	3	3	1	0	2	3	3	0	3	3	1	3	1	3	0	3	0	3	3	0	0	3	0	0	3	0	3	3	3	0	3	0	3	3	3	3	0	3	3	3	3	1	3	3	3	1	0	0	0	3	0	3	3	0	0	0	0	0	3	0	0	1	0	0	3	3	3	0	0	3	0	0	0	0	0	0	0	3	1	0	1	3	3	0
cg02798576	No	No	No	No	No	Yes	Yes	chr10	101290168	-	0	0	0	1	0	1	1	0	1	0	0	0	1	0	0	1	0	0	0	3	1	1	0	0	1	1	0	1	0	3	0	0	0	0	1	1	0	0	1	1	1	0	0	1	0	1	0	1	3	0	0	1	0	0	1	1	1	1	1	1	0	3	1	1	0	1	1	1	1	0	1	0	0	1	1	1	1	0	0	1	1	1	1	0	1	1	1	0	1	1	1
cg02809746	No	No	No	No	No	Yes	Yes	chr16	49312033	-	0	0	0	0	0	0	1	1	0	3	0	0	1	1	3	0	3	3	1	3	1	3	1	1	1	1	1	0	3	0	0	0	0	0	0	0	1	0	1	1	1	3	0	1	0	1	1	1	0	1	0	1	3	1	1	3	1	3	1	1	1	0	0	0	3	1	0	1	3	0	1	1	0	0	1	0	1	3	1	1	1	1	0	1	1	0	1	3	0	1	1
cg02829654	No	No	No	No	Yes	Yes	Yes	chr1	236046939	-	1	1	3	1	1	1	1	1	1	1	0	0	1	1	1	1	1	0	1	3	1	1	1	1	1	0	1	0	1	0	1	1	1	1	1	1	1	1	1	0	1	0	0	0	0	1	1	1	2	1	1	2	0	1	1	1	0	1	0	1	1	1	1	1	1	1	1	1	0	1	1	1	0	0	0	1	3	0	1	1	2	1	0	0	1	1	1	3	1	0	0
cg02830202	No	No	No	No	No	Yes	Yes	chr16	86953383	-	0	3	3	3	3	3	3	3	0	0	3	3	3	0	1	3	0	0	3	0	3	3	0	3	3	3	0	1	3	3	3	3	3	0	3	3	3	0	3	0	3	3	3	3	3	3	0	0	0	3	3	3	0	0	0	0	3	3	0	3	3	3	3	2	0	0	3	0	3	0	3	3	0	0	0	0	3	3	3	3	3	3	0	0	3	0	3	3	3	3	0
cg02837536	No	No	No	No	No	Yes	Yes	chr1	4771682	-	0	3	3	0	3	3	0	3	3	3	0	3	0	0	3	3	3	3	3	3	3	3	0	3	3	3	0	0	3	3	3	0	0	0	3	2	3	3	0	0	1	3	3	1	3	0	0	0	3	0	3	0	3	0	0	0	0	0	0	3	1	0	0	1	3	0	0	1	3	3	0	1	0	0	1	1	0	3	0	0	1	2	0	0	3	0	1	3	3	3	1
cg02843158	No	No	No	No	No	Yes	Yes	chr16	66575847	+	0	0	3	0	3	3	3	3	3	0	3	3	3	3	1	0	0	0	3	3	0	0	0	0	0	0	3	0	0	3	1	3	3	0	3	3	0	0	3	3	3	3	3	3	3	3	0	3	0	3	3	3	0	2	3	0	0	2	3	3	0	3	3	0	0	0	2	0	0	0	3	3	3	0	0	3	3	0	3	3	3	3	0	0	3	3	3	3	3	3	3
cg02855983	No	No	No	No	No	Yes	Yes	chr1	201252324	+	1	0	2	0	0	1	1	1	1	3	2	2	1	1	0	0	0	0	0	0	1	0	1	1	2	1	0	2	1	0	0	1	1	1	1	1	1	1	1	1	1	0	0	1	0	1	1	1	0	1	1	1	0	1	1	0	1	0	1	1	1	1	1	1	1	1	0	1	1	1	1	1	1	0	1	1	0	0	1	1	1	1	0	0	1	1	1	0	1	1	1
cg02861178	No	No	No	No	No	Yes	Yes	chr20	10492319	+	0	1	0	0	0	1	1	1	1	0	0	0	1	1	3	0	0	3	0	0	1	0	0	0	0	0	0	0	2	0	0	1	1	0	1	1	0	1	1	1	2	0	0	0	0	1	0	1	0	1	1	1	0	1	1	1	1	1	0	1	1	1	1	1	1	0	1	1	0	1	1	0	1	0	1	1	0	0	0	1	0	1	1	1	1	1	1	0	1	1	0
cg02863073	No	No	No	No	No	Yes	Yes	chr19	39694831	-	1	0	0	1	1	1	1	1	1	0	0	0	1	1	1	1	1	0	1	0	1	1	1	1	0	1	0	1	1	0	0	0	0	0	1	1	0	0	1	1	1	0	0	0	0	1	1	1	0	1	1	1	0	0	1	0	1	1	1	1	1	0	1	1	1	1	1	1	1	1	1	0	1	0	1	1	1	0	0	1	1	1	1	1	1	1	0	3	1	1	1
cg02864619	No	No	No	No	Yes	Yes	Yes	chr17	78933961	+	0	0	3	0	0	3	3	3	3	0	3	3	3	0	0	1	1	0	3	3	2	3	2	0	0	0	3	3	0	3	3	3	0	0	0	3	3	3	0	3	3	3	3	3	3	3	1	0	3	3	3	3	3	3	3	0	3	3	3	3	2	3	0	0	1	3	3	0	3	0	3	3	3	3	0	3	3	3	3	3	3	3	3	3	3	3	3	3	3	3	3
cg02864638	No	No	No	No	No	Yes	Yes	chr17	20840716	+	0	0	3	3	3	0	3	3	3	0	3	3	3	3	1	3	3	1	3	3	3	3	3	0	3	3	0	3	0	0	0	0	0	0	3	3	0	0	3	3	0	3	3	3	3	3	3	3	0	0	0	3	0	1	2	0	3	2	2	3	3	0	0	0	3	3	3	0	0	0	2	0	3	3	1	0	0	0	0	0	2	0	0	1	3	3	3	3	3	3	0
cg02870147	No	No	No	No	Yes	Yes	Yes	chr2	1983518	+	3	3	3	0	3	3	3	3	3	1	3	3	3	3	1	0	3	1	3	1	3	0	3	3	3	3	3	0	3	3	3	3	3	3	3	3	3	3	3	3	3	3	3	3	3	3	3	3	1	3	3	3	1	3	3	0	3	2	3	3	3	0	3	0	3	3	0	3	0	3	0	3	3	3	0	0	0	0	3	3	0	3	0	0	3	0	3	1	3	3	0
cg02872545	No	No	No	No	No	Yes	Yes	chr6	30923697	+	1	0	3	0	0	1	1	1	1	1	0	3	1	1	1	1	1	1	0	1	1	0	0	1	0	0	0	1	1	1	0	1	1	1	1	0	1	0	1	1	1	3	0	1	0	1	1	0	1	1	0	1	1	1	1	0	1	0	1	1	1	0	1	0	1	1	0	1	1	1	1	0	0	0	1	1	0	0	1	1	1	1	1	0	2	1	1	1	0	0	0
cg02878891	No	No	No	No	Yes	No	Yes	chr2	102090444	-	0	0	0	1	1	1	1	1	1	1	0	0	1	1	1	1	1	1	0	1	1	1	1	1	1	1	1	0	0	1	0	0	0	0	1	1	1	0	1	1	1	0	0	1	0	1	1	1	1	1	1	1	1	1	1	1	1	1	1	1	1	0	1	1	1	1	1	1	1	0	1	1	1	1	1	1	1	0	1	1	1	1	1	1	1	1	1	1	1	1	1
cg02881274	No	No	No	No	No	Yes	Yes	chr19	49935948	-	0	1	0	1	1	1	1	1	1	3	0	1	1	1	3	1	0	3	1	3	1	0	1	1	1	1	0	1	1	0	1	0	0	0	1	0	0	0	0	0	0	0	0	0	1	1	1	1	3	1	0	1	3	1	1	0	1	2	1	1	1	0	1	0	0	1	0	0	1	1	1	1	1	1	1	1	1	0	0	0	1	1	1	1	1	1	1	3	0	1	1
cg02886375	No	No	No	No	No	Yes	Yes	chr8	1244286	-	0	3	3	0	0	3	3	3	3	0	3	3	3	3	1	0	0	1	0	0	3	0	3	0	3	3	0	0	3	3	0	3	0	0	3	0	3	0	3	3	3	3	3	3	3	0	3	3	1	0	3	3	1	0	0	2	3	2	3	3	3	0	2	2	0	3	2	3	0	0	0	3	3	0	0	0	0	0	0	3	0	3	3	0	3	2	3	1	3	3	0
cg02893180	No	No	No	No	Yes	No	Yes	chr22	50919493	-	1	1	0	1	1	1	1	1	1	1	0	1	1	1	1	1	1	1	0	0	1	0	1	1	0	1	0	1	1	0	0	0	0	0	1	1	1	0	1	1	1	0	0	0	0	1	1	1	1	1	1	1	1	1	1	0	1	1	1	1	1	0	1	1	1	1	1	1	1	1	1	1	1	1	1	0	1	0	0	1	1	1	1	1	1	1	0	0	1	1	1
cg02893231	No	No	No	No	Yes	No	Yes	chr1	190444761	-	0	1	1	1	0	1	1	1	1	0	0	0	1	1	0	0	3	0	1	0	1	0	1	1	1	1	1	3	0	0	0	1	1	1	1	1	1	1	1	1	1	1	1	1	1	1	1	1	1	1	1	1	1	1	1	1	1	1	1	1	1	0	1	1	1	1	1	1	1	1	1	1	1	1	1	1	1	0	1	1	1	1	1	1	1	0	1	1	1	1	1
cg02893344	No	No	No	No	No	Yes	Yes	chr16	85517269	-	3	3	0	0	0	3	3	3	3	0	0	0	3	3	0	0	0	0	0	0	3	3	3	3	3	3	3	2	3	2	0	3	3	3	3	3	3	0	3	3	3	3	3	3	3	3	3	3	0	3	3	3	0	3	3	0	3	3	0	3	0	0	3	0	1	3	3	0	3	3	3	3	3	0	0	0	0	0	3	3	2	3	0	0	3	0	0	0	3	3	0
cg02893823	No	No	No	No	No	Yes	Yes	chr17	39684544	-	0	0	1	1	1	1	1	1	1	0	0	1	1	1	0	0	3	0	0	1	1	0	1	1	1	1	1	1	0	0	1	0	0	0	1	1	0	0	1	1	1	0	0	1	0	1	1	1	1	1	1	1	1	1	1	0	1	1	1	1	1	0	1	1	0	1	1	1	1	0	1	1	1	1	1	1	0	1	0	1	1	1	1	1	1	1	1	1	1	1	1
cg02902915	No	No	No	No	No	Yes	Yes	chr1	111145889	-	0	0	3	0	0	2	0	0	0	3	3	3	2	0	3	3	3	3	3	3	0	3	0	3	0	3	0	0	0	0	3	0	0	0	2	0	3	0	0	3	0	0	0	3	0	2	0	0	3	0	0	3	3	3	3	3	3	3	3	0	3	3	3	3	0	3	3	3	3	0	0	3	2	3	0	3	3	3	0	0	3	3	3	3	0	0	0	3	2	2	3
cg02916102	No	No	No	No	Yes	No	Yes	chr15	74658244	+	1	0	0	1	0	1	1	1	1	0	0	0	1	1	1	0	0	1	0	0	1	0	1	1	1	1	1	1	1	2	0	1	1	1	1	1	1	0	1	1	1	2	0	1	2	1	1	1	0	0	1	1	0	1	1	0	1	1	1	1	1	0	1	1	1	1	1	1	1	1	1	0	0	0	1	1	1	0	1	1	1	1	1	1	1	1	1	0	1	1	1
cg02927252	No	No	No	No	No	Yes	Yes	chr1	14926373	-	0	1	0	1	0	1	1	1	1	1	0	0	1	1	1	0	0	1	0	2	1	1	0	1	1	1	1	1	1	1	1	0	0	1	1	2	1	1	0	0	0	1	1	0	1	0	0	0	0	0	1	1	0	0	1	0	0	2	0	1	1	0	1	0	0	1	1	0	1	0	1	3	1	0	0	0	0	1	0	2	2	0	0	0	2	1	0	0	2	0	0
cg02935154	No	No	No	No	Yes	No	Yes	chr7	12443704	+	0	0	0	1	0	1	1	1	1	1	1	1	1	1	0	1	0	0	1	0	1	1	1	1	1	1	1	0	1	0	0	1	0	0	1	1	1	0	1	1	1	3	3	1	0	1	1	1	1	0	0	1	1	1	1	1	1	1	1	1	1	0	1	1	1	1	1	1	1	0	1	0	0	1	1	1	1	1	1	1	1	1	1	1	1	1	1	1	1	1	1
cg02946204	No	No	No	No	No	Yes	Yes	chr14	54430663	+	0	0	0	1	0	1	1	1	1	0	0	0	1	1	0	0	3	0	0	0	1	1	1	1	1	1	0	0	1	0	0	0	0	0	1	1	1	0	1	1	1	3	3	1	3	1	1	1	1	0	0	1	1	1	1	1	1	1	1	1	1	0	1	1	0	1	1	1	0	1	1	0	0	1	1	1	1	0	0	1	1	1	1	1	1	1	0	1	1	1	1
cg02952816	No	No	No	No	Yes	No	Yes	chr17	80372912	+	1	1	1	1	1	1	1	1	1	0	1	1	1	1	0	0	0	0	1	0	1	0	1	1	1	1	1	1	2	1	1	1	1	0	1	1	1	1	1	1	1	2	0	1	0	1	1	1	0	1	1	1	0	1	1	2	1	1	0	1	1	1	1	1	1	1	1	1	1	1	1	0	1	2	1	0	0	1	1	1	1	1	1	0	1	1	1	3	1	1	0
cg02955989	No	No	No	No	No	Yes	Yes	chr19	30944506	+	0	0	0	2	0	3	3	3	3	2	0	0	3	3	0	1	1	0	3	3	3	3	3	3	3	3	0	3	0	0	3	3	3	0	3	3	3	0	3	3	3	3	0	3	3	3	0	3	2	3	3	3	3	1	2	0	3	2	0	3	3	0	3	0	1	3	3	0	3	0	3	3	3	0	0	0	0	0	0	3	3	3	0	0	3	1	0	3	3	3	0
cg02964172	No	No	No	No	Yes	No	Yes	chr6	10599459	+	0	3	0	0	3	3	3	3	3	0	3	3	3	3	0	3	3	0	0	3	3	0	3	0	3	3	0	3	0	3	0	3	3	3	3	3	3	3	3	3	3	3	3	3	3	3	3	0	3	3	3	3	3	0	3	0	3	3	3	3	3	3	3	0	0	3	3	3	3	0	0	3	3	0	0	3	3	3	3	3	3	3	0	0	3	0	3	3	3	3	0
cg02976309	No	No	No	No	Yes	No	Yes	chr6	52441305	-	1	0	1	1	1	1	1	1	1	1	0	1	1	1	1	0	1	0	1	0	1	1	1	1	1	1	1	3	1	1	1	1	0	0	1	1	1	0	1	1	1	3	0	1	0	1	1	1	0	1	0	1	1	1	1	1	1	1	0	1	1	0	1	1	1	1	1	1	1	1	1	1	0	0	1	0	0	1	0	1	1	1	0	0	1	1	1	0	1	1	0
cg02983451	No	No	No	No	No	Yes	Yes	chr2	10183013	+	0	0	0	1	0	1	1	1	0	0	1	1	0	1	1	0	0	0	0	0	1	1	1	0	0	1	0	0	0	0	3	0	0	0	0	1	0	0	1	1	1	3	3	1	3	1	1	0	0	0	0	1	1	0	1	0	1	1	1	1	1	0	1	1	1	1	1	1	1	0	1	1	1	1	0	0	1	1	0	1	1	1	1	1	1	0	1	0	1	1	1
cg02986494	No	No	No	No	Yes	No	Yes	chr19	1248287	+	0	1	1	2	0	1	1	1	1	1	1	1	1	1	1	0	0	1	1	1	0	0	0	1	0	0	1	0	1	1	0	1	0	0	1	1	1	0	1	0	0	0	0	1	0	1	1	0	1	1	1	1	1	1	1	1	1	1	1	1	1	1	1	1	1	0	1	1	1	1	1	1	1	1	1	1	1	1	1	0	1	1	1	1	1	1	1	1	1	1	1
cg02988775	No	No	No	No	No	Yes	Yes	chr1	6524642	-	0	2	3	0	0	3	3	3	3	0	3	3	3	3	0	0	0	0	2	3	2	3	0	2	0	0	3	3	2	0	0	0	0	2	2	3	0	0	2	3	0	3	0	3	3	3	0	0	0	3	3	3	3	3	3	3	3	3	3	3	2	3	0	0	1	0	3	3	0	0	3	3	3	0	0	0	3	0	3	0	0	3	0	0	3	0	0	3	3	2	3
cg02991469	No	No	No	No	No	Yes	Yes	chr20	50720731	+	1	0	0	1	0	1	1	1	1	0	0	0	1	1	1	0	3	1	0	0	1	0	1	1	0	1	1	0	1	0	3	1	1	0	0	1	0	0	1	1	1	0	0	1	0	1	1	0	0	0	1	1	1	1	1	0	1	1	1	1	1	0	1	0	1	1	1	1	1	0	1	0	0	0	0	0	1	0	0	1	0	1	0	0	1	1	1	1	1	1	1
cg03015498	No	No	No	No	No	Yes	Yes	chr10	7517765	+	1	1	0	1	1	1	2	1	1	1	0	3	1	0	0	1	1	0	1	3	1	1	1	1	1	1	1	0	1	0	1	0	1	1	1	1	1	1	1	1	0	1	1	0	1	1	1	1	0	0	1	2	0	0	0	1	0	1	1	1	2	0	1	0	1	1	1	1	1	1	1	0	1	0	0	0	0	0	1	0	2	0	0	0	1	0	0	3	1	1	3
cg03035213	No	No	No	No	No	Yes	Yes	chr16	88497077	-	0	3	0	1	1	0	1	0	0	0	0	0	0	1	1	0	0	1	3	0	1	1	1	1	0	1	1	0	0	0	0	0	0	0	0	2	0	0	1	1	1	3	3	1	0	0	1	0	1	1	0	1	1	1	1	0	1	1	1	0	1	1	1	1	0	1	1	0	1	0	1	0	0	1	1	1	1	0	0	1	0	1	1	1	0	1	1	0	2	2	1
cg03041650	No	No	No	No	No	Yes	Yes	chr1	64627024	-	0	0	3	3	0	3	3	3	3	3	0	0	3	0	3	3	0	3	0	3	0	0	0	0	1	1	0	3	3	0	0	0	0	0	2	3	0	3	2	0	3	3	3	0	3	3	0	0	3	3	3	3	3	0	2	3	0	3	3	3	2	3	0	3	0	1	3	0	0	0	3	3	3	0	0	0	3	0	3	3	2	2	0	0	3	0	0	3	3	3	0
cg03048372	No	No	No	No	No	Yes	Yes	chr12	124929991	-	0	3	0	1	0	3	3	3	3	0	3	3	3	3	0	0	0	0	0	0	0	0	3	0	0	0	0	0	3	3	0	3	3	3	3	2	0	0	3	0	3	3	3	3	3	3	3	3	3	3	3	3	0	3	3	0	3	2	3	3	3	0	3	0	0	3	2	0	0	0	0	2	3	0	0	3	3	0	0	3	2	0	0	0	3	3	3	0	3	3	3
cg03049782	No	No	No	No	Yes	No	Yes	chr17	41363891	-	0	0	0	0	1	1	1	1	1	1	0	0	1	1	0	0	0	0	1	0	1	1	1	1	1	1	1	3	1	1	0	1	1	1	1	2	1	0	1	1	1	0	0	1	0	1	1	0	0	1	1	1	1	1	1	0	1	1	1	1	1	1	1	0	1	1	1	1	1	1	1	1	0	0	1	1	0	0	1	1	1	1	1	1	2	1	1	0	2	2	1
cg03055065	No	No	No	No	Yes	No	Yes	chr12	4671310	-	0	1	0	1	1	1	1	1	1	1	0	0	1	1	1	1	0	0	1	1	1	1	1	1	1	1	1	1	1	0	0	1	0	0	1	1	1	0	1	1	1	0	0	1	0	1	1	1	1	1	1	1	1	1	1	1	1	1	1	1	1	0	1	1	0	1	1	1	1	1	1	1	1	1	1	1	1	1	0	1	1	1	1	1	1	0	1	1	1	1	1
cg03061122	No	No	No	No	No	Yes	Yes	chr17	42392559	+	0	0	1	1	0	2	0	2	2	0	0	1	2	1	3	0	3	3	0	0	1	1	1	1	1	1	1	0	3	0	0	0	0	0	2	2	0	0	0	1	1	0	0	1	0	2	0	2	0	0	2	0	0	1	1	1	1	2	0	2	1	1	1	1	3	1	1	1	1	0	1	1	2	0	1	0	1	1	1	1	1	1	0	0	0	1	1	0	2	2	1
cg03064067	No	No	No	No	Yes	Yes	Yes	chr12	85306916	+	1	1	0	1	0	1	1	1	0	0	0	1	1	1	1	1	1	1	1	1	1	1	1	1	1	1	1	1	1	3	0	0	0	0	1	1	0	1	1	1	1	0	0	1	0	1	1	1	1	0	1	0	1	1	1	1	1	1	1	1	1	1	1	1	1	1	1	1	1	1	1	1	0	1	1	1	1	0	0	1	1	1	1	1	1	0	1	1	1	1	1
cg03070741	No	No	No	No	No	Yes	Yes	chr19	2650727	+	0	0	3	2	3	0	3	0	2	1	3	3	0	3	1	0	0	0	0	1	3	0	3	0	0	3	3	1	0	0	3	3	3	0	3	2	3	0	0	3	2	3	3	3	3	2	0	3	0	0	0	3	0	3	3	0	3	0	3	0	0	3	3	0	0	3	2	3	0	0	3	3	2	3	0	0	0	0	3	0	2	3	0	1	2	3	3	1	0	2	0
cg03075156	No	No	No	No	No	Yes	Yes	chr2	45986586	+	0	0	3	0	3	3	3	3	3	1	0	3	3	3	1	1	1	1	3	1	3	0	3	3	3	3	0	2	0	3	0	3	3	0	3	2	3	0	0	3	3	3	3	3	3	0	0	3	1	3	0	3	1	2	0	0	3	2	0	3	3	3	3	0	1	3	2	0	3	0	3	3	0	0	1	0	0	3	0	3	2	0	0	1	3	0	0	1	3	3	0
cg03094193	No	No	No	No	Yes	No	Yes	chr15	74891030	+	1	1	0	0	0	1	1	1	1	0	0	0	1	1	1	0	0	1	0	1	1	0	1	1	0	1	0	0	1	0	0	1	1	1	1	1	1	0	1	1	1	0	0	1	0	1	1	1	1	1	1	1	1	1	1	1	1	1	1	1	1	1	1	1	0	1	1	1	1	0	1	1	1	1	1	1	1	1	1	1	1	1	1	1	1	1	1	1	1	1	1
cg03102879	No	No	No	No	Yes	No	Yes	chr16	23313295	-	0	0	1	1	1	1	1	1	1	0	1	1	1	1	0	0	0	0	0	0	1	0	1	1	0	1	1	1	1	0	0	1	0	0	1	1	1	0	1	1	1	0	0	1	0	1	1	1	1	1	1	1	1	1	1	1	1	1	1	1	1	1	1	1	1	1	1	1	1	0	1	1	1	1	1	1	1	1	1	1	1	1	1	1	1	1	1	1	1	1	1
cg03125427	No	No	No	No	Yes	Yes	Yes	chr16	88717482	+	1	0	0	1	0	1	1	1	1	1	0	0	1	1	1	0	3	1	0	0	1	1	1	1	0	1	1	0	1	1	3	0	0	0	1	1	0	0	1	1	1	3	3	1	0	1	1	1	1	1	0	1	1	1	1	1	1	1	1	1	1	1	1	1	1	1	1	1	1	0	1	1	0	1	1	1	1	0	1	1	1	1	1	1	1	1	1	0	0	1	1
cg03127034	No	No	No	No	No	Yes	Yes	chr6	41561307	+	0	3	3	0	0	3	3	3	3	0	3	3	0	3	1	0	0	0	0	0	3	3	0	3	3	3	3	0	0	3	0	3	3	0	3	0	3	3	3	0	3	3	3	3	3	0	0	3	0	3	3	3	0	3	3	3	3	2	2	0	3	3	3	3	0	3	3	0	3	0	0	3	3	0	2	2	3	0	3	3	0	3	0	2	3	0	3	1	3	3	2
cg03130248	No	No	No	No	No	Yes	Yes	chr1	245524538	+	0	0	3	0	3	3	3	3	3	0	3	3	3	3	3	0	0	0	3	0	3	3	3	3	3	3	1	0	0	3	0	3	3	0	3	3	3	0	3	3	3	3	3	0	3	3	3	3	1	3	3	3	0	0	0	1	3	0	0	3	3	0	3	0	3	3	0	3	3	0	3	3	3	0	1	1	0	3	0	0	2	3	0	0	3	0	3	3	3	3	0
cg03138124	No	No	No	No	No	Yes	Yes	chr2	68290812	+	0	0	0	3	3	3	3	3	3	0	0	3	3	3	0	3	3	0	3	0	3	3	3	3	3	3	0	3	0	0	0	3	3	3	3	3	3	0	3	3	3	3	3	3	3	3	3	3	1	3	0	3	1	0	3	0	3	0	3	3	3	0	3	0	3	3	3	3	3	0	3	3	0	3	0	0	3	0	0	3	3	3	0	0	0	0	3	0	3	3	0
cg03143164	No	No	No	No	No	Yes	Yes	chr7	155283886	-	1	1	0	1	0	1	1	1	0	0	0	3	1	1	0	0	0	0	1	3	1	1	1	1	1	1	1	0	1	1	0	1	1	0	1	2	1	0	1	1	1	3	0	1	3	0	1	1	0	0	0	1	0	0	1	0	1	2	1	0	1	0	1	1	1	1	1	1	1	1	1	1	0	0	1	1	0	0	0	1	1	1	0	0	2	1	0	0	2	2	1
cg03148231	No	No	No	No	No	Yes	Yes	chr15	89954845	-	0	0	0	0	0	1	1	2	0	3	0	0	0	1	3	0	3	0	0	0	1	1	1	1	0	0	1	1	3	1	0	0	0	0	0	1	0	0	1	1	1	0	0	1	0	1	1	1	0	0	0	1	0	1	1	1	1	1	1	0	1	1	0	1	0	0	1	1	1	0	0	1	2	1	1	1	1	1	1	1	1	0	1	1	1	1	1	3	1	1	1
cg03149128	No	No	No	No	No	Yes	Yes	chr1	61509260	-	0	0	0	0	1	1	1	1	0	3	0	0	1	1	0	0	0	0	0	0	1	0	1	1	1	1	0	0	3	0	0	1	1	1	1	1	1	0	1	1	1	0	3	0	0	1	1	1	0	0	0	1	0	0	1	1	1	1	1	1	1	0	1	1	0	1	0	1	0	1	1	0	0	1	1	1	1	0	0	1	1	0	1	1	1	0	1	1	1	1	1
cg03162164	No	No	No	No	Yes	Yes	Yes	chr7	790384	+	3	3	3	0	3	3	3	3	3	1	3	3	3	3	0	0	0	0	3	1	3	3	3	3	3	3	3	3	3	3	3	3	3	3	3	3	0	3	3	3	3	3	3	3	3	3	3	3	1	3	3	3	1	3	3	0	3	2	3	3	3	3	3	0	0	3	0	3	3	3	3	3	3	3	0	0	3	3	3	3	0	3	0	0	3	3	3	1	3	3	3
cg03163459	No	No	No	No	No	Yes	Yes	chr5	76373719	+	3	0	1	1	0	1	1	1	1	1	1	1	1	1	1	1	0	1	0	1	1	1	0	1	1	1	1	0	1	0	0	0	0	0	1	1	0	0	1	0	1	3	3	0	3	1	1	0	1	1	1	0	1	0	0	1	0	1	1	1	1	0	1	1	1	0	1	1	1	1	1	0	0	1	1	0	1	0	0	1	1	1	0	1	1	0	0	1	1	1	1
cg03184290	No	No	No	No	No	Yes	Yes	chr4	111550666	-	0	0	0	1	0	1	1	1	1	0	0	0	1	1	0	1	0	0	0	0	1	0	0	1	1	0	0	1	1	3	1	0	0	0	1	1	0	0	1	1	1	0	0	1	0	1	1	1	0	0	0	1	0	1	1	1	1	0	1	1	1	0	1	1	0	1	1	1	1	0	1	0	1	1	1	1	1	0	0	0	0	1	1	0	1	1	0	1	1	1	1
cg03186486	No	No	No	No	Yes	No	Yes	chr3	68980947	+	1	0	1	1	0	1	1	1	1	1	0	1	1	1	0	1	0	1	1	1	1	1	1	1	1	1	1	1	0	0	0	1	1	1	1	1	1	0	1	1	1	0	0	1	0	1	1	1	1	1	1	1	1	1	1	0	1	1	1	1	1	0	1	1	1	1	1	1	1	1	1	1	0	0	1	0	1	1	1	1	1	1	1	1	1	1	1	1	1	1	1
cg03200166	No	No	No	No	No	Yes	Yes	chr11	61335254	+	0	1	1	0	1	1	1	1	1	3	1	1	1	1	0	1	0	0	0	0	1	1	1	1	1	1	1	1	0	0	1	0	0	0	1	1	1	1	1	1	1	0	0	1	0	1	1	1	0	1	1	1	0	1	1	0	1	1	0	1	1	1	1	1	0	1	1	1	1	1	1	1	1	0	1	0	3	1	0	1	1	1	0	0	1	0	1	0	0	0	0
cg03209642	No	No	No	No	No	Yes	Yes	chr15	91427605	-	1	0	0	0	1	1	1	1	1	1	0	0	1	1	0	1	0	0	1	0	1	1	1	1	1	1	1	0	0	1	0	1	1	1	1	2	1	1	1	1	1	2	0	1	0	1	1	1	0	1	1	1	0	1	1	0	1	1	1	1	1	0	1	1	1	1	1	1	1	1	1	1	0	0	1	1	0	0	0	1	1	1	0	0	1	1	1	3	0	0	0
cg03215152	No	No	No	No	Yes	Yes	Yes	chr8	141600316	-	2	2	0	2	2	2	0	2	2	0	3	3	2	0	3	1	1	3	3	3	3	3	0	3	3	3	0	0	0	0	0	2	2	0	2	2	0	0	0	3	3	0	0	3	2	2	0	0	3	2	2	0	3	3	3	3	3	3	0	2	3	3	3	3	1	3	3	3	3	0	2	3	2	3	1	0	3	3	3	3	0	0	0	0	2	3	3	3	2	2	0
cg03221837	No	No	No	No	No	Yes	Yes	chr16	54619969	-	0	3	3	2	3	3	3	3	3	1	3	3	3	0	1	1	0	0	0	0	3	3	3	0	3	3	3	0	3	0	3	3	3	3	3	3	3	3	3	3	3	3	3	3	3	3	3	3	1	3	3	3	0	3	3	0	3	0	0	3	0	3	0	0	3	3	3	3	0	3	3	3	3	0	1	0	0	0	3	3	0	3	0	0	3	0	0	0	3	3	0
cg03225617	No	No	No	No	Yes	Yes	Yes	chr1	29217092	+	0	3	3	3	3	3	3	3	3	0	0	0	3	3	1	0	3	1	3	0	3	0	3	3	3	3	3	3	2	0	0	3	3	0	3	3	3	0	3	3	3	3	3	3	3	3	3	3	1	3	3	3	0	0	2	0	3	2	3	3	3	3	0	0	3	3	0	0	0	3	3	3	3	3	0	3	3	0	0	3	3	3	3	0	3	0	3	1	3	3	3
cg03231163	No	No	No	No	Yes	No	Yes	chr19	39360465	+	1	0	0	1	1	1	1	1	1	1	0	1	1	1	1	1	1	1	1	1	1	1	1	1	1	1	0	0	1	1	0	0	0	0	0	0	1	0	1	1	1	0	3	1	3	1	1	1	1	1	1	1	1	1	1	1	1	1	1	1	1	1	1	1	1	1	1	1	1	1	1	1	0	0	1	0	0	0	1	1	1	1	1	0	2	1	1	1	0	0	1
cg03262260	No	No	No	No	Yes	No	Yes	chr16	88218253	+	3	3	3	3	0	3	3	3	3	3	3	3	3	3	1	0	1	0	3	3	3	3	3	3	0	3	0	0	0	3	0	3	3	3	3	3	0	3	3	3	3	3	3	0	3	3	3	3	3	3	3	3	3	3	3	3	3	3	3	3	3	3	3	3	0	3	3	0	3	0	3	3	3	3	3	3	3	3	0	3	3	3	3	3	3	0	3	3	3	3	3
cg03281139	No	No	No	No	No	Yes	Yes	chr19	3451135	+	0	1	0	0	1	1	1	1	0	3	0	0	1	1	0	0	0	0	0	3	1	3	0	1	0	0	1	0	1	0	0	1	1	1	2	2	0	1	1	1	1	0	0	0	0	1	0	0	3	1	1	2	3	3	0	0	0	0	0	2	1	1	0	0	1	3	0	1	0	1	1	1	1	0	1	1	3	0	0	1	0	1	1	1	2	1	0	3	2	2	0
cg03287111	No	No	No	No	No	Yes	Yes	chr2	121625634	+	1	1	0	0	0	1	1	1	1	1	0	0	1	1	0	1	0	0	0	0	1	1	1	1	1	1	1	0	0	0	1	1	0	1	1	1	0	1	1	1	1	1	1	1	1	1	1	1	0	1	1	1	0	0	0	0	1	1	0	1	1	1	0	0	1	1	1	1	0	1	1	1	1	0	0	0	3	0	1	1	0	1	3	0	1	1	1	0	0	1	3
cg03296797	No	No	No	No	No	Yes	Yes	chr16	84870066	-	1	1	0	1	1	2	2	2	0	1	2	2	2	0	0	1	1	0	0	0	1	1	0	1	1	1	0	0	0	0	1	0	0	0	0	2	1	0	1	1	1	3	0	1	0	2	0	2	0	0	2	2	0	1	1	3	1	2	2	0	1	2	1	0	1	0	1	1	1	1	1	1	0	3	0	2	3	0	0	0	2	1	0	0	2	1	1	3	2	2	2
cg03304472	No	No	No	No	No	Yes	Yes	chr5	94726091	+	0	0	3	3	3	3	3	3	3	0	0	3	3	3	0	3	0	1	3	1	3	3	3	3	3	3	0	0	1	0	3	0	0	0	3	3	3	0	3	3	3	3	0	3	3	3	3	3	1	3	0	3	1	0	2	0	3	2	3	3	3	0	3	0	0	3	3	3	3	0	3	3	3	0	0	0	3	0	0	3	3	3	0	3	3	0	0	1	3	3	3
cg03307465	No	No	No	No	Yes	No	Yes	chr2	40679519	+	0	0	1	1	0	1	1	1	1	0	1	1	1	1	1	1	0	1	0	1	1	0	1	1	0	1	1	0	1	0	0	0	0	0	1	1	1	1	1	0	1	0	0	1	0	1	1	0	1	1	1	0	1	0	1	1	1	1	1	1	1	1	1	1	1	1	1	1	1	1	1	1	1	1	1	1	1	1	1	1	1	1	1	1	1	1	1	1	1	1	1
cg03310691	No	No	No	No	No	Yes	Yes	chr10	34505321	-	3	0	3	3	3	3	3	3	3	0	3	3	3	3	0	3	3	0	3	1	3	0	3	3	3	3	0	0	1	3	0	3	3	0	3	3	3	0	3	3	3	3	3	3	3	3	3	3	1	3	3	3	0	3	3	0	3	0	3	3	3	3	3	0	3	3	0	3	0	0	0	3	0	0	0	3	0	0	0	3	0	3	3	0	3	0	3	1	3	3	0
cg03315407	No	No	No	No	No	Yes	Yes	chr5	14810180	+	0	1	3	0	0	1	1	1	1	3	0	3	1	0	3	0	0	3	0	3	0	3	0	0	0	3	0	3	1	1	0	0	0	0	1	1	0	0	1	0	1	0	0	0	0	1	0	0	3	1	1	1	3	3	1	3	0	0	0	1	0	1	3	0	1	3	3	0	3	0	0	3	1	3	0	3	3	0	1	0	0	1	0	0	1	1	0	3	1	1	0
cg03317820	No	No	No	No	No	Yes	Yes	chr7	1141533	+	0	0	3	0	0	0	0	0	0	0	3	3	0	3	0	0	0	3	0	3	0	3	0	0	1	1	3	0	3	0	3	0	0	0	2	3	0	0	0	0	0	3	3	3	3	2	1	2	3	0	0	0	3	3	3	3	3	3	3	0	2	3	3	3	1	3	3	0	3	0	2	3	3	3	3	3	3	3	3	0	3	3	3	0	3	3	3	3	3	0	3
cg03323462	No	No	No	No	No	Yes	Yes	chr17	35300677	-	0	1	1	0	0	1	1	1	1	3	1	1	1	1	0	0	0	0	1	0	1	0	1	1	1	1	0	1	1	0	3	0	0	0	1	1	0	0	1	1	1	0	0	1	0	1	1	1	0	0	0	1	0	1	1	1	1	0	1	1	1	0	1	1	0	1	1	1	1	0	1	1	1	1	1	1	1	0	0	1	1	1	1	1	1	0	0	1	1	1	1
cg03327263	No	No	No	No	No	Yes	Yes	chr1	6304499	-	0	0	1	0	0	1	1	1	1	0	0	1	1	1	0	1	0	0	1	3	1	1	1	1	1	1	1	1	0	0	0	0	0	0	1	1	1	0	1	1	1	0	0	1	0	1	1	1	0	0	0	1	0	1	1	0	1	1	1	1	1	2	1	0	1	1	1	0	1	0	1	0	1	2	0	0	0	0	1	1	2	1	0	2	1	1	1	3	1	1	0
cg03343063	No	No	No	No	No	Yes	Yes	chr1	16023706	+	1	1	0	0	1	1	1	1	1	0	0	2	1	1	0	0	0	0	1	0	1	0	1	1	1	1	1	0	1	1	1	1	1	1	1	0	0	1	0	0	0	1	1	0	1	1	1	1	2	1	1	1	0	1	0	0	1	2	2	1	0	0	0	1	1	0	2	1	0	1	1	2	1	2	0	0	2	0	1	0	2	0	2	2	1	1	0	3	0	1	2
cg03347632	No	No	No	No	No	Yes	Yes	chr1	230457979	+	0	0	3	1	0	3	3	3	3	1	3	3	3	3	1	1	1	0	0	3	0	0	3	1	1	1	0	3	0	3	0	3	0	0	0	0	0	0	0	0	3	3	3	3	3	3	1	0	3	3	3	3	3	3	0	0	3	0	3	3	0	3	0	0	1	3	0	3	0	0	0	3	3	3	3	3	3	0	3	3	0	3	3	3	3	0	3	3	3	3	3
cg03354508	No	No	No	No	No	Yes	Yes	chr6	147769498	+	1	1	0	1	1	0	2	0	0	0	0	3	2	2	0	1	1	0	1	0	1	0	1	1	1	1	0	1	1	0	1	0	1	1	0	1	1	1	0	1	0	1	1	0	1	0	1	0	0	0	0	0	0	0	2	1	0	2	1	1	0	0	0	1	1	1	0	0	0	1	0	0	0	0	1	0	1	0	1	0	1	2	1	1	1	1	0	0	0	0	1
cg03364683	No	No	No	No	No	Yes	Yes	chr4	169402298	+	1	1	0	3	1	1	1	1	1	0	0	0	1	1	0	0	0	0	1	0	2	0	1	0	0	0	1	0	1	1	0	1	1	1	1	1	1	1	1	0	1	1	1	0	1	1	1	1	1	1	1	1	1	2	1	0	0	2	0	1	0	1	0	1	1	0	0	1	0	1	1	1	1	0	1	1	0	0	1	1	2	1	1	1	1	1	0	0	1	1	1
cg03370270	No	No	No	No	Yes	Yes	Yes	chr7	106065603	-	1	1	0	0	1	1	1	1	1	0	0	3	1	1	1	0	0	0	1	3	1	1	1	1	1	1	1	0	1	1	1	1	1	1	1	0	1	1	1	1	1	1	0	1	0	1	1	1	3	1	1	1	3	1	1	0	1	2	1	1	1	1	1	0	1	1	1	1	0	1	1	1	1	0	0	0	3	0	1	1	2	1	0	0	1	1	1	3	1	1	0
cg03381604	No	No	No	No	Yes	Yes	Yes	chr8	99180740	-	0	3	3	3	0	3	3	3	3	1	3	3	3	3	1	0	0	1	3	1	3	0	3	3	0	3	3	3	0	3	0	3	3	3	3	3	0	3	3	3	3	3	3	3	3	3	3	3	1	3	3	3	0	0	2	0	3	2	3	3	3	3	3	0	1	3	0	3	0	0	3	3	3	3	0	0	3	0	3	3	3	3	3	3	3	3	3	1	3	3	3
cg03385272	No	No	No	No	No	Yes	Yes	chr8	135547992	-	0	2	3	0	0	2	3	0	2	3	3	3	2	0	0	0	1	3	2	3	2	0	0	0	0	0	3	0	1	3	1	2	2	0	0	0	0	0	0	0	0	0	0	3	0	2	0	0	3	0	0	3	3	0	3	0	0	3	3	2	0	3	0	2	1	0	0	3	0	0	2	3	3	3	3	3	3	3	0	3	3	3	3	3	3	3	3	3	0	3	3
cg03385495	No	No	No	No	No	Yes	Yes	chr8	49747620	+	3	3	3	3	3	3	3	3	3	0	3	3	3	3	1	3	3	1	3	0	3	0	3	3	3	3	3	0	3	3	3	3	3	3	3	3	3	3	3	3	3	3	3	3	3	3	3	3	1	3	3	3	0	3	3	3	3	2	0	3	3	3	3	3	3	3	0	3	3	3	3	3	3	0	2	2	0	0	0	3	3	3	2	2	3	0	0	1	3	3	2
cg03387289	No	No	No	No	No	Yes	Yes	chr8	127489205	+	0	3	3	2	0	3	3	3	3	3	3	3	3	3	0	0	0	0	0	3	2	3	3	1	0	0	0	3	0	3	0	3	3	0	3	3	3	0	3	0	3	3	3	3	3	3	0	3	3	3	3	3	3	0	0	0	3	2	0	3	0	0	3	2	1	3	0	0	0	3	3	3	3	0	0	0	3	0	0	3	2	3	0	0	3	0	3	3	3	3	0
cg03434780	No	No	No	No	No	Yes	Yes	chr3	78719421	+	1	0	3	0	0	2	0	2	0	3	3	3	2	0	3	0	0	3	0	3	3	3	2	0	2	3	0	3	1	0	1	2	0	0	0	2	0	0	2	3	3	0	0	3	0	2	1	0	3	2	2	3	3	3	3	3	3	3	3	0	3	3	3	3	1	3	3	0	3	0	2	3	2	3	3	0	3	3	0	3	3	0	3	3	2	0	2	3	2	2	0
cg03446876	No	No	No	No	No	Yes	Yes	chr7	129414697	-	0	0	3	0	0	0	0	0	2	0	0	3	0	3	0	1	1	0	0	0	3	3	3	3	3	3	3	0	1	0	3	0	0	0	0	3	3	0	3	3	3	0	0	3	0	3	3	3	0	3	0	3	0	3	3	1	3	2	2	0	3	3	3	0	1	3	3	3	3	0	3	3	3	3	0	0	3	3	3	3	0	3	2	2	3	0	0	0	3	3	0
cg03452174	No	No	No	No	No	Yes	Yes	chr17	27045113	+	0	0	0	0	1	0	1	1	0	1	1	1	1	1	0	1	1	0	1	3	1	1	1	1	1	1	0	1	0	0	1	1	1	0	0	0	1	1	1	1	1	3	0	1	0	1	1	0	0	1	0	1	0	1	1	0	1	1	0	1	1	0	1	0	1	1	1	1	1	1	1	1	2	0	0	0	0	1	1	1	1	1	0	0	0	1	1	3	0	0	0
cg03455736	No	No	No	No	Yes	Yes	Yes	chr22	49882497	+	0	3	3	0	3	3	3	3	3	1	3	3	3	3	1	3	0	1	3	3	3	0	3	3	3	3	0	0	3	0	3	3	3	3	3	3	3	3	3	3	3	3	3	3	3	3	3	3	0	3	3	3	0	2	2	3	3	2	3	3	3	3	3	0	3	3	0	3	3	0	3	3	3	0	0	0	0	0	0	3	3	3	0	0	3	0	3	3	3	3	0
cg03458172	No	No	No	No	No	Yes	Yes	chr3	157815672	-	0	0	1	1	0	1	1	1	1	0	0	1	1	1	1	0	0	0	1	0	1	0	1	1	1	1	1	0	1	1	0	0	0	0	1	1	1	0	1	1	1	0	0	0	1	1	1	1	3	0	0	1	3	1	1	1	1	2	1	1	1	0	1	1	1	1	1	0	1	0	1	1	1	1	1	1	1	1	0	0	1	1	1	1	1	1	1	1	1	0	1
cg03463799	No	No	No	No	No	Yes	Yes	chr17	3769847	+	0	0	3	1	0	2	0	2	0	1	3	3	2	3	0	1	1	0	0	3	2	0	3	3	0	0	3	3	1	0	0	2	0	0	2	2	0	1	0	3	3	0	0	3	0	0	1	2	0	0	2	3	0	3	3	1	3	2	3	0	3	3	3	0	1	3	0	3	3	0	2	3	0	3	0	3	3	3	0	3	3	0	3	3	2	3	3	3	2	2	3
cg03467825	No	No	No	No	No	Yes	Yes	chr2	171551893	-	1	1	0	0	1	0	2	0	1	1	0	0	0	0	3	1	1	0	1	3	1	1	1	1	1	1	1	1	1	0	1	0	1	1	1	2	1	1	1	1	0	1	1	0	1	1	1	1	3	0	0	2	0	0	2	0	0	0	1	1	0	0	0	0	1	1	1	1	0	1	1	0	0	0	1	0	3	0	0	0	2	0	0	0	2	1	0	3	2	2	0
cg03480067	No	No	No	No	No	Yes	Yes	chr7	148286320	+	0	3	3	1	3	3	3	3	3	1	3	3	3	3	1	0	0	1	3	1	3	0	3	3	3	3	3	0	0	0	3	0	0	0	3	3	3	0	3	3	3	3	0	3	3	3	3	3	1	3	0	3	1	3	0	0	3	1	3	3	3	0	0	0	0	3	0	3	0	0	3	3	3	0	0	0	3	0	3	3	0	3	0	0	3	0	0	1	3	3	0
cg03484438	No	No	No	No	Yes	Yes	Yes	chr16	89452237	+	3	3	3	0	0	3	3	3	3	3	3	3	3	3	1	0	0	0	0	3	3	3	3	0	0	3	3	3	0	3	3	3	3	3	0	3	3	0	3	3	3	3	3	3	3	3	0	2	3	3	3	3	3	3	3	3	3	0	3	3	3	3	3	3	1	3	3	3	3	0	3	3	3	3	3	3	3	0	3	3	3	3	3	3	3	3	3	3	3	0	3
cg03485172	No	No	No	No	Yes	Yes	Yes	chr13	95655579	+	0	0	0	1	1	1	1	1	1	1	0	0	1	1	1	1	1	1	0	0	1	0	1	0	1	1	1	0	1	0	1	1	1	1	1	1	1	0	1	0	1	3	0	1	3	1	1	1	1	0	0	1	1	1	1	1	1	1	1	1	1	0	1	1	1	1	1	1	1	1	1	1	0	1	1	1	1	0	1	1	1	1	1	1	1	1	0	0	1	1	1
cg03488456	No	No	No	No	No	Yes	Yes	chr16	29706275	+	0	0	3	0	0	0	0	0	2	0	3	3	0	3	2	1	1	0	2	3	2	0	2	0	0	0	3	3	0	0	0	2	2	0	2	2	0	0	2	0	3	0	0	3	0	2	0	2	3	0	0	0	3	3	3	0	3	0	3	2	3	3	0	0	1	0	3	0	3	0	0	3	3	3	2	0	3	3	3	3	3	3	0	0	2	0	3	3	2	2	0
cg03499808	No	No	No	No	No	Yes	Yes	chr11	73020459	+	0	0	0	0	0	0	1	0	2	1	1	1	1	1	0	1	0	0	0	0	1	1	1	1	0	1	1	1	3	0	0	0	0	0	0	2	1	0	1	1	1	3	3	1	3	0	1	1	0	1	0	0	1	1	1	3	1	2	1	0	1	1	1	0	0	1	1	1	1	0	1	1	0	0	0	0	0	1	1	1	2	1	0	0	2	0	1	0	2	2	2
cg03512256	No	No	No	No	No	Yes	Yes	chr6	167135251	-	0	0	3	0	0	3	3	3	3	1	3	3	3	3	0	1	1	0	3	3	0	0	0	3	0	0	3	3	0	0	3	3	0	0	0	3	3	0	3	3	3	3	3	3	3	3	0	0	0	3	3	3	0	3	3	3	3	2	3	3	0	0	3	3	1	3	0	3	3	0	3	3	3	3	3	3	3	3	0	3	3	3	3	3	3	0	0	3	3	3	3
cg03520624	No	No	No	No	No	Yes	Yes	chr11	70516558	-	2	0	3	2	0	0	3	3	3	0	3	3	3	3	0	0	0	0	2	3	2	0	3	2	2	0	0	3	2	0	0	0	0	2	0	3	0	0	0	3	3	3	0	3	3	3	0	0	0	3	0	3	0	0	0	0	3	0	3	3	3	0	0	0	1	3	0	3	3	2	0	3	3	0	0	2	3	3	3	3	3	3	3	3	3	0	3	3	0	2	3
cg03529908	No	No	No	No	Yes	No	Yes	chr1	2478089	-	0	0	1	1	1	1	1	1	1	1	1	1	1	1	1	1	1	0	0	0	1	1	1	1	1	1	1	1	1	1	1	1	0	1	1	0	1	0	1	1	1	0	0	1	0	1	1	1	1	1	1	1	1	1	1	1	1	1	1	1	1	1	1	1	1	1	1	1	1	1	1	1	1	1	1	1	1	1	1	1	1	1	1	1	1	1	1	0	1	1	1
cg03548062	No	No	No	No	No	Yes	Yes	chr14	101158251	+	0	0	3	0	0	3	3	3	3	1	3	3	3	3	1	0	1	1	0	0	2	0	3	1	0	0	0	0	1	3	0	3	3	0	3	3	0	0	3	3	3	3	0	3	3	3	3	3	0	3	3	3	1	0	2	3	0	2	0	3	2	3	0	3	1	0	3	3	0	0	3	3	3	3	0	0	3	0	0	3	0	3	0	0	0	0	3	3	3	3	0
cg03553715	No	No	No	No	No	Yes	Yes	chr16	9052489	+	0	1	0	0	1	1	1	1	1	2	0	0	1	0	0	0	0	0	0	0	1	1	1	0	1	1	1	0	1	1	0	1	1	1	1	0	0	0	1	1	0	0	0	0	0	1	1	1	2	1	1	1	0	2	1	0	2	1	0	1	1	0	0	0	1	1	1	1	0	1	1	2	1	0	0	1	0	0	0	0	0	1	0	0	0	1	1	3	0	1	0
cg03558269	No	No	No	No	Yes	No	Yes	chr16	88217830	+	0	3	3	3	0	3	3	3	3	3	3	3	3	3	1	2	0	0	0	3	3	3	3	3	0	3	0	0	0	3	3	3	3	3	3	3	0	3	3	3	3	3	3	0	3	3	3	3	0	3	3	3	3	3	3	3	3	3	3	3	3	0	3	3	0	3	3	2	3	2	3	3	3	3	3	3	3	3	0	3	3	3	3	3	3	0	3	3	3	3	3
cg03562911	No	No	No	No	No	Yes	Yes	chr13	100497789	+	0	2	3	0	0	3	3	3	3	3	3	3	3	3	0	1	1	0	0	3	2	0	3	0	0	0	0	3	0	3	0	2	2	0	0	3	0	0	3	3	3	3	0	3	3	0	0	0	3	3	3	3	3	3	3	0	3	3	3	3	3	3	3	0	1	3	3	3	3	2	0	3	3	0	0	0	3	3	3	3	3	3	3	3	3	3	3	3	3	3	3
cg03564338	No	No	No	No	No	Yes	Yes	chr16	50585384	-	0	0	3	0	0	3	3	3	3	1	3	3	3	3	3	3	3	3	0	3	0	3	3	0	0	0	0	0	3	0	0	3	3	0	0	3	0	0	3	0	3	3	3	3	3	3	3	3	3	3	3	3	3	0	3	3	0	3	3	3	0	0	0	3	3	0	0	0	0	0	3	3	3	0	0	2	3	3	3	3	3	3	0	0	3	0	0	3	3	3	0
cg03571393	No	No	No	No	No	Yes	Yes	chr14	101244373	+	0	3	3	0	3	3	3	3	3	1	3	3	3	3	1	0	0	1	3	3	0	3	3	3	0	3	0	0	3	3	0	3	3	3	3	3	0	0	0	3	3	3	3	0	3	3	3	3	0	3	3	3	0	0	3	0	3	2	3	3	3	0	0	0	1	3	3	0	0	3	3	3	3	3	3	0	3	0	0	3	3	3	3	0	3	0	3	3	3	3	3
cg03575641	No	No	No	No	No	Yes	Yes	chr7	128809442	+	0	0	3	1	1	1	1	1	0	0	0	0	1	1	1	1	1	0	0	1	1	0	1	1	1	1	1	3	0	1	0	1	1	0	1	1	1	0	1	1	1	0	0	1	0	1	1	1	1	1	0	1	1	1	1	0	1	1	0	1	1	0	1	1	1	1	0	1	0	1	1	0	0	0	1	0	0	0	0	1	1	1	0	0	1	1	1	0	1	0	0
cg03576469	No	No	No	No	No	Yes	Yes	chr19	46917061	+	0	3	0	0	1	2	0	2	0	1	0	1	2	0	3	1	0	3	0	0	1	1	1	1	1	1	1	1	3	3	0	0	0	0	2	2	1	3	1	1	1	3	3	1	3	0	1	1	3	0	0	1	0	1	1	0	1	2	1	2	1	0	1	0	0	1	1	1	1	0	0	1	0	1	1	0	1	1	1	1	1	1	1	1	2	0	1	0	2	2	0
cg03577157	No	No	No	No	No	Yes	Yes	chr5	80716263	+	1	1	0	0	1	1	1	1	1	3	0	0	1	1	3	0	3	3	1	3	1	0	1	1	1	1	0	0	1	0	1	1	1	1	1	0	1	1	2	0	1	1	1	0	1	0	1	1	3	1	1	1	3	1	1	0	0	3	1	1	1	1	0	0	0	0	0	0	3	1	1	1	0	0	1	0	0	3	0	1	2	1	0	0	1	0	1	3	2	2	0
cg03582371	No	No	No	No	No	Yes	Yes	chr17	77951707	-	0	2	3	1	0	2	0	2	2	1	3	3	2	3	0	1	1	0	2	0	2	0	2	0	0	0	0	0	0	3	0	2	2	0	2	2	3	0	0	0	3	0	0	3	2	2	0	2	3	0	2	3	3	3	3	3	3	0	0	2	3	3	3	3	1	3	2	0	0	0	2	0	2	3	0	0	3	0	3	3	3	3	3	3	2	2	3	0	0	2	3
cg03585720	No	No	No	No	No	Yes	Yes	chr1	235048762	+	0	2	3	0	0	0	3	3	0	3	3	3	3	0	0	3	0	3	0	3	0	3	0	1	1	1	3	3	0	0	0	0	0	0	0	3	1	0	2	0	3	3	3	3	3	2	1	0	3	0	3	3	3	3	3	3	2	3	0	3	2	3	0	3	1	1	0	3	0	0	0	3	3	3	0	3	3	3	3	3	3	3	0	0	3	0	3	3	3	3	0
cg03587925	No	No	No	No	Yes	Yes	Yes	chr8	93654952	+	3	3	3	0	3	3	3	3	3	0	3	3	3	3	1	1	1	0	3	3	3	3	3	3	3	3	3	3	3	3	3	3	3	3	3	3	3	3	3	3	3	3	3	3	3	3	3	3	3	3	3	3	3	3	3	0	3	3	3	3	3	0	3	0	0	3	3	3	3	3	3	3	3	0	0	3	3	3	3	3	3	3	3	0	3	0	3	3	3	3	0
cg03591111	No	No	No	No	No	Yes	Yes	chr16	1533943	+	0	0	0	3	0	2	0	2	2	0	3	3	2	3	0	0	0	0	0	3	3	3	2	1	0	3	3	1	1	0	1	2	0	0	0	2	0	0	3	0	3	0	0	3	0	2	0	2	0	2	2	3	0	3	3	3	3	3	0	2	3	3	3	3	3	0	3	3	3	1	2	3	2	0	3	3	3	3	3	3	3	3	3	3	0	3	3	3	2	2	3
cg03609088	No	No	No	No	No	Yes	Yes	chr18	76190758	+	0	0	3	0	0	3	3	3	3	0	0	3	0	3	1	0	1	1	0	1	3	0	3	0	3	3	0	3	1	3	0	0	3	0	0	3	3	0	3	3	3	3	3	3	3	3	3	3	1	3	3	3	1	0	3	0	3	2	3	3	3	0	3	0	1	3	3	3	3	0	3	3	3	0	2	2	0	0	0	3	0	3	0	0	0	0	3	0	3	3	0
cg03612522	No	No	No	No	Yes	No	Yes	chr12	108733261	-	1	1	0	0	1	1	1	1	1	1	0	0	1	1	0	1	1	0	0	0	1	0	1	1	1	1	1	1	1	1	1	1	1	1	1	2	1	1	1	1	1	1	1	1	1	1	1	1	3	1	1	1	0	1	1	0	1	1	1	1	1	0	1	0	1	1	1	1	1	1	1	0	1	0	1	1	0	0	1	1	1	1	1	1	1	1	1	3	1	0	1
cg03612914	No	No	No	No	No	Yes	Yes	chr13	44016176	+	3	3	3	0	3	3	3	3	3	0	0	3	3	3	1	0	0	1	3	0	3	0	3	3	0	3	0	0	3	0	3	3	3	3	3	3	3	3	3	3	3	3	3	0	3	3	0	3	1	3	3	3	0	3	3	0	3	2	0	3	2	3	3	0	3	3	0	0	3	3	3	3	3	3	1	0	0	0	3	3	0	3	0	0	3	0	0	1	3	3	0
cg03625762	No	No	No	No	Yes	Yes	Yes	chr22	32556223	-	0	3	3	3	3	3	3	3	3	1	3	3	3	3	0	3	3	1	3	1	3	0	3	3	3	3	0	0	3	0	3	3	3	3	3	3	3	0	3	3	3	3	3	3	3	3	3	3	1	3	3	3	1	3	0	0	3	2	3	3	3	3	0	0	3	3	0	3	0	0	3	3	3	3	0	3	0	0	3	3	3	3	3	0	3	0	3	1	3	3	3
cg03646096	No	No	No	No	Yes	Yes	Yes	chr8	852352	-	0	0	3	0	0	3	3	0	0	0	3	3	3	3	1	1	1	0	0	3	0	0	3	0	1	0	3	3	1	3	0	3	3	0	3	3	0	0	3	3	3	3	3	3	3	3	3	0	1	3	0	3	0	3	3	3	3	0	3	3	3	3	3	3	1	3	3	3	3	1	3	3	3	3	3	3	3	3	3	3	3	3	3	3	0	3	3	3	3	3	3
cg03650282	No	No	No	No	No	Yes	Yes	chr17	64451448	+	1	0	3	0	0	2	0	2	0	3	3	3	2	2	1	0	1	0	0	3	0	3	0	1	1	1	0	0	1	3	1	2	0	0	0	2	0	1	0	0	3	0	0	3	0	2	1	2	3	0	0	3	3	3	3	3	2	2	3	0	2	0	0	3	1	0	3	3	0	0	0	3	2	3	0	0	3	3	0	3	3	3	3	3	2	3	3	3	2	2	3
cg03650674	No	No	No	No	No	Yes	Yes	chr8	102505986	+	3	0	0	1	0	1	1	1	1	0	0	0	1	1	1	1	0	0	0	0	1	0	1	1	0	0	0	3	0	0	0	2	0	0	1	1	0	0	1	1	1	0	0	0	0	1	1	1	1	0	0	0	1	1	1	1	1	1	1	1	1	0	1	1	1	1	1	1	1	0	1	1	1	1	1	0	1	0	0	1	1	1	1	1	1	0	1	1	1	1	1
cg03656290	No	No	No	No	No	Yes	Yes	chr4	42348007	-	0	0	3	0	0	3	3	3	3	0	3	3	3	3	0	1	1	0	0	3	0	3	3	0	0	3	3	3	0	3	0	3	0	0	3	3	3	0	3	0	3	3	0	3	3	3	3	2	3	3	0	3	3	3	0	0	3	3	3	3	3	0	3	0	1	3	3	3	3	0	3	3	3	0	0	3	3	3	0	3	3	3	3	3	3	0	3	3	3	3	3
cg03669590	No	No	No	No	No	Yes	Yes	chr12	113592619	+	0	0	0	1	1	0	1	0	0	1	1	0	1	1	0	1	0	0	0	2	0	3	0	3	3	0	0	1	1	1	0	1	0	0	0	2	0	0	1	0	1	2	0	1	0	1	0	0	1	1	0	1	0	1	1	1	0	1	1	1	2	0	0	1	1	3	0	1	3	1	1	1	0	0	1	1	1	3	1	1	1	1	1	1	2	1	0	0	2	2	1
cg03670369	No	No	No	No	Yes	Yes	Yes	chr6	170239250	-	0	3	3	3	3	3	3	3	3	1	0	3	3	3	0	0	1	0	3	0	3	3	3	3	3	3	3	3	0	3	3	3	3	3	3	3	3	0	3	3	3	3	3	3	3	3	3	3	1	3	3	3	0	3	3	0	3	3	3	3	3	0	3	0	0	3	3	3	3	0	3	3	3	0	2	2	0	3	3	3	3	3	3	3	3	0	3	0	3	3	0
cg03680032	No	No	No	No	No	Yes	Yes	chr11	94965610	+	0	0	0	1	1	1	1	1	1	0	0	0	1	1	3	0	0	3	0	0	1	0	1	1	0	0	0	3	0	1	1	1	1	1	1	1	1	0	1	1	1	0	1	1	1	1	1	1	1	1	1	1	1	0	0	1	1	0	1	1	1	0	1	1	0	1	1	1	0	1	1	1	0	0	1	1	1	0	0	1	1	1	1	0	1	0	0	1	1	1	0
cg03685774	No	No	No	No	No	Yes	Yes	chr1	159870326	+	0	3	3	0	3	0	3	0	3	0	3	3	3	3	3	0	0	0	0	0	0	0	0	1	1	1	3	2	3	0	3	3	3	3	0	3	0	3	0	0	3	3	3	3	3	3	0	0	0	3	3	3	0	1	2	3	0	2	0	3	0	3	0	0	2	1	0	0	0	3	3	3	3	3	0	3	3	0	3	0	0	3	0	0	3	0	3	0	3	3	0
cg03700171	No	No	No	No	No	Yes	Yes	chr15	78748272	-	0	0	3	0	0	3	3	3	0	0	0	3	3	0	0	0	0	3	0	3	0	2	0	0	2	0	0	0	1	3	0	0	0	0	2	2	3	2	0	0	3	0	0	3	0	0	1	2	3	3	3	3	3	0	3	3	2	2	0	3	2	3	3	3	0	0	0	0	3	0	3	0	0	3	3	3	0	3	0	0	3	3	3	3	2	3	3	3	2	2	3
cg03702533	No	No	No	No	No	Yes	Yes	chr15	77830579	+	1	1	0	0	1	0	2	0	1	0	2	3	0	2	3	1	1	0	0	3	1	0	1	1	1	0	1	1	1	1	1	0	1	1	1	1	0	1	0	0	0	1	1	3	1	0	1	1	3	0	0	0	3	0	2	3	0	0	0	1	0	0	0	3	1	1	0	0	0	1	1	1	1	3	0	0	3	3	0	2	2	2	0	0	1	1	0	3	0	0	0
cg03703171	No	No	No	No	No	Yes	Yes	chr2	113875226	-	0	0	3	2	0	3	3	3	3	0	3	3	3	3	0	1	1	0	0	3	3	2	3	3	0	0	0	3	2	0	0	3	0	0	3	3	0	0	0	3	3	3	0	3	3	3	3	3	3	3	3	3	3	1	2	0	3	3	3	3	0	0	3	0	2	3	0	0	0	0	3	3	3	3	0	0	3	3	0	3	3	3	0	0	3	0	3	3	3	3	0
cg03706154	No	No	No	No	No	Yes	Yes	chr8	80789586	-	0	0	3	3	0	3	3	3	0	3	3	3	3	0	0	0	0	3	0	3	0	3	0	0	0	0	0	0	3	0	0	2	0	0	0	3	0	0	0	1	0	3	0	3	3	2	0	0	3	0	0	3	3	3	3	3	3	3	3	3	2	0	3	3	1	0	0	0	3	0	0	3	3	3	0	3	3	3	3	0	3	2	3	3	3	0	3	3	3	3	0
cg03709307	No	No	No	No	No	Yes	Yes	chr17	37760652	-	1	1	1	1	0	1	1	1	1	3	1	1	1	1	0	0	3	0	0	0	1	1	1	1	1	1	1	1	1	1	0	0	0	0	1	1	0	0	1	1	1	0	0	1	0	1	1	0	0	0	0	1	3	1	0	0	1	0	1	1	1	0	1	0	0	1	1	0	1	1	1	1	1	0	1	1	0	0	1	0	1	1	0	0	1	1	1	0	1	1	1
cg03712403	No	No	No	No	No	Yes	Yes	chr12	121038155	+	0	3	3	0	3	3	3	3	3	1	3	3	3	3	1	0	0	1	0	0	3	0	3	0	0	0	0	0	3	0	0	3	3	0	3	3	0	0	3	3	3	3	3	3	3	3	2	3	0	3	3	3	0	3	3	0	3	2	3	3	3	3	0	0	0	3	0	0	0	3	3	3	3	3	0	3	3	0	3	3	0	3	3	3	3	0	3	0	3	3	3
cg03712758	No	No	No	No	Yes	No	Yes	chr16	48400154	-	0	0	0	1	1	1	1	1	1	1	0	0	1	1	0	1	1	0	1	0	1	0	1	1	1	1	1	0	1	1	1	1	1	1	1	1	1	0	1	1	1	0	0	1	0	1	1	1	1	1	1	1	1	1	1	1	1	1	1	1	1	1	1	1	1	1	1	1	1	1	1	1	0	1	1	1	1	1	1	1	1	1	1	1	1	1	1	0	1	1	1
cg03716999	No	No	No	No	No	Yes	Yes	chr1	6265802	+	0	0	0	1	0	1	1	1	1	0	0	1	1	1	1	1	0	0	0	0	1	1	1	1	1	1	0	0	3	0	0	0	0	0	1	1	0	0	1	1	1	0	0	1	0	1	1	1	0	1	1	1	0	1	1	0	1	1	1	1	1	0	1	1	1	1	1	1	1	0	1	0	1	0	0	0	0	1	0	1	2	1	0	0	1	1	1	3	1	1	0
cg03724368	No	No	No	No	No	Yes	Yes	chr17	56024688	-	0	0	0	3	0	0	1	0	1	1	0	2	0	1	0	3	0	1	0	1	1	1	0	0	0	0	0	0	0	1	0	0	0	0	2	2	1	0	1	0	1	0	3	1	0	0	0	0	1	0	0	1	1	1	1	1	1	1	1	0	1	1	1	1	0	1	1	1	1	0	0	1	0	1	1	1	1	1	0	1	1	1	1	1	1	1	1	1	0	0	1
cg03731268	No	No	No	No	No	Yes	Yes	chr1	62660861	-	0	0	0	1	0	1	1	1	1	3	0	0	1	1	0	0	0	0	0	0	1	0	1	1	1	1	0	3	0	0	0	2	0	0	1	1	0	0	1	1	1	0	0	1	0	1	1	0	1	0	0	1	0	1	1	0	0	1	1	1	1	0	1	0	1	1	1	1	0	0	1	0	1	1	1	1	1	0	0	1	1	1	1	1	1	0	0	1	1	1	1
cg03738025	No	No	No	No	Yes	No	Yes	chr6	105388694	+	0	1	1	1	0	1	1	1	1	0	1	1	1	1	1	1	1	1	1	1	1	0	1	1	1	0	1	0	1	3	1	0	0	3	1	1	0	0	1	0	1	0	0	0	0	1	1	1	1	1	0	0	1	1	1	1	1	1	1	1	0	0	1	1	1	1	1	1	1	0	1	1	1	1	1	0	1	1	0	0	1	1	1	1	1	0	0	1	1	1	1
cg03740978	No	No	No	No	Yes	No	Yes	chr18	24127875	-	0	0	1	1	1	1	1	1	1	0	1	1	1	1	1	1	0	0	0	1	1	0	1	1	1	1	1	0	1	0	1	0	0	0	1	1	1	0	1	1	1	0	0	0	0	1	1	1	1	0	0	0	1	1	1	1	1	1	1	1	1	0	1	1	1	1	1	1	1	1	1	0	1	1	1	1	1	0	0	1	1	1	1	1	1	1	1	1	1	1	1
cg03748857	No	No	No	No	No	Yes	Yes	chr16	85658239	+	0	3	0	0	3	3	3	3	3	1	0	3	3	3	0	0	0	1	0	0	3	0	3	3	3	3	0	0	2	0	0	3	3	3	3	3	3	0	0	3	3	3	3	3	3	3	0	3	1	3	3	3	0	3	3	0	3	2	2	3	3	3	3	0	1	3	0	0	3	0	3	3	3	0	0	0	3	0	3	3	2	3	0	0	3	3	3	0	3	3	0
cg03760457	No	No	No	No	No	Yes	Yes	chr15	70326230	-	1	0	3	1	0	2	2	2	0	1	3	3	2	2	1	1	1	1	0	1	0	0	0	0	0	0	0	1	1	0	1	2	0	1	0	0	1	1	2	0	0	1	0	0	0	2	0	0	1	2	0	0	1	1	2	0	2	1	1	0	2	0	0	1	1	0	0	0	0	1	0	0	0	0	0	0	1	0	1	2	1	2	0	0	0	3	0	1	2	2	1
cg03762483	No	No	No	No	Yes	No	Yes	chr16	10274847	+	0	0	1	1	1	1	1	1	1	0	1	1	1	1	1	0	0	1	0	1	1	0	1	0	0	1	1	1	1	0	1	1	0	1	1	1	0	0	1	1	1	0	0	1	0	1	1	1	1	1	1	1	1	1	1	0	1	1	1	1	1	1	1	1	1	0	1	1	0	1	1	0	1	1	1	1	1	0	1	1	1	1	1	1	1	1	1	1	1	1	1
cg03762694	No	No	No	No	No	Yes	Yes	chr6	134499419	-	0	0	1	0	0	1	1	1	1	1	1	1	1	1	0	1	0	0	0	0	1	1	1	1	1	0	1	1	1	1	1	1	1	0	1	1	1	0	1	0	1	3	3	1	0	1	0	0	1	1	1	1	1	1	1	0	0	1	0	1	0	1	0	1	0	0	0	1	0	1	1	0	1	0	0	0	0	1	1	1	2	1	0	0	1	1	1	0	1	1	0
cg03762760	No	No	No	No	No	Yes	Yes	chr12	33031216	-	0	0	3	0	0	3	3	3	3	1	3	3	3	3	1	1	1	0	3	0	2	0	3	0	0	0	3	0	0	3	0	3	3	3	3	3	3	0	3	3	3	3	3	3	3	3	3	3	0	3	0	3	1	3	3	0	3	2	3	3	3	0	0	0	1	3	3	3	3	0	3	3	3	0	0	0	3	3	3	3	3	3	3	3	3	0	3	0	3	3	3
cg03776878	No	No	No	No	Yes	No	Yes	chr12	131452292	-	0	0	3	0	0	2	0	2	2	3	3	3	2	3	3	0	0	3	0	3	3	3	3	3	2	0	3	3	0	3	3	2	2	0	2	2	0	0	0	3	3	0	0	3	2	2	0	2	3	0	2	3	3	3	3	3	3	3	3	2	3	3	3	3	0	3	3	3	3	0	0	3	3	3	3	3	3	3	3	3	3	3	3	3	0	3	3	3	0	2	3
cg03779374	No	No	No	No	No	Yes	Yes	chr3	114343825	+	1	1	0	0	1	1	2	1	1	0	0	0	1	1	0	0	0	0	1	3	1	0	1	1	1	1	1	0	0	0	1	1	1	1	1	1	1	1	1	1	1	0	0	1	0	1	1	1	0	1	1	2	0	2	0	0	1	1	1	1	0	0	1	0	1	1	1	1	0	1	1	0	1	1	1	1	0	0	0	1	1	0	1	1	1	0	0	3	1	1	1
cg03784113	No	No	No	No	No	Yes	Yes	chr13	112602492	+	3	3	0	3	3	3	0	3	3	0	0	3	3	3	0	3	3	1	3	0	3	3	3	3	3	3	0	3	3	0	3	0	0	3	3	3	3	3	0	0	3	3	3	0	3	3	2	3	0	3	3	0	0	3	0	0	0	3	2	3	0	0	3	0	0	3	0	0	3	3	3	3	3	0	1	0	1	3	0	0	0	3	1	0	3	1	0	0	3	3	0
cg03787864	No	No	No	No	No	Yes	Yes	chr16	88717134	+	0	3	3	1	0	1	1	1	0	1	0	0	0	1	1	0	3	1	0	0	1	0	1	1	0	1	1	0	1	1	3	0	0	0	0	0	0	0	1	1	1	3	3	1	3	0	1	0	1	0	0	0	1	1	1	0	1	1	1	0	1	0	1	1	1	1	1	1	1	0	1	1	0	0	1	1	1	0	1	0	1	1	1	1	1	1	1	0	0	2	1
cg03800922	No	No	No	No	Yes	Yes	Yes	chr6	74290220	-	1	1	0	0	1	1	1	1	1	3	1	0	1	1	0	0	0	0	1	3	1	0	1	1	1	1	0	1	0	1	1	1	1	1	1	1	1	1	1	1	1	0	0	1	0	1	1	1	3	1	1	1	0	1	1	2	1	0	1	1	1	1	1	0	1	1	1	1	1	1	1	1	1	0	1	0	0	0	0	1	0	1	0	0	1	1	1	3	1	1	0
cg03804126	No	No	No	No	No	Yes	Yes	chr16	5880449	-	0	0	0	3	0	3	3	3	3	3	0	0	3	3	3	3	3	0	0	3	3	3	3	0	3	3	0	1	0	0	0	0	0	0	3	3	0	0	3	3	3	3	0	3	3	3	3	3	0	0	3	3	0	0	0	3	3	2	3	3	3	0	3	0	3	3	3	0	3	0	0	0	3	0	1	0	0	0	0	0	0	3	0	0	3	1	0	3	3	3	0
cg03805475	No	No	No	No	Yes	No	Yes	chr22	46972501	-	1	0	1	1	1	1	1	1	1	1	1	1	1	1	0	1	1	1	0	1	1	0	1	1	1	1	1	3	1	1	0	1	0	0	1	1	1	0	1	1	1	0	0	1	0	1	1	1	1	1	1	1	1	1	1	1	1	1	1	1	1	1	1	1	1	1	1	1	1	1	1	1	1	1	1	1	1	1	1	1	1	1	1	1	1	1	1	1	1	1	1
cg03806095	No	No	No	No	No	Yes	Yes	chr8	37655840	+	0	0	0	1	0	1	1	1	0	0	1	0	1	1	1	1	0	1	0	0	1	0	1	1	0	1	1	1	1	0	1	1	0	0	1	1	0	0	1	1	1	0	0	1	0	1	1	1	0	0	2	1	0	0	0	0	1	1	1	1	1	0	0	1	1	1	1	1	0	0	1	0	0	0	0	0	0	0	0	1	2	1	0	0	1	1	1	3	1	1	1
cg03814390	No	No	No	No	Yes	No	Yes	chr17	77776716	+	0	0	0	1	0	1	1	1	1	0	0	1	1	1	1	1	0	1	0	0	1	0	1	1	0	1	1	0	1	0	1	1	1	1	1	1	1	0	1	1	1	1	1	1	1	1	1	1	0	1	1	1	0	1	1	0	1	1	1	1	1	1	1	1	1	1	1	1	1	0	1	1	1	1	1	1	1	0	0	1	1	1	1	1	1	1	1	0	1	1	1
cg03817911	No	No	No	No	Yes	Yes	Yes	chr12	104697389	-	0	0	0	1	0	1	1	1	1	0	0	0	1	1	0	0	0	0	1	0	1	1	1	1	1	1	1	3	1	0	1	1	1	0	1	1	0	0	1	1	1	3	3	1	0	1	1	1	1	1	0	1	1	1	1	1	1	1	1	1	1	0	1	1	1	1	1	1	0	1	1	1	1	1	1	1	1	0	1	1	1	1	1	1	1	0	1	0	1	1	1
cg03822198	No	No	No	No	No	Yes	Yes	chr12	116997535	-	0	1	3	3	0	1	0	1	1	3	0	3	0	0	3	3	3	3	0	3	1	3	1	1	1	0	0	2	3	1	0	0	0	0	1	2	0	1	2	1	2	0	0	0	0	2	0	1	3	0	0	1	3	0	1	0	0	3	0	0	1	1	0	0	2	1	0	0	3	0	0	0	1	0	0	0	3	3	0	0	0	0	0	3	3	1	1	3	2	2	0
cg03832737	No	No	No	No	No	Yes	Yes	chr15	71554492	-	0	0	3	3	0	3	3	0	3	1	3	3	3	0	0	0	0	1	3	1	3	0	3	3	3	3	0	3	1	0	0	0	0	0	3	3	3	0	3	3	3	3	0	3	3	3	0	3	1	3	0	3	1	1	2	0	3	2	3	3	3	0	3	0	3	3	0	0	0	0	0	3	0	0	0	3	0	0	0	3	3	0	3	3	3	0	3	1	3	3	0
cg03834116	No	No	No	No	No	Yes	Yes	chr2	27403477	+	0	0	3	3	0	0	3	3	3	3	3	3	0	2	0	0	0	0	0	3	0	3	3	2	3	3	0	1	1	3	2	2	0	0	3	3	2	0	2	3	2	3	0	2	3	3	0	0	3	0	2	2	3	0	2	0	3	3	0	3	3	0	3	3	1	0	3	0	3	0	0	0	0	0	0	0	3	3	1	0	3	2	0	3	3	3	0	3	3	3	0
cg03835609	No	No	No	No	No	Yes	Yes	chr5	140753418	-	3	0	0	1	0	1	1	1	1	3	0	0	1	1	0	0	0	0	1	0	1	0	1	1	1	1	0	0	0	0	0	0	0	0	1	1	0	3	1	1	1	0	0	1	0	1	1	0	1	0	0	1	0	1	1	1	1	1	1	1	1	0	1	1	1	1	1	1	1	0	1	1	1	1	0	0	1	1	0	1	1	1	1	1	1	1	1	0	1	1	1
cg03846249	No	No	No	No	No	Yes	Yes	chr12	130621750	+	1	1	0	0	1	2	0	2	2	0	0	0	0	1	0	1	1	0	0	3	0	0	0	1	1	0	0	1	1	1	1	1	1	1	1	2	1	1	2	1	0	0	1	0	0	2	1	0	3	0	0	0	3	1	1	0	2	0	1	2	1	0	0	0	1	0	0	0	0	1	1	0	0	1	1	1	0	0	0	0	1	0	1	0	2	1	1	3	2	2	1
cg03854238	No	No	No	No	No	Yes	Yes	chr6	22071933	-	0	1	0	2	0	1	0	1	1	0	0	3	1	1	0	0	0	3	0	3	1	3	1	0	1	0	0	0	0	0	1	1	1	1	1	2	0	1	1	0	1	0	0	1	0	1	1	1	3	0	0	0	3	1	0	0	1	0	0	1	0	1	0	0	1	0	0	1	0	0	1	1	1	0	1	1	0	0	1	1	0	1	1	0	2	0	1	3	2	2	0
cg03862787	No	No	No	No	No	Yes	Yes	chr4	124521391	+	1	1	0	0	1	1	1	1	1	0	0	0	1	1	0	1	1	0	0	0	0	0	0	0	2	0	1	0	1	0	1	1	1	1	1	0	0	1	1	2	1	1	1	0	1	1	0	1	2	1	1	1	0	0	0	0	2	2	0	1	0	1	2	0	1	0	0	0	0	1	1	1	1	0	1	0	0	0	0	1	2	1	2	0	1	0	0	3	1	1	2
cg03879386	No	No	No	No	Yes	No	Yes	chr16	49600702	-	0	3	3	3	3	3	3	3	3	0	3	3	3	3	1	3	0	0	0	3	3	3	3	3	0	0	3	3	0	3	0	3	3	3	3	3	3	3	3	3	3	3	3	3	3	3	0	3	3	3	3	3	0	0	3	3	3	0	3	3	3	0	2	3	0	3	3	0	0	3	3	3	3	3	0	0	3	0	0	3	3	3	3	0	3	0	3	3	3	3	0
cg03880173	No	No	No	No	No	Yes	Yes	chr3	181413810	-	3	3	0	1	0	1	1	1	1	0	0	0	0	1	1	0	0	0	0	0	1	0	1	0	1	1	0	3	3	0	0	0	0	0	0	0	0	0	1	1	1	3	3	1	0	0	1	1	0	0	1	1	1	1	1	1	0	1	1	0	1	0	1	1	1	1	1	1	0	0	0	1	2	1	1	1	1	0	1	1	1	0	1	1	1	1	1	1	1	1	1
cg03890368	No	No	No	No	No	Yes	Yes	chr22	42734695	+	0	0	0	0	0	3	3	3	3	3	3	3	3	3	1	0	1	0	0	3	2	3	0	3	0	0	3	0	0	0	0	3	3	0	3	2	3	0	3	0	3	3	3	3	3	3	0	0	3	3	3	3	3	0	3	3	3	3	2	3	0	3	3	3	0	0	0	3	3	0	3	3	3	3	3	0	3	0	3	0	3	3	0	0	2	0	3	3	0	0	3
cg03890628	No	No	No	No	No	Yes	Yes	chr1	9666902	-	0	0	3	1	0	0	3	3	0	0	3	3	0	3	0	1	1	3	0	3	0	0	0	1	1	1	3	3	0	0	3	0	0	0	0	3	3	0	0	0	3	3	0	3	3	2	1	0	3	0	0	3	3	3	3	0	3	2	3	2	3	3	0	0	1	0	0	3	0	0	0	3	3	3	0	3	3	3	3	3	3	3	3	3	3	3	3	3	3	0	3
cg03898631	No	No	No	No	No	Yes	Yes	chr13	112761112	+	1	1	0	1	1	1	1	1	1	3	0	3	1	1	1	1	0	1	0	0	1	0	1	1	0	0	1	1	0	0	3	1	1	1	1	1	0	1	1	0	1	0	0	1	0	0	1	0	1	0	1	1	1	1	1	0	0	1	0	1	1	1	0	0	0	0	1	1	3	1	1	0	1	0	1	1	1	3	0	1	1	1	0	1	1	1	1	0	0	0	1
cg03900851	No	No	No	No	Yes	No	Yes	chr8	67351768	-	0	0	0	1	0	1	1	1	1	1	0	0	1	1	1	1	1	1	1	1	1	1	1	1	1	1	1	0	1	1	0	1	0	0	1	1	1	1	1	1	1	0	0	1	0	1	1	0	1	0	1	1	1	1	1	1	1	1	1	1	1	0	1	1	1	1	1	1	1	0	1	0	1	1	1	1	1	0	1	1	1	1	1	1	1	1	1	1	1	1	1
cg03901532	No	No	No	No	Yes	Yes	Yes	chr2	36718460	-	0	3	3	3	3	3	3	3	3	0	0	3	3	3	1	3	3	1	3	0	3	0	3	3	3	3	0	3	3	0	3	3	3	0	3	3	3	3	3	3	3	3	3	3	3	3	3	3	0	3	3	3	0	2	0	0	3	0	3	3	3	0	3	0	0	3	0	0	3	3	3	3	3	3	1	0	0	3	0	3	2	3	1	0	3	0	3	0	3	3	0
cg03909863	No	No	No	No	No	Yes	Yes	chr11	638404	+	0	3	0	0	3	0	3	0	0	1	3	0	3	0	1	0	0	1	0	1	2	0	3	0	0	0	3	0	0	3	3	3	3	3	3	3	0	0	2	3	0	3	3	3	3	3	3	3	1	3	3	3	1	0	3	0	3	0	0	3	3	0	0	0	0	0	0	3	1	3	2	3	0	3	3	3	0	0	0	0	0	0	3	0	3	3	3	1	3	3	0
cg03910652	No	No	No	No	Yes	No	Yes	chr17	17655845	+	0	0	0	1	1	1	1	1	1	0	0	1	1	1	0	1	0	1	1	0	1	1	1	1	0	1	1	0	1	1	1	1	0	0	1	1	1	0	1	1	1	3	3	1	0	1	1	1	1	1	0	1	1	1	1	1	1	1	1	1	1	0	1	1	1	1	1	1	1	0	1	1	0	0	1	1	1	1	1	1	1	1	1	0	1	1	1	1	1	1	1
cg03913859	No	No	No	No	No	Yes	Yes	chr2	177399921	+	0	3	3	3	0	3	3	3	3	0	3	3	3	3	0	0	0	0	0	3	2	3	3	3	0	0	0	3	0	3	0	0	0	0	3	3	0	0	3	0	3	3	3	3	3	3	0	0	3	3	3	3	0	0	3	0	3	0	0	3	3	3	0	0	1	0	3	0	3	0	3	3	3	0	0	0	3	3	0	3	3	3	0	0	3	0	0	3	3	3	0
cg03914925	No	No	No	No	No	Yes	Yes	chr6	170405976	+	0	2	3	3	0	0	3	0	2	3	0	3	0	3	1	0	3	0	3	3	3	3	3	3	0	3	0	0	0	0	0	0	0	0	0	0	3	0	3	3	0	0	0	3	0	3	3	3	3	3	0	3	3	3	3	3	3	3	3	0	3	0	3	3	0	3	3	3	3	0	0	3	0	3	3	3	3	3	3	3	3	3	3	3	3	0	0	3	3	3	3
cg03920522	No	No	No	No	Yes	Yes	Yes	chr7	94047477	-	0	0	3	0	0	3	3	3	3	0	0	3	3	3	0	0	0	1	3	1	3	3	3	3	3	3	3	0	0	3	3	0	0	0	3	3	3	0	3	3	3	3	0	0	3	3	0	3	1	3	3	3	1	3	3	1	3	2	3	3	0	3	3	0	0	3	3	2	3	0	3	3	3	3	1	1	3	3	0	3	2	2	1	1	3	0	3	1	3	3	1
cg03934926	No	No	No	No	Yes	Yes	Yes	chr11	75141835	+	1	0	1	1	1	1	1	1	1	0	1	1	1	1	1	1	1	1	1	1	1	1	1	1	1	1	1	1	1	0	3	0	0	0	1	1	1	1	1	1	1	3	3	0	3	1	1	1	1	1	1	1	1	1	1	1	1	1	1	1	1	0	1	1	1	1	1	0	1	1	1	0	1	0	1	1	0	1	1	1	1	1	1	1	0	1	1	1	1	1	1
cg03954667	No	No	No	No	No	Yes	Yes	chr12	11806065	-	1	1	0	0	0	1	1	1	1	0	0	2	1	1	0	1	0	0	0	0	1	0	1	1	1	1	1	1	1	1	0	1	1	1	1	0	0	0	1	1	1	0	0	0	0	1	1	1	2	1	1	1	0	1	0	0	1	1	1	1	1	1	1	0	1	1	1	1	1	1	1	1	1	0	1	0	0	0	0	1	0	1	0	0	0	1	0	3	0	1	0
cg03955683	No	No	No	No	No	Yes	Yes	chr17	77216577	+	1	0	0	1	0	1	1	1	1	0	0	2	1	1	0	0	0	0	0	3	1	1	1	1	0	1	1	1	0	0	0	1	1	1	1	1	1	1	1	1	1	0	0	1	0	1	1	0	0	0	1	1	0	1	1	0	1	1	1	1	1	1	1	0	1	1	1	1	1	0	1	1	1	0	1	1	0	0	1	1	2	1	0	0	1	1	1	3	0	0	1
cg03957481	No	No	No	No	No	Yes	Yes	chr22	50986962	+	1	0	0	1	0	1	1	1	1	0	0	0	1	1	1	1	1	1	0	0	1	0	1	1	0	1	1	0	0	1	0	1	1	1	1	1	0	0	1	1	1	0	0	1	0	1	1	1	0	1	1	1	0	0	2	0	1	1	1	1	1	0	1	0	1	1	1	1	1	1	1	0	0	0	0	0	3	0	0	1	2	1	3	3	1	1	1	3	1	1	0
cg03961510	No	No	No	No	No	Yes	Yes	chr10	2978438	+	0	3	0	2	0	3	3	3	3	0	0	3	3	3	0	1	1	0	3	3	3	3	3	3	3	3	0	0	0	0	0	3	3	0	3	3	3	0	3	3	0	3	3	3	3	3	3	0	0	3	3	3	0	3	3	0	3	0	3	3	3	0	3	3	1	3	3	3	3	0	3	3	3	3	3	3	3	0	0	3	3	3	3	3	3	0	3	3	3	3	0
cg03962809	No	No	No	No	No	Yes	Yes	chr2	201983199	-	0	1	1	1	1	1	1	1	1	1	1	1	1	1	1	1	1	1	1	1	1	1	1	1	1	1	1	3	0	1	1	1	1	1	1	1	1	0	1	1	1	3	0	1	0	1	1	1	1	1	1	1	1	1	1	1	0	1	1	1	1	1	1	1	1	1	1	1	1	1	1	1	1	0	0	0	0	1	1	1	2	1	0	0	1	1	1	1	1	1	0
cg03966685	No	No	No	No	Yes	No	Yes	chr7	1024022	+	2	0	3	2	0	3	3	3	3	0	3	3	3	3	0	0	0	0	3	3	3	3	3	0	0	3	3	0	0	0	3	3	3	0	3	3	3	0	3	3	3	3	3	3	3	3	3	3	3	3	0	3	3	0	3	0	3	3	3	3	3	3	3	0	2	3	3	3	3	2	3	3	3	0	2	2	3	3	3	3	3	3	0	0	3	0	3	3	3	3	0
cg03967798	No	No	No	No	No	Yes	Yes	chr4	145268453	+	1	1	0	1	1	1	0	1	1	0	0	3	1	1	3	0	0	0	1	0	1	0	1	1	1	1	0	0	1	0	1	1	1	1	1	2	0	1	2	1	1	1	1	0	1	0	1	1	3	1	1	1	0	3	0	0	1	0	0	0	1	0	0	0	1	1	0	0	0	1	1	0	1	0	1	0	2	0	1	0	0	2	2	0	1	0	0	3	0	0	0
cg03979241	No	No	No	No	No	Yes	Yes	chr8	21916824	+	1	1	0	1	1	0	2	0	0	1	0	0	0	0	1	1	1	0	1	3	1	0	1	1	1	1	0	1	1	0	0	1	1	1	1	0	1	1	2	1	0	1	1	3	1	0	1	1	2	0	0	1	0	0	2	0	0	0	1	1	0	0	0	0	1	1	0	0	0	1	0	3	0	1	1	1	0	0	0	2	1	2	1	1	0	0	0	3	2	0	1
cg03989125	No	No	No	No	Yes	No	Yes	chr22	38214979	+	0	0	0	1	0	1	1	1	1	1	0	0	1	1	0	1	1	0	1	1	1	1	1	1	1	1	0	3	0	0	0	1	1	0	1	1	1	0	1	1	1	0	0	1	0	1	1	1	1	1	1	1	1	1	1	1	1	1	1	1	1	0	1	1	1	1	1	1	1	1	1	1	0	1	1	1	1	0	1	1	1	1	1	1	1	1	1	1	1	1	1
cg03989758	No	No	No	No	No	Yes	Yes	chr5	36662950	+	0	0	0	2	0	2	2	2	2	3	0	3	2	2	3	0	0	3	0	3	0	0	2	1	1	0	0	0	2	0	0	2	0	0	0	2	0	0	2	0	0	0	0	3	0	2	0	2	3	2	2	2	3	3	3	2	3	3	0	2	2	0	0	0	0	0	0	0	3	1	0	0	2	0	2	2	3	3	3	0	3	2	0	0	2	2	3	3	2	2	0
cg03991106	No	No	No	No	Yes	Yes	Yes	chr15	101661445	-	3	3	3	0	0	3	3	3	3	0	3	3	3	3	0	0	0	0	0	3	2	0	3	2	2	0	3	3	3	0	2	3	3	3	3	3	0	3	2	0	3	3	3	0	3	3	3	2	3	3	3	3	3	3	3	3	3	2	3	3	3	3	2	3	1	0	0	0	0	3	3	3	3	3	0	0	3	0	3	3	3	3	0	3	3	3	3	3	3	3	3
cg03992063	No	No	No	No	Yes	Yes	Yes	chr1	244615947	-	3	3	3	3	3	3	3	3	3	0	3	3	3	3	0	3	3	1	3	1	3	3	3	3	3	3	3	3	3	0	0	3	3	3	3	3	3	0	3	3	3	3	3	3	3	3	3	3	1	3	3	3	0	2	0	0	3	0	3	3	3	3	3	0	3	3	3	3	3	3	3	3	3	0	0	0	0	0	3	3	3	3	0	0	3	0	3	1	3	3	0
cg03995122	No	No	No	No	No	Yes	Yes	chr6	29894642	+	0	0	0	1	0	1	1	1	1	3	0	0	1	1	0	0	0	0	0	0	1	0	1	1	0	1	0	0	0	0	0	1	0	0	1	1	0	0	1	1	1	0	0	1	0	1	1	1	0	1	0	1	0	1	1	0	1	1	1	1	1	0	1	1	1	1	1	1	0	0	1	0	1	1	1	0	1	0	0	1	1	1	0	1	1	1	1	0	1	1	1
cg03998866	No	No	No	No	Yes	Yes	Yes	chr16	88935317	-	0	3	3	0	3	3	3	3	3	1	3	3	3	3	1	0	0	1	3	3	3	0	3	0	3	3	0	0	0	0	3	3	3	3	3	3	3	0	3	3	3	3	3	3	3	3	3	3	0	3	3	3	3	0	3	0	3	3	3	3	3	3	3	0	3	3	3	3	3	0	3	3	3	3	3	3	3	3	3	3	3	3	3	3	3	3	3	3	3	3	3
cg04008613	No	No	No	No	Yes	No	Yes	chr5	3324645	+	0	3	3	0	3	3	3	3	3	0	3	3	3	3	0	0	0	0	3	0	3	3	3	3	3	3	3	3	0	3	3	3	3	3	3	3	3	3	3	3	3	3	3	3	3	3	3	3	0	3	3	3	3	3	3	3	3	3	3	3	3	0	3	3	3	3	3	3	3	0	3	3	3	3	3	3	3	3	3	3	3	0	3	3	3	3	3	3	3	3	3
cg04016922	No	No	No	No	Yes	No	Yes	chr3	99691269	-	3	3	3	3	3	3	3	3	3	0	3	3	3	3	0	0	0	0	3	0	0	3	3	3	0	0	3	0	0	3	2	3	3	3	3	3	3	3	3	3	3	3	3	3	3	3	3	3	0	3	3	3	1	0	3	2	3	2	0	3	3	3	3	0	0	3	3	3	3	3	3	3	3	0	0	0	0	0	3	3	2	3	2	0	3	3	3	1	3	3	0
cg04021697	No	No	No	No	Yes	Yes	Yes	chr1	3567303	-	0	1	1	0	1	1	1	1	1	0	0	1	1	1	0	1	0	0	0	3	1	1	1	1	0	1	1	1	3	0	1	0	0	0	1	1	1	0	1	1	1	1	0	1	1	1	1	1	0	1	0	1	1	0	1	0	1	1	1	1	1	0	1	1	1	1	1	1	1	0	1	1	1	1	1	1	1	0	0	1	1	1	1	1	1	1	1	3	1	1	1
cg04025150	No	No	No	No	Yes	No	Yes	chr1	34642862	-	0	0	0	0	0	1	1	1	1	0	0	1	1	1	1	1	0	1	0	1	1	1	1	1	1	1	1	1	0	0	0	0	0	0	1	1	1	0	1	1	1	0	0	1	0	1	1	1	1	1	0	0	0	1	1	1	1	1	1	1	1	1	1	1	1	1	1	1	1	0	1	1	1	1	1	1	1	1	1	1	1	1	1	1	1	1	1	1	1	1	1
cg04030615	No	No	No	No	Yes	Yes	Yes	chr1	229569902	+	1	0	0	0	1	1	1	1	1	3	0	1	1	1	1	0	3	0	1	3	1	1	1	1	1	1	1	1	3	3	1	0	0	1	1	1	1	0	1	1	1	0	0	1	0	1	1	1	0	1	0	1	0	1	1	0	1	1	1	1	1	1	1	0	0	1	1	1	1	0	1	1	1	0	1	0	1	1	1	1	0	1	0	0	1	0	1	3	1	1	1
cg04037038	No	No	No	No	Yes	No	Yes	chr2	183732062	-	0	0	0	1	1	1	1	1	1	1	0	0	1	1	1	1	1	1	1	1	1	1	1	1	0	1	1	0	1	3	0	1	1	1	1	1	1	0	1	1	1	0	0	0	0	1	1	1	1	1	1	1	1	1	1	1	1	1	1	1	1	0	1	1	1	1	1	1	1	1	1	0	1	1	1	1	1	0	1	1	1	1	1	1	1	1	1	1	1	1	1
cg04046669	No	No	No	No	No	Yes	Yes	chr22	30476206	-	1	0	0	1	0	1	1	1	1	3	0	0	1	1	0	1	0	3	1	3	1	0	1	1	0	1	0	1	3	0	1	0	0	0	1	1	0	1	1	1	1	0	0	0	0	1	1	1	0	1	1	1	0	2	0	0	0	2	1	1	0	0	1	0	1	1	1	1	0	1	1	0	0	0	0	0	0	0	0	1	1	1	0	1	1	0	0	3	1	1	1
cg04048250	No	No	No	No	Yes	No	Yes	chr4	789139	+	1	1	0	1	1	1	1	1	1	1	0	0	1	1	1	1	1	1	0	0	1	1	1	1	1	1	1	1	1	0	1	1	1	1	1	1	1	1	1	1	1	0	0	1	0	1	1	1	0	1	1	1	1	1	1	1	1	1	1	1	1	1	1	1	1	1	1	1	1	1	1	1	1	1	1	1	1	0	1	1	1	1	1	1	1	1	1	0	1	1	1
cg04053571	No	No	No	No	No	Yes	Yes	chr12	132847770	-	0	0	3	0	0	0	3	3	0	1	0	3	3	3	1	1	1	0	3	3	3	3	3	3	0	3	0	0	0	3	0	3	3	0	0	3	0	0	0	3	3	3	3	3	3	3	0	3	0	3	0	3	0	3	3	0	3	3	0	3	3	2	3	0	1	3	3	3	3	0	3	3	0	0	2	2	3	0	3	3	0	3	0	0	3	0	3	3	3	3	0
cg04055819	No	No	No	No	Yes	Yes	Yes	chr10	13749602	-	1	0	0	1	1	0	1	1	2	1	0	0	1	1	1	1	1	1	1	3	1	1	1	1	1	1	1	1	1	1	1	1	1	1	1	0	1	0	1	1	1	0	0	1	0	1	1	1	0	1	0	1	1	1	1	0	1	1	1	1	1	0	1	1	1	1	1	1	1	1	1	0	2	0	1	1	0	0	1	1	0	1	0	0	2	1	1	3	2	2	0
cg04056576	No	No	No	No	No	Yes	Yes	chr3	160475090	-	0	1	0	1	0	1	0	1	1	3	0	3	1	1	1	1	0	0	0	1	1	3	1	1	0	0	0	1	1	0	1	1	1	1	1	1	0	0	1	1	0	0	0	0	0	1	1	1	0	0	0	1	1	1	1	1	1	2	1	1	1	0	0	1	1	1	0	0	3	0	1	0	0	1	1	0	1	0	0	0	1	1	1	1	1	0	0	1	1	1	1
cg04066019	No	No	No	No	Yes	No	Yes	chr3	16554466	+	0	0	0	1	0	1	1	1	1	0	0	1	1	1	1	1	1	1	0	1	1	0	1	1	1	1	1	0	1	1	0	0	0	0	1	1	0	0	1	1	1	0	0	1	0	1	1	1	1	1	1	1	1	1	1	1	1	1	1	1	1	0	1	1	1	1	0	1	1	0	1	0	1	1	1	1	1	0	0	1	1	1	1	1	1	1	1	1	1	1	1
cg04071104	No	No	No	No	No	Yes	Yes	chr3	53878642	+	3	0	3	1	0	2	0	2	0	0	3	3	2	3	3	0	0	3	0	3	2	0	0	3	0	0	3	3	0	0	0	0	0	0	0	2	0	0	0	3	3	3	3	3	0	2	0	2	3	0	2	3	3	3	0	3	3	3	3	0	0	3	0	3	1	3	2	3	0	0	0	3	2	3	0	3	3	3	3	3	3	3	3	0	2	0	0	3	2	2	3
cg04077417	No	No	No	No	No	Yes	Yes	chr7	48676611	+	0	3	0	3	3	3	3	3	3	1	0	3	3	3	1	0	0	1	3	0	3	3	3	3	3	3	0	0	3	0	0	3	0	3	3	3	0	3	3	3	3	3	3	0	3	3	3	3	0	3	3	3	0	2	2	0	0	3	0	3	3	0	3	1	0	0	0	0	0	3	3	3	3	0	0	0	0	0	0	0	2	3	0	0	3	1	0	3	3	3	0
cg04078732	No	No	No	No	No	Yes	Yes	chr1	31439111	+	0	0	0	2	0	2	0	2	0	3	0	3	2	3	3	0	1	3	0	3	0	3	0	3	0	0	3	3	1	3	1	0	0	0	2	2	3	0	2	3	0	0	0	0	0	0	1	0	3	3	0	3	3	3	3	3	3	3	0	0	0	3	3	3	1	3	3	0	3	0	0	3	2	3	0	3	3	3	3	3	3	2	0	0	0	3	3	3	0	2	3
cg04079139	No	No	No	No	Yes	Yes	Yes	chr1	26735245	-	1	1	1	0	1	1	1	1	1	0	1	1	1	1	3	0	0	0	1	0	1	1	1	1	1	1	1	1	0	2	1	1	1	1	1	2	1	1	1	1	1	2	0	1	0	1	1	1	0	1	1	1	0	1	1	2	1	0	0	1	1	1	1	2	0	1	1	1	1	1	1	1	1	0	1	0	0	1	1	1	0	1	0	0	1	0	1	3	1	1	0
cg04080530	No	No	No	No	Yes	Yes	Yes	chr1	2886868	+	0	3	3	3	3	3	3	3	3	0	3	3	3	3	0	3	0	0	3	0	3	3	3	3	3	3	3	0	3	3	3	3	3	0	3	3	3	0	3	2	3	3	3	3	3	3	3	3	0	3	3	3	0	0	2	3	3	2	2	3	3	0	3	0	3	3	0	3	0	3	3	3	3	0	2	2	0	0	0	3	0	3	0	0	3	0	3	1	3	3	0
cg04088817	No	No	No	No	Yes	No	Yes	chr22	21311408	-	0	0	0	1	1	1	1	1	1	3	1	1	1	1	1	0	0	1	1	0	1	1	1	1	1	1	1	0	1	0	0	1	1	0	1	1	1	0	1	1	1	0	0	1	0	1	1	1	0	1	0	1	0	1	1	1	1	1	1	1	1	1	1	1	1	1	1	1	1	1	1	1	0	1	1	1	1	1	1	1	1	1	1	1	0	1	1	0	1	1	1
cg04089426	No	No	No	No	Yes	No	Yes	chr11	65307791	-	0	0	0	1	1	1	1	1	0	0	0	0	1	1	1	0	0	1	0	0	1	1	1	1	0	1	0	0	1	1	0	1	1	1	1	1	1	0	1	1	1	2	0	1	2	1	1	1	1	1	1	1	1	1	1	1	1	1	1	1	1	1	1	1	1	1	1	1	1	0	1	1	1	1	1	1	1	1	1	1	1	1	1	1	1	1	1	0	1	1	1
cg04098263	No	No	No	No	No	Yes	Yes	chr6	2382649	+	0	0	3	3	0	3	3	3	0	3	3	3	3	0	0	3	0	3	0	3	0	3	0	1	1	1	3	3	2	0	0	0	0	0	0	3	1	0	0	0	3	3	0	3	3	2	1	0	3	3	3	3	3	3	3	3	3	3	3	3	3	3	0	3	1	1	3	0	3	0	3	3	3	3	3	3	3	3	3	0	3	3	3	3	3	3	3	3	3	3	3
cg04110886	No	No	No	No	No	Yes	Yes	chr1	10675575	-	1	1	3	2	1	0	2	0	1	3	3	3	0	0	3	0	0	3	0	3	0	3	1	1	0	0	0	3	1	0	1	1	1	1	1	1	1	1	0	3	0	1	1	3	1	1	1	0	3	0	0	2	3	0	3	3	0	0	3	1	0	0	3	3	1	3	3	0	0	1	1	3	0	3	3	3	3	3	1	0	3	2	3	3	1	0	3	3	2	0	3
cg04112961	No	No	No	No	Yes	Yes	Yes	chr1	8014573	+	0	1	1	1	0	1	1	1	1	1	0	1	1	1	1	0	0	1	1	1	1	1	1	1	1	1	1	3	0	1	1	1	1	1	1	1	1	1	1	1	1	0	0	1	0	1	1	1	1	1	1	1	1	1	1	1	1	1	1	1	1	0	1	1	1	1	1	1	1	0	1	1	1	1	1	1	1	0	1	1	1	1	1	1	1	1	0	1	1	1	1
cg04113075	No	No	No	No	No	Yes	Yes	chr6	146865487	-	0	0	1	1	1	1	1	0	0	1	1	1	0	1	0	1	1	0	0	0	1	1	1	1	1	1	0	0	0	0	0	1	1	0	1	0	0	0	1	0	1	0	0	1	0	1	1	1	2	1	0	1	0	1	1	1	1	1	0	0	1	1	1	1	1	0	1	1	1	0	1	1	2	0	1	0	0	1	0	1	1	1	1	1	1	1	1	3	1	1	0
cg04115544	No	No	No	No	Yes	No	Yes	chr18	55108438	+	0	0	1	0	1	1	1	1	1	1	1	1	1	1	0	0	0	0	0	0	1	1	1	1	1	1	1	1	1	0	0	0	0	0	1	1	1	0	1	1	1	0	0	1	0	1	1	1	1	1	0	1	0	1	1	1	1	1	1	1	1	0	1	1	1	1	1	1	1	0	1	1	1	1	1	1	1	1	1	1	1	1	1	1	1	1	1	1	1	1	1
cg04115680	No	No	No	No	No	Yes	Yes	chr7	75889229	-	1	0	1	0	1	1	1	1	1	0	0	1	1	1	0	0	0	3	1	0	1	1	1	1	1	1	0	0	0	3	0	0	0	0	1	2	1	1	1	1	1	3	3	1	3	1	1	1	1	1	0	1	1	1	1	0	1	1	1	1	1	0	1	1	0	1	1	1	1	1	1	1	0	0	0	3	0	1	1	1	2	1	0	0	1	0	1	0	0	0	2
cg04123776	No	No	No	No	Yes	No	Yes	chr1	170630602	+	0	0	1	1	0	1	1	1	1	1	0	1	1	1	1	1	1	1	0	1	1	1	1	1	0	1	1	1	0	0	0	1	0	0	1	1	0	0	1	1	1	0	0	1	0	1	1	1	1	1	1	1	1	1	1	1	1	1	1	1	1	0	1	1	1	1	1	1	1	1	1	1	1	1	1	1	1	1	1	1	1	1	1	1	1	1	1	1	1	1	1
cg04132472	No	No	No	No	No	Yes	Yes	chr17	19861366	+	0	0	0	3	0	2	0	2	0	3	0	3	2	2	3	3	3	3	3	3	0	3	0	1	3	0	3	0	3	3	0	2	0	0	0	2	0	0	2	0	2	3	3	3	3	2	0	2	3	2	2	3	3	3	3	3	2	3	0	0	2	0	3	3	3	1	0	0	3	0	0	3	0	3	0	0	3	3	3	0	3	2	3	3	2	3	3	3	0	0	3
cg04135106	No	No	No	No	Yes	Yes	Yes	chr16	89104209	-	1	0	1	1	0	1	1	1	1	0	1	1	1	1	1	0	0	0	1	0	1	1	1	1	1	1	1	1	1	1	1	1	1	0	1	1	1	1	1	1	1	0	0	1	0	1	1	1	1	1	1	1	0	1	1	0	1	0	0	1	1	1	1	0	1	1	1	1	1	1	1	1	0	3	0	0	3	1	1	1	2	1	0	0	1	1	1	3	1	1	0
cg04138112	No	No	No	No	Yes	Yes	Yes	chr1	167090618	-	0	0	0	1	1	1	1	1	1	1	0	0	1	1	1	1	1	0	1	0	1	1	1	1	1	1	1	3	1	0	1	0	0	0	1	1	1	1	1	0	1	0	0	0	0	1	1	1	1	1	1	1	1	1	1	0	1	1	1	1	1	1	1	1	1	1	1	1	1	1	1	1	1	0	1	1	1	0	0	1	1	1	1	1	1	1	1	0	0	0	1
cg04138361	No	No	No	No	No	Yes	Yes	chr6	33160304	+	0	0	0	1	0	0	1	0	0	1	0	0	0	1	1	1	1	1	0	1	1	0	1	1	0	0	1	1	1	1	1	1	1	0	0	0	1	0	1	1	1	3	0	1	3	1	1	0	1	1	0	1	1	1	1	1	1	1	1	0	1	0	0	1	1	1	1	1	0	0	1	0	0	0	1	1	1	0	1	1	1	1	1	1	2	1	1	1	0	0	1
cg04138378	No	No	No	No	Yes	Yes	Yes	chr7	95849192	-	3	3	3	2	3	3	3	3	3	0	3	3	3	3	1	0	0	0	3	3	3	3	3	3	3	3	3	3	2	3	0	3	3	3	3	3	3	3	3	3	3	3	3	3	3	3	0	3	0	3	3	3	0	3	3	0	3	3	3	3	3	0	3	0	1	3	3	0	3	3	3	3	3	3	0	0	3	3	0	0	3	3	3	3	3	3	3	3	3	3	3
cg04141080	No	No	No	No	No	Yes	Yes	chr1	2847220	-	0	3	3	0	3	3	3	3	3	1	3	3	3	3	1	0	0	1	3	0	0	3	3	3	3	0	0	0	3	3	3	3	3	3	3	3	3	3	0	0	3	3	3	0	3	3	3	3	0	3	3	3	0	3	3	3	3	2	0	3	3	0	3	0	3	3	0	0	0	0	0	3	3	0	2	0	3	0	0	3	3	2	0	0	3	0	3	3	3	3	0
cg04153740	No	No	No	No	No	Yes	Yes	chr16	54971018	-	0	0	1	1	0	1	1	0	1	0	0	1	1	1	0	0	3	0	0	1	1	1	1	1	1	1	0	0	0	0	1	0	0	0	0	1	1	0	1	1	1	0	0	1	0	1	1	1	1	0	0	1	0	0	0	1	1	1	1	1	1	0	1	1	1	1	1	0	1	0	1	0	0	0	1	1	0	1	0	1	1	1	1	1	1	0	1	1	1	1	1
cg04168675	No	No	No	No	No	Yes	Yes	chr2	225809655	-	0	0	3	0	3	0	3	0	3	3	0	3	3	3	0	0	3	0	0	0	3	3	3	3	3	3	0	3	1	0	1	3	3	0	0	2	3	0	3	3	3	3	3	3	3	3	0	3	0	3	3	3	0	0	0	0	0	0	3	3	3	3	3	0	3	3	3	3	3	0	0	3	0	0	1	0	0	3	3	3	0	3	0	0	2	1	0	0	2	2	0
cg04173586	No	No	No	No	No	Yes	Yes	chr19	2167496	-	1	1	0	1	1	1	2	0	1	1	0	0	0	0	1	1	1	0	1	3	1	1	1	1	1	1	1	0	1	0	1	1	1	1	1	0	1	1	1	1	1	1	1	1	1	1	1	1	3	1	1	0	3	0	0	0	0	1	0	1	1	0	1	0	1	1	0	1	1	1	1	1	1	3	0	0	3	0	0	1	2	0	3	0	1	0	0	3	0	1	3
cg04173714	No	No	No	No	Yes	No	Yes	chr15	86211321	-	1	1	2	0	1	1	1	1	1	0	0	2	1	1	0	0	0	0	1	0	1	0	1	1	1	1	1	0	1	1	1	1	1	1	1	0	1	1	1	1	1	1	1	1	1	1	1	1	2	1	1	1	0	1	1	2	1	2	1	1	1	1	1	0	1	1	1	1	1	1	1	1	1	1	1	1	1	0	0	1	1	1	1	1	2	1	1	3	2	0	1
cg04178787	No	No	No	No	No	Yes	Yes	chr2	123418787	-	0	0	0	0	0	1	1	1	1	0	0	0	1	1	0	0	3	0	0	0	1	0	1	1	0	1	1	0	0	0	0	1	0	1	1	1	1	0	1	1	1	0	0	1	0	1	1	1	0	0	0	1	0	1	1	0	1	1	1	1	1	0	1	1	0	1	1	1	1	0	1	0	0	1	1	0	0	0	0	1	1	1	0	1	1	1	1	0	1	1	1
cg04181401	No	No	No	No	Yes	Yes	Yes	chr2	220067795	+	3	0	3	3	3	3	3	3	0	1	3	3	3	3	1	3	3	1	3	0	3	2	3	0	3	3	3	0	0	3	3	3	3	3	3	3	3	3	3	3	3	3	3	3	3	3	3	3	1	3	3	3	0	0	0	0	3	2	3	3	3	3	3	2	3	3	0	3	0	3	3	3	3	0	0	0	0	0	3	3	0	3	3	0	3	0	3	1	3	3	3
cg04194494	No	No	No	No	Yes	Yes	Yes	chr10	45914450	-	3	0	0	1	0	1	1	1	1	1	0	1	1	1	1	1	0	1	0	0	1	1	1	1	1	1	1	1	1	1	0	1	1	1	1	1	1	1	1	1	1	0	0	1	0	1	1	1	1	1	1	1	0	1	1	0	1	1	1	1	1	1	1	1	0	1	1	1	1	1	1	1	1	0	1	1	1	1	1	1	1	1	1	0	1	1	1	0	1	1	1
cg04200243	No	No	No	No	No	Yes	Yes	chr15	92486438	-	1	0	0	0	0	0	1	1	0	0	0	0	0	1	0	0	0	0	0	3	1	0	1	1	0	1	1	1	2	1	1	1	1	1	1	1	1	0	1	1	1	0	0	1	0	0	1	1	0	0	1	1	0	1	1	0	1	2	1	2	1	1	1	0	1	1	1	1	0	1	1	1	0	1	1	1	0	0	1	1	1	1	1	1	1	1	1	3	1	1	1
cg04203238	No	No	No	No	Yes	No	Yes	chr4	16085702	+	1	1	1	1	0	1	1	1	1	1	0	1	1	1	1	1	0	1	0	1	1	1	1	1	1	1	0	1	0	0	1	0	0	0	1	1	0	0	0	1	1	3	0	0	0	1	1	0	1	0	0	1	1	1	1	1	1	1	1	1	1	0	1	1	1	1	1	1	1	1	1	0	0	1	1	0	1	1	0	1	1	1	1	1	1	1	1	1	1	1	1
cg04206484	No	No	No	No	No	Yes	Yes	chr7	1121657	+	0	0	3	2	0	3	3	0	3	3	3	3	3	3	3	0	0	3	0	3	3	3	3	3	0	3	0	0	3	0	0	0	0	0	3	0	0	0	2	3	3	3	0	3	3	3	3	3	0	0	3	3	0	3	3	0	0	3	3	3	0	3	3	0	0	3	3	3	3	0	0	3	0	0	1	0	0	3	3	3	2	0	0	1	3	3	3	3	3	3	0
cg04207713	No	No	No	No	No	Yes	Yes	chr11	115628869	+	0	2	3	0	0	3	3	3	2	0	0	3	0	0	1	1	1	0	0	3	0	3	0	0	0	3	3	0	2	0	0	0	0	0	2	3	0	2	3	3	3	0	0	3	0	0	0	0	0	3	3	3	3	3	3	0	3	3	3	2	3	3	3	2	1	3	3	3	3	0	3	3	3	3	0	3	3	3	3	3	3	3	3	3	3	0	3	3	3	3	3
cg04221117	No	No	No	No	No	Yes	Yes	chr10	11206221	+	1	1	0	0	1	1	0	1	1	0	0	0	1	1	1	1	1	0	1	3	1	3	1	1	1	0	0	1	1	1	1	1	1	1	1	1	1	1	2	1	1	1	1	0	1	1	1	1	3	1	1	1	3	0	2	0	0	3	1	1	1	0	0	0	1	1	0	1	0	1	1	0	1	0	0	0	0	3	1	0	2	0	0	0	1	1	0	3	0	1	0
cg04227892	No	No	No	No	No	Yes	Yes	chr5	2169402	+	0	0	3	0	0	3	3	3	3	0	0	3	3	3	0	0	0	0	3	3	3	3	3	3	3	3	3	0	0	0	3	3	0	0	3	3	3	0	2	3	3	3	3	0	3	3	3	3	0	0	3	3	3	3	3	0	3	3	3	3	3	0	0	0	3	3	3	3	3	0	3	0	3	0	0	0	0	0	0	3	3	3	3	0	3	1	0	3	3	3	0
cg04239994	No	No	No	No	No	Yes	Yes	chr17	77216953	-	1	0	0	1	0	1	1	1	1	0	0	0	1	1	0	0	0	0	0	0	1	0	1	1	0	1	1	1	0	0	0	1	1	0	1	1	1	0	1	1	1	0	0	1	0	1	1	0	0	0	1	1	0	0	0	0	1	1	1	1	1	1	1	0	1	1	1	1	1	0	1	1	1	0	1	1	0	0	1	1	0	1	0	0	1	1	1	3	1	0	1
cg04244849	No	No	No	No	Yes	Yes	Yes	chr1	46929878	-	0	3	3	3	3	3	3	3	3	0	3	3	3	3	1	3	3	1	3	1	3	0	3	3	3	3	3	3	3	0	3	3	3	3	3	3	3	3	3	3	3	3	3	3	3	3	3	3	1	3	3	3	1	2	3	3	3	2	3	3	3	3	2	3	3	3	0	0	0	3	3	3	3	0	0	3	1	0	3	3	3	3	3	0	3	0	3	1	3	3	0
cg04245305	No	No	No	No	Yes	No	Yes	chr3	195940754	+	0	3	3	3	3	3	3	3	3	3	0	3	3	3	0	0	0	0	3	3	3	3	3	3	3	3	0	0	0	0	3	3	3	3	3	3	3	0	3	3	0	3	3	3	3	3	3	3	3	3	3	3	3	3	3	3	3	0	3	3	3	0	3	3	3	3	3	3	3	3	3	3	3	3	0	3	3	0	0	3	0	3	3	3	0	0	0	3	3	0	0
cg04246763	No	No	No	No	No	Yes	Yes	chr1	87617811	-	3	3	0	1	0	0	0	0	3	0	0	0	0	1	0	0	3	0	3	0	1	0	1	1	0	0	1	1	3	1	0	0	0	0	3	2	0	3	1	1	1	3	3	1	3	2	1	0	0	0	3	1	0	3	0	0	1	0	1	3	1	3	1	1	0	1	1	1	0	3	1	3	0	0	1	1	1	0	0	1	1	1	1	1	0	1	1	0	0	2	1
cg04249541	No	No	No	No	No	Yes	Yes	chr8	18666561	-	0	0	0	3	0	2	2	2	0	3	0	3	2	2	0	3	3	0	0	3	3	3	0	0	3	3	0	2	1	0	0	2	2	0	2	2	3	0	2	0	2	0	0	3	0	2	1	0	3	2	2	0	3	3	3	3	3	3	0	2	2	0	3	3	0	0	3	0	3	0	0	0	0	3	3	3	3	3	3	2	3	2	3	3	0	0	0	3	2	2	3
cg04265672	No	No	No	No	No	Yes	Yes	chr5	179402240	-	3	3	0	1	0	0	3	3	3	1	3	3	3	3	0	1	1	0	3	0	3	0	3	3	0	0	0	3	0	0	0	3	3	3	3	2	3	0	3	3	3	3	3	3	3	3	0	3	1	3	3	3	1	3	3	1	3	0	0	0	0	3	0	0	1	3	0	3	0	3	0	3	3	0	0	0	3	3	3	3	0	3	0	0	2	0	3	0	0	0	0
cg04267345	No	No	No	No	Yes	No	Yes	chr14	24835104	-	0	0	1	1	0	0	0	0	2	1	1	1	0	1	1	1	1	1	1	1	1	0	1	1	1	1	1	1	0	1	0	0	0	0	2	2	1	0	1	1	1	0	0	1	0	0	1	0	1	0	2	1	1	1	1	1	1	1	1	0	1	1	1	1	1	1	1	1	1	0	1	1	2	1	1	1	1	1	0	1	1	1	1	1	1	1	0	1	0	2	1
cg04284319	No	No	No	No	Yes	No	Yes	chr17	77351040	-	0	0	3	0	3	3	3	3	3	0	0	3	3	3	0	3	3	0	3	3	3	3	3	3	0	3	0	0	0	3	3	3	3	3	3	3	3	0	3	0	3	3	3	3	3	3	3	3	0	3	3	3	0	0	3	3	3	2	0	3	3	0	3	3	3	3	3	3	3	0	3	0	0	0	3	3	3	0	0	3	3	3	3	3	3	0	3	3	3	3	3
cg04291024	No	No	No	No	No	Yes	Yes	chr8	141272601	-	0	0	3	0	0	2	0	2	2	3	3	3	2	0	3	3	3	3	0	3	3	3	0	2	3	3	0	1	3	3	0	2	0	0	2	2	0	0	3	0	0	0	0	3	0	2	0	0	3	2	2	3	3	3	3	3	3	3	2	2	0	3	3	3	3	3	3	3	3	0	0	3	2	3	1	0	3	0	0	3	2	3	0	0	2	3	3	3	2	2	0
cg04298323	No	No	No	No	Yes	Yes	Yes	chr10	95372195	-	0	0	3	3	3	3	3	3	3	1	3	3	3	3	0	3	3	1	3	1	3	0	3	3	3	3	3	0	3	0	3	3	3	0	3	3	3	0	3	3	3	3	3	3	3	3	3	3	1	3	3	3	1	2	2	0	3	0	3	3	3	0	3	0	3	3	0	3	3	0	3	3	3	0	1	0	1	0	0	3	2	3	0	0	3	0	3	1	3	3	1
cg04305319	No	No	No	No	Yes	Yes	Yes	chr5	149698023	+	3	3	3	3	3	3	3	3	3	1	0	3	3	3	0	3	3	1	3	1	3	0	3	3	3	3	3	3	0	3	3	3	3	3	3	3	3	3	3	3	3	3	3	3	3	3	3	3	1	3	3	3	1	0	0	0	3	0	3	3	3	3	3	0	3	3	2	3	0	3	3	3	3	3	0	3	0	0	3	3	2	3	0	0	3	0	3	1	3	3	0
cg04322596	No	No	No	No	No	Yes	Yes	chr10	114910865	-	0	0	3	0	2	2	0	2	2	3	3	3	2	3	0	0	0	3	0	3	0	3	0	3	0	0	0	3	1	3	0	2	2	0	2	2	0	0	0	3	0	0	0	3	0	2	0	2	3	2	2	3	3	3	3	3	3	3	3	2	0	2	3	3	1	3	3	3	3	0	3	3	2	0	0	0	3	3	3	0	3	3	3	3	2	0	0	3	2	2	3
cg04324758	No	No	No	No	Yes	No	Yes	chr19	16436671	+	0	0	1	1	1	1	1	1	0	1	1	1	1	1	1	1	0	1	1	0	1	1	1	1	0	1	0	1	1	0	0	2	0	0	1	1	1	0	1	1	1	2	0	1	2	1	1	0	1	0	0	0	1	1	1	1	1	1	1	1	1	1	1	1	1	0	1	1	1	1	1	1	1	1	1	1	1	0	0	1	1	1	1	1	1	1	1	1	1	1	1
cg04343690	No	No	No	No	No	Yes	Yes	chr20	688410	-	0	0	0	0	0	2	0	2	2	3	3	3	2	2	0	0	0	3	0	3	2	3	0	0	0	0	3	0	0	3	0	2	0	0	2	2	0	0	3	3	3	0	0	3	0	2	0	0	3	0	2	3	3	3	3	3	3	3	3	2	3	3	3	3	1	3	3	3	3	0	2	3	0	3	0	3	3	3	0	3	3	0	3	3	2	0	3	3	0	2	3
cg04344917	No	No	No	No	Yes	No	Yes	chr10	94351686	+	0	1	1	1	1	1	1	1	1	1	1	0	1	1	0	0	0	0	0	1	0	0	0	0	0	0	1	3	1	1	1	1	1	1	1	1	1	0	1	0	1	0	0	1	0	1	1	1	1	1	1	1	1	1	1	1	1	1	0	1	1	1	0	1	1	0	1	1	0	1	1	1	1	1	1	1	1	0	1	1	1	1	1	1	1	1	1	1	1	1	1
cg04353164	No	No	No	No	No	Yes	Yes	chr10	98908755	-	0	3	3	0	3	0	3	3	3	1	3	0	3	0	1	0	0	0	0	3	2	0	0	3	0	0	3	0	0	3	3	3	3	3	3	3	3	3	0	3	0	3	3	3	3	3	0	2	0	3	3	3	0	3	3	3	0	0	3	3	0	3	0	3	1	0	2	2	0	0	0	0	3	3	3	3	3	0	0	3	3	0	3	3	0	0	3	3	0	0	3
cg04372674	No	No	No	No	No	Yes	Yes	chr7	30951381	-	0	1	3	0	1	0	0	1	2	1	0	3	0	0	0	1	1	0	0	0	1	1	0	1	1	1	1	2	1	0	0	0	0	1	1	2	0	1	1	1	1	0	0	1	0	0	1	1	0	0	0	1	1	0	2	0	1	1	0	2	1	2	1	0	1	0	1	1	1	1	1	0	0	3	0	0	3	1	0	1	2	1	0	0	1	1	0	0	2	0	0
cg04372823	No	No	No	No	No	Yes	Yes	chr16	85690940	+	0	3	3	0	0	0	3	3	2	3	3	3	0	3	0	0	0	0	0	3	2	3	2	0	0	0	3	3	2	0	3	3	3	0	2	3	3	0	0	3	3	0	3	3	3	0	1	2	0	3	3	3	3	3	3	0	3	2	3	3	3	3	3	0	1	3	3	0	3	0	3	3	3	0	0	3	3	3	0	3	3	3	3	0	0	3	3	3	3	0	3
cg04391186	No	No	No	No	No	Yes	Yes	chr7	24446070	+	0	3	3	3	3	3	2	3	3	0	0	3	3	0	1	3	3	0	3	0	3	3	3	3	3	3	0	3	3	1	3	0	0	0	3	3	3	3	2	3	0	3	0	3	3	3	3	3	3	0	0	2	0	0	1	0	0	3	0	3	0	0	0	0	3	3	0	0	3	0	0	3	3	0	0	0	3	0	0	0	3	0	0	3	3	1	0	3	3	3	0
cg04392284	No	No	No	No	Yes	No	Yes	chr10	135021053	-	0	3	3	3	0	3	3	3	3	0	3	3	3	3	1	0	0	0	3	0	3	3	3	0	3	3	0	3	0	3	0	3	3	3	3	3	0	0	3	3	3	3	3	2	3	3	3	3	0	3	3	3	3	0	3	3	3	3	3	3	3	0	3	3	0	3	3	3	3	0	3	3	3	3	0	3	3	3	0	0	3	0	3	3	3	0	3	3	3	3	3
cg04397433	No	No	No	No	Yes	No	Yes	chr2	110873394	+	0	0	0	1	0	1	1	1	1	1	0	0	1	1	1	1	1	1	1	1	1	1	1	1	1	1	0	1	1	2	0	0	0	0	1	1	1	1	1	1	1	2	2	1	0	1	1	1	1	1	0	0	1	1	1	1	1	1	1	1	1	0	1	1	1	1	1	1	1	2	1	1	1	1	1	1	1	1	0	1	1	1	1	1	1	0	1	1	1	1	1
cg04408104	No	No	No	No	No	Yes	Yes	chr2	160106670	+	1	0	0	0	1	1	1	1	1	3	0	0	1	1	0	0	0	3	0	3	1	1	1	1	1	1	1	2	1	1	1	1	1	0	1	0	1	0	1	1	1	0	0	0	0	1	1	1	3	1	1	1	3	1	1	0	1	2	1	1	1	1	1	0	1	1	1	1	0	1	1	1	1	0	1	0	0	0	0	1	1	1	0	1	1	0	1	3	1	1	0
cg04413320	No	No	No	No	Yes	Yes	Yes	chr13	58208929	+	0	1	1	1	1	1	1	1	1	0	0	1	1	1	0	0	3	0	0	0	1	0	1	1	1	0	0	3	1	0	0	1	1	1	1	1	0	1	1	1	1	1	1	1	1	1	1	1	1	1	1	1	1	1	1	1	1	1	1	1	1	0	1	1	0	1	1	1	0	1	1	1	1	1	1	0	1	0	0	1	1	1	1	1	1	0	0	1	1	1	1
cg04416414	No	No	No	No	No	Yes	Yes	chr19	14260587	-	1	1	0	0	1	1	1	0	1	0	0	3	1	1	0	0	0	0	1	3	1	0	1	1	1	1	1	0	1	0	1	1	1	1	1	0	1	1	1	1	1	1	1	0	1	1	1	1	3	1	1	1	3	1	1	0	1	3	0	1	1	3	1	0	1	1	0	0	0	0	1	0	1	3	0	3	3	0	1	0	2	0	0	0	0	1	0	3	0	0	0
cg04443690	No	No	No	No	No	Yes	Yes	chr6	113370857	+	0	3	3	0	3	3	3	3	3	0	0	3	3	3	0	0	0	0	3	3	2	0	0	3	0	0	0	3	0	0	0	3	3	0	3	3	3	0	3	3	3	3	3	0	3	3	1	0	3	3	3	3	3	3	3	3	3	3	3	3	3	3	3	0	1	3	0	0	3	0	3	3	3	0	0	0	3	3	0	3	2	3	3	2	3	0	3	3	3	3	3
cg04451839	No	No	No	No	No	Yes	Yes	chr16	54311855	+	0	0	3	0	2	3	3	3	3	0	3	3	3	0	0	0	0	3	0	3	0	0	0	1	1	1	3	0	0	3	1	0	0	0	0	3	1	3	0	0	0	3	3	3	3	0	1	2	3	3	3	3	3	0	3	3	2	3	0	3	2	3	0	3	1	1	0	0	0	0	0	0	3	3	2	0	3	3	0	3	3	3	3	3	3	0	3	3	3	3	0
cg04465078	No	No	No	No	Yes	Yes	Yes	chr16	15766942	-	1	1	0	0	1	1	1	1	1	3	0	0	1	1	3	0	0	3	0	3	0	0	1	1	2	0	1	1	1	0	1	1	1	1	1	0	1	1	1	1	1	0	1	1	1	1	1	1	0	1	1	1	3	1	1	0	0	0	1	1	0	1	0	0	0	1	0	1	3	1	1	1	1	3	0	0	3	3	1	1	2	1	0	3	1	0	1	3	1	0	0
cg04469219	No	No	No	No	No	Yes	Yes	chr13	112760929	+	0	1	0	1	1	1	1	1	1	0	0	3	1	1	1	1	0	1	0	1	0	0	1	0	0	0	1	1	0	0	3	1	1	1	1	0	0	1	1	0	1	0	0	1	0	0	1	0	1	0	1	1	1	0	1	0	0	1	0	1	0	1	0	0	0	0	1	1	3	1	1	0	1	0	1	0	1	3	0	1	1	1	0	0	1	1	1	1	2	2	0
cg04470060	No	No	No	No	No	Yes	Yes	chr5	141870810	-	0	0	0	3	0	2	0	2	2	0	3	3	2	3	3	3	3	0	3	0	3	0	3	3	3	3	0	2	0	3	0	0	0	0	0	2	3	0	3	3	0	0	0	3	2	0	3	3	1	0	2	3	1	3	3	2	3	2	3	2	3	2	3	2	3	3	0	3	0	0	0	0	0	3	3	3	3	0	3	0	3	0	3	3	2	0	3	1	0	0	3
cg04473654	No	No	No	No	No	Yes	Yes	chr4	54187654	+	1	1	0	0	0	1	1	1	0	3	0	0	1	1	3	0	0	3	1	3	1	3	0	1	1	0	1	3	1	0	1	1	1	1	0	2	0	1	1	0	1	0	0	0	0	1	0	0	0	1	1	1	3	1	1	0	1	1	0	1	1	1	1	0	1	0	0	1	1	1	1	1	1	0	1	1	0	0	1	1	1	1	0	1	2	0	0	3	2	2	1
cg04484334	No	No	No	No	Yes	No	Yes	chr3	133174674	-	3	2	3	0	3	2	0	2	2	1	3	3	2	3	0	0	3	0	3	0	3	0	3	3	0	3	3	3	2	3	3	3	3	0	0	0	3	2	3	3	0	3	3	3	3	3	3	3	0	3	0	3	0	3	3	3	3	0	3	2	3	0	2	3	0	3	2	3	2	3	3	3	2	3	0	3	3	2	3	3	3	3	3	3	3	3	3	0	3	0	3
cg04486940	No	No	No	No	Yes	Yes	Yes	chr1	44727010	-	3	3	0	0	3	3	3	3	3	0	3	3	3	0	1	3	3	1	3	0	3	2	0	3	3	0	3	0	0	3	0	3	3	0	3	3	3	3	3	3	3	3	3	3	3	3	3	3	1	3	3	3	0	0	2	3	0	2	2	3	2	3	3	3	0	3	0	3	0	3	3	3	3	3	0	3	3	0	3	3	0	3	0	3	3	3	3	0	3	3	3
cg04489012	No	No	No	No	No	Yes	Yes	chr1	151812710	+	1	1	0	1	1	1	1	1	1	0	0	0	1	1	0	0	0	0	0	0	1	0	1	1	0	1	1	0	1	0	3	1	0	1	1	1	1	1	1	1	1	0	0	0	0	1	1	0	0	0	1	1	0	1	1	0	1	1	1	1	1	1	1	1	1	1	1	1	1	1	1	1	1	0	1	0	0	0	0	1	0	1	0	0	1	1	1	3	1	1	0
cg04502814	No	No	No	No	No	Yes	Yes	chr5	42811952	-	1	0	2	2	0	2	0	2	2	0	0	2	0	1	3	0	0	0	0	0	1	0	1	1	0	0	1	1	0	0	1	1	1	0	0	0	1	0	1	1	1	0	0	1	2	1	1	1	2	1	0	1	0	1	1	0	1	2	1	2	1	0	1	0	3	1	0	1	1	1	1	1	2	1	1	1	1	0	1	1	1	1	1	1	1	0	1	0	1	0	1
cg04518342	No	No	No	No	No	Yes	Yes	chr5	131593106	-	0	3	0	0	0	1	0	0	0	1	0	1	0	1	0	0	3	0	0	0	1	1	1	1	1	1	1	0	1	3	0	0	0	0	0	2	1	0	1	0	1	3	3	1	3	0	1	0	1	1	0	0	1	1	1	0	1	1	1	0	1	0	1	0	0	1	1	1	1	0	1	0	0	0	1	0	0	1	1	1	1	1	1	0	2	0	1	0	2	2	0
cg04523661	No	No	No	No	No	Yes	Yes	chr19	1302808	+	1	1	0	0	1	2	0	0	0	1	0	3	2	2	1	1	1	1	1	0	0	0	0	1	1	1	0	1	1	3	0	0	1	1	1	2	1	1	2	0	0	1	1	0	1	0	1	1	0	0	0	0	0	3	3	3	0	0	0	1	2	0	0	3	1	0	0	0	0	1	1	0	0	3	3	3	3	0	0	0	3	2	0	3	1	0	0	0	2	2	3
cg04524477	No	No	No	No	Yes	Yes	Yes	chr17	41363597	-	0	0	3	0	0	1	1	1	1	1	0	0	1	1	0	0	3	0	1	0	1	1	1	1	1	1	1	3	1	1	0	1	1	1	1	0	1	0	1	1	1	3	3	1	3	1	1	0	0	1	1	1	1	1	1	0	1	1	1	1	1	1	1	0	0	1	1	1	1	1	1	1	0	0	1	1	0	0	1	1	1	1	1	1	2	1	1	0	2	2	1
cg04528060	No	No	No	No	Yes	No	Yes	chr4	57371868	-	0	0	0	1	1	1	1	1	1	1	0	0	1	1	1	1	1	1	1	1	1	1	1	1	1	1	1	0	1	0	0	1	1	1	1	1	1	0	1	1	1	0	0	1	0	1	1	1	1	1	1	1	1	1	1	1	1	1	1	1	1	0	1	1	1	1	1	1	1	0	1	1	1	1	1	1	1	1	1	1	1	1	1	1	1	0	1	1	1	1	1
cg04531704	No	No	No	No	No	Yes	Yes	chr6	27125388	+	0	0	0	1	0	1	1	1	1	1	1	1	1	1	1	0	0	0	1	0	0	1	1	1	1	0	1	3	0	1	0	0	0	0	1	1	0	0	1	1	1	0	0	1	0	1	1	0	1	0	0	1	1	1	1	1	1	1	1	1	1	0	1	1	1	1	1	1	1	0	1	0	0	1	1	1	1	1	0	1	1	1	1	1	1	1	1	0	1	1	1
cg04533549	No	No	No	No	Yes	Yes	Yes	chr20	57553022	+	0	3	3	3	3	3	3	0	3	0	3	3	3	3	0	3	3	1	0	0	3	0	0	0	3	3	3	3	0	3	3	3	3	3	3	3	3	3	3	0	3	3	3	3	3	3	0	3	1	3	3	3	1	0	3	0	0	2	3	3	3	3	0	0	3	3	0	3	0	0	0	3	3	3	0	3	3	0	3	3	3	3	3	3	3	3	3	1	3	3	3
cg04536575	No	No	No	No	Yes	No	Yes	chr14	65016802	-	3	0	0	1	0	1	1	1	0	1	0	0	1	1	1	1	1	1	0	0	1	0	1	1	1	1	0	1	1	1	0	1	0	1	0	0	1	0	1	1	1	3	3	1	0	1	1	0	1	0	0	1	0	0	1	1	1	1	1	1	1	0	1	1	1	1	1	1	1	0	1	1	1	1	1	1	1	0	1	1	1	1	1	1	0	1	1	1	0	0	1
cg04541368	No	No	No	No	No	Yes	Yes	chr5	92909429	+	3	3	0	3	3	3	2	0	3	1	0	3	0	0	1	3	3	1	3	1	0	1	3	3	3	3	0	0	3	3	3	3	3	3	3	3	3	3	0	3	0	3	3	0	3	3	3	3	1	0	3	0	1	3	0	3	0	0	0	3	0	0	1	0	3	3	0	0	1	3	3	3	3	3	0	0	0	0	0	2	3	0	3	3	3	0	0	1	3	0	0
cg04544858	No	No	No	No	No	Yes	Yes	chr5	67489737	-	1	1	0	0	1	1	1	1	1	0	0	0	1	1	3	0	0	0	0	3	1	0	0	1	1	1	0	1	0	1	0	1	1	1	1	0	0	1	1	0	1	0	0	1	0	1	0	0	3	1	1	1	3	1	1	0	0	2	0	1	1	1	1	0	1	1	1	0	0	1	1	1	1	0	1	0	0	2	0	1	1	1	0	0	1	1	0	3	1	1	0
cg04556519	No	No	No	No	Yes	Yes	Yes	chr10	45675633	-	0	3	3	0	0	3	3	3	3	0	0	3	3	3	0	0	1	0	0	3	2	3	3	3	0	0	3	0	0	0	0	3	3	3	3	3	3	3	3	3	3	3	3	3	3	3	0	0	3	3	3	3	3	3	3	0	3	3	3	3	3	0	3	3	1	3	3	0	3	2	3	3	3	3	0	3	3	3	3	3	3	3	3	3	3	0	3	3	3	3	3
cg04561883	No	No	No	No	No	Yes	Yes	chr12	133302138	+	0	0	0	0	0	3	3	3	3	0	3	3	3	3	0	1	1	0	0	3	0	3	3	0	0	3	3	0	2	3	0	0	0	0	2	3	0	0	3	3	3	3	3	3	3	3	0	0	0	3	3	3	3	3	3	0	3	3	3	3	3	3	3	3	1	3	3	3	3	2	0	3	3	3	0	3	3	3	3	3	3	3	0	0	3	3	3	3	3	3	3
cg04562755	No	No	No	No	No	Yes	Yes	chr1	64090011	-	0	0	3	0	3	3	3	3	3	3	3	0	3	3	3	0	1	0	0	2	2	0	0	1	0	0	3	0	3	3	0	0	0	0	3	3	0	0	3	0	3	3	3	3	3	0	0	0	1	3	3	3	3	3	3	0	0	2	0	3	0	3	3	0	0	0	2	3	0	0	2	3	3	0	0	3	0	0	3	3	2	3	0	0	3	3	3	0	3	3	2
cg04569837	No	No	No	No	No	Yes	Yes	chr5	60921535	-	0	3	0	1	1	0	1	2	0	0	0	1	1	1	0	0	0	0	1	0	1	0	1	1	0	1	1	0	3	1	1	1	1	0	1	1	1	0	1	1	1	3	3	1	3	1	1	1	1	1	0	1	1	1	1	1	1	1	1	1	1	0	0	1	1	1	1	1	0	0	1	0	0	1	1	1	1	0	0	1	1	1	1	1	1	1	1	1	0	1	1
cg04572258	No	No	No	No	No	Yes	Yes	chr2	224402829	-	1	1	0	0	1	0	2	0	0	0	0	3	2	2	3	1	1	0	0	3	1	0	1	1	1	1	1	1	1	1	1	0	1	1	1	2	1	1	2	0	0	1	1	2	1	0	1	1	3	0	0	0	3	1	0	0	0	3	1	0	0	0	0	0	1	1	0	0	0	1	1	1	0	1	1	1	0	0	1	0	1	2	1	1	2	1	0	3	2	2	1
cg04573397	No	No	No	No	Yes	Yes	Yes	chr6	50691286	-	1	1	0	1	0	1	1	1	0	0	1	0	1	1	3	0	0	0	1	0	1	0	1	1	1	1	1	1	0	1	1	1	1	1	1	1	1	0	1	1	1	0	1	1	0	1	1	1	0	1	1	1	0	1	1	1	0	1	0	1	1	1	1	1	0	1	1	1	1	1	1	1	0	0	1	1	1	0	1	1	1	1	1	1	1	1	1	0	1	1	1
cg04579966	No	No	No	No	Yes	Yes	Yes	chr13	24846221	-	1	1	0	0	1	1	1	1	1	0	0	3	1	1	0	0	0	0	1	3	1	0	1	1	1	0	1	0	1	1	1	1	1	1	1	1	1	1	1	1	1	1	1	1	1	1	1	1	0	1	1	1	0	1	1	0	1	0	1	1	1	1	1	1	1	1	1	1	1	1	1	1	1	0	0	0	0	0	1	1	2	1	0	0	1	1	0	3	1	1	0
cg04582294	No	No	No	No	No	Yes	Yes	chr10	88022744	+	1	1	0	2	0	1	1	1	1	0	0	0	1	1	1	0	3	1	0	1	1	0	1	1	0	0	1	0	1	0	0	0	0	1	1	1	1	1	1	0	1	1	0	1	1	1	1	1	0	1	1	1	0	1	1	0	1	1	1	1	1	1	0	1	0	1	1	0	0	1	1	0	1	0	1	0	0	0	1	1	0	1	0	0	1	1	0	0	0	1	1
cg04586407	No	No	No	No	No	Yes	Yes	chr16	31008574	+	0	0	0	1	0	0	1	0	0	1	1	1	0	1	0	0	0	0	1	0	1	1	1	1	1	1	1	0	3	1	0	2	0	0	0	2	1	0	1	1	1	3	0	1	0	0	1	0	1	0	0	1	1	1	1	1	1	1	1	2	1	1	1	1	0	1	1	1	1	0	1	1	0	1	1	1	1	0	1	1	1	1	1	1	0	1	1	0	2	2	1
cg04592706	No	No	No	No	Yes	Yes	Yes	chr1	94586592	+	0	3	3	3	3	3	3	3	3	1	3	3	3	3	1	3	3	0	3	1	3	3	3	3	3	3	3	3	3	3	3	3	3	3	3	3	3	3	3	3	3	3	3	3	3	3	3	3	1	3	3	3	1	3	3	0	0	2	0	3	3	3	0	0	3	3	3	3	0	3	0	3	3	3	0	3	3	0	3	3	3	3	0	0	3	0	3	1	3	3	3
cg04596071	No	No	No	No	No	Yes	Yes	chr7	2155899	-	0	0	3	0	0	2	0	2	0	3	3	3	2	0	3	0	0	3	0	3	2	3	0	3	0	3	3	3	0	3	0	2	0	0	2	2	0	0	2	3	2	3	0	3	0	2	0	0	3	2	2	0	3	0	2	0	0	3	3	2	2	3	3	0	1	3	3	0	3	0	2	3	2	0	0	0	3	3	0	2	0	0	0	0	2	3	0	3	0	0	3
cg04604708	No	No	No	No	No	Yes	Yes	chr7	137638053	-	0	3	3	3	0	3	3	3	3	0	3	3	3	0	0	0	0	0	0	1	3	0	3	0	0	3	3	3	0	3	0	0	0	0	3	3	0	3	3	0	2	3	3	0	3	3	0	3	1	0	3	3	1	2	2	0	0	2	0	3	0	3	0	0	3	0	0	0	1	0	2	3	3	0	0	0	0	0	3	0	0	0	2	0	3	3	0	1	3	3	2
cg04614155	No	No	No	No	No	Yes	Yes	chr15	42209202	-	0	1	3	3	0	1	2	1	1	3	0	3	1	0	3	3	3	3	0	3	1	3	0	0	0	3	0	3	1	3	0	0	0	1	1	1	0	1	2	3	1	1	1	0	1	0	0	1	3	1	0	1	3	3	0	3	0	3	3	1	0	0	3	3	3	3	0	3	3	0	1	1	0	3	3	3	3	0	3	2	3	2	3	0	1	3	0	3	0	0	3
cg04621893	No	No	No	No	No	Yes	Yes	chr10	22624687	+	0	0	0	1	0	1	1	1	1	0	0	1	1	1	0	0	0	0	1	1	1	0	1	1	0	0	0	3	0	0	0	0	0	0	1	1	0	0	1	0	1	0	0	0	0	1	1	1	1	0	0	1	1	1	1	1	1	1	1	1	1	0	1	1	1	1	1	0	1	0	1	1	1	0	1	1	0	0	0	1	0	1	0	0	1	1	1	1	1	1	1
cg04628369	No	No	No	No	Yes	Yes	Yes	chr20	56247426	-	1	1	0	1	1	1	0	1	1	0	0	3	1	1	0	1	1	0	1	0	1	0	1	1	1	1	0	1	1	0	1	1	1	1	1	2	1	1	1	1	0	1	1	0	1	1	1	1	3	0	1	1	3	0	2	1	1	0	1	1	1	0	1	1	1	1	1	0	0	1	1	0	1	0	1	1	1	0	0	0	0	2	1	1	0	0	0	3	2	2	0
cg04639421	No	No	No	No	No	Yes	Yes	chr6	32411897	-	0	0	0	3	0	3	3	3	3	0	0	3	3	3	0	0	1	0	0	0	3	3	3	3	3	3	0	1	1	3	3	0	0	0	3	3	0	0	3	3	3	3	0	3	0	3	0	3	3	3	3	3	3	3	3	0	3	3	0	3	3	0	3	0	0	3	3	0	3	0	3	3	3	0	1	0	0	0	0	3	0	3	0	2	3	0	0	3	3	3	0
cg04649215	No	No	No	No	No	Yes	Yes	chr20	62048869	-	0	3	3	2	3	3	3	3	3	0	0	3	3	3	0	1	0	0	3	3	0	3	3	3	2	0	0	3	3	0	3	3	0	0	3	3	0	0	0	3	0	3	3	2	3	3	0	3	3	3	3	3	0	3	3	0	3	3	3	3	0	0	0	0	1	3	3	0	0	3	3	3	3	3	2	0	3	0	0	0	3	3	3	3	3	0	3	3	3	3	0
cg04651548	No	No	No	No	No	Yes	Yes	chr8	143085905	+	0	0	0	1	0	0	0	3	3	0	0	3	0	3	0	1	1	0	0	3	2	0	3	2	0	0	0	0	3	0	0	0	0	0	0	3	0	0	2	3	3	3	0	0	3	0	0	0	3	0	0	3	3	3	3	3	3	2	3	3	3	0	3	3	1	3	3	0	3	0	2	3	3	3	2	0	3	3	0	3	3	2	3	3	0	0	3	3	3	0	0
cg04658841	No	No	No	No	No	Yes	Yes	chr16	85478651	+	3	3	3	0	0	3	3	3	3	1	0	3	3	3	0	1	0	0	3	0	3	0	3	3	3	3	3	0	0	0	3	3	3	3	3	3	3	0	3	3	3	3	3	3	3	3	0	3	0	3	3	3	0	0	3	1	3	3	0	3	3	3	3	0	1	3	2	0	0	3	3	3	3	0	0	3	0	0	3	3	2	3	0	0	3	3	3	3	3	3	0
cg04674529	No	No	No	No	No	Yes	Yes	chr5	157795991	-	0	0	0	0	0	3	3	3	3	0	0	3	3	3	1	0	0	0	3	0	3	3	3	3	3	3	3	0	2	0	3	0	0	0	3	3	3	3	3	3	3	3	0	3	3	3	3	3	0	3	3	3	0	3	3	0	3	0	3	3	3	3	3	0	3	3	3	3	3	0	0	3	3	3	0	0	3	3	3	3	3	3	0	3	3	3	3	0	3	3	3
cg04678315	No	No	No	No	No	Yes	Yes	chr12	125212010	+	0	1	0	3	0	1	0	1	1	3	0	3	1	0	3	0	3	3	0	3	0	3	3	1	0	0	0	0	1	1	0	1	1	1	1	2	0	1	0	0	1	0	0	0	0	0	0	0	3	1	1	1	3	2	0	0	2	0	0	1	1	1	0	0	1	3	0	0	3	1	0	1	1	3	0	3	3	3	3	0	0	2	3	3	1	1	0	3	2	2	3
cg04680436	No	No	No	No	No	Yes	Yes	chr2	242842668	-	1	1	3	1	1	2	2	0	0	1	3	3	2	0	1	1	1	0	0	3	0	0	0	1	1	1	0	3	1	3	0	2	0	1	0	2	0	1	2	0	0	1	0	3	0	2	0	0	3	0	0	0	0	0	0	0	3	0	3	0	3	0	0	0	1	0	3	3	3	1	0	3	0	3	0	0	3	3	3	0	3	2	3	3	0	3	3	3	2	2	3
cg04683210	No	No	No	No	Yes	Yes	Yes	chr11	63852858	-	3	3	3	3	3	3	3	3	0	0	3	3	3	3	1	3	0	0	3	3	2	0	0	3	0	0	3	3	3	3	3	3	3	3	3	3	0	3	3	0	3	3	3	3	3	3	0	0	3	3	3	3	0	3	3	3	3	0	2	3	3	3	0	3	1	0	3	3	0	3	3	3	0	0	3	3	3	0	3	3	3	3	3	3	3	0	3	3	3	3	3
cg04687515	No	No	No	No	Yes	Yes	Yes	chr8	93655006	-	3	3	3	0	3	3	3	3	3	0	3	3	3	3	1	1	1	1	3	3	3	3	3	3	3	3	3	3	3	3	3	3	3	3	3	3	3	3	3	3	3	3	3	3	3	3	3	3	3	3	3	3	3	3	3	0	3	3	3	3	3	0	3	0	0	3	3	3	3	3	3	3	3	3	3	3	3	3	3	3	3	3	3	3	3	3	3	3	3	3	3
cg04689080	No	No	No	No	No	Yes	Yes	chr22	46263207	+	0	3	0	1	0	0	1	0	0	1	0	0	0	1	1	1	1	1	3	1	1	1	1	0	1	1	1	3	0	0	3	0	0	0	0	0	1	0	1	1	1	3	3	1	3	0	1	0	1	0	0	0	1	0	1	3	1	1	1	0	1	1	1	1	1	1	1	1	1	0	0	1	0	1	1	1	1	0	1	1	1	1	1	1	2	0	1	1	0	2	1
cg04701034	No	No	No	No	Yes	Yes	Yes	chr14	52536175	-	1	1	1	1	0	1	1	1	1	1	1	1	1	1	1	1	0	0	1	0	1	1	1	1	1	1	1	1	1	0	0	0	0	0	1	1	1	1	1	1	1	3	3	1	0	1	1	1	0	1	1	1	1	1	1	1	1	1	1	1	1	0	1	1	1	1	1	1	1	1	1	0	1	1	1	1	1	0	0	1	1	1	1	1	1	0	1	0	1	1	1
cg04705620	No	No	No	No	Yes	Yes	Yes	chr2	58274321	-	0	1	1	1	0	1	1	1	1	1	1	1	1	1	0	1	0	0	0	1	1	1	1	1	1	1	1	3	0	1	0	0	0	0	1	1	1	0	1	1	1	0	0	1	0	1	1	1	1	1	1	1	1	1	1	1	1	1	1	1	1	1	1	1	1	1	1	1	1	0	1	1	1	1	1	1	1	1	1	1	1	1	1	1	1	1	1	1	1	1	1
cg04707519	No	No	No	No	No	Yes	Yes	chr10	21799314	+	0	0	0	1	1	1	0	1	1	0	0	3	1	1	0	0	0	0	1	3	1	0	1	1	1	1	0	1	0	3	0	1	1	1	1	1	0	0	2	1	1	0	0	0	0	1	1	1	3	1	1	1	0	3	0	3	1	2	0	1	1	0	1	1	1	1	1	1	0	1	1	0	1	0	0	3	0	3	0	1	0	1	0	3	1	0	0	0	0	1	0
cg04723401	No	No	No	No	Yes	No	Yes	chr14	29229249	+	1	1	0	1	0	1	1	1	1	0	0	1	1	1	0	1	0	0	1	1	1	1	1	1	1	1	1	1	0	0	0	1	1	1	1	1	0	0	1	1	1	1	0	1	0	1	1	1	0	1	1	1	1	0	2	1	1	1	1	1	1	0	1	1	1	1	1	1	1	0	1	1	1	0	1	0	3	0	1	1	2	1	0	0	1	1	1	1	1	1	0
cg04730372	No	No	No	No	No	Yes	Yes	chr6	168132811	-	0	2	3	3	0	2	0	2	2	3	3	3	2	2	0	0	0	0	0	3	2	3	0	0	0	0	3	0	0	3	1	2	2	0	2	2	0	0	0	3	3	0	0	3	0	2	0	2	3	2	2	0	3	3	3	3	3	3	3	2	3	3	3	3	1	3	3	3	3	0	2	3	0	3	0	0	3	3	3	3	3	0	3	3	0	0	3	3	2	2	0
cg04734712	No	No	No	No	No	Yes	Yes	chr17	1811474	-	1	0	0	1	0	0	1	0	0	1	0	1	0	1	1	1	1	1	1	1	1	1	0	1	1	1	1	1	0	1	1	0	0	0	2	0	1	0	1	1	1	3	0	0	3	0	0	0	1	0	0	1	1	1	1	0	0	1	1	0	1	0	1	1	1	1	1	0	1	0	1	0	0	0	1	1	1	1	1	0	1	1	1	1	0	1	0	1	2	2	1
cg04737124	No	No	No	No	No	Yes	Yes	chr10	114344988	+	0	0	3	0	0	2	0	2	2	3	3	3	2	2	0	0	0	3	0	3	0	3	0	0	0	0	0	3	0	3	1	2	2	2	2	0	0	0	2	2	0	3	0	0	3	2	0	2	3	2	2	3	3	1	2	3	0	3	0	2	2	0	0	3	1	0	3	0	3	0	0	0	2	3	1	0	3	3	0	2	2	0	1	0	0	0	0	3	0	0	1
cg04742550	No	No	No	No	No	Yes	Yes	chr16	31366429	-	1	0	3	0	0	1	1	1	2	1	0	3	1	1	1	0	0	1	0	0	0	0	0	1	0	0	0	1	0	1	0	1	1	1	2	2	0	0	1	0	1	3	0	0	3	0	0	2	1	1	1	1	1	2	1	0	1	1	0	2	1	1	1	0	0	0	1	0	1	1	1	1	0	0	1	1	0	0	0	1	0	1	0	0	2	1	1	3	2	2	0
cg04743609	No	No	No	No	No	Yes	Yes	chr3	149052364	-	0	0	0	0	2	2	0	2	2	0	1	1	2	1	0	0	0	0	2	0	1	0	1	0	1	1	0	0	2	1	0	0	0	0	2	0	0	2	1	0	0	0	0	0	0	0	1	1	3	2	2	1	0	0	1	1	1	0	1	2	1	0	1	1	1	0	1	1	1	2	2	0	2	0	1	1	0	0	1	1	0	0	1	1	2	1	1	3	2	2	1
cg04745004	No	No	No	No	No	Yes	Yes	chr11	133286631	+	0	3	0	3	3	3	3	3	3	0	0	0	3	3	0	3	3	1	3	2	3	0	3	3	3	3	0	3	3	0	3	3	3	3	3	3	3	3	3	3	3	3	3	0	3	3	3	3	0	3	3	3	0	1	2	0	3	2	3	3	0	0	0	0	3	3	0	0	0	3	3	3	3	0	1	0	1	0	0	0	2	3	1	1	3	1	3	0	3	3	0
cg04749453	No	No	No	No	No	Yes	Yes	chr16	29153300	-	2	2	0	3	0	3	3	3	0	1	0	2	3	3	1	0	0	1	3	1	3	0	3	3	0	3	3	0	0	2	0	3	0	0	3	3	0	0	3	3	3	3	0	3	3	3	3	3	1	0	0	3	1	2	2	0	3	0	0	3	3	2	0	2	2	3	0	0	0	2	3	3	0	0	2	2	2	0	0	3	0	3	2	2	3	2	0	1	3	0	2
cg04754683	No	No	No	No	No	Yes	Yes	chr8	41200462	-	0	0	3	3	0	2	0	2	0	3	3	3	2	2	3	3	3	3	0	3	0	3	0	0	3	3	0	0	1	3	0	0	0	0	0	2	3	0	0	3	0	0	0	3	0	2	1	2	3	0	2	3	3	0	0	3	0	3	0	0	2	0	3	3	3	0	3	0	3	0	0	3	2	0	0	0	3	3	3	2	3	3	0	0	0	0	3	3	2	2	0
cg04766371	No	No	No	No	No	Yes	Yes	chr10	43857641	+	0	0	0	1	0	1	1	1	1	0	0	1	1	1	0	0	0	0	0	1	1	0	1	1	0	1	1	3	1	0	0	0	0	0	1	1	0	2	1	1	1	0	0	1	0	1	1	0	1	0	0	1	1	1	1	1	1	1	1	1	1	0	1	1	0	1	1	1	1	0	1	1	1	1	1	1	1	0	1	0	1	1	1	1	0	1	1	1	1	1	1
cg04779597	No	No	No	No	No	Yes	Yes	chr3	150345472	+	3	0	3	0	0	2	3	2	2	0	0	3	2	3	0	0	1	0	3	3	0	3	3	3	3	3	0	3	1	3	1	0	0	0	0	2	3	1	0	3	0	0	0	0	2	0	3	0	3	3	0	3	3	0	3	1	3	0	3	2	3	3	3	0	0	3	3	0	3	0	3	3	2	0	0	3	3	3	3	3	2	0	0	0	2	3	0	3	2	2	3
cg04784471	No	No	No	No	No	Yes	Yes	chr16	2765637	-	1	0	0	0	1	1	1	1	0	0	1	0	1	1	0	0	3	0	0	0	1	1	1	1	0	0	1	1	0	1	0	1	0	0	1	1	1	0	1	1	1	0	0	1	0	1	1	1	1	1	0	1	0	1	1	1	1	1	1	1	1	0	1	1	0	1	1	1	1	1	1	1	1	0	1	0	1	1	1	1	1	1	1	1	1	0	1	0	1	1	1
cg04786857	No	No	No	No	Yes	No	Yes	chr2	29033897	+	0	0	1	1	0	1	1	1	1	0	0	1	1	1	1	1	0	0	1	0	1	0	1	1	1	1	1	3	1	2	0	2	2	0	1	1	0	0	1	1	1	0	0	1	0	1	1	1	1	1	0	0	1	1	1	1	1	1	1	1	1	0	1	1	1	1	1	1	1	0	1	1	1	1	1	1	1	1	1	1	1	1	1	1	1	0	1	0	1	1	1
cg04787024	No	No	No	No	No	Yes	Yes	chr2	99553442	-	0	0	0	1	0	1	1	1	1	3	0	1	1	1	1	1	0	1	0	0	1	0	1	1	0	1	1	1	1	3	0	0	0	0	1	1	1	0	1	1	1	0	0	0	0	1	1	1	0	0	0	1	0	0	1	1	1	1	1	1	1	0	0	1	1	1	1	1	0	1	1	0	0	1	1	0	1	0	0	1	1	1	1	1	1	1	1	0	1	1	1
cg04797936	No	No	No	No	No	Yes	Yes	chr12	49659154	-	0	0	0	0	0	1	1	0	0	0	1	1	0	1	3	0	3	0	1	0	0	1	1	1	0	0	1	3	0	1	0	1	1	0	0	2	1	0	1	1	1	3	3	1	0	0	1	0	1	1	0	1	1	1	1	0	1	1	0	0	1	1	1	1	0	0	1	1	1	0	1	1	2	0	0	0	2	1	1	1	0	1	0	0	2	1	1	0	2	2	0
cg04804877	No	No	No	No	Yes	No	Yes	chr12	3862225	+	0	0	0	1	1	1	1	1	1	1	0	1	1	1	1	1	0	0	0	0	1	1	1	1	1	1	1	0	1	1	1	0	0	0	1	1	1	0	1	1	1	0	0	1	0	1	1	1	0	1	1	0	1	1	1	1	1	1	1	1	1	1	1	1	1	1	1	1	1	1	1	1	1	0	1	1	1	1	1	1	1	1	1	1	1	1	1	1	1	1	1
cg04819580	No	No	No	No	No	Yes	Yes	chr7	150635526	+	0	3	3	3	3	0	2	0	3	0	0	0	0	2	0	0	3	1	0	1	3	0	0	0	0	3	1	0	2	0	0	0	0	0	3	2	0	3	2	0	0	3	3	0	3	0	0	3	1	0	0	0	1	1	1	1	1	0	0	3	1	1	1	1	1	0	0	0	1	3	0	0	3	0	2	2	1	1	1	0	2	2	0	0	3	1	0	1	3	3	0
cg04821520	No	No	No	No	No	Yes	Yes	chr11	37525709	-	1	1	0	3	1	1	1	1	1	0	0	0	1	1	3	3	3	3	1	3	1	3	1	1	0	0	0	0	1	1	0	1	1	1	1	2	1	1	2	1	1	0	1	0	0	1	1	1	3	1	1	1	3	2	2	0	1	3	1	0	1	1	0	0	0	1	0	1	0	1	1	1	1	0	1	1	0	0	3	0	2	0	1	0	0	1	0	0	2	2	0
cg04832466	No	No	No	No	No	Yes	Yes	chr13	112760088	-	0	0	0	1	0	0	1	0	1	0	1	0	0	1	1	1	1	1	0	1	0	0	1	0	0	0	1	1	0	0	3	0	0	0	0	1	0	0	1	0	0	0	0	1	0	0	1	0	1	0	0	1	1	1	1	1	0	1	0	0	1	0	0	1	1	0	1	1	0	0	0	0	0	1	1	1	1	0	0	0	1	1	1	1	1	1	1	1	1	1	1
cg04836714	No	No	No	No	No	Yes	Yes	chr1	230386762	-	0	0	3	0	2	3	3	3	3	0	3	0	3	0	0	0	0	3	0	3	0	0	0	1	1	1	3	3	3	3	1	0	0	0	0	3	0	3	3	0	3	3	3	3	3	0	0	0	3	0	3	3	3	0	3	3	0	3	3	3	0	3	0	3	0	0	0	3	1	0	2	3	3	3	0	3	0	0	3	3	0	3	0	0	3	3	3	3	3	3	3
cg04839259	No	No	No	No	Yes	No	Yes	chr10	123873277	-	0	0	1	1	0	1	1	1	1	0	1	1	1	1	1	1	0	1	1	0	1	1	1	1	0	1	1	0	1	0	0	1	0	1	1	1	1	0	1	1	1	0	0	1	0	1	1	1	0	1	1	1	0	1	1	1	1	1	1	1	1	1	1	1	1	1	1	1	0	0	1	1	0	1	1	1	1	0	1	1	1	1	1	1	1	1	1	1	1	1	1
cg04851348	No	No	No	No	Yes	Yes	Yes	chr1	162826115	+	3	3	3	3	3	3	3	3	3	0	3	0	3	3	3	3	3	0	3	0	3	0	3	3	0	3	0	3	3	0	0	3	3	3	3	3	0	3	3	3	3	3	3	3	3	3	3	3	1	3	3	3	1	1	2	0	3	0	3	3	0	3	0	0	3	3	0	3	1	3	3	3	3	3	0	3	3	1	3	3	3	0	0	0	3	0	3	0	3	3	3
cg04854908	No	No	No	No	No	Yes	Yes	chr10	6941696	-	0	0	0	3	0	3	3	3	3	0	0	3	3	3	3	3	0	0	3	3	3	3	3	3	3	3	0	0	0	0	3	3	0	0	3	3	3	0	0	0	3	3	0	3	3	3	3	3	0	3	3	3	3	0	3	0	0	3	0	3	3	0	3	0	0	3	3	0	3	0	3	3	3	0	1	0	0	3	0	3	0	3	0	0	3	0	0	3	3	3	0
cg04861869	No	No	No	No	No	Yes	Yes	chr15	101728611	+	0	0	3	3	3	3	3	3	3	3	3	3	3	0	1	0	0	0	0	3	3	3	0	1	0	3	0	3	0	0	1	0	0	0	3	3	0	3	2	3	3	3	3	3	3	0	0	3	3	0	3	3	3	1	2	3	2	3	3	3	2	3	0	3	1	3	0	0	1	0	2	3	3	3	0	0	0	0	3	0	2	2	0	0	3	0	0	3	3	3	0
cg04867652	No	No	No	No	No	Yes	Yes	chr17	75178514	+	0	1	0	0	0	1	1	1	0	0	2	0	1	1	3	0	0	0	2	0	1	0	1	1	1	1	1	2	1	1	0	1	1	1	0	2	1	1	1	1	1	2	0	1	2	1	0	1	0	1	1	1	0	1	1	0	1	2	0	0	1	0	1	2	2	1	0	1	1	0	1	2	1	0	1	1	1	0	1	1	1	1	0	1	2	1	0	3	2	2	1
cg04870212	No	No	No	No	Yes	No	Yes	chr1	6464845	+	0	0	1	1	0	1	1	1	1	1	0	1	1	1	1	1	1	1	0	1	1	1	1	1	1	0	1	1	0	0	0	0	0	0	1	1	1	0	1	0	1	0	0	1	0	1	1	1	1	1	0	1	1	1	1	1	1	1	1	1	1	1	1	1	1	1	1	1	1	1	1	1	0	1	1	1	1	1	1	1	1	1	1	1	1	0	1	1	1	1	1
cg04879832	No	No	No	No	No	Yes	Yes	chr16	88717456	+	0	3	0	0	0	1	1	1	0	1	0	0	0	1	1	0	3	1	0	0	1	1	1	1	0	1	1	0	1	1	3	0	0	0	0	2	0	3	1	1	0	3	3	1	3	0	1	0	1	0	0	0	1	1	1	0	1	1	1	0	1	0	1	1	1	1	1	1	1	0	1	1	2	0	1	1	1	0	1	0	1	1	1	1	2	1	1	0	0	2	1
cg04886934	No	No	No	No	Yes	No	Yes	chr15	89386809	+	0	3	3	0	3	3	3	3	3	0	3	3	3	3	0	0	0	0	3	3	3	3	3	3	3	3	3	0	3	3	3	3	3	0	3	3	3	0	3	3	3	3	3	3	3	3	3	3	0	3	3	3	3	3	3	0	3	3	3	3	3	0	3	0	0	3	3	3	3	0	3	3	3	3	0	0	3	3	0	3	3	3	0	3	3	0	3	3	3	3	0
cg04887807	No	No	No	No	Yes	Yes	Yes	chr4	5021311	+	1	1	0	1	1	1	1	1	0	1	0	3	0	1	1	1	1	1	0	0	1	0	1	1	1	1	1	0	1	0	1	1	1	1	0	0	1	1	1	1	1	0	0	1	0	1	1	1	0	1	1	1	0	1	1	0	1	2	1	1	1	1	1	0	1	0	1	1	1	1	1	1	0	0	1	1	0	0	1	1	0	1	1	0	0	1	1	3	0	0	0
cg04890607	No	No	No	No	No	Yes	Yes	chr12	66262214	+	0	3	3	3	0	3	0	3	3	0	0	3	3	3	3	3	0	0	3	3	3	3	3	3	3	3	0	3	3	0	3	3	3	0	3	3	3	0	3	3	3	3	0	0	3	3	3	3	3	0	3	2	3	0	2	0	3	3	3	3	3	0	3	0	3	3	3	1	3	0	3	3	0	0	1	0	0	0	0	0	0	2	1	1	3	0	3	3	3	3	1
cg04895288	No	No	No	No	No	Yes	Yes	chr7	98099949	+	0	0	0	1	0	1	1	1	1	0	0	1	1	1	0	0	3	0	0	1	1	0	1	1	0	1	0	0	0	3	0	0	0	0	1	1	0	0	1	1	1	0	0	1	0	1	1	1	1	0	1	0	1	1	1	0	1	1	1	1	1	1	1	1	0	1	1	1	1	0	1	1	1	1	1	0	1	0	1	1	1	1	1	1	1	1	1	1	1	1	1
cg04902729	No	No	No	No	No	Yes	Yes	chr1	181452707	-	0	1	0	1	0	1	1	1	1	3	0	0	1	1	1	1	0	0	0	0	1	0	1	1	1	1	1	0	1	0	0	0	0	0	1	1	1	0	1	1	1	0	0	1	0	1	1	1	3	0	1	1	0	1	1	0	1	0	1	1	1	0	0	1	0	1	0	1	0	0	1	1	1	0	1	1	1	0	0	1	1	1	1	0	1	0	0	1	1	1	1
cg04906816	No	No	No	No	No	Yes	Yes	chr14	69263302	+	1	0	1	0	0	1	1	0	1	0	1	1	1	1	0	0	0	0	1	3	1	0	1	1	1	1	0	1	0	1	0	1	0	0	1	2	1	0	1	1	1	3	0	1	0	1	1	1	0	1	1	1	1	1	1	0	1	2	0	1	1	1	1	1	1	1	0	1	0	0	1	1	0	0	1	0	3	0	0	0	1	1	0	0	0	1	1	3	2	2	0
cg04911005	No	No	No	No	No	Yes	Yes	chr3	158390632	+	3	3	0	0	3	0	0	0	0	3	0	1	0	0	3	0	0	3	0	0	0	1	0	1	0	0	1	3	3	0	0	0	0	3	3	2	0	3	0	1	0	3	3	1	3	2	0	3	1	0	0	1	1	1	1	0	1	1	1	0	1	0	1	1	3	1	1	1	1	3	0	1	0	1	1	1	1	0	0	0	1	2	1	1	3	1	1	0	0	3	1
cg04912712	No	No	No	No	No	Yes	Yes	chr14	89817982	+	1	1	0	1	1	1	1	1	1	0	0	0	1	1	3	0	0	3	1	3	1	0	1	1	1	1	1	1	0	1	1	1	1	1	1	2	1	1	1	1	1	0	0	0	0	1	1	1	0	1	1	1	3	2	0	3	1	2	1	1	0	0	1	0	1	1	0	1	1	1	1	1	1	0	1	0	0	0	0	0	1	1	1	1	2	1	0	3	2	2	1
cg04917181	No	No	No	No	Yes	No	Yes	chr8	98290229	-	0	0	0	1	0	1	1	1	1	0	0	1	1	1	1	0	0	1	1	1	1	0	1	1	0	1	1	0	1	2	1	2	0	0	1	1	0	0	1	1	1	0	0	0	0	1	1	1	1	1	0	0	1	1	1	1	1	1	1	1	1	0	1	1	1	1	1	1	1	0	1	1	1	1	1	1	1	0	1	1	1	1	1	1	1	1	1	1	1	1	1
cg04923845	No	No	No	No	No	Yes	Yes	chr10	114575681	-	0	1	0	0	0	1	1	1	1	3	0	2	1	1	3	0	0	0	0	0	0	0	0	1	1	0	1	1	1	0	0	1	1	1	1	2	0	1	1	1	1	0	0	1	0	1	0	2	0	1	1	1	3	0	1	0	0	0	1	1	1	1	0	0	0	0	0	1	2	0	1	1	1	0	1	1	0	2	0	1	1	1	1	1	2	0	1	3	2	2	1
cg04925437	No	No	No	No	Yes	Yes	Yes	chr6	145165986	-	3	3	3	3	3	3	3	3	3	1	3	3	3	3	1	0	0	1	3	0	3	0	3	3	0	3	3	3	0	3	0	3	3	3	3	3	0	3	3	3	0	3	3	3	3	3	3	3	1	3	3	3	1	0	0	3	3	2	3	3	3	3	0	3	3	3	0	3	0	3	3	3	3	3	3	3	3	0	3	3	3	3	3	3	3	3	3	0	3	3	3
cg04926380	No	No	No	No	Yes	Yes	Yes	chr11	44213376	-	3	3	3	0	3	3	3	3	3	1	3	3	3	3	0	3	3	1	3	1	3	0	3	3	3	3	3	0	0	0	3	3	3	3	3	3	3	3	3	3	3	3	3	0	3	3	3	3	1	3	3	3	1	2	3	0	3	2	2	3	0	3	0	0	3	3	0	3	0	3	3	3	3	0	0	0	3	0	0	3	2	3	0	0	3	0	0	1	3	3	0
cg04932056	No	No	No	No	Yes	No	Yes	chr17	49199280	-	0	0	0	1	0	1	1	1	1	1	1	0	1	1	0	0	3	0	1	1	1	1	1	1	1	1	0	1	1	1	0	1	0	0	1	1	1	1	1	1	1	0	0	0	0	1	1	1	1	1	1	1	1	1	1	0	1	1	1	1	1	1	1	1	0	1	1	1	1	0	1	1	1	1	1	1	1	0	1	1	1	1	1	1	1	1	1	1	1	1	1
cg04940251	No	No	No	No	No	Yes	Yes	chr16	88935765	+	2	0	3	0	0	3	3	3	3	0	3	3	3	3	1	0	0	0	0	0	3	3	3	3	0	3	0	0	0	0	3	3	0	0	3	3	3	0	3	3	3	3	0	3	3	3	3	3	0	3	0	3	3	3	3	0	3	3	2	3	3	0	3	2	1	3	3	3	3	0	3	3	3	0	2	2	0	3	3	3	3	3	0	0	3	0	0	0	3	3	2
cg04944090	No	No	No	No	No	Yes	Yes	chr16	85635486	-	0	0	3	2	0	3	3	3	3	0	3	3	3	3	0	0	0	0	0	0	2	3	0	0	2	3	0	0	0	3	0	3	3	0	3	3	3	0	0	2	3	3	3	3	3	3	0	0	0	3	3	3	3	3	3	3	3	2	0	3	0	3	3	0	1	2	0	0	3	0	3	3	3	3	0	3	3	3	3	3	3	3	0	0	3	3	3	0	3	3	3
cg04944536	No	No	No	No	No	Yes	Yes	chr12	116756890	+	0	0	3	0	0	3	3	3	3	0	3	3	0	3	0	0	1	0	0	3	2	0	3	2	0	0	0	3	0	0	0	0	0	0	0	0	0	0	2	0	3	3	0	0	3	0	3	2	3	3	3	0	3	0	2	2	3	3	3	3	3	3	3	2	1	3	3	0	0	0	0	3	3	0	0	3	3	0	0	3	3	0	3	3	2	3	3	3	3	0	3
cg04951371	No	No	No	No	No	Yes	Yes	chr2	3317860	+	0	0	3	0	0	0	3	0	3	0	3	3	3	3	1	1	1	0	3	0	0	3	3	3	0	0	0	1	1	3	3	3	3	0	0	3	3	0	2	3	0	3	3	3	3	3	3	3	1	3	0	3	0	3	3	0	0	2	3	0	3	3	3	0	0	0	3	0	3	0	3	3	2	3	0	0	3	0	0	2	0	2	0	3	3	3	3	1	2	0	0
cg04956511	No	No	No	No	No	Yes	Yes	chr12	7056008	-	3	3	3	2	3	2	2	2	0	3	0	3	2	2	3	3	3	3	3	0	0	3	0	3	3	0	0	3	0	1	3	0	3	3	3	0	3	3	2	0	2	3	3	0	3	0	0	0	1	0	0	2	0	1	1	0	0	0	0	3	1	0	0	0	3	0	0	0	0	3	0	3	3	1	1	1	1	0	3	0	1	2	1	1	3	1	1	0	3	0	1
cg04974647	No	No	No	No	No	Yes	Yes	chr11	32103089	+	0	0	3	0	0	3	3	3	3	0	3	3	3	3	0	0	0	0	0	0	3	0	0	3	0	3	3	3	0	0	0	0	0	2	3	3	3	0	0	3	3	3	0	3	3	3	1	3	1	3	0	3	1	0	3	0	3	2	3	3	3	0	0	0	1	3	0	0	0	0	3	3	3	3	0	3	3	0	3	3	3	3	0	0	3	0	0	0	3	3	0
cg04987232	No	No	No	No	Yes	Yes	Yes	chr10	133758719	-	3	3	3	0	3	3	3	3	3	0	3	3	3	3	0	0	3	1	3	0	3	0	3	3	3	3	3	3	0	3	3	3	3	3	3	3	3	3	3	3	3	3	3	3	3	3	3	3	1	3	3	3	1	0	0	0	3	2	3	3	3	3	3	0	3	3	2	3	0	3	3	3	3	0	0	0	0	0	3	3	2	3	0	0	3	3	3	1	3	3	0
cg04987302	No	No	No	No	No	Yes	Yes	chr14	57476116	-	0	0	0	3	3	0	3	0	3	0	3	3	3	3	1	3	3	0	3	1	3	0	3	3	3	3	3	0	0	0	0	3	3	0	0	3	3	0	3	3	3	0	0	3	0	3	3	3	1	3	0	3	0	3	3	0	3	0	3	3	3	0	3	0	3	3	3	3	3	0	3	3	0	0	0	0	0	3	3	3	3	3	0	0	3	0	3	1	3	3	2
cg04987499	No	No	No	No	Yes	Yes	Yes	chr17	61524073	-	1	1	0	1	0	1	1	1	1	0	0	0	1	1	1	1	1	0	1	0	1	0	1	1	1	1	1	0	1	0	0	1	1	1	1	1	1	1	1	1	1	2	0	1	0	1	1	1	0	1	1	1	0	1	1	0	1	1	1	1	1	1	1	0	1	1	1	1	0	1	1	1	1	0	1	1	1	0	1	1	1	1	1	0	1	1	1	3	1	1	1
cg04994456	No	No	No	No	No	Yes	Yes	chr1	20141662	-	0	0	3	2	0	0	3	0	3	0	3	3	3	3	3	1	1	0	3	3	3	1	3	0	0	0	3	0	2	0	0	0	2	0	0	3	0	0	3	0	3	3	0	3	3	3	3	3	0	3	0	3	0	2	2	0	3	3	3	3	0	3	3	0	1	3	0	3	0	0	3	3	3	0	1	0	3	3	3	3	2	3	0	0	3	1	0	3	3	3	0
cg04999352	No	No	No	No	No	Yes	Yes	chr11	63304614	-	0	0	0	0	1	0	1	0	1	1	0	0	0	1	0	1	1	0	1	3	1	1	1	1	1	1	0	3	2	0	1	1	1	0	1	0	1	0	1	1	2	0	0	1	0	1	1	1	3	1	0	1	0	0	0	0	0	2	0	0	1	0	1	0	1	1	1	1	0	0	1	0	0	3	0	0	3	0	0	0	0	1	0	0	1	1	0	3	1	1	0
cg05005073	No	No	No	No	No	Yes	Yes	chr1	39513326	-	0	0	0	3	0	0	0	2	0	3	3	3	0	2	3	3	3	3	0	3	0	0	0	1	1	1	3	3	0	0	1	2	0	0	0	3	0	3	2	0	3	3	0	3	0	2	0	0	3	0	0	0	3	0	3	3	3	3	0	3	2	3	3	3	0	1	0	0	3	0	2	0	3	3	0	3	3	3	3	3	3	0	3	3	3	0	3	3	3	3	3
cg05016408	No	No	No	No	No	Yes	Yes	chr5	150326174	-	0	1	0	0	0	1	1	1	1	0	0	0	1	1	1	0	0	0	0	1	1	1	1	1	1	1	0	0	1	3	1	0	0	0	1	0	0	0	1	1	1	0	0	1	0	1	1	1	1	1	1	0	1	1	1	1	1	1	1	1	0	0	1	1	1	1	1	1	1	0	1	1	1	1	1	1	1	1	0	1	1	1	1	1	1	0	1	1	1	1	1
cg05019221	No	No	No	No	No	Yes	Yes	chr2	241184105	-	0	3	3	2	0	3	3	3	3	0	0	3	3	3	0	0	0	1	0	0	3	0	3	2	3	3	0	2	0	3	0	3	3	3	3	3	3	3	0	3	3	3	3	3	3	3	3	3	1	3	3	3	0	2	0	0	3	2	3	3	0	3	3	0	0	3	2	0	0	0	3	3	3	3	0	0	0	0	0	3	2	3	0	0	3	0	3	1	3	3	0
cg05019826	No	No	No	No	Yes	No	Yes	chr15	74891207	+	1	1	0	0	0	1	1	1	1	0	0	0	1	1	1	0	0	1	0	1	1	0	1	1	0	1	0	0	1	0	0	1	1	1	1	0	1	0	1	0	1	0	0	1	0	1	1	0	1	1	1	1	1	1	1	1	1	1	1	1	1	0	1	1	0	1	1	1	1	0	1	1	1	1	1	1	1	1	1	1	1	1	1	1	1	1	0	1	1	1	1
cg05032848	No	No	No	No	Yes	Yes	Yes	chr17	33390854	+	1	1	0	1	1	1	1	1	1	1	0	3	1	1	0	0	0	0	0	3	1	1	1	1	1	1	1	0	0	1	1	1	1	1	1	1	1	1	1	1	1	0	0	0	0	1	1	1	0	1	1	1	0	1	1	0	1	0	1	1	1	1	1	1	1	1	1	1	0	1	1	1	1	1	1	1	0	0	1	1	0	1	1	1	1	1	1	3	1	1	1
cg05033239	No	No	No	No	No	Yes	Yes	chr5	90458832	+	1	1	0	0	0	1	1	1	1	3	0	0	1	1	3	0	0	3	0	3	1	0	1	1	0	0	1	1	0	1	0	1	1	1	1	0	1	1	1	1	1	0	0	1	0	0	1	1	0	1	1	1	3	1	1	0	1	0	1	0	1	1	0	0	0	1	0	0	0	1	1	1	1	0	1	0	3	0	0	1	0	1	0	0	0	1	1	3	1	0	0
cg05036991	No	No	No	No	No	Yes	Yes	chr2	155089854	+	0	3	0	3	0	3	0	3	3	3	0	0	3	3	3	3	3	3	3	3	3	3	3	0	3	3	0	0	3	0	0	0	0	3	3	3	0	0	3	3	3	3	3	0	3	3	3	3	3	3	3	3	3	0	0	0	0	3	0	3	0	0	3	0	3	3	3	3	0	0	3	0	3	0	1	0	0	0	0	0	2	0	0	0	3	1	0	3	3	3	0
cg05039004	No	No	No	No	No	Yes	Yes	chr1	29586299	-	0	0	1	1	0	1	1	1	0	0	0	1	1	1	0	1	1	0	1	0	1	1	1	1	0	1	0	1	1	0	3	0	0	0	2	1	0	0	1	1	1	0	0	0	0	1	1	0	0	0	2	1	0	1	0	0	1	1	1	0	1	1	1	1	1	1	1	1	1	0	1	1	0	1	0	0	1	0	0	1	1	1	1	1	1	1	1	0	0	1	1
cg05040360	No	No	No	No	No	Yes	Yes	chr11	60102449	+	0	0	0	3	0	3	3	3	0	0	0	3	0	3	3	0	0	0	0	3	3	3	3	3	0	3	0	0	0	0	3	0	0	0	0	3	0	0	3	3	3	3	0	3	3	3	2	3	3	0	0	3	3	3	0	0	3	3	3	3	3	0	3	0	0	3	3	0	3	0	3	3	3	0	1	0	0	3	3	3	0	3	1	2	3	1	3	3	3	3	0
cg05040893	No	No	No	No	No	Yes	Yes	chr17	43034755	+	0	0	3	3	0	2	0	2	0	0	3	3	2	3	0	3	3	0	3	2	3	0	3	3	3	3	3	2	1	0	3	0	0	0	0	2	3	0	3	0	0	2	0	3	0	3	0	3	1	3	2	3	0	3	3	3	3	0	3	2	3	3	0	0	0	3	0	0	0	0	0	3	0	0	0	3	3	0	3	3	3	3	3	3	2	0	3	2	0	0	3
cg05043349	No	No	No	No	Yes	Yes	Yes	chr8	65290113	-	0	0	0	1	0	1	1	1	1	1	1	1	0	1	1	1	1	1	0	1	1	1	1	0	0	1	1	0	0	0	0	0	0	0	0	1	0	0	1	1	1	3	3	1	0	1	1	1	1	0	1	1	1	1	1	1	1	1	1	0	1	1	1	1	1	1	1	1	1	0	1	1	1	1	1	1	1	1	1	1	1	1	1	1	0	1	1	1	1	1	1
cg05053562	No	No	No	No	No	Yes	Yes	chr2	73429308	-	1	1	0	1	0	1	1	1	1	1	3	0	1	1	1	1	0	1	0	0	1	0	1	1	0	0	1	1	1	3	1	0	0	0	1	1	1	0	1	1	1	0	0	1	0	1	1	1	0	0	1	1	0	0	0	0	1	0	1	1	1	1	1	1	1	1	1	1	0	1	1	1	0	0	1	1	1	0	0	1	1	1	1	1	1	0	1	0	1	1	1
cg05053689	No	No	No	No	Yes	No	Yes	chr2	26726383	-	1	0	0	1	1	1	1	1	1	1	0	0	1	1	0	1	1	1	0	1	1	0	1	0	1	1	1	0	0	0	0	0	0	0	1	1	1	0	1	1	1	0	0	1	0	1	1	1	1	1	1	1	1	1	1	1	1	1	1	1	1	1	1	1	1	1	1	1	1	1	1	1	1	1	1	1	1	0	1	1	1	1	1	1	1	1	1	1	1	1	1
cg05059304	No	No	No	No	Yes	No	Yes	chr6	10887047	-	0	0	1	1	0	1	1	1	1	0	0	1	1	1	1	1	0	1	1	0	1	1	1	1	1	1	1	1	1	0	1	0	0	0	1	1	0	0	1	1	1	0	3	1	0	1	1	1	1	1	1	1	1	1	1	1	1	1	1	1	1	1	1	1	0	1	1	1	1	0	1	1	1	1	1	1	1	1	1	1	1	1	1	1	1	0	1	1	1	1	1
cg05086314	No	No	No	No	No	Yes	Yes	chr4	122648997	-	0	2	3	3	0	2	0	2	2	3	0	3	2	0	3	3	3	3	0	3	0	3	2	2	0	3	0	2	2	0	1	2	0	0	2	2	0	0	0	3	2	0	0	3	0	2	0	2	3	2	2	3	0	3	3	0	0	3	2	2	0	0	3	0	2	0	0	0	3	0	2	3	2	0	1	0	0	3	3	0	0	3	1	1	2	0	0	3	0	2	1
cg05091238	No	No	No	No	No	Yes	Yes	chr3	157813609	+	0	0	0	1	0	1	1	1	1	3	0	0	1	1	0	0	3	0	0	3	1	0	1	1	1	1	0	0	1	0	0	0	3	0	1	1	0	0	1	1	1	0	0	0	0	1	1	0	3	0	0	1	3	1	1	0	1	2	0	1	1	0	1	0	1	1	1	1	0	0	1	0	1	1	1	0	1	0	0	0	1	1	0	1	1	0	1	0	1	0	1
cg05099464	No	No	No	No	No	Yes	Yes	chr11	120302922	+	0	1	0	0	0	1	1	1	1	0	0	2	1	1	0	0	0	3	1	3	1	1	1	1	1	0	0	3	2	1	1	1	1	1	1	2	1	1	1	1	1	0	0	1	0	1	1	1	3	1	1	1	0	1	1	0	1	1	1	0	1	1	1	0	0	0	1	1	0	1	1	0	1	0	1	1	0	0	1	1	1	1	1	1	0	0	1	3	2	2	1
cg05101437	No	No	No	No	No	Yes	Yes	chr7	92262970	+	1	1	0	0	1	1	1	1	1	3	0	0	1	1	0	0	0	0	0	0	1	0	0	1	2	0	1	0	1	1	1	1	1	1	1	1	1	1	1	0	1	0	1	2	0	1	0	2	0	1	1	1	0	1	1	3	0	1	1	1	1	1	0	0	1	0	0	0	3	1	1	1	1	1	1	1	3	0	1	1	2	1	0	0	1	1	1	3	1	0	1
cg05103387	No	No	No	No	Yes	No	Yes	chr2	224702699	+	0	0	1	1	0	1	1	1	1	0	1	1	1	1	1	1	0	1	1	1	1	1	1	1	0	1	1	1	1	1	0	0	0	0	1	1	1	0	1	1	1	2	0	1	0	1	1	0	1	1	0	1	1	1	1	1	1	1	1	1	1	1	1	1	1	1	1	1	1	0	1	1	1	1	1	1	1	1	1	1	1	1	1	1	1	1	1	1	1	1	1
cg05141014	No	No	No	No	Yes	No	Yes	chr5	59784203	+	3	3	3	3	3	3	3	3	3	0	3	3	3	3	0	3	3	0	3	0	3	0	3	3	3	3	0	3	0	3	3	3	3	3	3	3	3	3	3	3	3	3	3	3	3	3	3	3	0	3	3	3	0	0	2	0	3	3	3	3	3	3	3	0	3	3	3	3	3	3	3	3	3	0	0	0	0	0	0	3	2	3	0	0	3	3	3	0	3	3	0
cg05141574	No	No	No	No	Yes	Yes	Yes	chr10	112290177	-	1	0	3	1	0	1	1	1	1	1	3	3	1	1	0	1	0	0	1	0	1	1	1	1	1	1	0	0	1	0	0	1	1	1	1	1	1	0	1	1	1	0	0	1	0	1	1	1	0	1	1	1	1	1	1	1	1	1	1	1	1	0	1	1	1	1	1	1	1	0	1	0	1	1	1	1	1	0	1	1	1	1	1	1	1	0	0	0	1	1	1
cg05142617	No	No	No	No	No	Yes	Yes	chr2	95690821	+	0	0	0	1	1	1	1	1	1	0	0	2	1	1	1	1	1	0	1	3	1	0	1	1	1	1	1	1	1	0	0	1	1	1	1	1	1	0	1	1	1	3	0	0	0	1	1	1	0	1	1	1	0	0	0	0	1	2	0	1	1	0	1	0	1	1	1	1	0	1	1	1	0	0	0	1	0	0	1	1	2	1	0	0	1	1	0	3	1	1	0
cg05156137	No	No	No	No	No	Yes	Yes	chr21	35898975	-	1	0	0	0	0	0	0	0	1	2	0	0	0	0	3	3	3	3	0	3	1	1	1	1	0	0	1	0	0	1	1	1	1	1	1	0	1	0	1	1	1	0	0	1	0	1	1	1	3	1	0	1	3	1	1	3	1	0	0	0	1	1	1	0	3	1	1	1	1	1	1	1	0	0	1	1	3	0	1	1	2	0	1	0	2	1	1	3	2	2	0
cg05159188	No	No	No	No	No	Yes	Yes	chr6	26240579	+	0	0	0	1	0	1	1	1	1	3	0	0	1	1	0	0	3	0	0	0	1	0	1	0	0	1	1	3	0	1	0	0	0	0	1	1	0	0	1	1	1	0	0	1	0	1	1	1	0	0	1	1	0	1	1	1	1	1	1	1	1	0	1	1	0	1	1	1	1	0	1	1	1	1	1	1	1	0	1	1	1	1	1	1	1	1	1	0	1	1	1
cg05163325	No	No	No	No	No	Yes	Yes	chr6	158334118	-	0	0	0	0	0	2	3	2	0	3	3	0	2	3	3	0	0	3	0	3	0	3	0	1	0	0	3	3	0	0	0	2	0	0	0	2	0	1	3	0	0	0	0	3	0	2	0	0	3	0	2	3	3	3	3	0	3	3	3	0	0	3	3	0	0	0	0	0	0	0	2	3	2	3	3	3	3	3	3	3	3	3	3	3	0	0	3	3	2	2	3
cg05175020	No	No	No	No	No	Yes	Yes	chr7	100075402	+	0	1	0	0	0	1	1	1	1	0	1	0	1	1	3	0	0	0	1	3	1	0	1	1	1	1	1	0	0	1	0	1	0	0	1	2	0	0	1	1	1	0	0	1	1	0	1	1	0	1	1	1	0	1	1	0	1	0	1	1	1	0	1	0	1	1	0	1	1	1	1	1	1	0	1	0	1	1	1	1	1	1	1	1	0	1	1	3	2	2	1
cg05183271	No	No	No	No	No	Yes	Yes	chr11	113577386	-	1	0	0	0	1	2	2	0	0	0	3	3	2	2	0	1	1	0	1	3	0	1	1	1	1	1	0	1	1	3	1	2	0	1	0	2	1	1	2	0	0	1	1	3	1	2	1	0	3	0	2	0	3	3	0	3	2	3	0	0	2	0	0	3	1	1	0	3	0	1	0	0	0	3	0	3	3	3	0	2	3	0	3	3	1	0	0	3	2	2	3
cg05185038	No	No	No	No	No	Yes	Yes	chr14	105945685	-	3	3	0	0	0	3	3	3	3	3	0	0	3	3	3	0	0	3	0	3	0	3	3	0	0	0	3	3	3	0	3	3	3	3	3	3	3	3	3	0	3	3	3	3	3	3	0	3	1	3	3	0	0	3	3	3	3	3	0	3	0	3	0	0	1	0	0	0	0	3	3	3	3	1	1	2	0	0	3	3	2	3	0	0	3	0	0	3	3	3	0
cg05194636	No	No	No	No	No	Yes	Yes	chr11	12098045	+	0	3	3	1	3	0	3	3	3	0	3	3	3	3	1	1	0	0	3	3	0	0	3	3	0	0	3	0	0	0	0	3	3	3	3	3	1	3	2	0	3	3	3	3	3	3	3	0	3	3	0	3	3	3	2	0	3	3	0	3	3	0	0	0	1	0	1	0	0	0	3	3	0	3	0	0	0	3	0	3	3	0	0	0	3	0	3	3	3	3	0
cg05196076	No	No	No	No	No	Yes	Yes	chr16	87404139	-	0	0	3	0	2	2	3	0	2	0	3	3	0	0	1	1	1	0	2	3	2	3	0	3	0	3	3	3	0	0	0	0	0	2	2	2	3	0	2	3	3	0	0	3	0	2	1	0	3	3	0	3	0	3	3	0	0	3	3	0	2	3	3	0	1	3	3	3	3	0	3	3	3	0	2	0	3	3	3	0	3	3	0	3	2	0	3	3	2	2	0
cg05200037	No	No	No	No	No	Yes	Yes	chr6	149772346	-	3	0	0	1	0	1	0	1	0	0	0	0	1	1	1	1	1	0	0	1	1	1	1	1	0	1	0	3	0	0	0	1	0	0	1	1	1	0	1	1	1	0	0	1	0	1	1	1	1	1	0	1	1	1	1	1	1	1	1	1	0	0	1	1	1	1	1	1	1	0	1	1	1	1	1	1	1	0	1	0	1	1	1	1	1	3	1	1	1	1	1
cg05204104	No	No	No	No	No	Yes	Yes	chr2	235403141	-	1	1	0	1	1	0	2	0	0	1	0	0	0	0	0	1	1	0	1	1	1	0	1	1	1	1	0	1	1	0	1	1	1	1	0	0	0	1	2	1	2	0	0	0	0	1	1	0	0	1	1	2	0	1	1	1	1	1	1	0	1	2	1	1	1	1	0	0	1	1	1	0	0	3	0	0	0	1	3	0	2	2	0	0	2	1	0	1	2	2	0
cg05211790	No	No	No	No	No	Yes	Yes	chr5	34683189	+	3	3	3	0	0	3	3	3	3	0	0	3	3	3	0	0	0	0	0	3	0	0	3	3	0	0	2	3	0	0	3	3	3	0	3	3	3	0	2	3	3	3	3	0	3	3	0	3	0	3	3	3	3	2	2	1	3	3	3	3	3	3	3	1	1	0	0	0	0	3	3	3	3	1	1	0	0	3	0	3	0	0	1	1	3	1	0	3	3	3	1
cg05224741	No	No	No	No	Yes	Yes	Yes	chr6	10422322	+	3	1	0	1	0	1	1	1	1	3	0	0	1	1	1	1	0	1	1	0	1	1	1	1	1	1	0	1	0	0	3	0	0	0	1	1	0	0	1	1	0	0	0	1	1	1	1	1	1	1	1	1	1	3	0	1	1	1	1	1	1	3	1	1	1	1	1	1	1	0	1	3	1	1	1	1	1	0	0	0	1	1	1	1	1	0	1	1	1	1	1
cg05229528	No	No	No	No	No	Yes	Yes	chr11	30409857	-	2	0	3	2	0	0	3	3	0	1	3	3	3	3	0	0	0	1	3	1	3	0	3	3	0	3	3	0	0	3	0	3	0	0	0	3	3	0	3	3	3	3	0	3	3	3	3	3	0	3	3	3	1	3	3	0	3	2	0	0	3	3	3	2	1	3	0	3	0	0	3	3	3	3	2	0	0	0	3	3	2	3	0	0	3	0	3	1	3	3	0
cg05237641	No	No	No	No	No	Yes	Yes	chr10	128077307	+	0	0	1	1	1	1	1	0	1	1	1	1	1	1	1	1	0	0	0	0	1	0	1	1	0	1	0	0	0	0	0	1	1	0	1	1	1	0	0	1	1	0	0	1	0	1	1	1	0	1	0	1	0	1	1	1	1	1	1	1	1	0	1	1	1	1	1	1	1	1	1	1	0	1	0	0	0	0	0	1	1	1	1	1	1	0	0	3	1	1	1
cg05267204	No	No	No	No	No	Yes	Yes	chr2	55360999	+	1	1	0	0	1	1	1	1	1	3	0	0	1	1	0	0	0	3	1	3	1	0	1	1	1	0	0	2	2	1	0	1	1	1	1	2	0	0	0	1	1	0	0	0	0	1	1	1	3	1	1	1	3	2	1	0	0	0	0	1	2	0	1	0	0	1	0	0	0	1	1	0	1	3	0	0	3	0	1	1	2	1	0	0	1	1	0	3	1	0	3
cg05274179	No	No	No	No	Yes	Yes	Yes	chr16	229528	-	3	3	3	3	3	3	3	3	3	0	3	3	3	3	1	3	3	1	3	0	3	3	3	3	3	3	3	0	0	3	3	3	3	3	3	3	3	3	3	3	3	3	3	3	3	3	3	3	1	3	3	3	0	3	3	0	3	3	3	3	3	3	3	0	3	3	3	3	3	3	3	3	3	3	0	0	3	0	3	3	3	3	0	3	3	3	3	0	3	3	0
cg05283542	No	No	No	No	No	Yes	Yes	chr3	99357613	+	1	0	0	0	0	1	1	1	1	0	0	0	1	1	0	0	3	0	0	1	1	0	1	1	0	1	1	2	0	3	2	0	0	0	1	1	1	0	0	1	1	3	3	1	3	1	1	1	1	1	1	1	0	1	1	1	1	1	1	1	0	0	1	1	1	1	0	1	1	0	1	0	0	1	0	0	1	0	1	1	1	1	0	1	0	0	0	1	2	2	1
cg05289983	No	No	No	No	No	Yes	Yes	chr7	113090002	-	0	0	0	3	0	0	0	0	0	3	0	3	3	3	3	3	3	3	3	3	3	3	3	0	3	3	0	0	0	0	3	0	0	0	3	3	0	0	0	3	3	3	0	3	3	3	3	3	3	0	2	0	0	3	2	1	3	3	3	3	3	0	3	0	3	3	3	0	3	0	0	0	3	0	1	1	2	0	0	0	0	3	1	0	3	1	0	3	3	3	0
cg05290058	No	No	No	No	No	Yes	Yes	chr11	2890551	+	0	1	0	1	1	1	1	1	1	0	0	0	1	1	1	1	1	1	1	3	1	1	1	1	1	1	0	1	1	3	1	0	0	0	1	1	1	1	0	1	1	0	1	0	1	1	1	1	1	1	1	0	1	0	0	0	0	1	0	1	0	0	0	0	1	1	1	0	0	1	1	0	1	0	0	3	0	0	0	1	2	1	0	0	1	0	0	0	0	1	0
cg05297854	No	No	No	No	No	Yes	Yes	chr22	50623687	+	3	0	0	1	0	1	1	1	1	3	0	0	1	1	1	1	1	0	0	3	1	0	1	0	0	1	0	3	0	1	0	0	0	0	1	1	0	0	1	1	1	0	0	1	0	1	1	1	0	0	0	1	1	0	1	0	1	1	1	1	1	0	1	1	1	1	1	1	0	3	1	0	1	1	1	1	1	3	0	1	1	1	1	1	1	1	1	3	1	1	1
cg05299387	No	No	No	No	Yes	No	Yes	chr11	115631143	+	3	0	0	1	0	1	1	1	1	1	1	1	1	1	0	1	0	0	0	1	1	0	1	1	0	1	1	0	0	0	0	1	1	1	1	1	1	0	1	1	1	0	0	1	0	1	1	1	0	1	1	1	1	1	1	1	1	1	1	1	1	0	1	1	1	1	1	1	0	0	1	1	1	1	1	1	1	0	1	1	1	1	1	1	1	1	1	1	1	1	1
cg05310764	No	No	No	No	Yes	No	Yes	chr6	27513479	-	0	1	1	1	0	1	1	1	1	0	0	1	1	1	1	1	0	0	1	0	1	1	1	1	0	1	1	1	1	0	1	0	0	0	1	1	0	0	1	1	1	0	0	1	1	1	1	1	1	1	1	1	1	1	1	1	1	1	1	1	1	0	1	1	1	1	1	1	1	0	1	1	1	1	1	1	1	1	0	1	1	1	1	1	1	1	1	1	1	1	1
cg05311412	No	No	No	No	Yes	No	Yes	chr2	108602906	+	1	1	1	1	0	1	1	1	1	0	1	1	1	1	0	1	0	0	1	1	1	0	1	1	1	1	1	1	1	0	1	0	0	0	1	1	1	1	1	1	1	0	0	1	0	1	1	1	1	1	1	1	1	1	1	1	1	1	1	1	1	0	1	1	1	1	1	1	1	1	1	1	1	1	1	1	1	1	1	1	1	1	1	1	1	1	1	1	1	1	1
cg05328630	No	No	No	No	Yes	Yes	Yes	chr13	100506703	-	3	3	3	0	3	0	3	3	3	1	3	0	3	3	1	1	0	0	3	0	2	0	3	3	0	0	0	3	0	3	0	3	3	3	3	3	3	3	3	3	3	3	3	3	3	3	0	3	0	3	3	3	0	3	3	0	3	2	3	3	3	3	3	0	0	3	0	3	0	3	3	3	3	3	0	3	3	3	3	3	3	3	3	3	3	3	3	3	3	3	3
cg05336982	No	No	No	No	No	Yes	Yes	chr16	69564735	+	1	1	0	2	1	1	1	1	0	3	0	2	1	1	3	2	0	3	0	0	0	0	0	1	0	0	1	2	1	1	0	1	1	1	1	2	1	1	1	0	1	0	0	1	0	1	0	0	0	1	1	1	0	1	1	0	0	1	0	0	1	1	0	2	0	0	0	1	0	1	1	1	1	0	1	1	3	0	1	1	2	1	0	0	2	1	1	3	0	2	0
cg05345039	No	No	No	No	No	Yes	Yes	chr1	43401889	+	3	0	3	3	0	3	3	3	3	0	0	3	3	3	0	0	0	3	0	3	0	0	0	2	1	1	3	0	0	0	3	3	3	0	2	3	0	3	0	0	3	3	3	0	3	0	1	2	3	3	3	3	3	3	3	3	3	3	3	3	0	3	0	3	1	3	0	2	0	0	0	3	3	3	0	3	3	0	3	3	3	3	3	3	3	3	0	3	3	0	3
cg05347108	No	No	No	No	No	Yes	Yes	chr16	72460114	-	0	0	0	1	0	2	2	2	0	1	3	3	2	2	1	1	1	1	0	3	0	3	0	1	0	1	3	0	1	3	0	2	0	0	0	2	0	1	2	0	0	1	0	3	0	2	0	2	3	2	2	0	3	3	3	3	0	3	3	0	2	3	3	3	1	0	3	3	0	1	2	3	2	3	3	3	3	3	3	3	3	0	3	3	0	0	3	3	2	2	3
cg05347845	No	No	No	No	Yes	Yes	Yes	chr1	229569892	+	1	0	0	0	1	1	1	1	1	3	0	1	1	1	1	0	3	0	1	3	1	1	1	1	1	1	1	1	3	3	0	0	0	0	1	0	1	0	1	1	1	3	3	1	3	1	1	1	3	1	0	1	0	1	1	0	1	0	1	1	1	1	1	0	0	1	1	1	1	0	1	1	0	0	0	0	1	1	1	1	0	1	0	0	1	0	1	3	1	0	0
cg05347898	No	No	No	No	No	Yes	Yes	chr6	24358304	-	0	0	0	1	0	1	1	1	0	0	1	0	1	1	0	0	0	0	0	3	0	0	0	0	0	0	1	3	0	0	0	2	0	0	1	1	0	0	1	0	1	0	0	1	0	1	0	0	1	0	0	1	0	1	1	1	1	1	1	1	1	0	0	1	1	1	1	1	0	0	1	0	1	1	1	1	1	0	1	1	1	1	1	1	1	1	1	0	1	1	1
cg05355436	No	No	No	No	No	Yes	Yes	chr10	63520873	-	0	3	3	3	3	0	3	2	3	0	3	3	3	0	1	3	3	0	3	3	3	3	3	3	3	3	3	3	0	3	3	0	3	3	3	3	0	3	0	0	2	3	3	3	3	3	3	3	0	3	0	3	0	1	2	0	3	2	0	3	2	0	2	0	3	3	3	0	0	0	0	0	0	0	0	0	0	0	0	0	2	0	0	0	3	0	0	3	3	3	0
cg05359249	No	No	No	No	Yes	No	Yes	chr2	220406470	-	0	0	1	1	0	1	1	1	1	0	1	1	1	1	0	0	0	1	1	1	1	1	1	1	1	1	0	1	1	1	0	0	0	0	0	1	0	0	1	1	1	0	0	0	0	1	1	0	1	1	1	1	1	1	1	1	1	1	1	1	1	0	1	1	1	0	1	1	1	0	1	0	1	1	1	1	1	1	1	1	1	1	1	1	1	1	1	1	1	1	1
cg05364038	No	No	No	No	Yes	Yes	Yes	chr16	5500503	-	1	1	0	1	1	1	1	1	0	0	0	0	1	1	3	1	1	0	1	3	1	1	1	1	1	1	0	1	1	0	1	1	1	1	1	0	1	1	1	1	1	0	0	1	0	1	1	1	3	1	1	0	3	0	1	0	1	2	0	1	1	1	1	0	1	1	1	1	0	1	1	1	1	1	1	0	1	0	1	1	1	1	1	1	1	1	1	3	1	1	1
cg05367028	No	No	No	No	Yes	Yes	Yes	chr7	151506424	-	0	0	3	2	0	3	3	3	3	0	3	3	3	3	1	0	1	0	3	3	3	0	3	3	0	3	0	3	3	3	3	3	3	0	3	3	3	0	0	3	3	3	0	3	3	3	0	3	0	3	3	3	0	2	3	0	3	2	3	3	3	3	3	0	0	3	3	3	3	0	3	3	3	3	0	0	3	3	3	3	3	3	3	3	3	0	3	3	3	3	0
cg05373863	No	No	No	No	Yes	No	Yes	chr4	139163429	-	1	1	0	0	0	1	1	1	1	0	0	0	1	1	0	0	0	0	1	0	1	1	1	1	0	0	1	0	1	1	1	1	1	1	1	1	1	1	1	1	0	0	0	1	0	1	1	1	1	1	1	1	0	1	1	1	1	1	1	1	1	1	1	1	0	1	1	1	1	1	1	0	1	1	1	1	1	0	1	1	1	1	1	1	1	1	1	1	1	1	1
cg05374396	No	No	No	No	No	Yes	Yes	chr19	43922723	+	0	0	3	3	3	0	3	0	3	0	3	3	3	3	0	3	0	0	3	0	3	3	3	3	0	3	3	1	0	2	3	3	0	0	3	3	3	0	3	3	3	3	0	3	3	3	0	3	0	3	0	3	3	3	3	3	3	3	0	3	3	0	3	3	0	3	3	0	3	0	3	0	3	0	1	0	0	0	3	3	0	3	1	0	3	1	0	0	3	3	0
cg05387146	No	No	No	No	Yes	No	Yes	chr6	84140928	-	0	1	0	1	0	1	1	1	1	1	0	0	1	1	1	1	1	1	0	1	0	1	1	1	0	0	1	0	1	0	0	0	0	0	1	1	0	1	1	0	1	0	0	1	0	1	1	0	1	1	1	1	1	1	1	1	1	1	1	1	1	0	1	1	1	0	1	1	1	1	1	1	1	1	1	1	1	1	1	1	1	1	1	1	1	1	1	1	1	1	1
cg05387996	No	No	No	No	No	Yes	Yes	chr15	69306309	-	0	0	3	0	3	3	3	3	3	1	3	3	3	3	1	0	1	1	3	0	3	3	3	3	3	3	0	3	1	0	0	3	3	0	3	3	0	0	0	3	3	3	3	0	3	3	0	3	1	3	3	3	1	2	0	1	3	2	3	3	3	3	3	1	1	3	3	0	3	0	3	3	3	0	0	0	0	3	3	3	0	0	0	0	3	0	3	0	3	3	0
cg05389236	No	No	No	No	No	Yes	Yes	chr6	36635087	-	1	1	0	0	1	1	0	1	1	0	0	3	1	1	3	1	1	0	0	3	1	0	1	1	1	0	0	0	0	0	1	1	1	1	1	0	1	1	2	0	1	1	1	0	0	1	1	1	3	1	1	1	0	1	0	0	0	3	3	1	0	0	1	0	1	0	0	1	0	1	1	0	1	0	1	1	3	0	3	0	0	1	1	1	1	0	0	3	1	1	0
cg05392364	No	No	No	No	Yes	No	Yes	chr15	78556860	-	0	1	0	1	1	1	1	1	1	0	0	0	1	1	1	1	0	1	0	1	1	0	1	1	1	1	1	0	1	0	0	0	0	0	1	1	1	0	1	1	1	2	0	1	0	1	1	1	1	1	1	1	1	1	1	1	1	1	1	1	1	0	1	1	1	1	1	1	1	1	1	1	1	1	1	1	1	0	1	1	1	1	1	1	1	0	1	1	1	1	1
cg05395187	No	No	No	No	Yes	Yes	Yes	chr12	124913717	-	0	3	3	2	3	3	3	3	3	0	3	3	3	3	0	0	0	0	0	0	0	3	3	3	3	3	3	3	2	3	3	3	0	3	3	3	3	3	2	3	3	3	3	3	3	3	1	2	1	3	3	3	0	3	3	0	3	3	3	3	3	3	0	0	1	3	3	0	0	3	3	3	3	0	1	0	3	0	3	3	2	3	1	1	3	3	3	0	3	3	0
cg05398903	No	No	No	No	No	Yes	Yes	chr12	115135045	-	0	1	1	1	0	1	1	1	0	0	0	1	1	1	0	1	0	0	0	0	1	1	1	1	1	1	0	1	0	3	0	0	0	0	1	1	0	0	0	1	1	0	1	1	1	1	1	1	1	1	1	1	1	3	0	0	0	1	1	1	1	0	1	0	1	1	1	1	1	0	1	1	1	1	1	1	1	1	0	1	0	1	1	1	1	0	1	1	1	1	1
cg05404698	No	No	No	No	No	Yes	Yes	chr6	28956247	-	0	0	0	1	0	1	1	1	1	3	0	1	1	1	0	0	0	0	1	0	1	0	1	1	0	1	0	0	1	3	0	0	0	0	1	1	0	0	1	0	1	0	3	1	0	1	1	0	1	0	0	0	0	0	0	1	1	1	1	1	1	0	1	1	0	1	1	1	1	0	1	0	1	1	1	1	1	0	0	1	1	1	1	1	1	1	0	1	1	1	1
cg05422096	No	No	No	No	No	Yes	Yes	chr17	54230560	-	0	0	0	2	0	2	0	2	0	3	3	3	2	2	3	3	3	3	0	3	0	0	0	1	1	1	0	0	0	0	0	2	0	0	0	2	0	0	0	0	3	0	0	3	0	2	1	0	3	2	2	0	3	3	3	3	2	3	3	2	2	0	0	3	0	1	0	3	0	1	0	3	2	3	3	0	0	3	3	3	3	0	0	3	2	0	3	3	2	2	3
cg05423712	No	No	No	No	No	Yes	Yes	chr8	605100	+	0	0	3	0	0	3	3	3	0	0	3	3	3	3	0	1	1	0	0	0	3	3	3	0	0	3	3	3	0	3	0	0	0	0	3	3	0	0	3	3	3	3	3	3	3	3	0	0	1	3	3	3	0	3	3	0	3	2	3	3	3	3	3	0	1	3	3	3	3	0	0	3	3	3	3	0	0	0	3	3	3	3	0	3	3	3	3	3	3	3	0
cg05437476	No	No	No	No	No	Yes	Yes	chr16	88233989	+	0	3	3	1	0	3	3	3	3	0	3	3	3	3	0	1	1	0	0	3	2	0	0	0	0	0	3	0	3	0	0	0	0	0	0	3	3	0	2	0	3	3	3	0	3	0	1	2	0	3	3	3	3	3	3	0	3	0	0	3	0	3	3	0	1	3	0	0	0	0	0	3	3	0	1	0	3	3	3	3	3	0	0	0	3	0	3	3	3	3	0
cg05454501	No	No	No	No	Yes	No	Yes	chr5	76373391	+	0	0	1	1	0	1	1	1	1	1	1	1	1	1	1	1	0	1	0	1	1	1	1	1	1	1	1	0	1	1	0	0	0	0	1	1	0	0	1	0	1	2	2	1	0	1	1	0	1	1	1	0	1	0	1	1	1	1	1	1	1	0	1	1	1	1	1	1	1	1	1	0	0	1	1	1	1	0	0	1	1	1	1	1	1	0	1	1	1	1	1
cg05461734	No	No	No	No	No	Yes	Yes	chr10	122705955	-	0	0	3	3	0	2	0	2	2	0	3	3	0	0	0	3	0	0	0	3	0	3	2	0	0	0	0	3	0	0	0	2	2	0	2	2	3	0	0	0	2	3	0	3	0	2	0	2	3	0	0	3	3	0	2	3	3	3	3	2	3	3	0	3	1	0	3	3	3	0	0	3	3	3	0	3	3	3	3	3	3	3	3	3	0	0	3	3	2	2	3
cg05473987	No	No	No	No	Yes	Yes	Yes	chr5	10734605	-	3	2	3	0	0	2	0	0	2	0	3	3	0	3	1	1	1	0	3	0	3	3	3	3	3	3	0	3	3	3	3	0	0	0	0	3	3	0	3	3	3	3	0	3	3	3	0	3	0	3	0	2	0	0	3	3	3	0	3	2	3	3	3	3	1	3	3	3	3	3	3	3	0	3	3	3	3	3	3	3	3	3	3	0	3	3	3	0	3	3	0
cg05474605	No	No	No	No	No	Yes	Yes	chr5	42812244	-	1	0	2	0	1	2	0	2	0	0	0	0	0	1	3	0	0	3	0	3	0	0	1	1	0	0	0	0	0	0	1	1	1	1	0	0	1	0	1	0	1	0	0	1	0	0	1	1	0	1	2	1	3	1	1	1	1	3	1	0	1	0	1	1	3	1	0	1	1	1	1	1	0	1	1	1	1	0	1	1	1	1	1	1	1	0	1	3	0	0	1
cg05483021	No	No	No	No	No	Yes	Yes	chr8	54569668	-	0	1	1	1	0	1	1	1	1	3	0	0	1	1	0	0	3	0	1	1	1	3	1	1	0	1	1	1	1	0	0	1	1	1	1	1	1	0	1	1	1	1	0	0	0	1	1	1	1	1	1	1	0	0	0	1	1	1	1	1	1	0	0	1	0	1	0	0	0	0	1	0	1	0	1	0	1	0	0	1	1	1	1	1	1	1	1	1	1	1	1
cg05484458	No	No	No	No	No	Yes	Yes	chr12	6949260	-	0	0	0	0	0	0	3	0	3	1	0	3	3	3	1	0	0	1	0	1	0	0	0	3	0	0	3	2	3	0	3	3	0	2	0	3	3	0	3	0	0	3	0	3	3	3	1	3	1	3	3	3	1	3	3	0	3	0	0	3	0	3	0	2	1	3	0	0	0	0	3	3	3	0	1	2	1	0	3	0	2	3	2	0	3	1	3	1	3	3	0
cg05486035	No	No	No	No	No	Yes	Yes	chr16	56697088	-	1	0	0	1	0	1	1	1	1	3	0	0	0	1	0	1	0	0	0	0	1	3	1	1	0	1	1	0	1	0	0	1	1	1	0	1	0	0	0	1	1	0	0	1	0	1	0	2	0	0	0	1	0	1	1	1	1	1	1	1	1	0	1	1	1	1	1	1	1	0	1	1	1	1	1	1	1	0	0	1	1	1	1	1	1	1	1	1	0	0	1
cg05493841	No	No	No	No	No	Yes	Yes	chr12	70083096	-	1	1	0	1	1	1	1	1	1	0	0	0	1	1	1	1	1	0	0	3	1	0	0	0	1	0	1	0	1	0	1	1	1	1	1	2	0	0	1	0	1	0	1	0	1	1	0	1	0	1	1	1	0	1	1	0	0	1	0	1	1	1	0	0	1	0	0	1	0	1	1	0	0	0	0	0	3	0	0	1	2	1	0	0	0	1	0	3	0	2	0
cg05495790	No	No	No	No	No	Yes	Yes	chr10	743286	-	0	0	3	2	0	0	2	3	0	0	3	3	0	0	0	1	0	0	3	3	0	3	3	3	0	3	1	3	0	0	3	0	0	0	3	3	3	0	2	3	0	3	3	0	3	3	3	3	3	0	0	2	3	3	2	0	0	3	3	3	0	0	3	0	1	3	3	0	3	0	2	3	3	3	0	0	3	3	3	0	0	2	3	3	3	0	0	3	3	3	3
cg05496203	No	No	No	No	No	Yes	Yes	chr2	66664798	-	1	1	0	1	1	1	1	0	1	1	0	0	0	1	3	1	0	0	0	0	1	1	0	1	1	1	0	1	0	0	1	1	1	1	1	2	1	0	0	1	0	0	0	0	0	1	1	2	0	1	1	1	0	1	0	0	0	0	0	1	0	0	1	0	1	1	1	0	0	1	1	0	0	3	3	3	3	0	0	2	3	1	3	0	2	0	0	1	1	0	3
cg05501509	No	No	No	No	No	Yes	Yes	chr17	75789529	-	0	0	3	0	0	3	3	3	3	1	3	0	3	0	1	0	0	0	2	0	2	0	0	0	0	0	3	0	0	3	0	0	0	0	2	3	0	0	0	0	2	3	3	3	3	0	2	0	1	3	3	3	0	3	3	3	0	2	3	3	2	0	2	3	0	0	0	3	0	0	2	3	3	3	3	3	3	0	3	0	3	0	3	3	3	0	3	3	3	2	3
cg05505450	No	No	No	No	Yes	Yes	Yes	chr2	58273643	-	0	1	1	1	0	1	1	1	1	1	1	1	1	1	0	1	0	0	0	1	1	1	1	1	1	1	1	3	0	1	0	0	0	0	1	1	1	0	1	1	1	3	3	1	0	1	1	0	1	0	0	1	1	1	1	1	1	1	1	1	1	1	1	1	1	1	1	1	1	0	1	1	0	1	1	1	1	1	1	1	1	1	1	1	1	1	1	1	1	1	1
cg05509659	No	No	No	No	Yes	No	Yes	chr11	124738871	-	1	1	0	1	0	1	1	1	1	0	0	0	1	1	0	0	0	0	1	0	0	1	1	1	0	0	1	1	1	0	1	1	1	1	1	1	1	1	1	1	1	1	1	1	1	1	1	1	1	1	1	1	1	1	1	1	1	1	1	1	1	1	0	1	1	1	1	1	0	1	1	1	1	1	1	1	1	0	1	1	1	1	1	1	1	1	1	1	1	1	1
cg05515866	No	No	No	No	No	Yes	Yes	chr2	242298062	+	3	0	3	0	0	0	0	1	0	3	3	3	0	0	3	3	3	3	3	3	3	3	3	3	3	3	0	3	1	1	3	0	0	0	0	2	3	1	0	3	1	0	0	0	0	2	3	3	3	0	0	0	3	3	3	3	3	3	3	0	2	0	3	0	3	3	3	0	3	0	0	1	0	3	3	3	3	3	3	2	3	2	3	3	0	1	0	3	2	2	3
cg05516243	No	No	No	No	No	Yes	Yes	chr10	20017996	-	0	0	3	2	3	3	3	0	3	1	3	3	3	3	1	0	0	1	0	1	3	3	3	0	3	3	0	0	0	3	0	3	0	0	0	3	0	0	3	3	3	3	0	3	3	3	0	3	1	3	3	3	0	0	2	0	0	2	3	0	0	3	3	0	3	3	3	3	3	0	0	3	3	0	1	0	2	0	3	3	2	3	1	0	3	0	3	1	3	3	0
cg05519187	No	No	No	No	No	Yes	Yes	chr17	35303387	+	0	0	1	1	0	1	1	1	1	0	0	0	1	1	0	1	0	0	0	3	1	0	1	1	1	1	1	1	0	0	3	0	0	0	1	1	0	0	1	1	1	0	0	1	0	1	1	0	0	0	0	1	0	1	1	1	1	0	1	1	1	0	1	1	0	1	1	1	1	0	1	0	1	1	1	1	1	0	0	1	1	1	1	1	1	0	0	0	1	1	1
cg05525499	No	No	No	No	Yes	No	Yes	chr10	43893015	+	1	0	1	1	1	1	1	1	1	0	0	1	1	1	1	1	0	1	1	1	1	0	1	1	0	1	1	0	1	1	0	1	1	1	1	1	1	0	1	1	1	0	3	1	0	1	1	1	1	1	1	1	1	1	1	1	1	1	1	1	1	1	1	1	1	1	1	1	1	1	1	1	1	1	1	1	1	1	1	1	1	1	1	1	1	1	1	1	1	1	1
cg05541311	No	No	No	No	No	Yes	Yes	chr16	87309686	-	1	1	0	1	1	1	0	1	1	0	3	3	1	1	1	1	0	3	0	3	1	1	1	1	1	0	1	1	1	0	1	1	1	1	1	2	1	1	2	0	1	1	1	3	1	0	1	0	3	0	1	1	3	3	0	3	1	0	0	1	1	0	0	0	1	0	1	0	0	1	1	0	1	0	0	0	3	0	0	0	0	2	0	0	2	1	0	3	2	0	0
cg05542681	No	No	No	No	No	Yes	Yes	chr16	744328	-	0	3	0	3	0	0	2	0	3	0	1	1	0	0	3	3	3	3	0	3	0	1	0	1	0	1	1	0	3	0	3	0	3	3	3	0	0	3	0	1	1	3	3	0	3	0	0	3	0	0	3	0	3	0	0	0	0	0	0	3	1	1	1	0	3	0	1	1	1	3	0	1	3	0	0	3	3	1	1	1	0	2	3	0	3	1	1	3	3	3	0
cg05552184	No	No	No	No	No	Yes	Yes	chr17	71548685	-	0	3	3	3	0	3	3	3	3	0	3	3	3	3	1	0	0	0	0	3	0	3	3	3	0	3	0	3	0	3	0	3	3	0	3	3	0	0	3	3	3	3	3	3	3	3	0	3	0	3	3	3	3	3	3	3	0	3	0	3	3	0	3	3	0	3	3	0	3	0	3	3	3	3	0	0	3	0	0	3	3	3	3	3	3	0	3	3	3	3	3
cg05563385	No	No	No	No	No	Yes	Yes	chr10	72820017	-	0	0	3	0	0	3	3	0	3	1	3	3	3	3	1	1	1	1	0	0	0	0	0	0	0	0	3	0	3	3	0	3	3	0	0	3	3	0	0	3	3	3	3	3	3	3	1	0	1	3	0	3	0	3	3	0	3	0	3	3	3	0	3	0	1	3	0	3	0	0	3	3	3	3	0	0	3	0	3	3	3	3	0	3	0	0	0	3	3	0	0
cg05571619	No	No	No	No	No	Yes	Yes	chr6	1180377	-	0	0	3	0	3	3	3	3	3	0	0	3	3	3	0	0	0	0	3	0	3	3	3	3	3	3	0	0	3	0	3	0	0	0	3	3	3	0	3	3	3	3	3	0	3	3	3	3	0	3	0	3	0	0	2	0	3	0	0	3	3	3	3	0	3	3	3	0	3	3	3	3	3	0	1	0	2	3	3	3	0	3	0	0	3	0	0	0	3	3	0
cg05580655	No	No	No	No	Yes	No	Yes	chr3	159481176	-	0	1	1	1	0	1	1	1	1	0	1	1	1	1	1	1	1	1	1	1	1	0	1	1	1	1	1	1	1	1	0	1	1	1	1	1	1	1	1	1	1	3	0	1	0	1	1	1	1	1	1	1	1	1	1	1	1	1	1	1	1	0	1	1	1	1	1	1	1	1	1	0	1	1	1	1	1	1	1	1	1	1	1	1	1	1	1	1	1	1	1
cg05583831	No	No	No	No	No	Yes	Yes	chr3	27772705	-	0	0	0	0	0	1	1	1	1	3	0	1	1	1	3	0	3	3	0	0	1	0	1	1	1	1	1	1	1	0	0	0	0	0	1	1	1	0	1	1	1	0	0	1	0	1	1	1	0	0	0	1	1	1	1	1	1	1	1	1	1	2	1	1	3	1	1	1	1	0	1	0	0	1	1	1	1	0	1	1	1	1	1	1	1	1	0	1	1	1	1
cg05588903	No	No	No	No	Yes	No	Yes	chr16	84866150	-	0	3	3	0	3	3	3	3	3	0	3	3	3	3	1	0	0	0	3	3	3	0	3	3	3	3	0	0	3	3	3	3	3	3	3	3	3	3	0	3	3	3	3	0	3	3	3	3	0	3	3	3	3	1	0	3	3	3	0	3	3	3	3	3	0	3	0	0	3	3	3	3	3	3	0	3	3	3	0	3	3	0	0	3	3	3	0	3	3	3	0
cg05602161	No	No	No	No	No	Yes	Yes	chr6	41855268	+	0	0	3	3	3	0	3	0	2	1	3	3	0	0	1	0	0	1	3	0	3	2	3	3	3	3	3	0	0	3	0	3	3	0	0	3	0	0	3	3	3	0	0	3	0	3	0	3	0	0	0	3	0	2	3	3	3	0	0	0	3	3	0	3	3	3	0	3	0	0	0	3	2	3	0	3	3	0	3	3	3	3	3	3	3	0	3	1	3	3	3
cg05603252	No	No	No	No	No	Yes	Yes	chr16	15239992	+	0	2	0	2	0	2	2	2	0	2	3	3	2	3	3	0	1	3	0	3	2	3	2	0	0	2	3	3	0	0	0	2	0	0	0	2	0	0	2	0	3	0	0	3	0	2	1	0	3	2	2	0	3	0	0	0	3	3	3	0	3	3	3	0	1	0	3	0	3	0	2	3	2	0	2	2	3	3	3	0	3	0	0	0	0	3	3	3	2	2	3
cg05603512	No	No	No	No	Yes	No	Yes	chr16	85485648	-	0	3	3	0	3	3	3	3	3	0	3	3	3	3	1	0	1	0	0	0	0	0	3	3	0	3	3	2	2	0	0	3	3	3	3	3	0	3	3	3	3	3	3	3	3	3	0	3	1	3	3	3	0	3	3	0	3	2	2	3	3	3	3	2	0	3	2	0	0	3	3	3	3	3	0	3	3	0	3	3	3	3	0	0	3	0	3	1	3	3	3
cg05619945	No	No	No	No	Yes	Yes	Yes	chr3	184132954	-	0	0	3	0	0	3	3	3	3	1	3	3	3	3	1	0	1	1	0	1	3	0	3	3	3	3	3	2	2	0	0	3	3	0	3	3	3	0	3	3	3	3	3	3	3	3	3	3	1	3	3	3	1	0	3	0	3	0	3	3	3	3	3	0	0	3	0	3	3	0	3	3	3	0	0	0	3	0	0	3	3	3	0	0	3	0	3	1	3	3	3
cg05627029	No	No	No	No	Yes	Yes	Yes	chr10	122708532	-	3	0	0	1	0	1	1	1	1	0	0	0	1	1	1	1	0	1	1	1	1	1	1	0	0	1	1	3	0	0	0	1	0	1	1	1	0	1	1	0	1	0	0	1	1	1	1	1	1	1	1	1	1	3	0	1	1	1	1	1	1	1	1	1	1	1	1	1	1	0	1	1	1	1	1	1	1	0	0	1	1	1	1	1	1	1	1	1	1	1	1
cg05635923	No	No	No	No	No	Yes	Yes	chr13	36944451	+	0	0	3	0	2	2	3	2	2	0	3	3	2	3	0	1	1	0	0	3	2	2	3	3	0	3	0	3	1	3	0	0	2	0	0	2	3	0	0	3	0	0	0	3	2	2	0	2	3	0	2	3	3	3	3	0	3	3	3	2	3	3	3	2	1	3	3	0	3	0	0	0	2	3	0	3	3	3	0	3	3	3	3	3	0	3	3	3	2	2	3
cg05638359	No	No	No	No	Yes	No	Yes	chr1	190444387	-	1	1	1	1	0	1	1	1	1	0	1	0	1	1	3	1	3	0	1	0	1	0	1	1	1	1	1	0	0	0	0	1	1	1	1	1	1	1	1	1	1	1	1	1	1	1	1	1	1	1	1	1	1	1	1	1	1	1	1	1	1	1	1	1	1	1	1	1	1	1	1	1	1	1	1	1	1	0	1	1	1	1	1	1	1	1	1	0	1	1	1
cg05651778	No	No	No	No	Yes	No	Yes	chr17	60729731	-	0	1	1	1	1	1	1	1	1	1	1	1	1	1	1	1	1	0	1	0	1	0	1	1	1	1	1	1	1	1	1	1	1	1	1	1	1	1	1	0	1	0	0	0	0	1	1	0	0	1	1	1	1	1	1	0	1	2	0	1	1	1	1	1	1	1	0	1	0	1	1	0	0	0	1	1	0	0	0	1	1	1	1	1	1	1	1	0	1	1	1
cg05654304	No	No	No	No	No	Yes	Yes	chr1	12538678	-	1	1	2	0	0	0	0	1	2	1	2	2	1	1	3	0	0	0	1	0	1	1	2	0	1	0	1	1	1	0	0	1	1	1	0	2	1	1	1	1	1	0	0	1	0	0	1	0	0	0	1	1	0	1	1	0	1	2	1	0	1	1	0	0	0	0	1	1	0	1	1	1	1	0	1	2	0	0	1	1	0	1	0	2	2	0	1	3	2	2	2
cg05656497	No	No	No	No	No	Yes	Yes	chr13	110809038	+	0	0	3	3	0	2	3	0	0	3	3	3	2	3	3	3	3	0	0	3	0	3	3	3	0	0	3	3	1	0	0	0	0	0	0	3	0	0	0	3	2	0	0	3	3	0	0	3	3	0	2	3	3	3	3	0	3	3	0	2	0	3	3	3	0	3	3	3	3	0	2	3	0	3	0	3	3	3	3	3	3	3	3	3	0	0	3	3	0	3	0
cg05662664	No	No	No	No	No	Yes	Yes	chr2	241110281	+	0	3	3	3	3	3	3	3	3	0	3	3	3	3	0	3	3	0	0	0	2	0	0	3	0	0	0	3	0	0	0	3	3	3	3	3	0	3	2	0	3	3	3	0	3	3	0	3	2	3	3	3	0	1	2	0	0	2	3	3	0	0	0	0	3	3	0	0	1	3	3	3	3	0	0	0	0	0	0	0	2	2	0	0	3	0	0	0	3	3	0
cg05673882	No	No	No	No	No	Yes	Yes	chr5	74862702	+	0	1	0	0	0	1	1	1	1	3	0	0	1	1	0	0	0	0	0	3	2	3	1	1	0	0	0	1	0	1	1	1	1	1	1	2	1	1	1	1	0	0	0	0	0	0	1	1	0	1	1	0	3	1	1	0	1	2	0	0	1	1	0	0	0	0	0	1	0	1	1	1	1	3	0	0	3	0	1	1	0	1	0	0	2	1	0	3	2	2	3
cg05676570	No	No	No	No	No	Yes	Yes	chr2	135985164	+	0	0	3	0	0	2	3	2	2	3	3	3	0	0	1	3	0	0	2	3	0	3	2	0	0	0	3	3	1	3	0	0	0	0	2	2	3	0	0	3	0	0	0	3	2	0	0	2	3	3	2	3	3	3	3	3	3	3	3	2	0	3	0	3	0	3	3	0	3	0	0	3	2	3	3	3	3	3	0	3	3	3	3	3	0	3	0	3	2	2	3
cg05689208	No	No	No	No	No	Yes	Yes	chr8	49496391	-	3	3	3	0	3	3	3	3	3	1	3	3	3	3	1	0	0	1	0	0	0	0	3	3	0	0	0	3	0	3	0	3	3	3	3	3	0	3	3	3	3	3	3	0	3	3	3	3	0	3	3	3	0	0	3	3	3	2	3	3	0	3	3	3	0	3	0	0	0	3	3	3	3	0	2	0	0	0	0	3	3	0	2	2	3	0	3	1	3	3	2
cg05702234	No	No	No	No	No	Yes	Yes	chr11	5527468	+	0	0	0	3	0	3	3	3	0	3	0	3	3	3	3	3	0	0	3	3	3	3	3	3	3	3	0	1	0	0	3	0	0	0	3	3	0	0	3	3	3	3	0	3	3	3	0	3	3	3	0	3	3	3	0	0	3	3	2	3	3	0	0	0	2	3	3	3	3	0	3	3	0	0	1	0	1	0	3	0	2	3	1	0	3	1	0	3	3	3	0
cg05716270	No	No	No	No	No	Yes	Yes	chr16	1138344	-	0	3	0	3	0	3	3	3	3	1	0	3	3	3	0	0	0	0	3	3	3	3	3	3	3	3	1	1	0	3	0	3	3	3	3	3	0	0	2	3	3	3	3	0	3	3	3	3	0	3	3	3	0	0	2	0	3	2	3	3	3	0	3	0	3	3	3	0	3	0	3	3	3	0	0	0	0	0	0	3	2	2	0	0	3	0	3	3	3	3	0
cg05719164	No	No	No	No	Yes	Yes	Yes	chr1	180204221	-	0	1	0	1	1	1	1	1	1	0	1	1	1	1	0	0	3	0	1	3	1	1	1	1	1	1	0	1	1	3	3	1	0	0	1	1	1	0	1	1	1	0	1	1	1	1	1	1	0	1	1	1	1	1	1	1	1	0	1	1	1	1	1	1	0	1	1	1	1	0	1	1	1	1	1	1	1	1	1	1	1	1	1	1	1	0	1	3	1	1	1
cg05726239	No	No	No	No	Yes	Yes	Yes	chr6	107816677	-	0	1	2	0	1	1	1	1	1	0	0	0	1	1	0	0	0	0	0	0	1	1	1	1	1	0	1	2	1	1	1	1	1	1	1	1	0	0	1	1	0	1	1	1	1	1	1	1	0	1	1	1	0	0	1	1	1	1	1	1	1	0	1	1	1	1	0	1	1	1	1	0	1	0	1	1	0	1	1	2	1	1	1	0	1	1	1	3	1	1	1
cg05726661	No	No	No	No	No	Yes	Yes	chr17	7348438	-	1	1	0	1	1	1	1	1	0	1	0	0	1	1	1	1	1	0	1	0	1	1	1	1	1	1	0	1	1	0	3	1	1	1	1	2	1	1	0	0	0	0	0	0	0	1	1	0	1	1	0	1	1	1	1	0	1	1	0	0	1	0	1	1	1	0	1	1	1	1	1	0	0	0	0	2	0	1	1	1	2	1	0	0	0	1	1	2	0	0	0
cg05740106	No	No	No	No	Yes	No	Yes	chr6	169273346	+	0	3	3	1	0	3	3	3	3	0	3	3	3	3	0	1	1	0	0	3	2	0	3	1	0	1	3	0	3	3	0	3	3	3	3	3	0	3	3	3	3	3	3	3	3	3	0	0	3	3	3	3	3	3	3	3	3	3	3	3	2	3	2	3	1	0	0	0	0	0	3	3	3	3	0	0	3	0	3	3	3	3	3	3	3	0	3	3	3	3	3
cg05744675	No	No	No	No	No	Yes	Yes	chr16	88717723	+	1	0	0	1	0	1	1	1	0	1	0	0	1	1	1	0	3	1	0	0	1	1	1	1	0	1	1	0	1	1	3	0	0	0	0	1	0	0	1	1	1	3	3	1	0	0	1	0	1	0	0	1	1	1	1	0	1	1	1	1	1	1	1	1	1	1	1	1	1	0	1	1	2	1	1	1	1	1	1	0	1	1	1	1	1	1	1	0	0	2	1
cg05753693	No	No	No	No	No	Yes	Yes	chr8	10192930	+	3	3	0	0	0	0	3	3	3	0	0	0	3	3	1	0	0	0	3	0	3	3	3	3	3	3	3	0	0	3	3	3	3	0	3	0	3	0	0	3	3	3	3	3	3	3	3	3	0	3	3	3	0	3	3	0	3	0	3	0	3	0	3	0	0	3	3	3	3	3	3	3	3	0	0	0	3	3	3	3	0	3	0	0	3	3	0	1	3	3	0
cg05757474	No	No	No	No	Yes	Yes	Yes	chr11	63894504	+	0	3	3	0	0	3	3	3	0	0	3	3	3	3	1	0	0	0	0	3	0	3	3	3	0	3	3	3	3	0	3	3	0	0	0	0	3	0	3	3	3	3	3	3	3	3	1	0	0	3	0	3	3	3	3	3	3	3	3	2	3	3	3	3	1	3	3	3	0	0	3	3	3	3	3	3	3	3	3	3	3	3	3	3	2	0	3	3	3	0	3
cg05757757	No	No	No	No	No	Yes	Yes	chr10	80008637	-	1	1	0	1	1	1	0	1	1	0	0	0	1	1	0	1	1	0	1	3	1	1	1	1	1	1	0	0	1	0	1	1	1	1	1	0	1	1	2	1	0	1	1	0	1	1	1	1	3	1	1	1	0	1	2	0	1	2	0	1	1	0	1	0	1	1	1	1	0	1	1	0	1	3	0	2	0	0	0	0	2	0	0	0	1	1	0	3	2	0	0
cg05766605	No	No	No	No	No	Yes	Yes	chr1	19384827	-	0	3	3	0	0	3	3	3	3	1	3	3	3	3	1	1	1	1	3	3	0	0	3	0	0	0	3	0	0	0	0	3	3	0	3	3	0	0	3	0	3	3	3	3	3	3	3	3	0	3	3	3	3	0	2	3	3	3	3	3	3	3	0	3	0	3	0	0	0	0	3	3	3	3	3	3	3	3	0	3	3	3	3	3	3	0	0	3	3	3	3
cg05769889	No	No	No	No	Yes	No	Yes	chr12	89744701	-	0	1	0	1	1	1	1	1	1	0	1	1	1	1	0	0	3	1	0	1	0	0	0	1	0	0	1	1	1	0	1	1	1	1	0	1	0	1	1	1	1	1	1	0	1	1	0	0	1	1	1	1	1	1	1	1	1	1	1	1	1	1	1	1	3	0	1	0	0	1	1	1	1	0	1	0	1	1	0	1	1	1	1	1	1	1	1	1	1	1	1
cg05777919	No	No	No	No	No	Yes	Yes	chr2	3480658	-	0	0	3	0	0	2	0	2	2	3	3	3	2	0	3	3	3	3	0	3	0	3	2	2	3	3	3	0	1	3	3	2	0	0	2	2	0	0	0	0	2	0	0	3	0	2	2	2	3	0	2	0	3	3	3	2	3	3	2	2	2	2	3	2	3	0	3	3	3	0	0	0	2	0	0	3	3	3	3	0	0	0	0	3	2	3	3	3	2	2	3
cg05781049	No	No	No	No	No	Yes	Yes	chr10	44374390	-	0	0	3	3	0	2	0	2	2	3	3	3	0	0	3	3	3	3	3	3	3	3	0	3	3	3	0	0	1	0	3	0	0	0	0	2	3	0	2	3	0	0	0	3	0	0	0	0	3	0	0	3	3	3	3	3	0	3	3	2	2	0	3	3	0	3	3	3	3	2	0	3	0	0	0	0	0	3	3	0	3	0	0	0	0	0	3	3	0	2	0
cg05781504	No	No	No	No	No	Yes	Yes	chr5	145713607	-	1	1	0	1	1	1	1	1	1	0	0	0	1	1	3	1	1	0	0	0	1	1	1	1	1	1	1	1	0	0	0	1	1	1	1	0	1	1	1	1	1	0	0	1	0	1	1	0	0	0	1	1	0	0	1	0	1	0	0	1	1	0	1	1	1	1	1	1	1	1	1	0	0	0	1	0	0	0	0	1	1	1	0	0	1	1	1	0	1	1	0
cg05784088	No	No	No	No	No	Yes	Yes	chr1	157738458	+	0	0	0	3	0	3	3	3	0	0	0	3	3	3	3	0	0	0	0	3	3	3	3	3	3	3	0	0	0	3	3	0	0	0	3	3	0	0	3	3	3	3	0	0	3	3	0	3	3	0	2	3	3	3	3	0	3	3	2	3	3	0	3	0	0	3	3	0	3	0	3	3	0	0	1	3	0	0	0	3	0	3	0	0	3	3	0	3	3	3	0
cg05790451	No	No	No	No	Yes	No	Yes	chr15	29396200	-	0	0	0	1	1	1	1	1	1	1	0	0	1	1	1	1	1	1	0	1	1	0	1	1	0	1	0	0	0	0	0	1	1	1	1	1	1	1	1	1	1	0	0	1	0	1	1	1	1	1	1	1	1	0	1	1	1	1	1	1	1	0	1	1	1	1	1	1	1	1	1	0	0	1	1	1	0	0	1	1	1	1	1	1	1	0	1	1	1	1	1
cg05810886	No	No	No	No	No	Yes	Yes	chr10	1693107	+	0	3	0	0	0	3	0	3	3	1	2	0	3	0	0	1	1	0	0	3	3	3	3	0	3	3	0	0	3	0	3	0	0	0	3	3	0	0	2	3	0	3	0	0	3	3	0	3	3	0	0	3	0	3	0	0	3	3	0	3	3	0	3	0	1	3	3	0	3	0	0	3	3	3	0	2	3	0	0	0	3	2	2	0	3	0	2	3	3	3	3
cg05813297	No	No	No	No	No	Yes	Yes	chr8	82543035	-	0	0	0	1	0	1	1	1	1	1	2	0	1	1	0	0	0	0	0	1	1	0	1	1	1	1	0	3	0	0	0	1	1	0	1	1	0	0	1	0	1	0	0	1	0	1	1	1	1	0	1	1	1	1	1	1	1	1	0	1	1	0	1	1	1	1	1	1	0	0	1	0	0	1	1	1	1	0	1	1	1	1	1	1	1	1	1	1	1	1	1
cg05823493	No	No	No	No	Yes	Yes	Yes	chr6	49518103	-	1	1	0	1	0	1	1	1	1	0	0	1	1	1	0	0	3	0	1	0	1	3	1	1	1	1	1	1	1	0	1	1	1	1	1	1	1	1	1	1	1	0	0	1	0	1	1	1	1	1	1	1	0	1	1	1	1	1	1	1	1	1	1	1	0	1	0	1	0	1	1	1	0	1	1	1	1	0	1	1	1	1	1	1	1	1	1	1	1	1	1
cg05829460	No	No	No	No	Yes	Yes	Yes	chr7	136766058	-	0	3	3	3	3	3	3	3	3	0	0	3	3	3	0	0	0	0	3	3	3	3	3	3	3	3	0	3	0	0	0	3	3	0	3	3	3	3	3	3	3	3	3	3	3	3	3	3	2	3	3	3	0	3	3	0	3	3	3	3	3	0	3	0	0	3	3	3	3	0	3	3	3	0	1	2	3	3	0	3	3	3	0	0	3	1	0	3	3	3	0
cg05829479	No	No	No	No	Yes	No	Yes	chr6	49518079	-	1	1	1	0	1	1	1	1	1	0	0	1	1	1	0	0	3	3	1	0	1	3	1	1	1	1	1	1	1	0	1	1	1	1	1	1	1	1	1	1	1	0	0	1	0	1	1	1	1	1	1	1	0	1	1	1	1	1	1	1	1	1	1	1	2	1	0	1	1	1	1	1	0	1	1	1	1	0	0	1	1	1	1	1	1	1	1	1	1	1	1
cg05833851	No	No	No	No	No	Yes	Yes	chr13	100548910	+	3	0	3	0	3	0	3	0	3	1	3	0	3	3	0	0	3	3	0	3	0	0	0	3	0	0	3	1	0	3	0	3	3	3	3	3	0	3	0	0	0	3	3	3	3	0	0	3	3	3	3	3	0	3	3	3	3	3	0	3	0	3	0	3	1	3	0	0	0	3	0	3	3	3	0	0	3	0	3	3	3	3	0	3	3	0	3	3	3	3	0
cg05839762	No	No	No	No	Yes	No	Yes	chr6	29911095	-	1	1	0	0	1	1	1	1	1	1	0	0	1	1	0	1	0	0	1	0	1	0	1	1	1	1	1	0	1	1	0	1	1	0	1	0	1	1	1	1	1	0	0	1	0	1	1	1	1	1	1	1	1	1	1	1	1	1	1	1	1	1	1	1	1	1	0	1	0	1	1	1	1	0	1	1	1	0	1	1	0	1	0	1	0	1	1	0	1	0	1
cg05848579	No	No	No	No	Yes	No	Yes	chr16	1308103	+	0	0	0	3	3	3	3	3	3	0	0	3	3	3	0	0	0	0	3	3	3	3	3	3	3	3	0	0	0	0	3	3	3	0	3	3	3	0	3	3	3	3	3	3	3	3	3	3	0	3	3	3	0	3	3	3	3	3	3	3	3	0	3	3	3	3	3	3	3	0	3	3	3	3	0	0	3	3	0	3	3	3	3	0	3	0	3	3	3	3	3
cg05852143	No	No	No	No	No	Yes	Yes	chr12	5540116	-	0	0	1	0	1	1	1	1	1	1	0	1	1	1	0	0	0	0	1	3	1	1	1	0	1	1	0	0	1	3	0	0	0	0	1	1	1	0	1	1	1	0	0	1	0	1	1	0	0	0	0	1	0	1	1	0	1	1	1	1	1	0	1	1	0	1	1	1	1	1	1	1	1	0	1	1	0	0	0	1	0	1	0	0	1	1	0	0	1	1	0
cg05854601	No	No	No	No	Yes	Yes	Yes	chr2	40351367	-	3	3	0	3	3	3	3	3	3	0	0	3	3	3	0	3	3	1	3	1	3	2	3	3	3	3	0	3	3	0	3	3	3	3	3	3	3	3	3	3	3	3	3	0	3	3	3	3	1	3	3	3	1	0	2	1	0	0	3	3	0	0	3	1	0	3	0	0	3	3	3	3	3	0	0	0	0	0	0	3	3	3	0	0	3	1	0	1	3	3	0
cg05857941	No	No	No	No	Yes	No	Yes	chr14	29229455	+	1	1	0	1	0	1	1	1	1	1	0	1	1	1	0	1	0	0	1	1	1	1	1	1	1	1	1	1	3	0	0	1	1	1	1	1	0	0	1	1	1	1	0	1	0	1	1	1	0	1	1	1	1	0	2	1	1	1	1	1	1	0	1	1	1	1	1	1	1	1	1	1	1	0	1	0	0	1	1	1	2	1	0	0	1	1	1	1	1	1	0
cg05861512	No	No	No	No	No	Yes	Yes	chr14	94442960	-	0	1	3	3	0	1	0	1	1	3	0	3	1	1	3	3	3	0	0	3	0	3	0	3	0	3	1	3	1	1	0	0	0	0	1	1	3	1	0	3	1	0	0	0	0	0	1	0	3	0	0	1	3	3	0	0	2	3	3	1	0	1	3	0	0	0	3	0	3	0	0	1	1	3	0	0	3	3	0	1	2	2	0	0	1	1	1	3	1	1	0
cg05864140	No	No	No	No	Yes	Yes	Yes	chr2	220196530	+	1	1	0	1	1	1	1	1	1	3	0	0	1	1	0	1	0	0	1	0	1	0	1	1	1	1	1	1	0	0	1	0	0	0	1	1	1	1	1	1	1	0	0	1	0	1	1	1	3	1	1	0	0	1	1	3	1	2	0	1	1	0	1	0	1	1	1	1	1	1	1	1	1	0	0	2	3	1	1	1	2	1	2	0	1	0	1	3	1	1	2
cg05876246	No	No	No	No	No	Yes	Yes	chr8	81831079	-	0	1	3	0	0	1	1	1	1	0	0	3	1	1	1	0	0	0	0	1	0	3	0	2	0	3	1	0	1	1	0	1	1	1	0	0	0	1	1	0	1	1	0	0	0	0	0	0	1	1	1	1	1	1	1	0	0	1	1	1	0	1	3	1	1	0	0	1	3	0	1	1	1	0	1	1	0	3	1	1	0	1	1	1	1	1	0	1	2	2	1
cg05876564	No	No	No	No	No	Yes	Yes	chr13	107144036	+	0	0	3	3	3	0	2	0	0	3	3	3	0	3	3	3	3	3	3	3	3	3	3	0	3	3	0	0	1	3	3	0	0	0	0	2	3	0	2	3	0	3	0	3	3	2	3	3	3	0	0	0	3	3	3	3	3	3	3	0	3	0	3	3	3	3	3	3	3	0	0	0	0	3	0	0	3	3	0	0	3	2	3	3	0	1	0	3	0	2	0
cg05879418	No	No	No	No	Yes	No	Yes	chr5	54455955	-	1	1	1	1	1	1	0	1	1	1	1	1	1	1	0	1	0	0	1	0	1	1	1	1	1	1	1	1	1	0	1	1	1	1	1	1	1	1	1	1	1	0	0	1	0	1	1	1	0	1	1	1	1	1	1	1	1	1	0	1	1	1	1	1	1	1	1	1	1	1	1	1	0	1	1	0	1	1	1	1	1	1	1	0	1	0	1	0	1	1	1
cg05879638	No	No	No	No	No	Yes	Yes	chr8	139614020	+	0	0	0	0	0	0	3	0	0	0	0	3	0	0	1	0	1	0	0	3	0	3	0	1	0	0	0	0	1	0	1	0	0	0	0	2	0	0	2	3	3	0	0	3	0	2	1	0	3	3	0	3	3	3	3	3	3	3	3	0	2	3	3	3	1	0	3	3	3	0	2	3	0	3	3	3	3	3	0	3	3	3	3	3	2	0	3	3	2	2	3
cg05884870	No	No	No	No	No	Yes	Yes	chr15	100654807	+	1	1	0	0	0	1	0	1	1	0	0	3	1	1	3	3	3	0	1	3	1	3	1	1	1	0	0	1	1	0	0	1	1	1	1	1	1	0	1	0	1	0	0	0	0	1	1	1	0	1	1	1	0	3	0	0	1	0	0	1	0	1	1	0	3	1	0	1	0	1	1	0	1	0	1	0	1	0	0	1	2	0	0	0	1	1	0	3	1	1	0
cg05888583	No	No	No	No	No	Yes	Yes	chr1	230458271	-	0	0	3	0	0	3	3	3	3	0	3	3	3	3	1	1	1	0	0	3	0	0	3	2	0	0	0	0	2	3	3	0	0	0	0	3	0	0	0	0	3	3	3	3	3	3	0	2	0	3	3	3	3	3	3	2	3	3	3	3	3	3	0	2	1	3	3	3	0	2	3	3	3	3	3	3	3	3	3	3	3	3	3	0	3	0	3	3	3	3	3
cg05895507	No	No	No	No	No	Yes	Yes	chr15	77155635	+	0	0	3	3	3	3	3	3	3	0	0	3	3	3	1	0	0	1	3	1	3	2	3	3	3	3	0	0	2	0	0	3	3	0	3	3	3	0	2	0	0	3	3	0	3	3	0	3	1	3	3	0	0	1	2	0	3	0	0	3	3	3	0	0	0	3	0	1	0	0	3	3	3	3	0	0	0	2	0	3	2	3	0	0	3	3	3	1	3	3	0
cg05896714	No	No	No	No	No	Yes	Yes	chr17	19247837	+	0	0	3	0	0	2	0	2	0	3	3	3	2	3	0	0	0	3	3	3	3	3	3	3	0	3	3	3	1	3	3	0	0	0	2	2	0	1	0	3	0	3	0	0	3	2	3	0	3	0	0	0	3	0	3	3	3	3	3	0	3	0	3	3	1	3	3	0	3	0	0	3	0	3	2	3	3	3	0	0	3	0	3	0	2	3	3	3	2	2	3
cg05899338	No	No	No	No	No	Yes	Yes	chr10	44071167	+	3	3	3	3	3	3	3	3	3	0	3	3	3	3	0	3	3	1	3	1	3	3	3	3	3	3	3	3	3	0	3	3	3	3	3	3	3	3	3	3	3	3	3	3	3	3	3	3	1	3	3	3	1	0	0	2	3	2	3	3	3	0	0	2	3	3	0	3	0	3	3	3	3	3	3	3	3	0	3	3	3	3	3	3	3	0	3	1	3	3	0
cg05901765	No	No	No	No	No	Yes	Yes	chr5	68710818	-	0	0	0	0	0	1	0	1	0	0	3	1	0	1	0	0	3	3	1	1	1	1	1	1	1	1	0	3	3	0	0	0	0	0	1	2	1	3	0	1	0	3	3	1	3	0	1	0	1	1	0	1	1	1	1	1	1	1	1	0	1	0	1	1	0	1	1	0	1	3	1	0	2	1	1	1	1	1	0	1	1	0	1	1	1	1	0	1	2	0	1
cg05914150	No	No	No	No	No	Yes	Yes	chr5	67522332	-	0	2	3	0	0	2	0	2	0	3	3	3	0	0	1	0	3	0	0	0	3	3	3	3	3	3	0	0	0	0	3	0	0	0	0	2	3	0	3	3	0	0	0	3	0	0	0	3	1	3	0	2	0	3	3	3	3	2	0	2	3	3	3	3	3	3	3	3	3	0	3	3	0	3	0	3	3	3	3	3	3	3	3	3	2	3	3	0	2	2	3
cg05919105	No	No	No	No	Yes	Yes	Yes	chr1	77533592	+	3	3	0	3	3	3	3	3	3	3	0	3	3	3	3	3	0	0	3	0	3	3	3	3	0	3	0	3	3	0	3	3	3	0	3	3	3	0	3	3	3	3	3	3	3	3	3	3	1	3	3	3	0	1	2	0	3	0	2	3	3	0	0	0	0	3	0	3	0	3	3	3	3	1	1	0	0	0	0	3	0	3	1	1	3	0	3	1	3	3	1
cg05924540	No	No	No	No	Yes	No	Yes	chr4	140200723	-	0	1	0	1	0	1	1	1	1	1	0	0	1	1	0	1	0	0	1	0	1	0	1	1	1	1	1	0	1	0	0	1	1	1	1	1	1	0	1	1	1	0	0	1	0	1	1	1	0	1	1	1	1	1	1	0	1	1	1	1	1	0	1	1	1	1	1	1	1	1	1	0	1	1	1	1	1	0	0	1	1	1	1	1	1	1	1	1	1	1	1
cg05930091	No	No	No	No	No	Yes	Yes	chr8	87077897	+	0	3	0	3	3	3	3	3	3	0	0	3	3	3	0	3	3	0	3	0	3	3	3	3	3	3	0	3	0	0	0	3	3	0	3	3	3	0	3	0	3	3	3	0	3	3	0	3	0	3	3	3	0	1	2	0	3	3	2	3	0	0	0	2	3	3	3	0	0	0	3	3	3	0	1	0	0	0	0	3	2	3	1	1	3	0	0	0	3	3	0
cg05933765	No	No	No	No	No	Yes	Yes	chr10	69992156	+	0	3	3	0	3	0	3	0	3	0	0	3	3	3	1	0	0	0	3	1	3	3	3	3	3	3	0	0	3	0	3	3	0	0	3	0	3	0	0	0	3	3	3	3	3	3	0	3	0	3	3	3	0	3	0	0	3	2	0	3	0	3	3	0	0	3	3	0	3	3	3	3	3	0	0	0	3	3	0	3	0	0	0	0	3	0	0	1	3	3	0
cg05933901	No	No	No	No	Yes	Yes	Yes	chr16	229407	+	0	0	3	3	3	3	3	3	3	0	3	3	3	3	1	3	3	1	3	0	3	3	3	3	3	3	0	0	0	3	3	3	3	3	3	3	3	3	3	3	3	3	3	3	3	3	3	3	1	3	3	3	0	3	3	0	3	3	3	3	3	0	3	0	3	3	3	0	3	0	3	3	3	3	0	0	3	0	0	3	3	3	0	3	3	0	3	0	3	3	0
cg05935571	No	No	No	No	No	Yes	Yes	chr3	32023257	+	0	0	1	1	0	1	1	1	0	1	1	1	0	1	0	1	0	1	0	1	1	1	0	1	1	1	1	1	1	1	3	0	0	0	0	1	0	0	1	1	1	3	3	0	3	0	0	0	1	0	0	1	1	1	1	1	1	1	1	0	1	0	1	1	0	1	1	1	1	0	1	1	0	1	1	1	1	1	0	1	1	1	1	1	0	1	1	1	0	1	1
cg05937630	No	No	No	No	Yes	No	Yes	chr1	19615480	-	1	1	0	1	1	1	1	1	1	1	0	0	1	1	1	1	0	0	1	1	1	1	1	1	1	1	0	0	1	0	0	1	0	0	1	1	1	1	1	1	1	0	0	0	0	1	1	1	1	1	1	1	1	1	1	1	1	1	1	1	1	0	1	1	1	1	1	1	1	1	1	1	1	1	1	1	1	1	1	1	1	1	1	1	1	0	1	1	1	1	1
cg05940691	No	No	No	No	No	Yes	Yes	chr1	241912764	+	0	0	3	0	0	0	3	3	0	0	3	3	3	3	1	0	0	0	0	3	0	0	3	3	1	0	0	3	0	3	1	3	3	0	3	3	1	0	0	3	3	3	3	0	3	3	0	3	0	3	0	3	0	1	0	0	3	0	3	3	3	0	3	0	1	3	0	0	3	0	3	0	3	0	0	0	3	3	1	3	3	3	0	0	3	0	3	3	3	3	0
cg05944967	No	No	No	No	Yes	Yes	Yes	chr18	77166811	+	0	3	3	0	3	3	3	3	3	3	3	3	3	3	0	1	0	0	3	3	3	3	3	0	3	3	3	3	3	3	0	3	3	3	3	3	3	0	3	3	3	3	3	3	3	3	3	3	0	3	3	3	3	3	3	0	3	3	3	3	3	3	3	3	1	3	3	3	3	3	3	3	3	0	0	2	3	3	3	3	3	3	3	3	3	3	3	3	3	3	0
cg05950877	No	No	No	No	Yes	Yes	Yes	chr19	11784647	-	0	0	0	1	0	1	1	1	1	0	0	1	1	1	3	0	3	3	1	0	1	1	1	1	1	1	0	3	1	0	0	1	1	0	1	1	1	0	1	1	1	0	0	1	0	1	1	1	0	1	1	1	0	1	1	1	1	1	1	1	1	1	1	1	1	1	1	1	1	0	1	1	1	1	1	1	1	0	0	1	1	1	1	1	1	1	1	0	1	1	1
cg05956462	No	No	No	No	No	Yes	Yes	chr3	127175400	+	1	0	0	0	0	1	1	1	1	0	1	0	1	1	3	0	0	0	1	3	1	1	1	1	1	1	1	1	0	0	1	1	1	0	1	1	1	0	1	1	1	3	0	1	0	1	1	1	0	1	1	1	0	1	1	0	1	1	0	1	1	1	1	1	0	0	1	1	1	0	1	1	0	0	1	1	0	0	1	1	1	1	0	0	1	1	1	3	1	1	1
cg05957190	No	No	No	No	No	Yes	Yes	chr12	105096609	+	0	2	3	2	0	2	0	0	0	3	3	3	2	0	1	0	0	0	0	3	2	3	0	0	0	0	0	0	1	3	0	0	0	0	0	2	0	0	2	3	0	0	0	2	3	2	0	2	3	0	0	3	3	3	3	3	0	0	3	2	0	3	3	0	1	3	3	0	3	0	0	3	2	3	0	3	3	3	3	0	3	2	3	3	2	3	0	3	0	2	3
cg05957544	No	No	No	No	No	Yes	Yes	chr21	45360804	-	0	2	0	2	0	0	3	0	3	1	3	0	3	3	0	1	0	0	0	1	2	1	3	3	0	0	3	3	0	3	0	3	0	0	0	3	3	0	2	3	3	3	0	3	3	3	0	0	1	3	3	3	1	3	3	0	3	0	0	3	3	3	0	0	1	3	0	0	0	0	2	3	3	0	0	0	3	0	3	3	0	3	3	0	3	3	3	1	3	0	3
cg05959932	No	No	No	No	No	Yes	Yes	chr6	2382734	+	0	0	3	3	0	3	3	3	0	3	3	3	3	0	0	0	0	0	0	3	0	3	0	1	1	1	3	3	0	3	0	0	0	0	2	3	0	0	0	0	3	3	0	3	3	2	1	2	3	3	3	3	3	3	3	3	3	3	3	3	3	0	0	3	1	1	3	0	3	0	3	3	3	3	3	3	3	3	3	0	3	3	3	3	3	3	3	3	0	0	3
cg05962092	No	No	No	No	No	Yes	Yes	chr19	49575664	-	0	1	1	1	0	1	0	1	1	1	1	1	1	1	1	1	1	1	0	1	0	0	0	1	1	0	1	1	1	0	1	0	0	0	1	1	0	1	1	0	0	0	0	0	0	1	1	0	1	1	0	2	1	1	0	0	0	1	1	1	0	0	0	1	1	0	1	1	1	0	1	1	1	1	1	0	0	1	0	0	1	1	1	1	1	3	0	1	1	1	1
cg05968369	No	No	No	No	No	Yes	Yes	chr1	3320446	+	3	3	3	3	3	3	3	3	3	1	3	3	3	3	1	0	0	1	3	1	0	0	3	3	3	0	0	0	3	0	0	3	3	3	3	3	0	3	0	0	3	3	3	0	3	3	3	3	1	3	3	3	0	3	3	0	3	0	0	3	3	0	3	0	3	3	0	0	3	3	3	3	3	0	0	0	0	0	0	3	0	3	0	0	3	0	3	1	3	3	0
cg05973305	No	No	No	No	No	Yes	Yes	chr5	87168997	+	3	3	3	3	3	3	3	3	3	1	0	3	3	3	3	0	0	0	3	0	3	0	3	3	3	3	0	0	3	0	3	3	3	3	3	3	3	3	3	3	3	3	3	0	3	3	3	3	1	3	3	3	1	0	2	0	0	2	0	3	0	3	0	0	3	3	0	0	2	3	3	3	3	0	1	0	0	0	0	3	2	3	0	0	3	0	0	1	3	3	2
cg05974274	No	No	No	No	No	Yes	Yes	chr4	81123369	+	0	0	0	1	0	1	1	1	0	3	0	1	1	1	0	1	3	0	0	0	2	1	0	1	0	0	0	3	0	0	3	2	0	0	0	1	0	0	0	0	1	0	0	1	0	1	0	0	0	1	0	1	1	1	1	1	1	1	1	1	1	1	1	1	1	0	1	1	1	0	1	1	1	1	1	0	0	1	1	0	1	1	0	1	1	1	1	0	0	1	1
cg05976168	No	No	No	No	No	Yes	Yes	chr12	611508	-	0	3	3	0	0	3	3	3	3	0	3	3	3	3	0	1	1	0	3	0	3	0	3	3	0	3	0	3	2	0	3	3	0	0	3	3	3	0	3	3	3	3	3	3	3	3	3	3	0	3	3	3	0	3	3	0	3	2	3	3	3	3	3	2	1	3	0	0	0	0	3	3	3	3	0	0	3	0	3	3	2	3	0	0	3	0	3	3	3	3	0
cg05979619	No	No	No	No	No	Yes	Yes	chr2	112704577	-	3	3	3	3	0	3	3	3	3	0	3	0	3	0	1	3	3	1	0	0	0	0	0	2	0	0	0	3	3	3	0	3	3	3	3	3	0	3	0	0	3	3	3	3	3	0	0	3	1	3	3	3	1	1	2	3	2	0	3	3	2	3	0	3	0	3	0	0	0	3	3	0	3	3	3	3	3	0	3	3	3	3	3	3	3	3	0	1	3	3	3
cg05982460	No	No	No	No	Yes	Yes	Yes	chr16	3211519	-	3	0	3	3	3	3	3	3	3	1	3	3	3	3	0	0	0	0	3	3	3	3	3	3	3	3	3	0	0	0	3	3	3	3	3	3	3	0	3	3	3	3	3	3	3	3	3	3	1	3	3	3	0	3	3	3	3	3	3	3	3	3	3	0	3	3	3	3	3	3	3	3	3	3	3	3	3	3	3	3	3	3	3	3	3	3	3	3	3	3	3
cg05990544	No	No	No	No	Yes	No	Yes	chr6	27841314	+	3	1	0	1	0	1	1	1	1	0	0	3	1	1	1	1	0	0	1	1	1	0	1	1	1	1	1	0	0	1	1	1	0	0	1	1	1	0	1	1	1	0	0	1	0	1	1	0	1	0	1	1	1	1	1	1	1	1	1	1	1	0	1	1	0	1	1	1	1	1	1	1	1	1	1	0	1	0	1	1	1	1	1	1	1	0	1	1	1	1	1
cg05992600	No	No	No	No	No	Yes	Yes	chr19	5507274	+	0	0	3	0	0	3	3	3	3	0	3	3	3	3	1	0	0	0	0	3	2	3	3	0	0	0	0	0	0	3	0	3	3	0	0	3	0	0	0	3	3	3	3	3	3	3	0	0	0	3	3	3	0	0	0	3	3	0	3	3	3	0	3	3	1	3	3	0	3	0	3	3	3	3	2	0	3	3	0	3	0	3	0	0	3	0	3	3	3	3	0
cg05997414	No	No	No	No	No	Yes	Yes	chr2	240152476	+	0	0	3	3	0	0	2	0	0	3	3	3	0	0	0	3	3	3	0	3	3	3	3	3	0	3	0	3	1	0	0	0	0	0	0	3	0	0	2	0	0	3	0	0	3	2	3	0	3	0	0	0	3	3	0	3	0	3	0	0	0	0	0	3	1	3	3	0	0	0	0	1	2	0	3	3	3	0	0	0	3	2	3	3	3	0	0	3	0	0	3
cg06002288	No	No	No	No	Yes	Yes	Yes	chr18	44500261	+	3	3	3	3	3	3	3	3	3	0	3	3	3	3	1	3	3	1	3	1	3	0	3	0	0	3	3	3	0	0	3	3	3	3	3	3	3	0	3	3	3	3	3	3	3	3	3	3	1	3	3	3	1	0	2	0	3	0	3	3	3	3	0	0	3	3	0	0	0	0	3	3	3	3	0	3	2	0	3	3	0	3	0	0	3	0	3	1	3	3	0
cg06003187	No	No	No	No	No	Yes	Yes	chr1	42629798	-	0	0	3	0	0	3	3	3	3	0	0	3	3	3	1	1	1	0	0	3	0	3	3	3	0	0	3	0	0	3	3	0	0	0	3	3	0	0	3	3	3	3	0	3	3	3	0	3	3	3	0	3	0	3	3	0	3	3	3	3	3	0	3	0	1	3	3	0	3	0	3	3	3	0	0	0	0	3	0	3	0	3	0	0	3	0	3	3	3	3	2
cg06003986	No	No	No	No	No	Yes	Yes	chr18	35104868	+	1	0	1	1	0	1	1	1	1	0	0	1	1	1	0	0	3	0	0	0	1	1	1	1	1	1	1	1	3	0	0	0	0	0	1	1	1	0	1	1	1	0	0	1	0	1	1	1	0	1	1	1	1	1	1	0	1	1	1	1	1	1	1	1	0	1	1	1	1	1	1	1	1	0	0	0	0	1	1	1	2	1	0	0	1	1	1	0	1	1	0
cg06007947	No	No	No	No	No	Yes	Yes	chr8	18459691	-	0	3	3	3	3	3	3	3	3	1	3	2	3	3	3	3	3	0	0	0	0	0	0	1	0	0	3	0	3	0	0	3	3	3	3	3	0	3	3	0	3	3	3	3	3	3	3	3	0	3	3	3	1	0	2	3	0	2	0	3	2	3	0	3	3	0	0	0	1	3	0	3	3	3	0	3	3	0	3	3	0	3	3	0	3	0	3	0	3	3	0
cg06008480	No	No	No	No	Yes	Yes	Yes	chr11	113185089	+	0	0	1	1	0	1	1	0	1	0	1	1	1	1	0	1	3	0	1	1	1	1	1	1	1	1	1	1	3	1	0	1	1	0	1	1	1	0	1	1	1	3	3	1	0	1	1	1	1	1	1	1	1	1	1	1	1	1	1	1	1	1	1	1	1	1	1	1	1	0	1	1	1	1	1	1	1	1	0	1	1	1	1	1	1	1	1	1	1	1	1
cg06008926	No	No	No	No	No	Yes	Yes	chr5	170740673	+	0	0	0	0	0	1	1	1	0	0	0	1	1	1	0	0	3	0	1	0	1	1	1	1	1	1	1	1	0	0	0	1	0	0	1	1	1	0	1	1	1	0	0	1	0	1	1	1	1	0	0	1	1	1	1	1	1	1	1	1	1	0	1	1	0	1	1	1	1	0	1	1	1	1	1	1	1	0	1	1	1	1	1	1	1	0	1	1	1	1	1
cg06010724	No	No	No	No	No	Yes	Yes	chr5	79911547	-	0	0	0	2	0	2	0	2	2	3	3	3	2	2	3	0	3	3	0	3	0	0	0	1	0	0	3	1	0	3	0	2	0	0	2	2	0	0	0	0	2	0	3	3	3	2	0	2	3	2	2	0	3	3	3	3	2	0	0	2	2	2	0	0	2	0	0	3	3	0	0	0	2	3	0	0	3	3	3	2	3	0	0	0	2	3	3	3	2	2	0
cg06014958	No	No	No	No	No	Yes	Yes	chr6	10425553	-	3	1	0	1	0	1	1	1	1	3	0	0	1	1	1	0	0	1	1	1	1	1	1	1	1	1	0	1	0	0	0	0	0	0	1	1	0	0	1	1	0	0	0	0	0	1	1	0	1	0	0	1	0	3	2	1	1	1	1	1	1	0	1	1	0	1	1	1	0	0	1	3	1	0	1	1	1	0	0	0	0	1	0	1	1	0	0	1	1	1	1
cg06017143	No	No	No	No	No	Yes	Yes	chr11	82403271	-	0	0	3	0	0	2	0	2	2	0	0	3	2	3	3	2	0	3	3	3	3	0	3	3	3	3	3	3	1	0	3	0	0	0	0	2	3	1	3	0	2	0	0	3	0	0	3	3	3	3	2	3	3	3	3	3	3	3	0	0	3	0	3	3	0	3	0	3	3	0	0	3	0	3	1	0	3	3	3	0	0	3	0	2	0	0	3	3	2	2	2
cg06022179	No	No	No	No	No	Yes	Yes	chr15	89903506	+	1	0	2	0	1	2	0	2	2	3	0	0	2	1	3	0	0	3	0	0	1	1	1	1	1	1	1	1	0	0	0	1	0	1	1	2	1	0	1	1	1	1	1	1	1	0	1	1	3	0	0	1	3	1	1	0	1	2	0	2	1	0	0	0	1	1	1	1	0	1	1	1	2	0	1	0	1	0	0	1	1	1	0	1	2	0	1	3	2	2	1
cg06022832	No	No	No	No	No	Yes	Yes	chr2	24985028	+	0	2	3	3	0	2	0	2	0	3	3	3	2	0	3	3	3	0	0	0	0	0	0	3	3	3	0	3	1	3	0	0	0	0	2	2	3	2	0	3	3	0	0	3	0	2	0	2	1	0	0	3	0	3	3	0	3	0	3	2	3	3	3	0	0	3	0	3	3	0	2	3	2	3	3	3	3	0	3	3	3	3	3	3	2	3	3	1	0	2	3
cg06046430	No	No	No	No	No	Yes	Yes	chr4	77819534	+	0	0	0	1	0	1	1	1	0	0	0	1	1	1	0	0	3	0	0	1	1	1	0	1	0	1	1	1	0	0	3	0	0	0	1	1	0	0	0	1	1	0	0	1	0	1	0	0	1	0	0	1	1	1	1	1	1	1	1	1	1	0	1	1	3	1	1	1	1	0	1	0	0	1	1	1	1	1	0	0	1	1	1	1	1	1	1	1	1	0	1
cg06059069	No	No	No	No	No	Yes	Yes	chr15	32964277	+	0	0	3	3	0	2	0	2	0	3	3	3	2	0	3	0	0	3	0	3	3	3	3	2	0	3	0	3	1	0	0	0	0	0	2	2	0	0	0	3	2	0	0	3	0	0	0	2	3	0	2	3	3	3	3	3	3	3	3	0	3	0	3	3	0	3	3	3	3	0	0	0	2	3	0	3	3	3	0	2	3	0	0	0	0	0	3	3	0	2	0
cg06061536	No	No	No	No	No	Yes	Yes	chr3	41405770	-	0	0	3	3	3	3	3	3	3	0	3	3	3	3	0	0	3	1	3	1	3	2	3	3	3	3	0	0	0	0	0	3	3	0	3	3	3	0	3	3	3	3	3	0	3	3	2	3	1	3	3	3	1	2	2	0	3	2	0	3	0	3	2	2	0	3	0	3	0	3	3	3	3	0	2	2	0	2	3	0	2	3	2	0	3	0	3	1	3	3	0
cg06070002	No	No	No	No	Yes	Yes	Yes	chr1	45986120	-	3	3	0	3	3	3	3	3	3	1	0	3	3	3	0	3	3	1	3	1	3	0	3	3	3	3	3	3	3	0	3	3	3	3	3	3	3	3	3	3	3	3	3	3	3	3	3	3	1	3	3	3	1	2	2	0	3	2	3	3	3	0	3	0	3	3	0	3	3	3	3	3	3	3	0	3	3	0	3	3	3	3	3	0	3	0	3	1	3	3	3
cg06078892	No	No	No	No	No	Yes	Yes	chr8	25836544	+	0	0	0	3	0	3	3	0	0	1	0	3	3	3	0	0	0	0	3	3	3	3	3	3	3	3	0	0	1	3	3	3	3	0	3	3	0	0	3	3	3	3	0	3	3	3	3	0	0	3	0	3	3	3	3	3	3	3	0	3	3	0	3	0	0	3	0	3	3	0	3	3	0	3	2	0	3	3	0	3	3	3	0	3	3	0	3	3	3	3	3
cg06085713	No	No	No	No	Yes	No	Yes	chr18	3453726	+	1	0	1	1	1	2	1	0	2	1	1	1	0	1	3	1	0	0	1	0	1	1	1	1	1	1	1	1	2	1	1	1	1	1	1	2	1	1	1	1	1	0	0	1	0	1	1	1	0	1	0	1	0	1	1	0	1	0	0	2	1	1	1	0	1	1	1	1	1	1	1	1	0	0	2	0	0	1	1	1	2	1	0	0	2	0	1	0	2	2	0
cg06092310	No	No	No	No	No	Yes	Yes	chr1	26097918	+	0	0	0	1	1	2	2	2	2	1	2	0	2	2	1	1	1	1	2	1	1	1	0	2	0	0	0	1	0	0	0	0	0	0	2	2	0	0	0	1	2	3	0	0	3	2	0	0	1	2	0	1	1	2	2	0	2	0	1	0	0	2	1	0	1	0	1	0	1	0	2	0	0	0	1	1	0	1	1	2	0	2	1	1	3	0	0	1	2	0	1
cg06097659	No	No	No	No	Yes	No	Yes	chr1	1141991	+	1	0	0	1	0	1	1	1	1	1	0	1	1	1	1	1	0	1	0	1	1	1	1	1	1	1	1	1	1	1	1	1	0	1	1	1	1	0	1	1	1	0	0	1	0	1	1	1	1	0	0	1	0	1	1	0	1	1	1	1	1	1	1	1	0	1	1	1	1	0	1	1	0	0	1	1	1	1	0	1	1	1	1	1	1	1	1	1	1	1	1
cg06100756	No	No	No	No	No	Yes	Yes	chr17	43221575	-	0	1	0	0	0	1	1	1	1	1	0	3	1	1	0	0	0	0	1	3	1	0	1	1	1	1	1	0	0	0	1	1	1	1	1	2	1	1	1	1	1	3	0	1	3	1	1	1	0	1	1	1	0	1	1	0	1	2	0	1	1	1	1	0	1	1	1	1	0	0	1	1	1	3	0	3	3	0	1	1	2	1	0	0	1	1	1	3	1	1	0
cg06100807	No	No	No	No	No	Yes	Yes	chr15	90030016	+	3	3	3	3	3	2	2	2	0	3	0	3	0	0	3	3	3	0	3	3	3	0	3	3	3	3	0	0	3	0	3	0	3	3	3	2	3	3	0	0	1	3	3	1	3	0	3	3	0	0	0	0	0	0	1	0	1	0	1	3	1	1	3	1	3	0	1	1	0	3	0	1	0	0	1	1	1	0	1	1	0	0	1	1	3	1	0	0	3	0	1
cg06111374	No	No	No	No	No	Yes	Yes	chr12	14109584	+	0	0	3	0	3	0	3	0	0	3	0	3	2	3	3	0	3	3	3	3	3	3	3	3	3	3	0	0	1	3	3	3	3	0	2	2	3	0	3	3	0	0	0	3	0	3	3	3	3	3	2	3	3	3	3	0	3	3	0	2	3	0	3	0	3	3	3	3	3	0	0	3	2	0	0	0	2	0	0	0	3	3	0	0	2	0	0	3	2	0	0
cg06112654	No	No	No	No	No	Yes	Yes	chr10	35505599	+	1	1	0	2	1	1	1	1	1	0	0	0	1	1	2	1	0	0	0	3	1	0	2	1	1	0	1	3	1	0	0	1	1	1	1	0	0	1	1	0	1	1	1	2	1	1	1	1	2	1	1	1	0	2	0	0	1	2	0	1	1	0	1	0	1	0	1	0	0	1	1	2	1	1	1	1	0	0	0	1	0	1	0	0	1	1	1	3	1	1	0
cg06118384	No	No	No	No	Yes	No	Yes	chr2	149645798	+	0	0	0	1	0	0	1	1	1	3	0	0	1	1	1	1	0	0	1	1	1	0	1	1	1	1	1	0	0	0	1	1	1	0	1	1	1	0	1	1	1	0	0	1	0	1	1	1	1	1	1	1	0	1	1	1	1	1	1	1	1	0	1	1	1	1	1	1	1	0	1	1	1	1	1	0	1	0	1	1	1	1	1	1	1	1	1	1	1	1	1
cg06120945	No	No	No	No	No	Yes	Yes	chr16	56622960	-	1	1	0	1	1	1	0	1	1	1	0	0	1	1	0	1	1	0	0	1	1	0	1	0	0	0	0	1	1	3	0	1	1	1	1	1	0	1	1	0	1	0	0	0	0	1	1	1	1	1	1	2	1	1	0	1	0	1	0	1	0	0	0	1	1	0	0	0	0	0	1	0	1	0	1	0	0	0	0	0	1	1	0	1	1	0	0	1	1	1	1
cg06134678	No	No	No	No	No	Yes	Yes	chr6	9139720	+	0	0	3	0	0	3	3	3	0	0	0	3	3	3	0	0	1	0	0	3	0	3	3	3	3	3	0	0	1	3	0	0	0	0	3	3	3	0	0	3	3	3	0	3	3	3	0	3	3	3	0	3	0	3	3	0	3	3	3	3	3	3	3	0	1	3	3	3	3	0	3	3	3	0	0	2	0	0	0	3	3	3	0	0	3	0	3	3	3	3	0
cg06135765	No	No	No	No	No	Yes	Yes	chr3	37283665	-	0	0	0	3	3	3	3	3	3	1	0	0	3	3	0	2	0	1	3	0	3	0	0	3	0	3	0	3	0	0	0	3	3	3	3	3	0	0	3	3	3	3	3	0	3	3	3	3	1	3	3	3	0	3	0	0	3	0	3	3	3	0	3	0	0	3	0	0	0	0	3	3	3	3	0	0	0	0	3	3	3	3	0	0	3	3	3	0	3	3	3
cg06149159	No	No	No	No	No	Yes	Yes	chr6	7975374	+	1	1	0	1	1	1	1	1	1	0	0	0	1	1	1	1	1	0	1	0	0	1	1	1	0	0	1	0	1	0	1	1	1	1	1	1	1	1	1	1	1	1	1	0	1	1	1	1	0	1	1	1	0	1	1	0	0	2	0	1	1	1	0	2	1	1	0	1	0	1	1	1	1	0	0	2	2	0	0	1	2	1	0	0	1	0	0	3	1	0	0
cg06162038	No	No	No	No	No	Yes	Yes	chr2	138727217	-	1	1	0	0	1	1	1	1	1	0	0	3	1	1	0	0	0	0	0	3	1	0	1	1	1	1	1	3	1	0	0	1	1	1	1	1	0	1	1	0	1	1	1	1	1	1	1	0	3	1	1	1	3	0	1	1	1	0	0	1	1	0	0	1	1	0	0	1	0	1	1	1	1	1	1	1	0	0	0	1	0	1	0	0	1	0	1	3	1	1	0
cg06167221	No	No	No	No	No	Yes	Yes	chr18	77336130	-	3	0	3	0	0	3	3	3	3	0	3	3	3	3	1	1	1	1	3	3	3	0	3	3	0	0	0	3	0	3	0	3	3	0	3	3	0	0	3	3	3	3	3	0	3	3	3	3	0	3	3	3	3	1	2	0	3	2	3	3	3	0	3	0	1	3	0	0	0	0	3	3	3	0	0	0	0	0	0	3	3	0	0	0	3	0	0	3	3	3	0
cg06183338	No	No	No	No	No	Yes	Yes	chr5	178004204	+	0	0	0	1	0	1	1	1	1	3	0	0	1	1	0	1	0	0	0	3	1	0	1	1	0	0	0	0	0	0	3	0	0	0	1	1	0	0	1	1	1	0	0	0	0	1	1	1	0	0	1	1	3	0	2	1	1	0	1	1	1	0	1	1	1	0	1	1	0	0	1	1	0	0	1	1	1	0	0	0	1	1	1	1	1	0	1	3	1	1	1
cg06184825	No	No	No	No	No	Yes	Yes	chr6	36772775	+	0	0	3	0	0	3	3	3	0	1	0	3	3	3	1	3	0	1	3	0	3	0	3	3	0	0	0	1	0	0	0	3	3	0	3	3	0	0	0	0	3	3	0	3	3	3	0	0	0	3	3	3	0	2	0	3	3	0	0	3	0	3	0	0	0	0	0	0	0	0	3	3	3	3	0	3	3	0	0	3	3	3	0	0	3	1	0	0	3	3	0
cg06197966	No	No	No	No	No	Yes	Yes	chr10	29948324	+	0	1	0	2	0	1	1	1	1	1	0	3	1	1	3	0	0	0	0	3	1	0	0	0	1	0	0	0	0	1	1	0	0	1	1	2	1	0	1	1	1	0	0	0	0	0	0	0	3	1	1	1	3	1	1	0	1	3	0	2	1	1	1	0	0	0	0	0	0	1	1	0	1	3	3	1	3	0	0	1	0	1	3	3	2	1	1	3	2	2	3
cg06206670	No	No	No	No	No	Yes	Yes	chr13	113436564	-	0	0	3	0	1	2	0	0	0	3	3	3	2	2	0	0	0	3	0	3	0	3	0	1	1	0	3	0	1	3	0	0	0	0	0	2	1	1	0	0	0	0	0	3	0	2	1	0	3	0	0	3	3	3	3	3	0	3	3	0	2	3	3	3	1	0	3	0	3	1	0	3	0	3	3	3	3	3	0	2	3	2	3	3	0	0	3	3	2	2	3
cg06217245	No	No	No	No	Yes	Yes	Yes	chr20	33103252	-	0	0	1	1	1	1	1	1	1	0	1	1	1	1	3	1	0	0	0	1	1	1	1	1	0	1	1	1	1	1	0	1	1	0	1	1	1	0	1	1	0	3	0	1	0	1	1	0	1	1	1	1	1	1	1	1	1	0	1	1	1	1	1	1	1	1	1	1	1	0	1	1	0	1	1	1	1	0	0	0	1	1	1	1	0	1	1	1	0	1	1
cg06219206	No	No	No	No	No	Yes	Yes	chr12	24383177	+	0	0	3	0	0	3	3	3	3	0	0	3	3	0	3	0	0	0	1	3	2	3	0	0	0	1	0	0	3	3	1	0	0	0	3	3	0	0	0	0	3	3	3	3	3	2	0	2	3	0	3	3	3	3	3	0	0	3	3	3	3	3	0	0	1	0	0	0	0	0	0	3	3	3	3	0	3	0	3	3	3	3	3	3	3	3	3	3	3	3	0
cg06223834	No	No	No	No	No	Yes	Yes	chr16	4103161	-	0	0	3	3	1	0	0	0	0	3	3	3	2	0	3	3	3	3	0	3	3	3	0	0	3	3	0	1	1	3	0	0	0	1	0	2	1	1	0	3	0	0	1	3	0	2	0	3	3	0	0	0	3	3	3	3	0	3	0	0	0	0	3	3	1	0	3	3	3	1	0	1	0	3	3	3	3	3	1	0	3	3	3	3	2	0	0	3	0	0	3
cg06232130	No	No	No	No	No	Yes	Yes	chr2	157177008	+	0	0	0	1	0	1	1	1	1	0	0	0	1	1	0	0	3	0	0	1	1	0	1	1	1	1	1	0	0	2	0	0	0	0	1	1	0	0	1	1	1	0	0	1	2	1	1	1	1	0	0	1	1	1	1	1	1	1	1	1	1	0	1	1	1	1	1	1	0	0	1	0	1	1	1	1	0	0	1	1	1	1	1	1	1	0	1	1	1	1	1
cg06235653	No	No	No	No	No	Yes	Yes	chr16	2287161	-	0	0	0	1	0	1	1	1	0	0	0	0	1	1	1	0	0	0	0	0	0	1	1	1	0	1	0	3	0	0	0	0	0	0	0	1	1	0	1	1	1	0	0	1	0	1	1	0	0	0	0	1	0	1	1	0	1	1	1	1	1	0	1	1	1	0	1	1	1	0	1	1	0	1	1	1	1	1	0	1	1	1	1	1	0	0	1	0	1	0	1
cg06241292	No	No	No	No	Yes	No	Yes	chr3	49314636	+	0	1	0	1	1	1	1	1	1	1	0	0	1	1	1	1	1	0	1	1	1	1	1	1	1	1	1	3	1	0	0	1	1	1	1	1	1	0	1	1	1	0	0	1	0	1	1	1	1	1	1	1	1	0	0	1	1	1	1	1	1	1	1	1	1	1	1	1	1	1	1	1	1	0	1	1	0	1	1	1	1	1	1	1	1	1	1	1	1	1	1
cg06253058	No	No	No	No	Yes	No	Yes	chr3	149375085	+	0	0	1	1	0	1	1	1	0	1	1	1	1	1	0	1	1	0	0	0	1	1	1	1	1	1	1	0	3	0	1	0	0	0	1	1	1	0	1	1	1	0	0	1	0	1	1	1	1	1	0	1	1	1	1	1	1	1	1	0	1	1	1	1	1	1	1	1	1	1	1	1	2	1	1	1	1	1	1	1	1	1	1	1	1	0	1	1	1	1	1
cg06255601	No	No	No	No	Yes	Yes	Yes	chr13	51086835	-	1	1	0	0	1	1	1	1	1	1	0	0	1	1	1	1	1	0	1	3	1	1	1	1	1	1	1	0	0	1	1	1	1	1	1	0	1	1	1	1	1	1	1	0	1	1	1	1	0	1	1	1	3	2	0	0	1	2	0	1	1	1	1	0	1	1	1	1	0	1	1	0	1	3	0	0	3	0	0	1	2	1	0	0	1	1	1	3	1	1	0
cg06257052	No	No	No	No	No	Yes	Yes	chr2	240117222	+	1	0	3	0	0	0	0	0	0	3	3	3	2	2	3	0	0	3	0	3	3	3	0	0	3	3	3	1	1	0	0	0	0	1	0	1	1	1	0	0	0	1	0	3	0	2	0	3	3	0	2	0	3	3	3	3	0	3	0	0	0	0	3	3	0	3	3	3	3	1	0	0	0	3	0	0	3	3	3	0	3	0	3	3	2	3	3	3	2	2	3
cg06273422	No	No	No	No	No	Yes	Yes	chr4	106631463	-	0	0	0	3	3	3	3	3	3	0	3	3	3	3	0	0	3	0	3	1	3	0	3	3	0	3	0	0	0	3	3	3	3	3	3	3	3	0	3	3	3	3	3	3	3	3	3	3	0	3	3	3	0	2	0	2	3	0	3	3	3	0	0	2	3	3	0	3	2	0	0	3	3	0	0	0	0	0	3	3	2	3	0	0	3	3	3	1	3	3	0
cg06283493	No	No	No	No	No	Yes	Yes	chr3	181417613	-	1	1	0	2	1	1	1	1	1	0	0	3	1	1	0	3	0	0	1	3	0	3	1	0	0	0	0	1	1	0	0	1	1	1	1	1	1	1	1	1	1	1	1	0	1	1	1	1	0	1	1	0	0	0	0	0	1	0	0	1	1	0	0	1	0	1	0	0	3	1	1	0	1	0	0	2	0	0	0	1	2	0	0	2	1	0	1	0	1	1	0
cg06285590	No	No	No	No	Yes	No	Yes	chr11	119191974	-	0	0	0	1	0	1	1	1	1	1	0	0	1	1	0	1	0	0	0	1	1	0	1	1	0	1	1	1	1	1	0	1	1	1	1	1	1	1	1	1	1	0	3	1	0	1	1	1	1	1	1	1	0	1	1	0	1	1	1	1	1	1	1	1	1	1	1	1	1	1	1	0	1	0	1	0	1	0	1	1	1	1	1	0	1	1	1	1	1	1	1
cg06286521	No	No	No	No	No	Yes	Yes	chr10	77909928	+	0	0	3	0	0	0	3	0	3	0	3	3	0	0	3	0	1	0	0	3	0	3	0	1	0	0	3	0	0	3	0	0	2	0	0	0	0	0	0	0	3	3	0	3	3	2	1	2	3	0	0	3	3	3	0	3	3	3	0	3	2	3	0	3	1	1	3	3	3	0	2	3	3	3	0	3	3	3	3	3	3	3	3	3	2	0	0	3	3	3	3
cg06295238	No	No	No	No	No	Yes	Yes	chr4	1205447	+	0	0	3	0	0	3	3	3	2	0	3	3	0	0	0	0	1	3	2	3	2	3	0	1	0	1	0	3	0	3	0	2	2	0	0	0	0	0	2	0	0	0	0	3	0	2	1	2	3	0	3	3	3	0	2	3	2	3	3	0	2	3	2	3	1	0	3	0	0	0	2	3	3	3	0	3	3	3	3	0	0	0	3	3	3	3	3	3	3	2	3
cg06302533	No	No	No	No	Yes	No	Yes	chr5	140613740	+	0	1	0	1	0	1	1	1	1	0	0	0	1	1	0	1	0	0	1	1	1	1	1	1	1	1	0	0	1	0	0	0	0	0	1	1	0	0	1	1	1	0	0	1	0	1	1	1	1	1	1	1	1	1	1	1	1	0	1	1	1	1	1	1	1	1	1	1	1	0	1	1	1	1	1	1	1	1	1	1	1	1	1	1	1	1	1	1	1	1	1
cg06303772	No	No	No	No	No	Yes	Yes	chr19	17717530	+	1	0	1	0	1	1	1	1	0	0	0	1	1	1	0	0	3	0	1	0	1	1	1	1	1	1	3	1	0	1	1	0	0	0	1	1	1	0	1	1	1	3	3	1	3	1	1	0	1	0	0	1	1	1	1	0	1	1	1	1	1	1	1	1	0	1	1	1	1	0	1	1	0	0	1	0	0	1	1	1	1	1	2	1	1	1	1	0	1	1	0
cg06310131	No	No	No	No	Yes	Yes	Yes	chr6	170561650	+	0	3	3	3	3	3	3	3	3	1	3	3	3	3	1	3	3	1	3	1	3	0	3	3	3	3	3	3	0	3	3	3	3	3	3	3	3	3	3	3	3	3	3	3	3	3	3	3	1	3	3	3	1	0	0	0	3	2	3	3	3	3	2	0	3	3	0	3	0	3	0	3	3	0	0	0	0	0	3	3	3	3	3	0	3	0	3	1	3	3	2
cg06314333	No	No	No	No	No	Yes	Yes	chr7	129425532	-	0	0	0	1	0	1	1	1	0	3	0	0	1	1	1	1	0	0	0	0	1	1	1	1	1	1	1	1	0	1	0	0	0	0	1	1	1	0	1	1	1	0	0	1	0	1	1	1	0	0	0	1	0	0	1	3	1	1	1	1	1	0	1	0	1	1	1	1	1	0	1	1	0	0	0	0	3	0	1	1	2	1	0	0	1	1	1	0	1	1	0
cg06330323	No	No	No	No	No	Yes	Yes	chr16	2132315	-	3	3	0	0	3	3	3	3	3	0	0	0	3	3	0	0	0	0	0	3	3	3	3	3	0	3	0	0	3	3	3	3	3	3	3	0	3	0	2	3	0	3	3	3	3	3	0	0	0	3	3	3	3	3	0	1	3	2	3	3	0	3	3	0	1	3	3	0	0	3	3	0	3	1	1	1	0	0	3	0	0	3	1	1	3	3	0	3	0	3	0
cg06335867	No	No	No	No	No	Yes	Yes	chr7	8482325	+	0	3	0	1	1	0	1	1	0	0	0	1	1	1	1	1	0	0	1	1	0	0	1	1	1	0	0	1	3	3	1	0	0	0	1	1	0	3	1	1	1	0	3	0	0	1	1	1	1	1	0	0	1	1	0	0	0	1	1	1	0	0	1	1	1	1	1	1	1	0	1	1	0	1	1	0	1	1	0	1	1	1	1	1	1	0	0	1	0	1	1
cg06342954	No	No	No	No	No	Yes	Yes	chr2	236757889	+	0	0	3	0	0	3	3	3	0	3	3	3	3	3	1	0	0	0	0	3	3	3	3	0	0	3	3	0	1	0	0	3	3	0	3	3	3	3	0	0	3	3	3	3	3	3	0	3	3	3	3	3	3	0	3	3	3	3	0	3	3	3	0	3	0	3	3	0	3	0	3	3	3	0	0	3	3	0	1	3	0	3	0	3	3	0	3	3	3	3	3
cg06367149	No	No	No	No	No	Yes	Yes	chr15	61254575	+	0	0	3	2	0	3	3	3	0	0	3	3	3	0	0	0	0	0	0	3	2	0	2	1	0	0	0	3	2	0	0	0	0	0	0	3	0	3	0	0	3	3	3	0	3	2	1	2	3	0	3	3	0	0	3	0	0	3	3	0	3	0	0	0	1	0	0	0	1	0	2	3	3	3	3	3	3	0	0	3	3	0	3	3	3	0	3	3	3	3	3
cg06368558	No	No	No	No	Yes	No	Yes	chr1	26735884	-	1	1	1	1	0	1	1	1	1	0	1	0	1	1	0	0	0	0	1	0	1	1	1	1	1	1	1	1	1	0	1	0	0	1	1	1	1	1	1	1	1	0	0	1	0	1	1	1	1	1	1	1	0	1	1	0	1	1	1	1	1	1	1	0	1	1	1	1	1	1	1	1	1	0	1	0	0	1	1	1	1	1	1	0	1	0	1	0	1	1	0
cg06368590	No	No	No	No	Yes	No	Yes	chr8	116679763	+	1	1	0	1	1	1	1	1	1	0	0	0	1	1	0	1	1	0	1	0	1	0	1	1	1	1	1	1	0	0	1	1	1	1	1	1	1	1	1	1	1	1	0	0	1	1	1	1	1	1	1	1	1	1	1	0	1	1	1	1	1	0	1	1	1	1	1	1	1	1	1	0	0	0	1	1	1	0	0	1	1	1	1	0	1	0	1	0	1	1	0
cg06370862	No	No	No	No	Yes	No	Yes	chr6	50680748	+	1	1	1	1	0	1	1	1	1	3	1	0	1	1	0	1	0	0	1	0	1	1	1	1	1	1	1	1	0	1	1	1	1	1	1	1	1	0	1	1	1	0	1	1	0	1	1	0	3	1	1	1	0	1	1	1	1	1	1	1	1	1	1	1	0	1	1	1	1	1	1	1	1	1	1	1	1	1	1	1	1	1	1	1	1	1	1	3	1	1	1
cg06385187	No	No	No	No	No	Yes	Yes	chr20	44098287	-	3	3	0	1	0	0	0	0	0	1	0	1	0	1	0	0	3	1	0	1	1	1	1	1	0	1	1	0	0	0	0	2	0	0	2	1	0	3	1	1	1	3	3	1	0	0	1	0	1	0	0	0	1	1	1	1	1	1	1	2	1	0	1	1	1	1	1	1	1	3	1	0	0	1	1	1	1	1	1	1	1	1	1	1	0	1	1	1	2	2	1
cg06390077	No	No	No	No	No	Yes	Yes	chr7	141385142	+	0	0	3	1	0	0	3	3	3	0	3	3	3	3	1	1	1	0	0	3	3	0	3	3	0	0	3	3	2	3	3	0	0	0	0	2	3	0	0	3	3	0	0	3	0	3	0	0	3	3	3	3	0	3	3	0	3	0	3	0	3	0	3	0	1	3	0	3	3	0	3	3	3	3	0	3	3	3	3	3	3	3	3	3	2	3	3	3	2	2	3
cg06401414	No	No	No	No	No	Yes	Yes	chr8	141599436	-	1	1	0	1	1	0	2	0	0	1	0	0	0	2	3	1	1	0	0	0	1	3	1	1	1	0	1	0	1	1	1	0	1	1	1	1	1	1	0	0	0	1	1	0	1	0	1	0	0	0	0	0	0	2	2	0	0	1	1	1	0	0	3	2	1	0	3	0	3	1	1	1	1	0	1	1	0	3	0	0	0	2	1	1	1	1	0	3	2	0	1
cg06401909	No	No	No	No	Yes	Yes	Yes	chr8	118909058	+	3	3	3	3	3	3	3	3	3	0	3	3	3	3	0	3	3	1	3	0	3	2	3	3	3	3	3	3	3	0	0	3	3	3	3	3	3	3	3	3	3	3	3	3	3	3	3	3	1	3	3	3	1	2	3	3	3	2	3	3	3	3	0	0	3	3	0	3	0	3	3	3	3	3	0	3	0	0	3	3	3	3	3	0	3	0	3	0	3	3	3
cg06404175	No	No	No	No	No	Yes	Yes	chr20	3052692	+	0	0	0	1	0	1	1	1	1	0	3	0	1	1	1	0	0	1	0	0	1	1	1	1	0	1	0	3	1	0	0	0	0	0	1	1	0	0	1	1	1	0	0	1	0	1	1	1	1	0	1	0	1	1	1	0	1	1	1	1	1	0	1	1	1	1	1	1	1	0	1	1	1	1	1	1	1	0	1	1	1	1	0	1	1	0	1	0	1	1	1
cg06411987	No	No	No	No	No	Yes	Yes	chr10	133809855	+	0	0	3	2	0	0	3	3	0	3	3	3	0	3	0	0	1	0	3	3	3	3	0	3	0	3	3	0	0	0	0	0	0	0	0	2	0	0	0	3	3	0	0	3	3	2	1	2	0	0	0	3	3	3	3	0	3	3	3	0	3	0	3	0	1	3	3	3	3	0	3	3	3	3	0	3	3	3	3	3	3	3	3	3	2	0	3	3	3	2	3
cg06416110	No	No	No	No	No	Yes	Yes	chr7	157190100	-	3	0	3	0	0	0	3	3	0	0	3	3	3	3	1	1	0	0	3	3	0	0	3	3	0	0	3	3	0	3	0	3	3	0	0	3	3	0	0	3	3	3	3	3	3	3	3	3	3	3	3	3	3	3	3	0	3	2	2	3	3	3	0	3	1	3	0	0	0	0	2	3	3	3	3	3	3	0	3	3	3	0	3	3	3	3	3	3	3	3	3
cg06418871	No	No	No	No	No	Yes	Yes	chr5	68710831	-	0	0	0	0	0	1	1	1	1	0	3	1	1	1	0	0	3	3	1	1	1	1	1	1	1	1	0	3	3	0	0	0	0	0	1	2	1	3	0	1	1	3	3	1	3	0	1	0	1	1	0	1	1	1	1	1	1	1	1	0	1	0	1	1	0	1	1	0	1	3	1	0	0	1	1	1	1	1	0	1	1	0	1	1	1	1	0	1	0	0	1
cg06428196	No	No	No	No	No	Yes	Yes	chr2	19338174	+	0	3	0	3	3	3	3	3	3	0	0	3	3	3	0	3	3	0	3	0	3	3	3	3	3	3	0	0	3	0	0	0	0	0	3	3	3	3	3	3	3	3	3	0	3	3	0	3	1	3	3	3	1	3	3	3	3	0	0	3	3	3	0	3	3	3	3	0	0	0	3	3	3	0	0	3	3	0	0	3	0	3	0	0	3	0	3	0	3	3	0
cg06428620	No	No	No	No	Yes	Yes	Yes	chr5	140864276	-	0	1	0	1	0	1	1	1	1	0	3	0	1	1	0	1	0	0	1	1	1	1	1	1	0	1	0	3	1	1	0	1	1	1	1	1	1	0	0	1	1	1	1	0	1	1	1	1	1	1	1	1	1	1	1	1	1	1	1	1	1	3	1	1	1	1	1	1	1	1	1	0	1	1	1	1	1	0	0	0	1	1	1	1	1	1	0	1	1	1	1
cg06440665	No	No	No	No	Yes	No	Yes	chr1	32133300	-	0	3	3	0	3	3	3	3	3	0	3	3	3	3	0	0	0	0	3	0	0	2	3	2	2	0	3	0	0	3	3	3	3	3	3	3	3	3	3	3	3	3	3	3	3	3	3	3	0	3	3	3	0	3	3	3	3	2	3	3	3	3	2	0	0	3	2	3	0	3	3	3	3	3	3	3	3	2	0	3	3	3	3	3	3	0	0	0	3	3	3
cg06443533	No	No	No	No	Yes	No	Yes	chr1	1182424	+	1	0	0	1	1	1	1	1	1	1	0	0	1	1	1	1	1	1	0	1	1	1	1	1	0	1	0	0	1	0	0	1	1	1	1	1	1	0	1	1	1	0	0	1	0	1	1	1	1	1	1	1	1	1	1	0	1	1	1	1	1	0	1	1	1	1	1	1	1	1	1	1	1	1	1	1	1	1	1	1	1	1	1	1	1	1	1	1	1	1	1
cg06460983	No	No	No	No	No	Yes	Yes	chr10	91092340	-	0	1	0	2	0	1	1	1	1	0	0	0	1	1	0	0	0	0	0	0	1	0	1	1	1	1	1	0	0	1	1	1	1	1	1	1	1	0	1	1	1	0	0	1	0	1	1	1	0	1	1	1	0	1	1	0	1	2	1	1	1	1	1	0	1	1	1	1	0	0	1	1	1	1	1	1	1	0	1	1	1	1	1	1	1	1	1	3	1	1	1
cg06463958	No	No	No	No	Yes	No	Yes	chr6	166582393	-	0	0	0	1	1	1	1	1	1	0	0	0	1	1	1	1	0	1	0	0	1	1	1	1	1	1	1	1	1	0	0	0	0	0	1	1	1	0	1	1	1	0	0	1	0	1	1	1	1	1	1	0	1	1	1	0	1	1	1	1	1	0	1	1	1	1	1	1	1	1	1	1	1	1	1	0	1	1	1	1	1	1	1	1	1	1	1	0	1	1	1
cg06480736	No	No	No	No	No	Yes	Yes	chr5	101632321	+	0	0	1	1	0	1	1	1	0	0	0	1	1	1	0	1	1	0	1	1	1	1	1	1	1	0	1	3	1	0	0	2	0	0	1	1	0	0	1	0	1	0	0	0	0	1	1	1	1	1	0	0	1	1	1	1	1	1	1	1	1	1	1	1	1	1	1	1	1	0	1	1	0	1	1	0	1	1	0	1	1	1	1	1	1	1	1	1	1	1	1
cg06489037	No	No	No	No	No	Yes	Yes	chr3	107706245	+	1	1	3	0	1	0	2	0	2	0	0	3	0	1	0	1	1	0	1	3	1	1	1	1	1	1	0	0	0	0	1	1	1	1	1	2	1	0	1	1	0	0	0	1	0	0	1	0	3	1	0	0	3	1	1	3	1	2	0	2	0	0	1	0	1	1	1	1	0	1	1	1	0	0	0	0	3	0	1	1	2	1	0	0	1	0	0	3	2	2	3
cg06489728	No	No	No	No	Yes	Yes	Yes	chr10	130935309	+	3	0	3	0	3	3	3	3	3	3	3	3	3	3	1	0	0	0	3	3	3	3	3	3	3	3	0	3	0	3	0	3	3	3	3	3	0	0	3	3	3	3	3	3	3	3	3	3	3	3	3	3	0	3	3	0	3	3	3	3	3	0	3	0	0	3	3	3	3	0	3	3	3	0	3	2	0	3	0	3	3	3	3	3	3	0	3	3	3	3	0
cg06492744	No	No	No	No	No	Yes	Yes	chr11	65406254	+	0	1	0	0	1	1	1	1	1	0	0	2	1	1	1	1	0	0	1	0	1	0	0	0	0	0	1	0	0	1	0	1	1	1	1	1	1	1	1	0	1	0	0	1	0	1	1	1	2	1	1	1	0	1	0	0	0	2	0	1	1	1	1	0	1	2	0	1	0	1	1	1	1	3	0	3	3	0	1	1	2	1	3	3	1	1	1	3	1	1	3
cg06499213	No	No	No	No	No	Yes	Yes	chr6	111888840	-	0	2	0	3	0	2	0	2	2	3	3	3	2	0	3	3	3	3	0	3	0	2	0	1	0	0	0	3	2	3	0	2	2	2	0	3	0	2	2	0	3	3	0	3	3	2	0	2	3	0	2	3	3	0	3	3	0	3	3	2	0	0	0	3	2	0	0	3	0	0	2	3	3	3	3	3	3	0	3	0	3	3	3	3	3	3	3	3	3	3	3
cg06503907	No	No	No	No	Yes	No	Yes	chr6	10886999	+	0	0	1	1	0	1	1	1	1	0	0	1	1	1	1	1	0	1	1	0	1	1	1	1	1	1	1	1	1	0	1	0	0	0	1	1	0	0	1	1	1	0	0	1	0	1	1	1	1	1	0	1	1	1	1	1	1	1	1	1	1	1	1	1	1	1	1	1	1	0	1	1	1	1	1	1	1	1	1	1	1	1	1	1	1	0	1	1	1	1	1
cg06517181	No	No	No	No	Yes	No	Yes	chr10	134994252	+	3	3	3	3	3	3	3	3	3	0	3	3	3	3	1	0	0	0	3	3	3	3	3	3	3	3	3	3	0	3	0	3	3	3	3	3	3	0	3	3	3	3	3	3	3	3	3	3	0	3	3	3	3	3	3	3	3	3	3	3	3	0	3	3	2	3	3	3	3	3	3	3	3	3	0	2	3	3	3	3	0	3	0	0	3	0	3	3	3	3	0
cg06534197	No	No	No	No	No	Yes	Yes	chr2	178069714	+	0	0	3	0	0	2	3	2	0	3	0	3	2	3	0	0	0	0	0	3	0	3	2	0	0	0	3	3	1	3	0	3	0	0	2	2	3	0	0	3	0	0	0	3	0	0	3	0	3	3	2	3	3	0	3	3	3	2	3	2	3	3	0	3	2	3	3	0	0	0	0	3	0	3	3	3	0	0	3	3	3	3	3	3	2	3	3	3	2	2	0
cg06535115	No	No	No	No	Yes	No	Yes	chr6	26551010	+	3	0	1	1	0	1	1	1	1	1	0	1	1	1	1	1	0	1	0	1	1	1	1	1	1	1	1	0	1	1	0	0	0	0	1	1	0	0	1	1	1	0	0	1	0	1	1	1	1	1	0	1	1	1	1	0	1	1	1	1	1	0	1	1	0	1	1	1	1	0	1	1	0	1	1	0	1	1	1	1	1	1	1	1	1	1	1	1	1	1	1
cg06537894	No	No	No	No	No	Yes	Yes	chr19	12978706	+	0	3	0	0	0	0	1	0	2	0	0	0	0	1	3	0	3	3	1	3	1	1	1	1	0	1	0	0	3	0	0	1	0	0	0	1	1	3	1	1	1	3	3	1	0	1	1	1	1	1	0	1	1	1	1	0	1	1	0	0	1	0	1	1	2	1	1	1	1	0	1	1	0	0	0	0	0	1	1	1	0	1	0	0	1	1	1	3	1	0	2
cg06539717	No	No	No	No	Yes	Yes	Yes	chr2	58274059	-	0	1	0	1	1	1	1	1	1	1	1	1	1	1	0	1	0	0	0	0	1	1	1	1	1	1	1	3	0	1	0	0	0	0	1	1	1	0	1	1	1	0	3	1	0	1	1	1	1	1	1	0	1	1	1	1	1	1	1	1	1	1	1	1	1	1	1	1	1	0	1	1	1	1	1	1	1	1	1	1	1	1	1	1	1	1	1	1	1	1	1
cg06540950	No	No	No	No	No	Yes	Yes	chr5	123910330	-	0	0	0	3	0	2	0	2	0	0	0	3	2	0	3	3	3	3	0	3	2	0	0	0	0	3	3	1	2	0	0	2	0	0	2	2	3	0	0	3	0	0	0	3	2	2	0	0	0	0	2	3	3	3	3	3	3	3	0	0	3	0	3	3	0	0	0	3	3	2	2	3	0	3	0	3	3	3	3	0	3	3	3	3	0	0	0	3	2	2	3
cg06541733	No	No	No	No	No	Yes	Yes	chr5	116032334	-	0	0	3	3	0	2	0	2	0	3	0	3	2	2	0	0	0	3	0	3	0	3	0	1	0	0	0	0	2	0	0	2	0	0	0	2	0	0	2	0	0	0	0	3	0	2	1	0	3	2	2	3	3	3	0	3	2	3	3	2	2	3	3	3	1	1	0	0	3	1	2	3	2	3	0	0	3	3	0	2	0	2	0	0	0	0	3	3	3	2	0
cg06547849	No	No	No	No	No	Yes	Yes	chr11	117666597	-	0	0	0	1	0	1	1	1	1	0	0	0	1	0	1	0	0	1	0	0	1	0	1	0	0	1	1	0	1	0	3	0	0	0	1	1	0	0	1	1	1	1	1	1	1	1	1	1	1	0	1	1	1	1	1	0	1	1	1	1	1	1	1	1	1	1	1	1	0	0	1	1	1	0	1	1	0	0	0	1	1	1	0	1	1	1	0	1	1	1	1
cg06550986	No	No	No	No	No	Yes	Yes	chr5	98088946	-	0	0	3	3	3	3	3	3	3	1	0	0	3	3	1	3	3	1	3	1	3	0	3	0	3	3	0	0	3	0	0	3	3	0	3	3	3	3	0	3	0	3	3	0	3	3	3	3	1	3	3	3	1	1	2	0	0	0	3	3	3	3	0	0	3	3	0	0	0	0	3	3	3	0	1	0	0	0	0	3	0	3	0	0	3	0	0	1	0	3	0
cg06554120	No	No	No	No	Yes	No	Yes	chr5	11385067	-	0	1	1	1	1	1	1	1	1	0	1	1	1	1	0	1	0	0	1	1	1	1	1	1	1	1	1	0	1	0	1	1	1	1	1	1	1	1	1	1	1	0	0	1	0	1	1	1	1	1	1	1	1	1	1	1	1	1	1	1	1	1	1	1	1	1	1	1	0	1	1	1	1	1	1	1	1	0	1	1	1	1	1	1	1	1	1	1	1	1	1
cg06555404	No	No	No	No	No	Yes	Yes	chr17	79686849	-	0	0	0	0	0	3	3	3	3	3	0	3	3	3	3	0	0	3	2	3	0	3	0	1	1	1	3	2	0	0	3	0	2	2	0	3	0	2	0	0	3	3	0	3	3	2	1	0	3	3	3	3	3	3	3	3	3	3	0	3	0	3	0	3	1	1	3	3	3	2	0	3	3	3	2	3	3	3	3	3	0	3	0	0	3	0	3	3	3	0	3
cg06585907	No	No	No	No	No	Yes	Yes	chr16	11001839	-	0	0	3	0	0	3	3	3	0	0	3	3	3	3	0	0	0	0	0	3	2	0	0	2	0	0	3	0	0	3	0	3	3	0	0	3	3	0	0	3	3	3	3	3	3	0	2	2	3	3	3	3	0	3	3	3	3	0	3	3	3	3	3	3	1	3	3	3	0	0	3	3	3	3	3	0	3	3	0	3	3	3	3	3	3	0	3	3	3	0	3
cg06587187	No	No	No	No	No	Yes	Yes	chr12	130968614	+	0	0	0	0	0	0	3	3	3	1	0	0	3	3	1	1	1	0	0	3	3	3	3	3	0	3	3	0	0	0	0	0	0	0	0	3	0	0	2	3	3	3	0	3	3	3	0	3	0	0	0	3	3	3	3	0	3	3	3	3	3	0	3	0	1	3	0	0	3	0	0	3	3	3	0	3	3	3	0	0	3	3	0	0	3	1	0	3	3	3	3
cg06596991	No	No	No	No	Yes	No	Yes	chr2	105483826	+	1	0	0	0	0	1	1	0	1	1	0	0	1	1	0	0	0	1	1	1	1	1	1	1	1	1	0	0	1	0	1	1	1	0	1	1	1	0	1	0	1	0	3	0	0	1	1	1	1	1	1	1	1	1	1	1	1	1	1	1	1	0	1	1	1	1	1	1	1	1	1	1	0	1	1	1	1	1	0	1	1	1	1	1	1	1	1	1	1	1	1
cg06597462	No	No	No	No	No	Yes	Yes	chr7	155243251	-	0	1	0	0	0	0	0	1	0	0	0	0	1	1	0	0	3	0	1	1	1	1	1	0	0	1	0	1	1	0	0	0	0	0	0	1	0	0	0	1	1	0	0	1	0	1	1	1	1	0	0	1	1	1	1	0	1	1	1	1	1	0	1	1	3	1	1	1	1	0	1	1	1	1	1	1	1	1	1	1	1	1	1	1	1	1	1	1	1	1	1
cg06599209	No	No	No	No	Yes	Yes	Yes	chr2	1746509	+	1	1	1	0	1	1	1	1	1	0	1	1	1	1	0	0	0	0	0	3	1	0	1	1	1	1	1	1	2	0	1	1	1	0	1	0	1	0	1	1	1	3	0	0	0	1	1	1	0	1	1	1	3	0	2	3	1	2	2	1	1	0	1	0	1	1	0	1	1	1	1	1	0	3	0	0	3	1	0	1	2	1	0	3	2	1	1	3	0	0	2
cg06610484	No	No	No	No	No	Yes	Yes	chr6	100442105	-	0	0	0	1	0	1	1	1	1	0	0	1	1	1	0	0	3	0	0	0	1	0	1	1	0	0	1	3	1	3	0	0	0	0	1	1	0	0	1	1	1	0	0	1	0	1	1	1	1	0	0	1	1	1	1	1	1	1	1	1	1	0	1	1	0	1	1	1	1	0	1	0	0	1	1	1	1	0	0	1	1	1	1	1	1	0	0	1	1	1	1
cg06614044	No	No	No	No	No	Yes	Yes	chr18	42324631	+	1	1	0	1	1	0	2	0	0	1	0	3	0	2	1	1	1	1	0	0	0	0	1	1	0	0	0	1	1	3	0	0	1	1	1	1	1	1	2	1	0	1	1	3	1	0	1	0	1	0	0	0	0	3	3	1	2	1	1	1	0	0	0	1	1	0	1	0	0	1	1	0	0	0	1	0	0	0	0	2	2	2	0	0	1	3	0	1	2	0	0
cg06619906	No	No	No	No	No	Yes	Yes	chr1	47996107	-	0	0	3	3	0	3	3	3	3	0	3	0	3	3	0	3	3	0	3	0	3	3	0	3	0	3	3	0	2	0	3	3	3	0	3	3	3	0	3	3	3	3	3	3	3	3	0	3	1	3	3	3	0	2	2	0	0	0	0	3	3	3	0	0	0	3	3	3	0	0	3	3	3	0	0	0	0	0	3	3	2	3	0	0	3	1	3	1	3	3	0
cg06620390	No	No	No	No	No	Yes	Yes	chr8	10192943	+	3	3	0	0	0	3	3	3	3	0	0	2	3	3	1	0	0	0	3	0	0	3	3	0	3	3	3	0	0	3	3	3	3	0	3	0	3	0	0	3	3	3	3	3	3	3	3	3	0	3	3	0	0	3	3	0	3	0	0	3	0	0	3	0	2	3	3	0	3	3	3	3	3	0	0	0	0	0	3	3	2	3	0	2	3	3	0	1	3	3	0
cg06631184	No	No	No	No	No	Yes	Yes	chr1	86534132	+	0	0	3	0	0	0	3	0	3	0	0	3	3	3	3	1	1	0	0	3	2	0	3	0	0	0	0	3	3	0	0	0	0	0	3	3	3	0	0	0	3	3	0	3	3	3	3	2	3	3	0	3	0	3	3	0	3	3	3	3	3	3	0	0	1	0	0	0	0	0	3	3	3	3	0	0	3	0	3	3	3	3	3	3	3	3	0	3	0	3	3
cg06635832	No	No	No	No	No	Yes	Yes	chr5	154654216	+	1	0	0	1	1	2	0	2	2	1	0	0	0	1	0	1	1	0	1	3	1	1	1	1	1	1	1	1	0	0	1	0	0	0	1	2	1	0	1	1	1	0	0	0	0	0	1	1	3	0	0	1	0	2	2	0	1	0	0	2	1	0	1	0	1	1	1	0	1	1	1	1	2	0	1	1	0	1	0	0	0	1	1	1	1	1	0	3	0	0	0
cg06660116	No	No	No	No	No	Yes	Yes	chr16	89433876	+	0	0	3	2	0	3	3	3	0	0	3	3	0	3	0	1	1	0	0	3	3	3	3	0	2	3	3	3	0	3	0	3	3	0	0	3	0	0	3	3	3	3	3	3	3	0	0	0	3	0	3	3	3	3	3	0	3	3	0	0	3	3	3	0	1	0	3	3	0	0	0	3	3	3	3	3	3	3	3	3	3	3	0	3	3	3	3	3	3	3	3
cg06661242	No	No	No	No	Yes	No	Yes	chr1	61508832	+	0	0	0	1	1	1	1	1	1	0	0	0	1	1	0	0	0	0	1	1	1	1	1	1	1	1	1	0	0	0	0	1	1	1	1	1	1	0	1	1	1	0	0	1	0	1	1	1	1	1	1	1	1	1	1	1	1	1	1	1	1	1	1	1	1	1	1	1	1	1	1	1	1	1	1	1	1	0	1	1	1	1	1	1	1	1	1	1	1	1	1
cg06670039	No	No	No	No	Yes	Yes	Yes	chr16	12530246	-	3	3	3	1	0	3	3	3	3	1	3	3	3	3	0	0	0	1	3	0	3	1	3	2	0	0	3	3	3	3	3	3	3	3	3	3	0	3	3	3	3	3	3	3	3	3	3	3	0	3	3	3	1	3	3	0	3	0	0	3	0	3	0	0	0	3	0	3	1	3	3	3	3	3	0	0	3	0	3	3	0	3	0	0	3	3	3	0	3	3	3
cg06673794	No	No	No	No	Yes	No	Yes	chr17	702829	-	0	0	3	3	0	3	3	3	3	1	3	3	3	3	1	0	0	0	0	3	3	0	3	0	3	3	0	3	3	3	0	0	0	0	3	3	0	0	3	3	3	3	3	3	3	3	0	3	0	3	3	3	0	3	3	3	3	0	3	3	0	3	3	3	3	3	3	3	3	0	0	3	3	3	3	3	3	3	3	3	3	3	3	3	3	0	3	3	3	3	3
cg06677089	No	No	No	No	No	Yes	Yes	chr4	106631912	+	0	0	0	2	0	3	3	3	3	1	3	3	3	3	1	0	0	1	0	1	0	0	3	2	0	0	0	0	1	3	0	3	3	0	3	0	0	0	3	0	3	3	3	3	3	3	3	3	1	3	3	3	1	0	2	0	0	2	0	0	3	0	0	2	3	3	0	3	0	0	0	0	3	0	1	0	1	0	0	3	0	3	0	1	2	3	3	1	3	3	1
cg06679087	No	No	No	No	No	Yes	Yes	chr10	99473206	-	0	0	0	0	1	0	0	0	0	1	1	1	0	1	0	1	1	1	0	0	1	0	1	1	0	0	1	1	1	0	0	0	0	1	0	2	1	1	1	1	1	3	0	1	3	0	1	1	1	0	2	1	1	1	1	0	1	1	1	2	1	1	0	1	1	1	0	1	1	1	0	1	0	0	1	1	0	1	1	1	1	1	1	1	0	0	1	0	2	2	1
cg06679534	No	No	No	No	Yes	No	Yes	chr2	136877039	+	0	0	1	1	0	1	1	1	0	1	1	1	1	1	0	1	0	0	1	1	1	0	1	1	0	1	1	1	1	1	0	0	0	0	0	1	1	0	1	1	1	0	0	1	0	1	1	0	1	0	2	1	1	1	1	1	1	1	1	1	1	0	1	1	1	1	1	1	1	1	1	1	0	1	1	1	1	0	1	1	1	1	1	1	1	1	1	1	1	1	1
cg06691250	No	No	No	No	No	Yes	Yes	chr10	7517807	+	1	1	0	1	1	1	0	1	1	1	0	3	1	0	0	1	1	0	1	0	1	1	0	1	1	1	1	0	1	0	1	1	1	1	1	1	1	1	1	1	0	1	1	0	1	1	1	1	0	0	1	2	0	0	0	1	0	1	1	1	2	0	1	0	1	1	1	1	1	1	1	0	1	0	2	0	0	0	0	2	2	1	0	0	1	0	0	3	1	1	0
cg06694734	No	No	No	No	No	Yes	Yes	chr4	4871166	-	1	1	0	1	0	1	1	1	1	0	0	0	1	1	1	1	1	0	0	0	0	3	0	3	3	0	3	0	1	0	0	1	1	1	1	1	1	1	0	0	1	1	1	0	1	1	1	0	0	0	1	1	3	3	2	1	1	0	1	1	1	0	0	1	1	0	0	0	3	1	1	1	1	0	0	1	3	3	0	1	2	2	1	0	1	1	1	1	1	1	0
cg06695069	No	No	No	No	Yes	Yes	Yes	chr2	205159132	-	3	3	3	3	3	3	3	3	3	0	3	3	3	3	0	3	3	1	3	1	3	2	3	3	3	3	3	0	3	3	3	3	3	3	3	3	3	3	3	3	3	3	3	3	3	3	3	3	1	3	3	3	1	0	0	3	3	2	3	3	0	3	0	3	3	3	2	3	0	3	3	3	3	0	0	0	0	0	3	3	0	3	0	0	3	0	3	1	3	3	0
cg06719604	No	No	No	No	No	Yes	Yes	chr2	55361310	+	1	1	0	0	1	1	1	1	1	3	0	0	1	1	0	0	0	0	1	0	1	0	1	1	1	1	0	1	1	1	1	1	1	1	1	2	0	1	0	1	1	1	1	0	1	1	1	1	0	1	1	1	0	2	1	0	0	2	1	1	0	1	1	2	1	1	0	0	0	1	1	1	1	0	0	0	0	0	1	1	2	1	0	2	1	1	0	3	1	1	0
cg06721601	No	No	No	No	No	Yes	Yes	chr7	101762633	-	1	0	3	0	0	2	0	2	0	3	3	3	2	0	3	0	0	3	0	3	3	3	0	0	3	3	3	0	1	3	1	0	0	0	0	2	0	0	0	3	0	0	0	3	0	2	0	0	3	2	2	0	3	3	3	3	3	3	0	2	2	0	3	3	3	3	3	3	3	0	0	0	0	3	3	3	3	3	0	2	3	0	3	3	2	3	3	3	0	2	3
cg06721712	No	No	No	No	Yes	Yes	Yes	chr1	243638141	+	0	3	3	1	0	3	3	3	3	3	3	3	3	3	1	1	0	0	3	0	3	3	3	0	3	0	3	0	3	3	3	3	3	3	3	3	3	3	0	0	3	3	3	0	3	3	0	3	3	3	3	3	3	3	3	3	3	3	0	3	0	3	0	0	1	3	0	0	3	3	3	3	3	3	3	3	3	0	3	3	3	3	3	3	3	3	3	3	3	3	3
cg06723863	No	No	No	No	No	Yes	Yes	chr16	68270129	+	0	0	0	1	0	1	1	1	1	0	0	0	1	1	1	1	0	1	1	0	1	0	1	1	0	1	0	3	1	0	0	0	0	0	1	1	0	0	1	1	1	0	0	1	0	1	1	1	1	0	0	0	1	1	1	1	1	1	1	1	1	2	1	1	1	1	1	1	1	0	1	0	1	1	1	1	1	0	0	1	1	1	1	1	1	1	1	1	1	1	1
cg06733155	No	No	No	No	No	Yes	Yes	chr7	73508868	-	1	1	0	0	0	1	1	1	1	0	0	0	1	1	1	0	0	0	0	0	1	0	1	1	1	0	1	1	0	1	1	1	1	1	1	2	1	1	1	1	1	0	0	0	0	1	1	1	0	1	1	1	0	0	0	3	1	0	1	1	1	0	1	0	1	1	1	1	1	1	1	0	1	0	0	0	3	0	1	1	2	1	0	0	2	1	1	0	0	0	0
cg06744119	No	No	No	No	No	Yes	Yes	chr10	88730599	+	0	0	0	0	0	0	1	0	0	1	0	0	0	1	1	0	0	1	0	1	1	0	1	1	1	1	1	3	0	1	3	1	0	0	0	0	0	0	1	1	1	3	3	1	3	0	1	1	1	0	0	1	1	1	1	0	1	1	0	2	1	1	1	0	1	1	1	1	0	0	1	0	0	0	0	0	3	0	1	1	0	1	0	0	2	0	1	1	2	2	0
cg06745944	No	No	No	No	No	Yes	Yes	chr12	124246391	-	0	0	1	0	0	1	1	1	0	0	1	1	1	1	0	1	0	0	0	0	0	1	1	1	1	1	1	3	0	1	3	0	0	0	0	2	1	0	0	1	1	3	3	1	3	1	0	0	1	0	0	1	1	1	1	1	1	1	1	0	1	0	1	1	0	1	1	1	1	0	1	1	0	0	1	0	1	1	1	1	1	1	0	1	0	1	1	1	2	2	1
cg06747432	No	No	No	No	No	Yes	Yes	chr19	46916741	+	0	0	0	1	1	0	1	0	0	1	0	1	0	1	3	1	0	3	0	0	1	1	1	1	1	1	1	1	3	0	0	0	0	0	2	0	1	0	1	1	1	0	0	1	0	1	1	1	3	1	0	1	0	1	1	0	1	1	1	0	1	0	1	1	1	1	1	1	1	0	1	1	2	1	1	0	1	1	1	1	1	1	1	1	0	1	1	0	2	0	1
cg06751243	No	No	No	No	No	Yes	Yes	chr20	1927911	-	0	0	0	1	1	1	1	1	2	1	0	0	0	1	1	1	1	1	0	0	1	1	1	1	1	1	1	1	0	0	0	0	0	0	0	2	0	1	0	1	1	3	0	1	0	2	0	0	1	0	0	1	1	1	1	1	1	1	1	0	1	0	1	1	1	1	1	1	1	1	1	0	0	0	1	1	0	1	0	1	1	1	1	0	2	1	1	3	1	0	1
cg06760423	No	No	No	No	Yes	Yes	Yes	chr7	789945	+	3	3	3	0	3	3	3	3	3	0	3	3	3	3	0	0	0	0	3	0	3	3	3	3	3	3	3	3	3	3	3	3	3	3	3	3	0	3	3	3	3	3	3	3	3	3	3	3	1	3	3	3	0	3	3	1	3	0	3	3	3	3	3	0	0	3	3	3	3	3	3	3	3	3	0	0	3	3	3	3	3	3	0	0	3	3	3	0	3	3	3
cg06765219	No	No	No	No	No	Yes	Yes	chr8	644572	-	0	0	3	3	0	3	3	3	3	1	3	3	3	3	1	0	0	1	3	1	0	0	3	3	3	3	0	0	0	3	3	0	0	0	3	3	0	0	2	3	3	3	3	0	3	3	3	3	1	2	0	3	1	3	3	3	0	0	0	3	3	3	3	3	1	0	0	0	3	0	2	3	3	3	0	0	0	0	3	3	2	2	0	0	3	3	3	1	3	3	0
cg06765552	No	No	No	No	Yes	No	Yes	chr14	54430182	-	1	1	0	1	0	1	1	1	1	0	0	0	1	1	1	1	0	1	0	1	1	0	1	1	1	1	1	0	1	0	1	1	1	1	1	1	1	0	1	1	1	0	0	1	0	1	1	1	1	1	1	1	1	1	1	1	1	1	1	1	1	0	1	1	1	1	1	1	0	1	1	0	1	1	1	1	1	0	1	1	1	1	1	1	1	0	1	1	1	1	1
cg06790492	No	No	No	No	No	Yes	Yes	chr17	77955530	+	0	3	0	1	3	3	3	3	3	0	3	3	3	3	0	1	0	0	0	0	2	0	0	0	0	0	3	0	3	3	0	3	3	3	3	3	0	3	3	3	3	3	3	3	3	3	0	0	0	3	3	3	3	0	0	0	3	2	3	3	0	3	3	0	1	3	0	3	0	0	3	3	3	3	0	0	3	0	3	3	3	3	0	0	3	3	3	0	3	3	0
cg06791083	No	No	No	No	No	Yes	Yes	chr1	2006465	-	0	0	0	0	0	2	3	2	2	0	3	3	2	0	0	1	1	0	0	0	0	3	0	3	3	0	3	0	1	3	0	0	0	0	2	2	3	0	0	3	3	0	0	3	0	2	0	0	3	0	2	3	3	3	3	3	0	3	3	0	0	3	3	3	1	3	3	3	3	0	2	3	2	3	3	3	3	3	0	3	3	3	3	3	0	3	3	3	2	2	3
cg06798642	No	No	No	No	Yes	No	Yes	chr4	48272082	-	0	0	1	1	0	1	1	1	1	1	1	1	1	1	1	0	0	1	1	1	1	1	1	1	1	1	1	1	1	1	0	0	0	0	1	1	1	2	1	1	1	0	0	1	0	1	1	1	1	1	0	0	1	1	1	1	1	1	1	1	1	1	1	1	1	1	1	1	1	0	1	1	1	1	1	1	1	1	1	1	1	1	1	1	1	1	1	1	1	1	1
cg06807928	No	No	No	No	No	Yes	Yes	chr13	112610059	-	3	3	3	0	3	3	3	3	3	0	3	3	3	3	1	0	0	1	0	0	2	3	3	3	3	0	0	0	3	3	3	3	3	3	3	3	3	3	3	3	3	3	3	3	3	3	3	3	0	3	3	3	0	0	0	0	3	3	0	3	3	0	0	0	3	3	3	0	0	3	3	3	3	0	2	2	0	0	3	3	0	3	0	0	3	0	0	1	3	3	0
cg06814194	No	No	No	No	No	Yes	Yes	chr1	3070337	-	0	3	0	3	3	3	3	0	3	3	3	3	3	3	1	3	3	0	0	3	3	3	0	0	3	3	0	3	1	0	0	3	3	3	3	0	3	3	3	3	3	3	3	3	3	3	0	3	0	3	3	3	0	0	0	3	3	3	3	0	3	0	3	3	3	3	3	3	0	3	3	3	3	0	2	0	3	0	0	3	0	3	0	0	3	0	0	3	3	3	0
cg06824394	No	No	No	No	No	Yes	Yes	chr7	86846535	+	0	1	0	3	1	1	1	1	1	3	0	3	1	1	3	0	0	3	0	3	1	3	0	0	0	0	0	0	0	1	1	1	1	1	1	1	1	1	1	0	1	0	0	0	0	1	1	1	3	1	1	1	3	3	2	3	1	0	0	0	1	0	3	3	1	1	0	0	3	1	1	0	0	3	3	3	3	3	0	0	0	1	3	3	1	1	0	3	1	1	3
cg06829538	No	No	No	No	No	Yes	Yes	chr8	21906349	-	1	0	0	0	0	1	1	1	0	1	0	0	1	1	0	0	0	0	0	0	1	1	1	0	0	1	1	0	0	1	0	1	0	0	0	1	1	0	1	0	1	3	3	1	3	1	1	1	1	0	0	1	1	1	1	1	1	0	1	0	1	0	1	1	1	1	1	1	1	0	1	1	0	1	1	1	1	0	1	1	1	1	1	1	0	1	1	0	0	0	1
cg06834177	No	No	No	No	No	Yes	Yes	chr1	6333843	+	0	0	3	0	0	2	0	0	0	3	3	3	2	0	3	0	0	3	0	3	0	3	3	0	0	0	3	3	0	3	0	2	0	0	0	2	0	0	2	3	2	3	3	3	3	2	3	0	3	2	2	3	3	3	0	3	3	3	3	0	0	0	3	3	1	3	3	3	3	0	0	3	2	3	0	0	3	3	0	0	0	0	0	0	0	3	3	3	2	2	0
cg06835074	No	No	No	No	No	Yes	Yes	chr10	85985319	+	3	0	0	0	0	3	3	3	3	1	0	0	3	3	1	0	0	1	3	1	3	0	3	3	3	3	0	0	0	3	0	0	0	0	3	3	3	2	3	3	3	0	0	3	3	3	0	3	1	3	0	3	1	3	3	0	3	0	3	3	3	0	0	0	1	3	2	0	0	0	3	3	3	0	2	2	0	0	0	3	3	3	0	0	3	0	3	1	3	3	0
cg06847624	No	No	No	No	No	Yes	Yes	chr5	176827671	-	1	0	0	1	0	1	0	1	1	0	0	0	0	1	1	0	3	0	0	0	1	0	1	1	0	1	0	1	0	0	0	1	0	0	1	1	0	0	1	1	1	0	0	1	0	1	1	1	1	0	0	0	0	1	1	0	1	1	1	1	1	0	1	1	3	1	1	1	1	0	1	1	0	1	1	1	1	0	1	1	1	1	1	1	1	0	0	1	1	1	1
cg06849719	No	No	No	No	Yes	No	Yes	chr1	205399945	+	1	0	0	1	1	1	1	1	1	0	0	0	1	1	0	1	0	0	1	0	1	0	1	1	1	1	1	0	1	1	1	1	1	1	1	1	1	0	1	1	1	0	0	1	0	1	1	1	0	1	1	1	0	1	1	1	1	1	1	1	1	1	1	1	1	1	1	1	1	1	1	1	1	1	1	1	1	0	1	1	1	1	1	1	1	1	1	0	1	1	1
cg06856720	No	No	No	No	No	Yes	Yes	chr20	19870217	-	0	1	0	0	0	1	1	1	1	0	0	0	1	0	3	0	0	0	1	0	1	1	0	1	1	1	1	3	1	0	1	1	1	1	1	0	1	1	1	1	0	0	1	0	1	1	0	1	2	1	1	1	3	1	1	0	1	2	1	1	0	0	0	0	1	0	0	1	0	1	1	0	0	3	0	3	0	0	0	0	2	1	0	0	1	1	1	3	1	1	0
cg06864047	No	No	No	No	No	Yes	Yes	chr7	97839870	+	0	0	0	1	0	1	0	1	1	1	0	1	1	0	0	0	0	0	1	1	1	1	1	1	0	1	0	3	1	0	0	0	0	0	1	1	1	0	1	1	0	0	3	0	0	1	1	1	1	0	0	2	1	1	1	1	1	1	1	1	1	0	1	1	1	1	1	1	1	0	1	0	1	1	1	1	1	1	0	0	1	0	1	1	1	1	0	1	1	1	1
cg06881647	No	No	No	No	Yes	Yes	Yes	chr12	124893556	-	0	0	3	0	3	3	3	3	3	0	3	0	3	3	1	0	0	1	0	0	3	2	3	3	3	3	3	3	2	3	3	3	3	0	3	0	0	0	3	0	3	3	3	3	3	3	3	3	0	3	3	3	0	2	3	2	3	2	2	3	3	3	2	2	2	3	2	3	0	0	0	3	3	0	2	3	0	0	0	3	2	3	2	0	3	3	3	0	3	3	0
cg06889535	No	No	No	No	No	Yes	Yes	chr11	126455712	+	0	0	0	1	0	0	2	1	3	1	0	3	0	0	1	1	1	1	0	0	0	1	0	0	0	0	1	0	1	0	1	0	0	0	3	0	1	0	1	1	1	3	0	1	3	2	0	3	1	0	0	2	0	1	1	1	1	2	1	0	1	0	0	1	1	0	0	1	1	0	0	0	0	1	1	1	1	1	1	1	1	1	1	1	3	1	0	0	0	0	1
cg06892726	No	No	No	No	Yes	Yes	Yes	chr6	26087607	-	1	0	0	1	1	1	1	1	1	1	0	0	1	1	0	1	0	0	1	0	1	1	1	1	1	1	1	3	0	1	0	1	1	1	1	1	1	0	1	1	1	0	0	1	0	1	1	1	0	1	1	1	0	1	1	0	1	1	1	1	1	0	1	1	1	1	1	1	1	1	1	1	0	0	1	0	1	0	1	1	1	1	1	1	1	1	1	0	1	1	1
cg06898306	No	No	No	No	Yes	Yes	Yes	chr6	33996673	+	0	0	3	0	3	3	3	3	0	1	3	3	3	3	0	0	0	0	3	0	0	0	3	3	0	3	3	0	2	0	3	3	3	0	3	3	3	0	3	3	3	3	3	3	3	3	3	3	1	3	3	3	1	3	3	0	3	2	3	3	3	3	3	0	0	3	0	3	3	0	3	3	3	3	0	3	3	3	3	3	3	3	0	3	3	0	3	1	3	3	3
cg06899985	No	No	No	No	No	Yes	Yes	chr15	65689298	-	3	3	3	0	3	0	2	0	0	3	3	0	0	2	0	0	3	3	3	3	0	0	0	1	0	1	0	3	1	3	3	0	3	3	3	0	0	0	2	0	0	3	3	0	3	0	0	0	3	0	0	2	3	0	0	0	0	3	0	0	1	3	1	0	0	0	0	0	0	3	2	0	0	0	0	0	3	3	0	0	3	2	3	3	3	1	0	3	3	2	0
cg06908739	No	No	No	No	No	Yes	Yes	chr10	50732844	-	0	0	3	1	0	3	3	3	0	3	3	3	3	0	3	0	1	3	0	3	2	3	0	1	0	0	3	3	2	3	0	0	2	2	0	2	0	0	2	0	0	0	0	3	0	2	1	2	3	0	3	3	3	3	3	3	3	3	3	0	3	3	3	3	1	0	0	3	3	0	0	3	3	0	0	3	3	3	3	0	3	3	3	3	2	3	3	3	2	2	3
cg06918474	No	No	No	No	No	Yes	Yes	chr5	126205081	+	1	1	0	1	1	0	0	0	0	0	0	3	0	0	3	1	0	3	1	3	0	0	1	1	0	0	0	1	1	0	0	1	1	1	1	0	0	1	0	1	1	1	1	1	1	1	1	0	0	1	1	1	1	1	1	1	0	1	1	1	0	0	1	1	1	1	0	1	1	1	1	1	0	1	1	1	1	0	1	0	1	1	1	1	0	0	1	0	0	0	1
cg06922635	No	No	No	No	Yes	Yes	Yes	chr4	57371607	-	0	0	0	1	0	1	1	1	1	1	1	0	1	1	1	1	0	1	1	1	1	1	1	1	0	1	1	0	1	0	0	1	1	0	1	1	1	0	1	1	1	3	3	1	3	1	1	1	1	1	1	1	1	1	1	1	1	1	1	1	1	0	1	1	1	1	1	1	1	0	1	1	0	1	1	1	1	1	1	1	1	1	1	1	1	0	1	1	1	1	1
cg06925882	No	No	No	No	No	Yes	Yes	chr16	85157885	-	0	0	3	0	0	0	0	0	0	3	3	3	0	0	0	0	0	3	0	3	2	3	2	0	0	1	0	0	3	3	0	2	0	0	2	0	0	0	2	0	0	3	3	3	3	2	1	2	3	2	0	3	3	0	2	3	0	3	3	0	2	0	0	3	1	0	3	0	3	0	2	3	3	3	3	3	3	3	3	3	3	2	3	3	0	0	3	3	0	2	3
cg06928346	No	No	No	No	Yes	No	Yes	chr12	12849096	+	0	1	1	1	1	1	1	1	1	0	1	1	1	1	0	0	3	1	1	0	1	0	1	1	0	1	1	1	0	1	0	1	1	1	1	1	1	1	1	1	1	0	0	1	0	1	1	1	1	1	1	1	1	0	1	1	1	1	1	1	1	1	1	1	0	1	1	1	1	1	1	1	1	1	1	1	1	0	1	1	1	1	1	1	1	1	1	1	1	1	1
cg06930722	No	No	No	No	No	Yes	Yes	chr12	105114327	+	1	1	0	0	1	1	1	1	1	0	0	3	1	1	3	0	0	3	0	3	1	3	1	0	1	0	1	1	1	0	1	1	1	1	1	0	1	1	1	0	1	1	1	0	0	1	0	0	3	1	1	1	3	0	0	0	0	0	1	1	1	1	0	0	1	0	0	1	3	1	1	1	1	0	1	0	3	3	0	1	2	1	0	0	1	0	0	3	1	1	0
cg06936631	No	No	No	No	No	Yes	Yes	chr19	51171997	-	1	0	1	0	1	1	1	1	1	0	0	1	1	1	3	0	0	0	1	0	2	1	1	1	0	0	0	1	0	0	0	1	1	1	1	1	1	0	1	1	1	2	0	1	2	1	1	1	0	1	1	1	1	1	1	1	1	1	0	1	1	1	1	1	0	1	1	1	1	1	1	1	0	0	1	0	0	1	0	1	1	1	0	0	1	1	1	3	1	1	1
cg06937717	No	No	No	No	No	Yes	Yes	chr7	151145554	-	0	0	0	1	0	1	1	1	1	0	0	0	1	1	1	0	0	1	0	3	1	1	1	0	0	1	0	3	0	0	0	0	0	0	0	1	0	0	1	0	1	0	3	0	0	1	1	0	1	0	0	1	1	0	1	0	1	1	1	1	1	0	0	1	1	1	1	1	0	0	1	0	1	1	1	1	1	0	0	1	1	1	1	1	1	1	0	3	1	1	1
cg06941156	No	No	No	No	No	Yes	Yes	chr14	89796856	-	0	2	3	0	0	2	0	2	2	3	3	3	2	3	3	3	3	3	0	3	2	3	0	0	0	0	0	3	0	0	0	0	0	0	2	3	0	0	0	0	0	0	0	0	0	0	0	0	3	0	2	3	3	1	2	3	3	3	3	2	2	0	3	3	1	3	3	0	3	0	3	3	2	3	0	3	3	3	3	0	3	2	3	3	3	3	3	3	3	3	3
cg06943420	No	No	No	No	Yes	No	Yes	chr1	1566699	+	1	0	0	1	1	1	1	1	1	1	0	0	1	1	1	1	1	1	1	0	1	0	1	1	1	1	0	0	1	0	0	1	1	1	1	1	1	0	1	1	1	0	0	1	0	1	1	1	1	0	0	1	1	1	1	0	1	1	1	1	1	0	1	1	1	1	1	1	1	1	1	0	0	0	1	1	1	1	0	1	1	1	1	1	1	0	1	1	1	1	1
cg06946797	No	No	No	No	No	Yes	Yes	chr16	11422409	+	1	1	0	2	0	1	1	1	1	0	0	0	1	1	2	1	0	0	0	0	1	0	0	2	1	0	1	0	2	1	0	1	1	1	1	2	0	0	1	0	1	0	0	0	0	1	1	1	2	1	1	1	0	0	0	2	0	2	0	2	1	0	2	2	1	0	1	1	0	1	1	0	0	0	0	2	0	0	0	1	2	1	0	0	2	1	0	3	2	2	2
cg06947286	No	No	No	No	No	Yes	Yes	chr5	131596602	+	0	1	3	3	0	1	0	1	1	0	3	3	1	1	3	3	3	3	0	3	1	0	0	1	1	0	0	3	0	0	0	1	1	1	1	2	0	1	1	1	1	0	0	0	0	0	0	0	3	1	1	1	3	0	1	3	1	3	0	0	1	1	1	3	1	0	1	0	0	1	1	0	1	3	0	0	3	0	0	1	0	0	0	0	2	0	0	3	2	2	3
cg06960356	No	No	No	No	No	Yes	Yes	chr11	2596416	+	0	2	3	0	0	2	0	2	2	0	3	3	0	3	3	0	0	3	0	3	0	3	3	0	2	0	0	3	0	0	3	2	2	0	2	2	0	0	0	3	2	0	0	3	0	0	3	0	3	0	0	3	3	3	3	3	3	3	2	2	2	0	3	3	1	0	3	3	3	0	2	3	2	3	3	3	3	3	3	0	3	0	3	3	2	0	0	3	2	2	0
cg06960794	No	No	No	No	Yes	Yes	Yes	chr6	149022017	-	1	1	0	0	1	1	1	1	1	0	0	0	1	1	3	1	1	0	1	3	1	1	1	1	1	1	1	1	1	1	1	1	1	1	1	0	1	1	1	1	1	1	1	1	1	1	1	1	0	1	1	1	0	1	1	0	0	0	1	1	1	1	1	1	1	1	1	1	1	1	1	1	1	0	0	0	0	0	0	1	2	1	1	0	1	1	1	3	1	1	1
cg06962177	No	No	No	No	No	Yes	Yes	chr1	63785946	-	0	1	1	1	0	1	1	1	1	0	0	1	1	1	1	1	0	0	0	0	1	0	1	1	1	1	0	1	0	3	0	0	3	3	1	1	0	3	1	1	1	0	0	1	0	1	1	0	0	0	0	0	0	1	1	1	1	1	1	1	1	0	1	1	1	1	1	1	1	3	1	3	1	1	1	0	1	0	0	1	1	0	1	1	1	0	1	1	1	1	1
cg06962275	No	No	No	No	Yes	Yes	Yes	chr6	30010203	-	3	3	3	0	3	3	3	3	3	3	3	3	3	3	0	3	3	1	3	3	3	0	3	3	3	3	0	3	0	0	3	3	3	3	3	3	3	3	3	3	3	3	3	0	3	3	3	3	0	3	3	3	0	0	2	0	3	2	3	3	3	3	0	2	0	3	0	0	0	3	3	3	3	1	1	0	0	0	0	3	2	3	1	1	3	0	0	3	3	3	1
cg06963109	No	No	No	No	Yes	Yes	Yes	chr11	61334859	+	1	1	1	0	1	1	1	1	1	3	1	1	1	1	0	0	0	0	0	0	1	1	1	1	1	1	1	1	0	0	1	1	1	1	1	1	1	1	1	1	1	0	0	1	0	1	1	1	0	1	1	1	0	1	1	0	1	1	2	1	1	1	1	1	0	1	1	1	1	1	1	1	1	0	0	0	0	1	1	1	0	1	0	0	1	0	1	3	1	1	0
cg06963308	No	No	No	No	No	Yes	Yes	chr16	84252035	-	0	0	3	3	0	3	3	3	0	3	3	3	3	3	0	0	0	0	0	3	2	3	3	2	0	0	3	0	0	3	1	3	3	0	0	3	0	0	3	0	3	3	3	3	3	3	3	2	0	3	3	3	0	3	3	3	3	3	0	3	3	3	3	3	0	0	3	3	3	0	3	3	3	3	2	2	3	3	0	3	3	3	3	3	3	0	3	3	3	0	3
cg06968912	No	No	No	No	No	Yes	Yes	chr17	40573643	+	1	0	0	0	0	0	1	0	2	1	1	0	0	1	1	1	0	1	0	0	1	0	1	1	1	1	0	1	1	0	1	1	1	0	0	2	1	0	1	1	1	0	0	1	0	2	0	1	0	1	0	1	0	1	1	0	1	2	0	2	1	0	1	0	1	1	0	1	1	1	1	1	2	0	0	0	0	0	1	1	2	1	0	0	2	0	1	3	0	2	3
cg06969469	No	No	No	No	No	Yes	Yes	chr2	121554817	-	0	3	3	0	0	3	3	3	3	0	3	3	3	3	0	1	1	0	0	3	0	3	0	0	0	0	3	3	3	3	0	0	3	0	0	3	0	0	3	0	3	3	3	3	3	0	0	0	3	3	3	3	3	3	3	3	3	3	0	3	3	3	0	3	1	3	3	0	0	0	0	3	3	3	3	0	3	0	3	3	3	3	3	3	3	0	3	3	3	3	3
cg06992285	No	No	No	No	No	Yes	Yes	chr8	99952047	-	0	0	0	1	0	1	1	1	1	3	0	0	1	1	1	1	0	1	0	0	1	0	1	1	0	1	0	0	1	0	0	0	0	0	1	1	0	0	2	1	1	0	0	0	0	1	1	0	0	0	0	1	1	0	1	1	1	1	1	1	1	0	1	1	1	1	1	1	1	0	1	1	0	1	1	0	1	0	0	1	2	0	1	0	1	1	1	0	1	1	1
cg06998282	No	No	No	No	Yes	No	Yes	chr8	120651398	+	1	1	0	1	0	1	1	1	1	1	0	1	1	1	1	1	0	0	1	0	1	0	1	1	1	1	1	1	1	1	0	1	1	1	1	1	1	1	1	1	1	0	0	1	0	1	1	1	1	1	1	1	0	1	1	1	1	1	1	1	1	1	1	1	0	1	1	1	1	1	1	1	0	1	1	1	1	0	1	1	1	1	1	1	1	1	1	3	1	1	1
cg06998965	No	No	No	No	No	Yes	Yes	chr5	68710808	-	0	0	0	0	0	1	1	1	0	0	0	1	1	1	0	0	3	0	1	1	1	1	1	1	1	1	0	3	0	1	0	0	0	0	1	1	1	0	1	1	1	0	0	1	0	1	1	0	1	1	0	1	1	1	1	1	1	1	1	0	1	0	1	1	0	1	1	1	1	0	1	0	2	1	1	1	1	1	0	1	1	0	1	1	1	1	1	1	0	0	1
cg07006935	No	No	No	No	No	Yes	Yes	chr7	55620641	+	3	3	3	2	3	3	2	3	3	3	3	3	3	2	0	0	3	0	0	3	1	1	3	0	1	1	0	0	3	0	0	0	3	3	3	0	1	3	2	0	3	3	3	0	3	2	0	0	3	0	3	0	3	1	0	0	0	2	1	3	2	0	1	0	0	1	1	1	1	3	0	3	3	1	1	1	1	1	0	0	0	2	0	1	3	0	0	0	3	3	1
cg07016276	No	No	No	No	Yes	No	Yes	chr6	29692009	+	0	1	0	1	0	1	1	1	1	0	0	0	1	1	0	1	0	1	0	1	1	0	1	1	1	1	1	0	1	0	0	0	0	0	1	1	1	0	1	1	1	0	3	0	0	1	1	1	1	0	1	0	1	1	1	1	1	1	1	1	1	1	1	1	1	1	1	1	1	0	1	0	1	1	1	1	1	1	1	1	1	1	1	1	1	1	1	1	1	1	1
cg07019438	No	No	No	No	Yes	No	Yes	chr14	34419546	-	0	0	1	1	0	1	1	1	1	0	1	1	1	1	0	1	0	0	0	1	1	1	1	1	1	1	1	0	1	0	1	1	1	1	1	1	0	0	1	1	1	0	0	1	0	1	1	1	1	1	0	1	1	1	1	1	1	1	1	1	1	0	1	1	1	1	1	1	1	0	1	0	0	1	1	1	1	1	1	1	1	1	1	1	1	0	1	1	1	1	1
cg07036799	No	No	No	No	Yes	No	Yes	chr16	85667676	+	3	3	3	0	3	3	3	3	3	3	3	3	3	3	0	0	0	0	0	3	3	3	3	3	3	3	3	3	3	3	0	3	3	3	3	3	3	3	3	3	3	3	3	3	3	3	3	3	2	3	3	3	3	3	3	0	3	0	3	3	3	3	3	0	0	3	3	0	3	3	3	3	3	3	3	3	3	3	3	3	3	3	3	3	3	3	3	0	3	3	3
cg07037371	No	No	No	No	Yes	No	Yes	chr4	112709384	+	0	1	0	1	0	1	1	1	1	1	0	0	1	1	1	1	0	1	0	1	1	1	1	1	1	1	1	0	0	0	0	1	0	0	1	1	1	0	1	1	1	0	0	1	0	1	1	1	1	1	1	1	1	1	1	1	1	1	1	1	1	0	1	1	0	1	1	1	1	0	1	0	1	1	1	1	1	1	0	1	1	1	1	1	1	1	1	1	1	1	1
cg07047068	No	No	No	No	No	Yes	Yes	chr11	844686	-	1	0	0	0	0	2	0	2	2	1	0	1	0	1	1	1	1	0	0	3	1	1	1	1	1	1	1	2	1	0	1	0	2	0	0	2	1	0	1	1	1	3	0	1	0	2	1	1	0	0	0	1	0	1	1	0	1	2	0	0	1	1	1	0	1	1	1	1	1	0	0	1	0	0	1	0	0	1	0	1	0	1	0	0	2	0	1	3	2	2	0
cg07050616	No	No	No	No	No	Yes	Yes	chr10	102996197	-	1	1	0	1	0	1	1	1	0	0	0	0	1	1	0	1	0	0	0	0	1	1	1	1	0	1	1	0	0	0	1	0	0	0	1	1	1	0	1	1	1	0	0	1	0	1	1	1	0	0	0	1	0	1	1	1	1	1	1	1	1	0	1	1	0	1	1	1	0	0	1	1	0	1	1	1	1	0	1	1	1	1	1	1	1	1	1	0	1	1	1
cg07060505	No	No	No	No	No	Yes	Yes	chr12	116756136	-	0	0	3	0	0	3	3	3	3	0	3	3	3	3	0	0	1	0	0	3	0	3	3	0	0	0	0	3	0	3	0	3	3	3	3	3	1	0	3	0	3	3	3	3	3	3	3	3	3	3	3	3	0	1	2	0	3	3	3	3	0	3	3	2	1	3	3	0	0	0	3	3	3	0	0	3	0	0	0	3	3	3	0	0	3	3	0	3	3	3	3
cg07061738	No	No	No	No	Yes	No	Yes	chr6	169018830	+	0	3	3	3	3	3	3	3	3	0	0	3	3	3	0	3	3	0	3	3	3	3	3	3	3	3	3	3	0	0	3	3	3	3	3	3	3	3	3	3	3	3	3	3	3	3	3	3	0	3	3	3	3	3	3	3	3	3	3	3	3	0	3	3	3	3	3	3	3	3	3	3	3	0	0	0	0	0	0	3	3	3	0	2	3	0	3	3	3	3	0
cg07078225	No	No	No	No	Yes	No	Yes	chr12	52652377	-	0	0	1	1	0	1	1	1	1	0	0	1	1	1	1	1	1	1	0	1	1	0	1	1	1	1	1	1	1	0	0	0	0	0	1	1	1	0	1	1	1	0	0	1	0	1	1	1	1	0	1	0	1	0	1	0	1	1	1	1	1	0	1	1	1	1	1	1	1	0	1	1	1	1	1	1	1	0	1	1	1	1	1	1	1	0	1	1	1	1	1
cg07091346	No	No	No	No	Yes	Yes	Yes	chr11	888685	+	0	0	3	0	0	3	3	3	3	1	3	3	3	3	1	1	0	1	3	0	3	0	3	3	0	3	3	3	3	3	3	0	0	0	3	3	3	0	3	3	3	3	0	3	3	3	3	0	1	3	3	3	0	3	3	1	3	2	3	3	3	3	3	0	1	3	0	3	3	0	3	3	3	0	0	0	3	3	0	3	3	3	0	0	0	3	3	1	3	3	0
cg07099331	No	No	No	No	No	Yes	Yes	chr10	102419617	+	0	1	0	1	0	1	1	1	1	1	0	0	1	1	1	1	1	1	0	0	1	1	1	1	1	1	0	1	1	3	0	0	0	0	1	1	0	0	1	1	1	3	0	1	0	1	1	1	0	1	1	1	1	1	1	0	1	1	1	1	1	0	1	1	1	1	1	1	1	0	1	1	0	1	1	1	1	0	0	1	1	1	1	1	1	0	1	1	1	1	1
cg07107916	No	No	No	No	No	Yes	Yes	chr1	212457424	+	0	0	0	3	3	3	3	3	3	0	0	0	3	3	1	3	3	1	3	0	3	3	3	3	3	3	0	3	0	0	3	3	3	3	3	3	3	0	3	3	3	3	3	3	3	3	3	3	1	3	3	0	0	0	3	0	3	0	0	3	3	0	3	0	3	3	3	3	0	0	3	0	3	3	0	0	0	0	0	3	3	3	3	3	3	3	3	0	3	3	3
cg07108118	No	No	No	No	No	Yes	Yes	chr1	76543815	+	0	3	3	3	3	3	3	3	3	1	0	3	3	3	0	3	3	1	3	0	3	1	3	3	3	3	3	3	0	0	3	3	0	0	3	3	3	3	3	3	3	3	3	3	3	3	3	3	1	3	0	3	1	2	3	0	3	0	3	3	3	3	0	0	0	3	0	3	0	0	3	3	3	0	1	0	0	0	0	3	2	3	0	0	3	0	3	0	3	3	0
cg07110405	No	No	No	No	No	Yes	Yes	chr11	70917533	+	0	0	3	0	0	0	0	3	3	0	3	3	3	3	3	0	0	0	3	3	3	1	3	3	3	3	1	0	0	3	0	3	3	3	3	3	0	3	0	3	3	3	3	0	3	3	3	3	3	0	0	3	3	1	0	3	3	0	0	3	3	0	3	0	0	3	1	0	0	0	0	0	0	0	1	0	0	3	0	0	2	2	0	0	3	0	0	3	3	3	0
cg07117219	No	No	No	No	No	Yes	Yes	chr1	229566769	+	1	0	0	0	1	0	1	0	0	3	0	1	0	1	0	0	3	0	0	0	1	0	1	1	1	1	1	1	3	0	1	1	1	1	0	1	1	0	1	1	1	3	0	1	0	1	1	1	0	1	0	1	3	1	1	0	1	2	0	0	1	0	1	0	0	1	1	1	1	1	1	1	0	3	0	0	0	1	1	1	0	1	0	0	1	0	1	0	1	1	0
cg07139301	No	No	No	No	Yes	No	Yes	chr3	170746207	-	0	1	0	1	0	1	1	1	1	1	0	0	1	1	1	1	0	1	1	1	1	0	1	1	1	1	0	0	1	0	1	0	0	0	1	1	1	0	1	1	1	0	0	1	0	1	1	1	1	0	0	1	1	1	1	1	1	1	1	1	1	0	1	1	1	1	1	1	1	0	1	0	0	1	1	1	1	0	1	1	1	1	1	1	1	1	1	1	1	1	1
cg07143841	No	No	No	No	Yes	Yes	Yes	chr17	74463486	-	0	3	3	0	0	3	3	3	3	1	3	3	3	3	1	1	1	1	0	1	0	0	3	3	0	3	3	3	3	0	0	3	3	0	3	3	3	3	3	3	3	3	3	3	3	3	0	3	1	3	3	3	1	2	0	0	3	2	3	3	3	3	0	2	1	3	0	0	1	0	2	3	3	3	0	2	0	0	3	3	2	3	2	0	3	3	3	1	3	3	2
cg07145284	No	No	No	No	No	Yes	Yes	chr11	66084631	-	1	1	0	0	1	1	0	1	1	1	0	0	1	1	1	1	1	1	0	0	1	0	0	1	1	1	1	0	0	0	0	1	1	1	1	2	1	1	1	1	1	0	0	1	0	1	1	1	0	1	0	1	0	0	0	0	1	2	0	1	1	0	1	0	1	1	0	1	1	1	1	1	0	3	0	0	3	0	1	1	2	1	0	3	0	1	1	3	0	0	2
cg07149609	No	No	No	No	Yes	No	Yes	chr1	170630734	-	0	0	1	1	0	1	1	1	1	1	0	1	1	1	1	1	1	1	0	1	1	1	1	1	0	1	1	1	0	0	0	1	0	0	1	1	0	0	1	1	1	0	0	1	0	1	1	1	1	1	1	0	1	1	1	1	1	1	1	1	1	0	1	1	1	1	1	1	1	1	1	1	1	1	1	1	1	1	0	1	1	1	1	1	1	0	1	1	1	1	1
cg07150062	No	No	No	No	No	Yes	Yes	chr14	104552032	+	0	0	1	1	0	1	1	1	1	0	0	1	1	1	0	0	3	0	0	0	1	0	1	1	1	1	1	1	0	0	1	0	0	0	1	1	0	0	1	1	1	0	0	1	0	1	1	1	1	1	1	1	1	1	1	1	1	1	1	1	1	1	1	1	0	1	1	1	1	0	1	1	1	1	1	1	1	0	0	0	1	1	1	1	1	3	0	0	1	1	1
cg07158434	No	No	No	No	Yes	No	Yes	chr2	232571157	-	1	1	1	1	1	1	1	1	1	1	0	1	1	1	1	1	0	1	0	1	1	1	1	1	0	1	1	1	1	1	1	0	0	0	1	1	0	1	1	0	1	0	0	1	0	1	1	1	1	1	1	1	1	1	1	1	1	1	1	1	1	1	1	1	1	1	1	1	1	0	1	1	1	1	1	1	0	1	0	1	1	1	1	1	1	1	1	1	1	1	1
cg07158528	No	No	No	No	No	Yes	Yes	chr15	89907858	-	1	1	0	1	1	1	1	1	1	0	0	0	1	1	0	1	1	0	1	0	1	0	1	1	1	1	0	0	1	1	0	1	1	1	1	1	0	1	1	0	1	1	1	0	1	1	1	1	0	0	0	1	0	1	1	0	0	1	0	1	0	0	0	1	1	1	0	1	0	1	0	0	0	0	1	0	3	0	0	0	2	1	0	0	0	1	0	0	0	2	0
cg07160871	No	No	No	No	No	Yes	Yes	chr2	221969259	+	1	1	3	1	1	1	0	1	1	1	0	3	1	1	0	1	1	0	1	3	1	1	1	1	1	1	1	0	1	0	1	1	1	1	1	1	0	1	1	0	1	1	1	0	1	1	1	1	0	1	1	1	0	1	1	0	0	1	0	1	0	0	0	0	1	1	0	1	0	1	1	0	1	0	0	2	3	3	1	0	0	0	0	3	1	0	1	3	1	1	0
cg07160932	No	No	No	No	No	Yes	Yes	chr16	29888733	+	1	0	0	0	0	1	1	1	1	3	0	0	0	1	3	0	3	3	0	3	1	0	1	1	0	1	0	0	3	0	1	0	0	0	1	2	0	0	1	1	1	3	3	0	0	1	1	0	0	0	0	1	0	0	1	3	1	2	0	0	1	0	1	0	3	1	1	1	0	0	1	0	0	3	0	0	3	0	0	1	2	1	3	0	0	1	1	3	0	0	0
cg07163991	No	No	No	No	Yes	No	Yes	chr2	128381835	+	0	0	3	0	0	3	3	3	3	0	3	3	3	3	1	0	0	0	3	3	3	3	3	3	0	3	3	3	0	0	3	0	0	0	3	3	3	0	3	3	3	3	3	3	3	3	3	0	3	3	3	3	3	3	3	3	3	3	3	3	3	3	3	3	0	3	3	3	3	0	3	3	3	3	0	2	3	3	3	3	3	3	3	3	3	0	3	3	3	3	0
cg07165066	No	No	No	No	No	Yes	Yes	chr13	23952576	-	1	1	0	0	0	1	1	1	1	0	0	0	1	1	0	0	0	0	0	3	1	0	0	1	1	0	0	3	0	1	1	1	1	1	1	2	1	1	1	0	1	0	0	1	0	1	1	2	3	1	1	1	3	2	1	0	0	2	0	0	1	0	0	0	1	0	0	1	0	1	1	0	1	3	1	1	3	0	0	0	2	1	1	0	2	1	0	3	2	2	1
cg07173972	No	No	No	No	No	Yes	Yes	chr20	61583979	-	0	0	0	1	0	1	1	1	0	0	0	2	1	1	1	0	0	1	0	0	1	0	0	1	0	1	0	3	0	1	0	0	0	0	1	1	0	0	1	1	1	0	0	1	0	1	1	1	1	0	0	1	1	1	1	1	1	1	1	1	1	0	1	1	1	1	1	1	1	1	1	0	0	1	1	1	1	0	0	1	1	1	0	1	1	1	1	0	1	0	1
cg07178278	No	No	No	No	No	Yes	Yes	chr16	73266047	+	0	2	0	1	0	2	0	2	2	0	3	3	2	0	1	0	1	0	2	3	2	3	2	0	0	0	0	0	0	3	0	2	2	0	2	2	0	0	0	3	3	0	0	3	0	2	0	2	0	2	2	3	3	3	3	3	3	3	3	2	3	0	3	3	0	0	3	3	0	0	2	3	2	3	3	3	3	3	0	3	3	3	3	3	2	0	3	3	0	2	3
cg07181406	No	No	No	No	Yes	No	Yes	chr1	223937043	+	0	0	0	1	0	1	1	1	1	0	1	1	1	1	1	1	0	0	1	0	1	1	1	1	1	1	1	0	1	1	0	1	0	0	1	1	0	0	1	1	1	0	0	1	0	1	1	1	1	1	1	1	0	0	1	1	1	1	1	1	1	0	1	1	1	1	1	1	1	1	1	0	1	1	1	1	1	0	0	1	1	1	1	1	1	1	1	0	1	1	1
cg07185131	No	No	No	No	No	Yes	Yes	chr2	62798365	+	0	0	0	1	0	1	1	1	1	0	0	0	1	1	0	0	3	3	0	0	1	0	1	1	0	1	1	3	0	0	0	0	0	0	1	1	0	0	1	0	0	0	0	0	0	1	1	1	0	0	0	1	1	1	1	0	1	0	1	1	1	0	1	0	1	1	1	1	1	0	1	3	0	1	1	1	1	0	0	0	1	0	1	1	1	0	0	1	1	1	1
cg07207099	No	No	No	No	Yes	No	Yes	chr3	49314736	-	0	1	0	1	1	1	1	1	1	1	0	0	1	1	1	1	1	0	1	1	1	1	1	1	1	1	1	3	1	0	0	1	1	1	1	0	1	0	1	1	1	0	0	1	0	1	1	1	1	1	1	1	1	0	0	1	1	1	1	1	1	1	1	1	1	1	1	1	1	1	1	1	1	0	1	0	0	1	1	1	1	1	1	1	2	1	1	1	1	0	1
cg07209034	No	No	No	No	No	Yes	Yes	chr16	72459825	-	1	1	0	1	1	0	0	0	0	1	3	3	0	2	1	1	1	1	1	3	0	3	1	1	1	1	3	0	1	3	1	0	1	1	1	0	1	1	0	0	0	1	1	3	1	1	1	1	3	0	0	0	3	0	0	3	0	3	0	1	0	3	3	3	1	0	3	3	0	1	1	3	0	3	0	3	3	3	0	0	0	0	3	0	1	0	3	3	2	0	0
cg07210840	No	No	No	No	No	Yes	Yes	chr20	1927816	+	0	0	0	1	1	1	1	1	2	1	0	0	0	1	1	1	1	1	0	0	1	1	1	1	1	1	1	1	0	0	0	0	0	0	0	2	0	0	0	1	1	3	0	1	3	0	1	0	1	0	0	1	1	1	1	1	1	1	1	0	1	0	1	1	1	1	1	1	1	1	1	0	0	1	1	1	0	0	0	1	1	1	0	1	2	0	1	3	0	0	1
cg07216112	No	No	No	No	No	Yes	Yes	chr15	74421739	+	0	0	1	1	0	1	1	1	1	0	1	1	1	1	1	0	0	0	0	0	1	0	1	1	1	1	0	1	1	0	0	1	0	1	1	1	1	1	1	1	1	3	0	0	0	1	1	0	0	0	1	1	0	1	1	1	1	1	1	1	0	1	1	1	0	1	1	1	1	0	0	1	1	1	1	1	1	1	1	1	1	1	1	0	1	0	1	0	1	1	1
cg07219769	No	No	No	No	Yes	Yes	Yes	chr22	38071455	+	1	1	0	0	1	1	1	1	1	1	1	1	1	1	0	1	1	0	1	0	1	1	1	1	1	1	1	0	0	1	1	1	1	1	1	1	1	0	1	1	1	0	0	1	0	1	1	1	0	1	1	1	0	1	1	0	1	1	0	1	1	1	1	1	1	1	1	1	0	1	1	1	0	0	0	1	3	0	0	1	0	1	0	0	1	1	1	3	1	1	0
cg07227926	No	No	No	No	Yes	No	Yes	chr12	104609526	+	0	0	1	1	0	1	1	1	1	0	1	0	1	1	1	1	0	0	1	0	1	0	1	1	1	1	0	0	0	1	1	0	0	0	1	1	1	0	1	1	1	0	0	1	0	1	1	1	1	1	0	1	1	1	1	1	1	1	1	1	1	0	1	1	1	1	1	1	1	0	1	1	1	1	1	1	1	0	1	1	1	1	1	1	1	1	1	1	1	1	1
cg07229767	No	No	No	No	No	Yes	Yes	chr4	3372206	-	1	1	0	0	1	0	2	1	1	1	0	3	0	0	1	1	1	1	0	0	1	1	1	1	0	1	0	0	1	0	1	0	1	1	1	2	1	1	2	1	0	1	1	0	1	1	1	1	0	0	0	0	1	0	0	0	0	1	0	1	2	0	0	2	1	1	1	1	0	1	1	3	0	0	0	0	3	0	0	0	2	2	0	3	2	0	3	3	2	2	3
cg07233230	No	No	No	No	No	Yes	Yes	chr1	241912768	+	0	0	3	2	0	0	3	3	0	0	3	3	3	3	1	0	0	0	0	3	0	0	3	3	0	0	0	3	0	3	1	3	3	0	3	3	1	0	0	3	3	3	3	0	3	3	0	3	0	3	0	3	0	1	2	0	3	2	3	3	3	0	3	0	1	3	0	0	3	0	3	0	3	0	0	0	3	0	1	3	3	3	0	3	3	0	3	3	3	3	0
cg07236221	No	No	No	No	Yes	Yes	Yes	chr1	216773258	-	3	3	3	3	3	3	3	3	3	0	3	3	3	3	1	3	3	1	3	0	3	3	3	3	3	3	0	0	3	0	3	3	3	3	3	3	3	3	3	3	3	3	3	3	3	3	3	3	1	3	3	3	0	3	3	0	0	0	3	3	3	3	3	0	3	3	0	3	3	3	3	3	3	0	0	3	3	0	3	3	3	3	0	3	3	0	3	1	3	3	3
cg07239716	No	No	No	No	No	Yes	Yes	chr12	89744488	+	1	1	0	0	1	1	1	1	1	0	1	1	1	1	0	0	3	0	0	1	0	0	0	0	0	0	1	1	1	0	1	1	1	1	0	1	0	1	0	0	1	1	1	0	1	1	0	0	1	1	1	1	1	1	1	0	1	1	0	1	0	1	1	1	3	0	1	0	0	1	1	1	1	0	1	1	0	1	0	1	1	1	1	1	0	1	0	1	0	0	1
cg07249433	No	No	No	No	No	Yes	Yes	chr10	134420183	-	0	0	3	0	0	2	0	2	2	0	3	3	0	3	0	1	1	0	0	3	3	3	0	0	0	3	0	3	0	3	0	0	0	0	0	2	3	0	0	3	2	3	0	3	3	2	0	0	3	0	2	3	3	3	3	3	0	0	0	2	0	3	3	3	1	3	3	3	0	0	0	3	2	3	3	3	3	0	3	0	3	2	3	3	2	3	3	3	2	2	3
cg07250128	No	No	No	No	Yes	Yes	Yes	chr3	194833983	-	0	0	3	0	0	3	3	3	3	1	3	3	3	3	1	1	0	1	3	0	3	3	3	0	3	3	0	3	2	3	3	3	3	0	3	3	3	0	3	3	3	3	3	2	3	3	3	3	0	3	3	3	1	3	3	0	3	2	3	3	3	3	3	2	0	3	3	0	3	0	3	3	3	0	0	0	3	3	0	3	3	2	0	0	3	0	3	0	3	3	0
cg07254421	No	No	No	No	No	Yes	Yes	chr5	36657993	-	1	1	0	0	1	1	1	1	0	3	0	3	1	1	3	3	3	3	0	3	1	0	0	1	1	0	1	3	1	0	1	1	1	1	0	2	0	0	1	1	1	0	0	0	0	1	0	0	3	1	1	1	3	1	1	0	1	2	0	0	1	1	0	0	0	0	0	1	0	1	1	0	1	0	1	0	3	0	1	1	2	1	1	0	2	1	0	3	2	2	0
cg07258300	No	No	No	No	Yes	Yes	Yes	chr2	127963590	+	0	0	3	3	0	3	3	3	0	0	3	3	3	3	1	0	0	0	3	0	3	3	3	3	3	3	3	3	0	3	0	3	3	3	3	3	3	0	3	3	3	3	3	3	3	3	3	3	0	3	3	3	0	3	3	3	3	0	3	3	3	3	3	3	1	3	3	3	3	0	3	3	3	3	3	3	3	3	0	3	3	3	3	3	3	3	0	3	3	3	3
cg07267550	No	No	No	No	Yes	Yes	Yes	chr17	74536269	+	0	3	3	2	3	3	3	3	3	0	3	3	3	3	0	0	0	0	3	0	3	3	3	3	3	3	3	3	3	3	3	3	3	0	3	3	3	0	0	3	3	3	3	3	3	3	0	3	1	3	3	3	0	3	3	0	3	2	3	3	3	3	0	0	1	3	3	3	0	0	3	3	3	3	3	3	3	0	3	3	3	3	3	3	3	0	3	0	3	3	3
cg07267600	No	No	No	No	No	Yes	Yes	chr12	2750053	+	1	1	2	2	0	1	1	1	0	2	2	2	1	1	0	2	2	0	0	0	1	1	0	1	1	2	0	0	2	1	2	1	1	1	1	2	0	1	1	1	1	2	0	0	0	1	0	1	0	1	1	1	0	0	1	0	0	0	1	0	1	0	0	2	1	0	1	1	0	0	1	0	1	0	1	1	0	0	0	1	0	1	0	1	2	1	1	3	2	2	0
cg07291601	No	No	No	No	Yes	Yes	Yes	chr11	2922807	-	0	3	3	0	0	3	3	3	3	0	3	3	3	3	1	0	1	0	0	3	2	0	0	0	0	0	3	3	0	3	3	3	3	3	3	3	3	3	0	3	3	3	3	0	3	3	0	0	0	3	3	3	3	0	3	3	3	3	3	3	3	3	0	3	1	3	0	0	0	0	3	3	3	3	3	3	3	3	3	3	3	3	3	3	3	3	3	3	3	3	3
cg07293445	No	No	No	No	No	Yes	Yes	chr7	128550623	+	0	0	0	1	0	1	1	1	1	0	0	0	1	1	1	1	1	1	0	1	1	0	1	1	0	1	0	3	0	0	0	0	0	0	1	1	1	0	1	1	1	0	0	1	0	1	1	1	1	0	0	1	1	1	1	0	1	1	1	1	1	2	1	1	1	1	1	1	1	0	1	0	0	1	1	1	1	0	1	1	1	1	1	1	1	0	1	1	1	1	1
cg07300060	No	No	No	No	No	Yes	Yes	chr16	54323335	-	0	2	0	0	0	0	0	1	2	0	2	1	1	1	1	0	0	1	0	1	0	0	1	1	0	0	0	0	1	2	0	2	2	0	0	1	0	0	0	0	1	0	0	0	0	1	1	2	1	0	2	1	1	0	2	1	0	1	1	1	1	2	1	1	3	0	0	0	1	0	1	0	1	0	1	1	1	1	2	1	1	1	1	1	1	0	0	1	0	2	1
cg07302677	No	No	No	No	No	Yes	Yes	chr7	128550862	+	3	3	3	0	3	0	3	3	3	0	3	3	3	3	0	0	0	0	3	0	0	0	0	0	3	0	0	3	3	3	3	3	3	3	3	3	0	3	2	0	0	3	3	0	3	3	0	3	1	3	3	3	1	0	0	3	0	0	0	3	0	3	0	0	0	0	0	0	0	3	0	3	3	3	0	3	3	0	0	0	0	2	0	0	3	3	0	0	3	0	0
cg07312880	No	No	No	No	Yes	No	Yes	chr2	172430789	-	0	0	1	1	0	1	1	1	1	0	1	1	1	1	1	0	0	1	0	1	1	1	1	1	1	1	1	1	1	1	0	0	0	0	1	1	0	0	1	1	1	0	0	1	0	1	1	1	1	1	1	1	1	1	1	1	1	1	1	1	1	0	1	1	1	1	1	1	1	0	1	0	1	1	1	1	1	0	1	1	1	1	1	1	1	1	1	1	1	1	1
cg07313504	No	No	No	No	No	Yes	Yes	chr2	208995664	-	0	0	3	3	3	3	3	3	3	1	3	3	3	3	1	0	0	1	3	1	3	0	3	3	3	3	0	0	0	0	0	3	3	0	3	3	0	0	3	0	3	3	3	0	3	3	0	3	1	3	3	3	1	1	2	0	0	0	0	3	0	3	0	0	2	0	0	2	0	0	3	3	3	0	0	0	1	0	0	3	2	3	0	0	3	0	3	1	3	3	0
cg07319162	No	No	No	No	Yes	Yes	Yes	chr2	168843898	-	3	3	3	3	3	3	3	3	3	1	3	3	3	3	0	3	3	1	3	1	3	0	3	3	3	3	3	3	0	3	3	3	3	3	3	3	3	3	3	3	3	3	3	3	3	3	3	3	1	3	3	3	1	3	3	3	3	2	3	3	3	3	3	3	3	3	0	3	0	3	3	3	3	3	3	3	0	0	3	3	3	3	3	3	3	0	3	1	3	3	3
cg07333792	No	No	No	No	Yes	No	Yes	chr14	26674164	-	0	1	0	1	1	1	1	1	1	1	0	0	1	1	1	1	1	1	1	0	0	1	1	1	1	1	1	1	1	0	0	1	1	1	1	1	0	0	1	1	1	3	3	0	0	1	1	0	1	0	1	1	0	1	1	1	1	1	1	1	1	0	1	1	1	1	1	1	1	1	1	0	0	0	1	1	1	1	0	1	1	1	1	1	1	0	0	1	1	1	1
cg07339138	No	No	No	No	Yes	Yes	Yes	chr3	42820274	-	0	3	3	3	3	3	3	3	3	0	3	3	3	3	1	3	3	0	3	0	3	0	3	3	3	3	0	3	3	0	0	3	3	3	3	3	3	3	0	3	3	3	3	2	3	3	3	3	1	3	3	3	1	3	2	0	0	1	0	3	3	3	3	0	0	3	3	0	0	3	3	3	3	0	0	3	0	0	3	3	2	0	0	2	3	0	3	1	3	3	2
cg07344172	No	No	No	No	No	Yes	Yes	chr1	200980488	+	3	0	3	0	3	0	3	3	2	0	3	3	0	3	1	2	0	1	0	0	3	3	3	3	0	3	0	3	0	0	3	3	3	0	3	3	3	0	0	3	3	3	3	3	3	3	3	0	1	3	3	3	1	3	3	0	3	0	2	2	3	0	3	0	0	3	3	3	3	3	3	3	0	0	0	0	2	0	0	3	0	3	0	2	3	0	0	1	3	3	0
cg07347092	No	No	No	No	No	Yes	Yes	chr12	124246927	+	0	0	0	0	0	1	1	1	0	0	0	0	1	1	0	1	0	0	0	0	0	0	1	1	1	1	0	3	0	1	3	2	0	0	1	2	1	0	0	1	1	0	0	1	0	0	1	2	1	0	0	0	1	1	1	1	1	1	1	1	1	0	1	1	0	1	1	1	1	0	1	1	0	1	1	0	1	1	1	1	1	1	1	1	2	0	1	0	2	2	1
cg07349208	No	No	No	No	Yes	Yes	Yes	chr4	111532679	-	0	1	0	1	0	1	1	1	1	0	0	1	1	1	1	1	0	1	1	0	1	1	1	1	1	1	1	1	1	0	1	2	0	0	1	1	0	1	1	1	1	0	0	1	0	1	1	1	0	1	1	0	0	1	1	1	1	1	1	1	1	0	1	1	1	1	1	1	1	0	1	0	1	3	0	0	3	1	0	1	2	1	3	0	1	1	1	1	1	1	3
cg07355514	No	No	No	No	No	Yes	Yes	chr16	23420385	-	1	1	0	1	1	0	2	0	0	1	3	3	2	2	1	1	1	0	1	1	1	1	0	1	1	1	0	0	1	3	1	0	1	1	0	2	0	1	2	0	2	1	1	3	1	0	1	1	1	0	0	3	1	0	0	1	0	1	0	1	2	3	0	1	1	0	1	0	3	1	1	3	0	0	0	0	0	3	3	0	2	2	0	0	0	3	3	1	2	2	2
cg07356011	No	No	No	No	No	Yes	Yes	chr1	23750579	+	0	3	0	1	0	1	1	1	1	1	0	0	1	1	1	1	1	0	0	3	1	1	1	1	1	1	1	3	0	0	0	0	0	0	1	1	1	0	1	1	0	0	0	1	0	1	1	1	0	0	0	1	1	1	1	0	1	1	1	1	1	0	1	1	1	1	1	1	1	0	1	1	2	0	0	0	0	0	1	0	1	1	0	0	1	1	1	3	0	1	0
cg07365127	No	No	No	No	No	Yes	Yes	chr7	12151221	-	0	1	0	2	0	1	1	1	0	0	0	0	1	1	0	0	0	0	1	1	0	0	1	1	0	0	1	3	1	0	0	1	1	1	1	1	0	0	1	1	1	0	0	1	0	1	1	1	1	1	0	1	1	1	1	1	1	1	1	1	1	0	1	1	0	1	1	1	1	1	1	1	1	1	1	1	1	1	1	1	1	1	1	1	1	1	1	1	1	1	1
cg07375700	No	No	No	No	No	Yes	Yes	chr1	2013507	+	0	0	3	0	0	3	3	3	0	3	3	3	3	3	0	0	1	0	0	3	0	3	3	0	0	0	0	0	0	3	0	3	3	0	0	2	0	0	0	3	3	3	3	3	3	0	3	0	3	3	3	3	3	3	3	3	3	3	3	3	3	3	3	3	1	3	3	3	3	0	3	3	3	3	3	3	3	3	3	3	3	3	3	3	0	3	3	3	3	0	3
cg07377994	No	No	No	No	No	Yes	Yes	chr17	55533142	+	0	1	0	0	1	1	0	1	1	0	0	3	1	0	3	0	0	3	0	3	1	1	1	0	1	0	0	0	0	0	0	1	1	1	1	2	1	1	0	1	0	0	1	1	1	0	1	0	0	1	1	1	3	3	2	3	0	0	1	0	0	0	1	3	1	1	1	0	0	1	1	3	1	3	1	0	3	0	3	2	2	1	1	0	2	3	0	3	2	2	0
cg07382920	No	No	No	No	No	Yes	Yes	chr1	3567646	-	0	0	1	0	1	1	1	1	1	0	0	1	1	1	0	1	0	0	0	0	1	1	1	1	0	1	1	1	3	0	0	0	0	0	1	1	1	0	1	1	1	1	0	1	0	1	1	1	0	0	0	1	0	0	1	0	1	1	1	1	1	0	1	1	1	1	1	1	1	0	1	1	1	1	1	1	1	0	0	1	1	1	1	1	1	0	1	3	1	1	1
cg07382923	No	No	No	No	No	Yes	Yes	chr10	48573444	-	1	1	3	0	1	1	1	1	1	3	0	3	1	1	0	0	0	0	1	0	1	0	1	0	1	0	1	0	1	0	1	1	1	1	1	1	1	1	1	0	1	1	1	1	1	1	1	1	0	1	1	1	0	1	1	0	1	1	0	1	1	1	0	0	1	0	0	1	0	1	1	1	1	3	0	0	0	0	1	1	0	1	0	0	1	1	0	3	1	1	0
cg07393736	No	No	No	No	Yes	Yes	Yes	chr3	172167810	+	1	1	1	1	1	1	1	1	1	0	0	1	1	1	0	1	0	0	1	0	1	1	1	1	1	1	1	1	1	3	1	0	0	0	1	1	1	1	1	1	1	0	0	1	0	1	1	1	0	1	1	1	0	1	1	1	1	1	1	1	1	0	1	1	1	1	1	1	1	1	1	1	1	0	0	0	1	1	1	1	1	1	0	0	1	0	1	0	1	1	1
cg07394914	No	No	No	No	No	Yes	Yes	chr4	185371335	-	0	0	3	0	0	1	0	1	1	0	0	3	1	1	0	0	0	2	0	0	1	0	1	1	0	0	0	3	1	1	1	1	1	0	1	1	0	0	1	0	1	0	0	1	0	1	1	1	3	1	1	2	3	1	0	0	0	1	1	1	1	0	0	0	1	0	0	1	0	0	1	0	1	0	1	1	1	0	1	1	1	1	1	1	1	1	1	3	0	1	1
cg07398614	No	No	No	No	Yes	No	Yes	chr3	128564918	+	1	1	0	1	1	1	1	1	1	0	0	0	1	1	0	0	0	0	0	0	1	0	1	1	1	1	0	1	1	1	0	1	1	0	1	1	0	1	1	1	1	0	0	0	0	1	1	1	1	1	1	1	1	1	1	1	1	1	1	1	1	1	1	1	1	1	1	1	1	1	1	1	1	1	1	1	1	0	1	1	1	1	1	1	1	1	1	1	1	1	1
cg07404106	No	No	No	No	Yes	Yes	Yes	chr13	114047697	+	0	0	3	0	0	3	3	3	3	0	3	3	3	3	1	1	0	1	3	3	0	0	3	3	0	0	0	3	1	0	3	3	3	0	0	0	0	0	0	3	3	3	3	3	3	3	3	0	3	3	3	3	0	3	3	3	3	2	3	3	3	3	3	3	1	3	0	3	0	0	0	3	3	3	0	3	3	3	3	3	3	3	3	3	3	3	3	3	0	0	3
cg07406897	No	No	No	No	No	Yes	Yes	chr17	27347178	-	0	0	0	1	2	0	0	0	2	0	0	2	0	1	0	0	0	0	0	1	1	1	1	1	0	1	1	1	0	0	0	0	0	0	2	2	1	0	0	1	1	3	0	1	0	0	1	0	1	2	2	1	1	1	1	1	1	1	1	0	1	0	1	1	1	1	1	1	1	0	2	0	0	1	1	1	1	1	0	1	1	1	1	1	2	1	1	1	2	2	1
cg07434284	No	No	No	No	Yes	Yes	Yes	chr4	779691	-	1	1	0	1	1	1	1	1	1	1	0	1	1	1	1	0	0	1	0	0	1	0	1	1	0	1	0	0	1	0	0	1	1	1	1	1	1	0	1	1	1	3	0	1	0	1	1	1	1	1	1	1	1	1	1	0	1	1	1	1	1	0	1	1	1	1	1	1	1	1	1	0	1	0	1	0	1	0	1	1	1	1	0	1	1	1	1	3	1	1	1
cg07436694	No	No	No	No	Yes	Yes	Yes	chr16	21638444	-	0	1	3	3	1	1	0	1	1	3	0	3	1	1	3	3	3	3	1	3	0	3	1	1	0	3	0	3	1	3	1	1	1	1	1	0	0	1	0	1	0	0	0	0	0	1	1	2	3	1	1	0	3	3	0	3	1	0	1	1	0	0	0	3	3	1	3	1	3	0	1	1	1	1	1	1	0	0	0	1	0	1	1	0	2	3	0	3	0	0	1
cg07455790	No	No	No	No	No	Yes	Yes	chr6	31650735	-	3	3	3	0	3	0	3	0	3	0	0	3	3	0	0	3	3	0	0	1	0	0	0	0	0	1	3	1	3	3	3	3	3	3	3	3	3	3	0	0	0	3	3	0	3	3	0	3	0	3	3	2	0	3	0	3	0	0	0	3	2	3	0	0	3	1	0	0	0	3	0	0	3	0	1	0	0	0	3	2	0	0	0	1	3	3	0	1	3	3	1
cg07462512	No	No	No	No	No	Yes	Yes	chr12	130961759	+	0	0	3	0	0	3	3	3	0	0	0	3	3	3	0	0	0	3	0	3	2	0	3	3	0	0	0	0	3	3	3	0	0	0	2	3	3	0	0	0	0	3	3	3	3	0	0	3	3	0	3	3	3	3	3	3	3	3	3	3	3	0	3	3	1	0	0	0	3	0	0	3	3	3	0	3	3	3	3	0	0	3	3	0	3	0	3	3	0	3	3
cg07466386	No	No	No	No	Yes	Yes	Yes	chr6	170568266	+	0	0	3	3	3	3	3	3	3	1	3	3	3	3	1	0	0	0	0	3	2	3	3	3	0	0	3	3	2	3	0	3	3	0	3	3	3	3	3	3	3	3	3	3	3	3	0	3	0	3	3	3	3	0	0	3	3	2	3	3	3	3	3	3	1	3	3	3	3	0	3	3	3	0	0	3	0	3	0	3	3	3	3	3	3	0	3	3	3	3	0
cg07471507	No	No	No	No	No	Yes	Yes	chr8	81086294	+	0	0	3	3	0	2	3	2	0	3	0	3	2	0	0	0	0	3	0	3	0	3	0	1	0	0	0	3	0	0	0	0	0	0	0	3	0	0	2	0	3	0	0	3	0	2	1	2	3	0	2	3	3	0	3	3	2	3	0	0	0	3	3	3	1	2	3	0	0	0	2	3	0	3	0	3	3	3	3	0	3	3	3	3	0	3	3	3	0	3	3
cg07471948	No	No	No	No	No	Yes	Yes	chr13	93957638	-	0	0	3	2	3	3	3	3	3	1	0	3	3	3	1	0	0	1	3	1	3	3	3	3	3	3	0	3	3	0	3	3	3	0	3	3	0	0	0	3	3	3	3	3	3	3	0	3	1	3	3	3	1	0	0	1	3	0	0	3	3	0	3	0	0	3	0	3	3	0	3	3	3	1	0	0	0	3	3	3	2	3	0	0	3	0	0	1	3	3	0
cg07476617	No	No	No	No	Yes	No	Yes	chr2	201981834	-	0	1	1	1	1	1	1	1	1	1	1	1	1	1	0	1	1	0	1	0	1	1	1	1	1	1	1	3	1	1	1	1	1	1	1	1	1	0	1	1	1	0	0	1	0	1	1	1	0	1	1	1	0	1	1	0	1	1	1	1	1	1	1	1	1	1	1	1	1	1	1	1	0	0	1	0	0	1	1	1	1	1	1	0	1	1	1	2	1	1	0
cg07478392	No	No	No	No	Yes	No	Yes	chr4	186050047	-	0	0	1	1	0	1	1	1	1	0	1	0	1	1	1	1	0	0	1	1	1	1	1	1	1	1	1	0	1	0	0	0	0	0	1	1	1	0	1	1	1	0	0	0	0	1	1	1	1	0	0	1	1	1	1	1	1	1	1	1	1	0	1	1	1	1	1	1	1	0	1	0	2	1	1	1	1	0	1	1	1	1	1	1	1	1	1	1	1	1	1
cg07480647	No	No	No	No	No	Yes	Yes	chr1	6309724	-	1	0	0	1	1	1	1	1	0	0	1	1	0	1	1	1	1	1	0	1	0	1	1	1	0	0	0	0	0	0	3	0	0	0	0	1	1	0	1	1	1	0	0	1	0	1	1	0	1	1	0	0	1	1	1	1	1	1	1	1	1	0	1	1	1	1	1	1	1	0	1	0	0	0	1	0	0	1	0	1	1	1	0	0	1	0	1	1	1	0	1
cg07482222	No	No	No	No	No	Yes	Yes	chr19	3465714	+	0	0	0	3	0	3	3	3	0	3	0	3	3	3	3	3	0	3	0	3	0	3	0	1	0	0	3	1	0	0	3	0	0	0	3	3	3	0	0	0	3	3	0	3	3	0	1	0	3	3	0	3	3	3	3	3	3	3	3	3	0	3	3	3	1	0	3	0	3	0	3	3	3	3	3	3	3	3	3	3	3	3	3	0	3	0	3	3	3	0	3
cg07484220	No	No	No	No	Yes	No	Yes	chr16	136809	-	3	3	0	0	3	3	3	3	3	0	0	0	3	3	0	0	0	0	3	0	3	3	3	3	0	3	3	3	0	0	3	3	3	3	3	0	3	3	3	3	3	3	3	3	3	3	3	3	0	3	3	3	0	0	0	0	3	3	3	3	3	3	3	2	2	3	3	0	3	3	3	3	3	0	0	0	0	3	0	3	2	3	2	2	3	3	3	0	3	3	2
cg07498426	No	No	No	No	No	Yes	Yes	chr11	125952694	+	1	0	0	0	1	2	0	2	0	0	3	3	2	2	1	1	1	0	1	3	0	3	0	1	1	1	3	0	1	0	1	0	0	1	0	2	1	1	2	0	0	1	1	3	0	2	1	0	3	0	2	3	3	3	3	3	2	0	3	0	2	3	0	3	1	1	0	0	0	1	0	3	0	3	0	3	3	0	0	0	3	0	3	0	0	0	0	3	2	2	0
cg07499182	No	No	No	No	No	Yes	Yes	chr13	33825496	-	0	1	0	0	1	1	1	1	0	0	0	3	1	1	0	1	1	0	0	0	1	0	0	1	2	0	1	0	1	1	0	1	1	1	1	2	0	1	1	1	1	0	1	0	1	1	0	1	0	1	1	0	0	1	1	1	0	1	0	0	1	0	0	1	1	0	0	1	3	1	1	0	1	0	1	1	0	0	0	0	1	1	1	1	0	1	1	3	1	0	1
cg07507686	No	No	No	No	Yes	No	Yes	chr6	99273124	-	0	0	1	1	1	0	1	2	1	1	1	1	1	1	1	0	0	1	1	1	1	0	1	1	0	1	1	1	2	0	1	1	1	1	1	1	0	0	1	1	1	0	0	1	0	1	1	1	1	1	0	1	1	1	1	1	1	1	0	1	1	0	1	1	1	1	1	1	1	1	1	1	2	1	1	1	1	1	0	1	1	0	1	1	1	1	1	1	1	1	1
cg07509935	No	No	No	No	No	Yes	Yes	chr14	24780167	+	0	0	0	1	1	1	0	1	1	1	0	0	1	0	1	1	1	0	1	0	1	1	1	1	1	1	0	3	1	1	0	1	1	0	1	2	1	0	1	1	1	0	0	1	0	0	1	1	1	0	0	0	1	1	1	1	1	1	1	1	1	0	1	1	1	1	1	1	1	0	1	0	2	1	1	0	1	0	0	0	1	1	1	1	0	1	1	0	1	2	1
cg07512290	No	No	No	No	No	Yes	Yes	chr2	121212235	-	0	0	3	0	0	2	3	2	2	3	3	3	2	3	3	3	3	3	0	3	3	3	3	0	0	3	0	2	1	0	3	2	0	0	2	2	0	0	3	0	3	2	0	3	0	0	0	0	3	0	2	0	3	3	3	3	3	3	0	2	0	0	3	3	0	3	3	3	3	0	0	3	2	3	2	2	3	3	0	3	3	0	0	0	2	0	3	3	0	0	0
cg07524348	No	No	No	No	Yes	Yes	Yes	chr16	85464813	-	0	0	3	2	0	3	3	3	3	1	3	3	3	3	1	1	1	1	3	0	3	0	3	3	0	0	3	0	0	0	0	3	3	0	3	3	3	0	3	0	3	3	3	3	3	3	3	3	0	3	3	3	1	2	3	2	3	2	3	3	0	0	0	2	1	3	0	0	0	3	3	3	3	3	3	3	3	0	0	3	3	3	3	3	3	0	3	1	3	3	3
cg07529754	No	No	No	No	Yes	Yes	Yes	chr2	50575098	-	3	0	0	1	0	1	1	1	1	1	0	1	1	1	1	1	1	0	0	1	1	1	1	1	0	1	1	0	1	0	1	0	0	0	1	1	0	0	1	1	0	3	3	1	0	1	1	0	1	0	1	1	1	1	1	1	1	1	1	1	1	1	1	1	0	1	1	1	1	1	1	1	1	1	1	1	1	1	1	1	1	1	1	1	1	1	1	1	1	0	1
cg07531516	No	No	No	No	Yes	No	Yes	chr19	4566644	-	0	0	3	2	2	3	3	3	0	0	3	3	3	3	0	0	0	0	3	0	3	3	3	3	3	3	3	0	0	2	3	3	3	0	0	0	3	0	3	3	3	3	3	3	3	3	3	3	0	3	3	3	0	3	0	2	3	3	3	3	3	3	3	2	0	3	3	3	3	0	3	3	3	0	2	2	0	3	3	3	2	3	2	2	3	0	3	2	3	0	0
cg07537417	No	No	No	No	No	Yes	Yes	chr18	74332553	-	0	0	0	1	0	1	1	1	1	0	0	0	1	1	0	0	0	0	0	0	1	0	1	1	0	0	0	1	3	0	1	1	1	0	1	1	0	0	1	1	1	0	0	1	0	1	1	1	0	1	1	1	0	1	1	1	1	1	0	1	1	0	0	1	1	1	1	1	0	0	1	0	0	0	1	1	1	0	0	1	1	1	0	1	1	1	1	0	1	1	1
cg07541559	No	No	No	No	No	Yes	Yes	chr11	34288225	+	1	1	0	0	1	1	1	1	1	0	2	0	1	1	0	0	0	0	1	0	1	2	1	1	1	1	1	1	1	0	1	1	1	1	1	1	1	1	1	1	1	1	1	1	1	1	1	1	0	1	1	1	3	1	1	0	1	2	1	1	1	1	0	2	1	1	0	1	0	1	1	1	1	0	0	1	0	0	1	1	0	1	1	0	1	0	0	3	1	0	0
cg07543830	No	No	No	No	No	Yes	Yes	chr20	56247611	-	1	1	0	1	1	0	2	0	1	0	3	3	0	0	0	1	1	0	1	3	1	0	1	1	1	1	0	1	1	3	1	0	1	1	1	2	1	1	0	0	0	1	1	3	1	0	1	1	3	0	0	2	3	2	2	0	0	2	0	0	0	0	0	0	1	1	0	3	0	1	1	0	0	0	1	1	0	0	0	2	2	2	1	0	2	0	3	0	2	0	1
cg07578108	No	No	No	No	No	Yes	Yes	chr4	170897214	+	0	3	3	0	3	3	3	3	3	1	0	3	3	3	0	2	0	0	3	1	0	1	3	0	0	3	0	0	3	0	3	3	3	3	3	3	3	3	0	0	3	3	3	0	3	3	0	3	1	3	3	3	1	2	2	0	0	0	3	3	3	3	0	0	0	3	1	0	0	3	3	3	3	0	0	2	0	0	0	3	2	3	0	0	3	0	0	1	3	3	0
cg07579109	No	No	No	No	No	Yes	Yes	chr22	23437461	-	0	0	3	0	0	3	3	3	3	0	3	3	3	3	2	0	0	0	2	3	0	0	2	1	0	1	3	2	0	3	2	3	3	0	0	3	0	0	3	0	3	3	3	3	3	3	0	0	3	3	3	3	3	3	3	0	3	3	0	3	2	3	0	3	1	0	0	3	0	0	2	3	3	0	0	0	1	0	3	3	2	3	0	0	3	0	3	3	3	0	0
cg07588857	No	No	No	No	No	Yes	Yes	chr1	227163884	-	0	0	3	0	0	2	3	0	2	3	3	3	3	3	3	1	1	3	0	3	2	0	0	0	0	2	3	0	0	3	0	0	0	0	0	3	0	0	0	0	3	3	0	3	0	3	2	2	3	3	0	3	3	3	3	3	3	3	0	3	2	3	0	3	1	0	0	3	0	0	2	3	0	3	3	3	3	3	3	3	3	0	3	3	2	3	3	3	0	2	3
cg07592963	No	No	No	No	No	Yes	Yes	chr11	2890649	-	0	1	0	1	1	1	1	1	1	0	0	0	1	1	1	1	1	1	1	3	1	1	1	1	1	1	0	1	1	0	1	0	0	1	1	1	1	1	1	1	1	0	1	0	1	1	1	1	1	1	1	0	1	0	0	0	0	1	0	1	0	0	1	1	1	1	1	1	0	1	1	0	1	0	0	0	0	0	0	1	0	1	0	0	1	0	0	0	1	1	0
cg07593205	No	No	No	No	No	Yes	Yes	chr10	133775416	+	0	0	3	0	0	2	0	0	0	1	3	3	0	3	1	1	1	1	0	3	0	3	3	0	0	3	0	3	1	3	1	0	2	0	0	2	0	0	2	3	3	3	0	3	0	2	0	0	0	0	0	3	0	3	3	0	3	0	3	2	3	0	3	2	1	3	3	0	3	0	0	0	3	3	3	2	3	0	1	3	0	0	0	0	2	3	3	3	2	2	3
cg07594341	No	No	No	No	No	Yes	Yes	chr4	24809415	+	0	0	3	2	0	3	3	3	3	1	3	3	3	3	0	1	1	0	3	3	3	3	0	3	0	3	3	3	2	0	3	3	3	0	3	0	3	0	3	0	3	3	0	3	3	3	0	3	2	3	3	3	1	3	3	0	3	2	3	3	3	0	0	0	0	3	3	0	0	0	3	3	3	3	0	3	3	0	3	3	3	3	0	3	2	0	3	3	0	0	0
cg07596819	No	No	No	No	No	Yes	Yes	chr4	184922382	-	0	0	3	0	3	3	3	3	0	0	3	3	3	3	0	0	1	0	0	3	0	3	3	0	0	3	0	3	0	3	0	3	3	0	0	2	3	0	3	0	3	3	3	3	3	3	1	0	3	3	3	3	3	3	3	0	3	3	3	3	3	0	3	0	1	3	3	0	0	0	3	3	3	0	0	0	3	3	3	3	0	3	3	0	2	0	0	3	2	0	3
cg07611666	No	No	No	No	No	Yes	Yes	chr18	74729481	+	0	2	3	0	3	0	3	3	2	3	0	3	0	0	3	0	0	3	3	3	0	3	3	0	0	0	3	0	2	3	1	0	0	0	2	2	0	0	0	3	2	3	3	3	3	0	0	2	3	0	0	3	3	0	3	3	3	3	0	2	3	2	3	3	0	3	3	0	3	0	3	0	0	0	3	3	3	3	0	0	3	3	0	3	2	0	0	3	2	2	3
cg07621169	No	No	No	No	No	Yes	Yes	chr3	53277395	+	0	2	0	1	0	2	2	2	2	1	0	0	2	2	1	1	1	1	2	0	0	0	0	0	2	3	0	1	0	3	1	2	2	2	2	2	3	0	2	0	2	0	0	0	0	2	0	2	1	2	2	2	2	2	2	1	0	0	2	2	0	0	0	1	1	0	0	0	1	2	2	0	2	0	0	0	0	0	0	2	2	2	0	0	2	3	3	0	2	2	2
cg07621758	No	No	No	No	Yes	Yes	Yes	chr22	38300601	-	0	0	3	0	0	3	3	3	0	0	3	3	3	3	1	0	1	0	0	3	0	0	0	1	1	1	3	3	3	3	0	0	0	0	0	3	3	3	0	0	3	3	3	3	3	2	1	0	3	3	3	3	3	3	3	3	3	3	3	3	3	3	0	3	1	0	3	0	3	0	3	3	3	3	3	3	3	3	3	3	3	3	3	3	3	3	3	3	3	0	3
cg07635623	No	No	No	No	Yes	No	Yes	chr6	2841875	-	0	0	0	0	0	1	1	1	1	0	0	0	1	1	1	1	0	1	0	1	1	0	1	1	1	1	1	1	0	1	0	1	1	0	1	1	1	0	1	1	1	0	0	1	0	1	1	1	1	1	0	1	1	1	1	1	1	1	1	1	1	1	1	1	1	1	1	1	1	0	1	1	1	1	1	1	1	1	1	1	1	1	1	1	1	1	1	1	1	1	1
cg07675998	No	No	No	No	No	Yes	Yes	chr11	64268315	-	0	3	0	3	3	3	3	3	3	0	0	3	3	3	0	3	0	1	3	1	3	3	3	0	3	3	0	0	0	0	3	3	3	3	3	3	3	0	3	3	3	3	3	0	3	3	3	3	1	3	3	3	0	0	0	0	0	0	3	3	3	0	3	0	3	3	3	0	0	0	3	0	0	0	0	0	0	0	0	0	3	0	0	3	3	0	3	1	3	3	0
cg07676300	No	No	No	No	Yes	Yes	Yes	chr19	11285258	-	3	0	3	0	0	3	3	3	3	1	3	3	3	3	0	1	1	0	3	3	3	3	3	3	3	3	3	3	0	0	3	3	3	0	3	3	3	0	3	3	3	3	3	3	3	3	3	3	3	3	3	3	3	3	3	3	3	3	3	3	3	3	3	3	1	3	3	3	3	3	3	3	3	3	3	3	3	3	3	3	3	3	3	3	3	3	3	3	3	3	3
cg07681935	No	No	No	No	No	Yes	Yes	chr4	174452461	-	0	0	0	1	0	1	1	1	1	0	0	0	1	1	0	0	3	0	0	0	1	0	1	0	1	1	1	0	0	3	0	0	0	0	0	1	0	3	1	1	1	0	0	1	0	1	1	0	0	0	0	1	0	1	1	1	1	1	1	1	1	0	1	1	0	1	1	1	1	3	1	1	1	1	1	1	1	0	0	1	1	1	1	1	1	0	1	1	1	1	1
cg07689252	No	No	No	No	No	Yes	Yes	chr2	242714016	-	0	0	3	0	0	3	3	3	0	0	0	3	3	3	0	1	0	0	3	3	0	3	3	3	0	3	0	3	0	0	0	3	3	0	3	3	0	0	0	3	0	3	3	0	3	3	3	3	3	0	0	3	3	3	3	0	3	0	0	3	3	0	3	0	1	3	3	0	3	0	3	2	3	0	0	2	3	3	0	3	3	0	3	0	3	0	3	3	3	3	0
cg07697227	No	No	No	No	Yes	Yes	Yes	chr4	719908	-	0	3	3	0	0	3	3	3	2	0	3	3	3	3	1	1	1	3	0	3	0	3	3	3	0	3	3	3	0	3	3	3	3	0	0	3	3	0	3	3	3	0	0	3	3	3	1	0	3	3	3	3	3	3	3	3	3	3	3	0	3	3	3	3	1	3	3	3	3	3	3	3	3	3	3	3	3	3	3	3	3	3	3	3	3	3	3	3	3	3	3
cg07703462	No	No	No	No	No	Yes	Yes	chr7	149487338	-	1	0	0	0	0	1	1	1	1	1	0	0	1	1	1	1	0	1	3	1	1	0	1	1	0	1	0	3	1	0	3	0	0	0	1	2	0	0	1	1	1	0	0	0	0	1	1	1	1	0	1	0	1	1	1	0	1	1	1	1	1	1	1	1	1	1	1	1	1	1	1	1	0	0	1	0	0	0	0	1	1	1	1	1	1	1	1	1	0	1	1
cg07716663	No	No	No	No	No	Yes	Yes	chr19	42636625	+	1	0	0	0	0	1	1	1	0	1	0	0	1	1	0	0	0	0	1	0	1	1	1	1	1	1	1	1	0	1	0	1	1	0	0	0	1	0	1	1	1	0	0	1	0	1	1	0	3	1	1	1	0	1	1	0	1	0	1	1	1	1	1	0	0	1	1	1	1	0	1	1	0	3	1	0	0	0	1	1	2	1	0	0	1	1	1	3	1	0	0
cg07725064	No	No	No	No	No	Yes	Yes	chr6	112192166	-	1	1	0	0	1	0	2	0	1	1	3	3	0	0	0	1	1	0	1	3	1	3	1	1	1	1	0	0	1	0	1	0	1	1	1	1	0	1	1	1	0	1	1	0	1	1	1	0	3	0	0	0	0	1	3	3	0	0	1	1	0	0	0	3	1	1	0	0	0	1	1	1	1	3	0	0	3	0	0	0	0	2	0	0	1	0	0	3	0	1	0
cg07727358	No	No	No	No	No	Yes	Yes	chr4	1008738	-	0	2	0	0	2	2	0	2	2	3	0	3	2	0	3	0	0	3	0	3	2	3	2	0	0	0	0	0	0	3	0	2	2	0	2	2	0	0	0	0	2	0	0	0	2	2	0	2	3	2	2	0	3	3	3	3	0	3	3	2	2	2	0	3	1	2	0	2	0	0	2	2	2	3	3	3	3	3	3	0	3	0	3	3	0	3	3	3	0	2	3
cg07737063	No	No	No	No	No	Yes	Yes	chr11	1486341	-	0	0	3	1	0	2	0	2	0	0	3	3	2	3	1	1	1	1	0	3	0	3	0	2	0	0	3	3	1	3	0	2	0	0	0	2	0	0	2	3	3	0	0	3	0	2	1	0	3	3	0	0	3	3	3	1	3	0	3	0	3	3	3	0	1	3	3	3	3	1	2	3	0	3	3	3	3	0	3	3	3	3	3	3	0	3	3	3	2	2	3
cg07739841	No	No	No	No	No	Yes	Yes	chr6	159657657	-	0	0	0	3	0	0	3	0	3	3	0	3	3	3	3	3	3	0	3	0	3	3	3	3	3	3	0	1	0	0	3	0	0	0	3	3	3	0	2	3	0	3	0	3	3	3	3	3	3	3	0	3	3	3	0	0	3	3	3	3	3	0	3	0	3	3	3	3	3	0	0	3	3	0	0	0	0	3	0	0	0	2	0	0	3	1	0	3	3	3	0
cg07740599	No	No	No	No	No	Yes	Yes	chr16	524857	-	0	0	3	0	0	0	0	0	0	3	3	3	2	2	3	3	3	3	3	3	0	2	0	2	0	3	3	3	1	0	3	2	0	0	0	2	0	0	2	0	0	3	0	3	0	2	3	3	3	0	0	2	3	3	3	3	3	3	0	0	0	0	3	3	0	0	0	0	0	0	0	1	0	3	0	3	3	3	3	2	3	0	3	3	1	0	0	3	2	2	3
cg07746960	No	No	No	No	Yes	Yes	Yes	chr19	42546662	+	3	3	3	0	3	3	3	3	3	0	3	3	3	3	1	1	0	0	3	3	3	3	3	3	3	3	3	3	3	3	3	3	3	3	3	3	3	0	3	3	3	3	3	3	3	3	3	3	3	3	3	3	0	3	3	0	3	3	3	3	3	3	3	0	0	3	3	3	3	0	3	3	3	3	3	3	3	3	3	3	3	3	3	3	3	0	3	3	3	3	3
cg07763768	No	No	No	No	No	Yes	Yes	chr9	125877923	+	0	0	3	0	0	3	3	3	0	3	3	3	3	0	0	0	0	3	0	3	0	0	0	1	1	1	0	3	0	3	0	0	0	0	0	3	0	3	0	0	3	0	3	3	0	2	1	0	3	3	3	3	3	1	2	3	3	3	3	3	3	3	0	3	1	1	0	0	0	0	0	3	3	3	3	3	3	3	0	3	3	3	3	3	3	3	3	3	3	3	3
cg07777790	No	No	No	No	No	Yes	Yes	chr1	229570188	+	0	0	0	0	0	1	1	1	1	3	0	0	1	1	1	0	3	0	1	3	1	1	1	1	1	1	1	1	3	0	0	0	0	0	1	1	0	0	1	1	1	0	0	1	0	1	1	1	3	1	0	1	0	1	1	0	1	0	1	1	1	0	1	0	0	1	1	1	1	0	1	1	1	0	0	0	1	0	1	1	0	1	0	0	1	0	1	3	1	1	0
cg07780543	No	No	No	No	Yes	Yes	Yes	chr12	22094750	-	0	0	0	1	0	1	1	1	1	0	0	1	1	1	1	0	0	1	1	1	1	0	1	1	0	1	1	3	0	0	0	0	0	0	1	1	1	1	1	1	1	0	0	1	0	1	1	1	1	1	1	1	1	1	1	1	1	1	1	1	1	0	1	1	1	1	1	1	1	0	1	1	1	1	1	1	1	1	0	1	1	1	1	1	1	0	1	1	1	1	1
cg07781678	No	No	No	No	No	Yes	Yes	chr5	143267380	+	0	0	0	0	0	2	0	2	2	3	0	3	2	2	3	2	2	3	0	3	2	3	2	2	2	0	0	3	1	0	3	2	0	0	0	3	3	0	0	0	0	0	0	3	0	2	1	0	3	2	2	3	3	3	3	3	0	3	3	0	2	0	0	3	1	3	3	3	3	0	0	3	0	3	0	0	3	3	0	3	0	3	3	0	3	0	3	3	3	3	0
cg07790176	No	No	No	No	No	Yes	Yes	chr13	92601293	-	0	0	0	0	3	3	3	3	3	0	0	3	3	3	0	0	0	1	3	1	0	3	3	3	0	3	0	0	0	0	3	0	0	0	3	3	0	0	3	3	3	3	0	3	3	3	3	3	1	3	0	3	1	3	0	0	0	0	0	3	3	0	3	0	3	3	3	3	0	0	3	3	3	0	1	0	0	0	0	3	2	3	1	1	3	1	0	1	3	3	1
cg07804711	No	No	No	No	Yes	Yes	Yes	chr19	46142647	-	1	0	1	0	1	2	0	2	0	1	0	1	2	1	1	1	0	1	0	1	1	0	1	1	1	1	1	0	0	1	1	0	1	0	2	2	1	0	1	1	1	3	3	1	3	0	1	0	0	0	0	1	0	1	1	1	1	1	0	0	1	1	1	1	1	1	1	1	1	1	1	1	0	1	1	1	0	0	1	1	1	1	0	1	0	1	1	1	2	2	1
cg07813142	No	No	No	No	No	Yes	Yes	chr2	171573223	+	3	0	0	1	0	1	1	1	1	1	0	0	1	1	1	1	0	1	1	1	1	0	1	1	0	1	1	1	1	0	1	0	0	0	1	1	1	0	1	1	1	3	3	1	0	1	1	1	1	1	0	0	1	0	1	0	1	1	1	1	1	0	0	1	1	1	0	1	0	0	1	1	1	1	1	1	1	0	0	1	1	1	1	1	1	0	1	1	1	1	1
cg07820742	No	No	No	No	No	Yes	Yes	chr1	23751517	-	0	0	0	1	1	1	1	1	1	1	0	0	1	1	1	1	1	0	1	0	1	1	1	1	0	1	0	3	0	0	0	1	1	1	1	1	0	0	1	1	1	0	0	1	0	1	1	1	1	1	1	1	1	1	1	0	1	1	1	1	1	1	1	0	1	1	1	1	1	1	1	1	0	1	1	1	1	1	1	1	1	1	1	1	1	1	1	0	1	1	1
cg07825681	No	No	No	No	No	Yes	Yes	chr1	95975755	+	0	0	3	0	0	3	3	3	3	1	0	3	3	3	1	1	1	1	0	3	3	3	3	3	0	3	0	3	0	0	0	3	0	0	3	3	0	3	3	3	3	3	3	0	3	3	3	3	0	3	3	3	0	0	3	0	3	3	3	3	3	0	3	0	0	3	3	0	3	0	3	3	3	3	0	0	3	3	0	3	3	0	3	3	3	0	3	3	3	3	3
cg07831164	No	No	No	No	No	Yes	Yes	chr16	10836225	-	0	0	3	0	0	3	3	3	3	0	3	3	3	3	1	1	1	1	0	3	0	3	3	3	2	0	3	3	0	0	0	3	3	0	3	3	0	0	3	3	3	3	3	3	3	3	0	3	1	3	3	3	0	3	3	0	3	2	3	3	3	3	3	0	1	0	3	3	0	0	3	3	3	0	0	0	3	0	0	3	0	3	0	3	3	0	3	3	3	3	0
cg07841601	No	No	No	No	No	Yes	Yes	chr10	44701498	+	0	3	0	3	3	3	3	3	3	0	0	3	3	3	1	3	3	1	3	3	3	0	3	3	3	3	3	0	0	0	0	0	0	0	3	3	3	0	3	3	3	3	3	3	3	3	3	3	0	3	3	3	0	0	3	0	3	2	0	3	3	0	3	0	3	3	2	0	3	3	3	3	3	0	0	0	0	0	3	3	2	3	0	0	3	0	0	3	3	3	2
cg07846737	No	No	No	No	Yes	No	Yes	chr19	5068701	-	0	0	3	3	0	3	3	3	3	3	3	3	3	3	0	3	0	0	0	3	2	3	0	1	0	0	3	3	1	3	0	3	3	0	0	3	0	3	3	0	0	3	3	3	3	3	0	0	3	3	3	3	3	3	3	3	3	3	0	3	3	3	3	3	0	0	3	0	3	0	3	3	3	3	3	3	3	3	0	3	3	3	3	3	3	3	3	3	3	3	3
cg07849581	No	No	No	No	Yes	No	Yes	chr4	48272077	-	0	0	1	1	0	1	1	1	1	1	1	1	1	1	1	0	0	1	1	1	1	1	1	1	1	1	1	1	1	1	0	0	0	0	1	1	1	0	1	1	1	0	0	1	0	1	1	1	1	0	0	0	1	1	1	1	1	1	1	1	1	1	1	1	1	1	1	1	1	0	1	1	1	1	1	1	1	1	1	1	1	1	1	1	1	1	1	1	1	1	1
cg07855083	No	No	No	No	Yes	No	Yes	chr2	200320871	+	0	1	1	1	0	1	1	1	0	0	1	1	1	1	1	1	1	1	0	1	1	1	1	1	1	1	1	1	1	0	1	1	1	0	0	1	1	0	1	1	1	3	0	0	0	1	1	0	1	1	0	0	0	1	1	1	1	1	1	1	1	0	1	1	0	1	1	0	1	1	1	0	0	1	1	1	1	0	1	0	1	1	1	1	1	1	1	1	1	1	1
cg07858195	No	No	No	No	Yes	Yes	Yes	chr5	177853481	+	0	0	3	0	0	3	3	3	3	3	3	3	3	3	0	1	1	0	3	3	3	3	3	3	3	3	0	3	0	3	3	3	0	0	0	3	3	0	3	3	3	3	3	3	3	3	3	0	3	0	3	3	3	3	3	3	3	3	3	3	3	0	3	3	1	0	3	3	3	0	0	3	3	3	0	0	3	3	3	3	3	3	3	3	3	0	3	3	3	3	0
cg07862930	No	No	No	No	No	Yes	Yes	chr17	68100944	-	0	0	3	0	0	2	3	0	0	3	3	3	2	3	3	3	3	3	0	3	2	0	0	0	0	0	3	0	1	0	0	2	0	0	0	2	0	1	3	0	3	0	0	3	0	2	0	0	3	0	2	3	3	3	3	3	3	3	0	0	3	3	3	3	3	1	2	3	3	1	2	3	0	3	0	3	0	3	3	3	3	3	0	0	2	0	3	3	2	2	0
cg07864976	No	No	No	No	Yes	Yes	Yes	chr16	72459595	+	1	0	0	1	1	2	0	0	0	1	3	3	2	2	1	1	1	1	1	3	1	3	1	1	1	1	3	0	1	3	1	0	1	1	1	0	1	1	2	0	0	1	1	3	1	0	1	1	3	0	0	0	3	0	3	3	0	3	0	1	0	3	3	3	1	0	3	3	0	1	1	3	0	3	0	3	3	0	0	3	3	0	3	3	1	0	3	3	2	2	3
cg07870074	No	No	No	No	Yes	No	Yes	chr10	706006	+	1	1	0	1	0	1	1	1	1	3	2	0	1	1	0	0	0	3	0	0	1	0	1	1	1	1	1	1	1	1	1	1	1	1	1	1	1	1	2	1	1	1	1	0	1	1	1	1	0	1	1	1	3	0	2	2	1	0	1	1	1	1	1	0	1	1	0	1	1	1	1	1	1	0	1	1	0	2	0	1	1	1	1	1	1	1	0	0	1	1	1
cg07873178	No	No	No	No	Yes	No	Yes	chr11	65307616	-	0	0	0	1	1	1	1	1	1	0	0	2	1	1	1	0	0	0	1	0	1	0	1	1	2	1	0	3	0	1	0	1	1	1	1	1	1	0	1	1	1	2	0	1	2	1	1	1	1	1	1	1	1	1	1	1	1	1	1	1	1	1	1	1	1	1	1	1	1	0	0	1	0	1	1	1	1	1	1	1	1	1	1	1	1	1	1	0	1	1	1
cg07879739	No	No	No	No	No	Yes	Yes	chr22	38221187	+	0	0	0	1	0	1	1	1	1	3	0	0	1	1	0	1	0	3	1	1	1	1	1	1	0	1	0	0	0	0	3	0	0	0	1	1	1	0	1	1	1	0	0	0	0	1	1	1	1	1	0	1	1	0	1	0	1	1	1	1	1	0	1	1	1	1	1	1	1	1	1	1	1	0	1	0	1	1	1	1	1	1	1	1	1	1	1	1	1	1	1
cg07882850	No	No	No	No	No	Yes	Yes	chr15	37179670	+	0	1	0	1	1	0	1	0	0	0	0	0	0	1	0	0	3	0	1	1	1	1	1	1	1	1	0	1	1	0	0	1	1	1	0	2	1	0	0	1	1	3	3	1	3	0	1	1	1	1	0	1	1	1	1	1	0	1	1	0	1	0	1	1	0	1	1	1	1	0	1	1	1	1	0	0	1	0	0	1	2	1	1	0	2	1	1	1	1	0	0
cg07885629	No	No	No	No	No	Yes	Yes	chr7	129422915	-	0	0	1	1	0	0	1	1	0	3	0	1	1	1	1	1	1	0	0	0	1	1	1	1	1	1	0	1	0	0	0	0	0	0	0	1	1	0	1	1	1	0	0	1	0	1	1	1	3	0	0	1	0	0	0	3	1	1	1	1	1	1	1	0	1	1	1	1	1	0	1	1	1	0	3	3	3	0	1	1	0	1	3	0	1	1	1	0	1	1	0
cg07892785	No	No	No	No	Yes	No	Yes	chr3	39851788	+	0	0	1	1	0	1	1	1	1	1	0	1	1	1	1	1	1	1	0	1	1	1	1	1	1	1	1	1	1	0	0	0	0	0	1	1	1	0	1	1	1	0	0	1	0	1	1	0	1	0	0	1	1	1	1	1	1	1	1	1	1	0	1	1	1	1	1	1	1	0	1	1	0	1	1	1	1	1	0	1	1	1	1	1	1	1	1	1	1	1	1
cg07893921	No	No	No	No	No	Yes	Yes	chr6	137809124	+	0	1	0	0	0	1	1	1	1	3	0	0	1	1	3	3	3	3	0	0	0	0	1	1	0	0	1	1	1	0	0	0	0	0	1	1	0	0	1	0	1	0	0	1	0	1	1	1	0	1	0	1	0	0	1	0	1	1	0	1	1	0	0	1	3	1	1	1	1	3	1	1	1	1	1	1	1	1	0	1	1	1	1	1	1	1	1	1	1	1	1
cg07894352	No	No	No	No	No	Yes	Yes	chr19	44763993	-	0	1	1	1	0	1	1	1	1	0	0	1	1	1	0	1	0	0	1	1	0	3	1	1	0	0	1	0	1	0	1	0	0	0	1	1	1	1	0	1	1	0	0	0	0	1	1	0	1	1	0	0	1	1	0	1	1	1	1	1	1	0	0	1	0	1	0	0	1	0	1	1	1	1	1	1	1	0	0	1	1	1	1	1	0	1	1	1	1	1	1
cg07908237	No	No	No	No	No	Yes	Yes	chr1	84326226	+	0	0	0	1	0	1	1	1	1	0	0	0	1	1	0	0	0	0	0	1	1	1	1	0	1	1	0	3	3	1	0	0	0	0	1	1	0	0	1	1	1	0	0	1	0	1	1	1	1	1	1	1	1	1	1	0	1	1	1	1	1	1	1	1	1	1	1	1	1	1	1	1	0	1	1	1	1	1	0	1	1	1	1	1	1	1	1	1	1	1	1
cg07910560	No	No	No	No	No	Yes	Yes	chr7	157361396	+	0	1	0	0	0	1	0	1	1	3	0	0	1	0	3	2	0	0	0	0	0	0	0	1	2	0	0	1	1	0	0	1	1	1	0	1	1	0	1	1	1	1	0	0	0	1	0	1	1	1	1	1	1	0	1	1	1	0	1	1	1	0	1	1	2	1	0	0	0	0	0	1	1	1	1	1	1	0	0	1	1	0	1	1	1	1	0	0	1	0	1
cg07911905	No	No	No	No	No	Yes	Yes	chr12	105096644	-	0	0	3	0	0	2	0	0	0	3	3	3	2	0	1	0	0	0	0	3	0	3	0	0	0	0	0	3	1	3	0	0	0	0	0	2	0	0	2	3	0	3	3	2	3	2	0	2	3	0	0	3	3	3	3	3	3	0	3	0	0	3	3	3	1	3	3	1	3	0	0	3	0	3	3	3	3	3	3	0	3	2	3	3	2	3	0	3	3	2	3
cg07912147	No	No	No	No	No	Yes	Yes	chr12	26138851	-	0	3	3	0	3	3	3	3	3	0	3	3	3	3	0	0	0	0	3	0	0	3	3	3	3	3	0	3	3	0	3	3	3	3	3	3	3	3	3	0	3	3	3	3	3	3	0	3	0	3	3	3	0	3	3	0	3	3	0	3	0	3	0	2	1	3	3	0	3	3	3	3	3	0	1	0	3	3	0	3	2	3	0	1	3	0	0	2	3	3	0
cg07915282	No	No	No	No	No	Yes	Yes	chr12	65003120	-	0	0	1	0	2	0	1	0	0	1	1	1	2	1	0	0	0	1	0	1	0	1	0	0	1	0	1	0	1	1	0	0	0	0	2	2	1	0	1	1	0	3	3	1	0	0	1	2	1	0	2	1	1	1	1	0	1	1	1	2	1	1	1	1	0	1	1	1	1	0	1	1	0	0	1	0	1	1	1	0	1	1	0	1	2	1	1	1	0	2	1
cg07925085	No	No	No	No	Yes	No	Yes	chr19	48824622	-	0	0	1	1	0	1	1	1	1	1	1	1	1	1	1	1	0	1	1	1	1	1	1	1	0	1	1	1	1	1	0	0	0	0	1	1	0	0	1	1	1	0	0	1	3	1	1	1	1	0	0	1	1	1	1	1	1	1	1	1	1	1	1	1	1	1	1	1	1	0	1	1	0	1	1	1	1	1	1	1	1	1	1	1	1	1	1	1	1	1	1
cg07928086	No	No	No	No	No	Yes	Yes	chr1	5907446	-	1	0	1	0	0	1	1	1	1	0	1	1	1	1	3	0	0	0	0	0	1	1	1	1	1	1	1	1	3	0	1	0	0	0	1	0	1	0	1	1	1	0	0	1	0	0	1	1	0	1	0	1	0	1	1	0	1	1	0	1	1	1	0	0	2	1	1	1	1	1	1	1	1	0	1	1	2	1	1	1	0	1	0	0	1	1	1	3	0	0	1
cg07937925	No	No	No	No	No	Yes	Yes	chr17	15820699	-	1	0	0	1	1	1	0	1	1	0	0	0	1	1	1	0	0	1	0	0	1	3	1	1	1	1	0	3	1	0	1	0	0	1	1	1	1	0	0	1	1	0	0	1	0	1	1	1	1	0	1	1	1	1	1	1	1	1	1	1	1	0	1	1	1	1	0	1	1	1	1	0	1	1	0	0	1	0	0	1	0	0	0	0	1	1	0	0	0	1	0
cg07949720	No	No	No	No	Yes	No	Yes	chr13	112856747	-	3	3	3	3	3	3	3	3	3	0	0	3	3	3	0	3	0	0	3	3	3	3	3	3	3	3	3	3	3	3	3	3	3	3	3	3	3	3	3	3	3	3	3	3	3	3	3	3	0	3	3	3	0	3	3	0	3	3	3	3	3	0	3	0	3	3	3	3	3	3	3	3	3	0	2	2	3	3	3	3	3	3	0	0	3	0	3	3	3	3	0
cg07955995	No	No	No	No	Yes	No	Yes	chr7	130419159	-	0	0	1	1	0	1	1	1	1	1	1	1	1	1	1	1	1	1	1	1	1	1	1	1	1	1	1	1	1	1	0	0	0	0	1	1	1	0	1	1	1	0	0	1	0	1	1	1	1	1	0	0	1	1	1	0	1	1	1	1	1	1	1	0	1	1	1	1	1	0	1	1	1	1	1	0	1	1	0	1	1	1	1	1	1	1	0	1	1	1	1
cg07957471	No	No	No	No	Yes	No	Yes	chr10	49658574	-	0	3	3	0	0	3	3	3	3	3	3	3	3	3	0	0	0	3	0	3	0	3	3	3	0	0	3	3	3	3	3	3	3	3	3	3	3	3	3	3	3	3	3	3	3	3	3	0	3	3	3	3	3	3	3	3	3	3	3	3	3	3	3	3	2	3	3	3	3	0	3	3	3	3	3	3	3	3	3	3	3	3	3	3	3	0	3	3	3	3	3
cg07959574	No	No	No	No	No	Yes	Yes	chr4	42401056	+	0	0	0	1	0	1	1	1	0	1	0	0	1	1	1	1	0	1	1	0	1	1	1	1	0	1	1	1	0	1	3	0	0	0	0	1	0	0	1	1	1	0	0	1	0	1	1	0	1	0	0	1	1	1	1	1	1	1	1	1	1	0	1	1	1	1	1	1	1	0	1	0	0	0	0	1	1	0	0	1	1	1	0	0	1	1	0	0	0	1	1
cg07977614	No	No	No	No	No	Yes	Yes	chr1	242310145	-	1	1	0	0	1	1	0	1	1	0	0	0	1	1	0	0	0	0	1	3	1	0	1	1	1	1	0	1	1	1	1	1	1	1	1	0	1	1	1	1	0	1	1	0	1	1	1	1	0	1	1	1	0	0	0	0	1	2	0	1	1	0	1	0	1	1	1	0	0	1	1	2	1	0	0	1	0	0	0	0	0	1	1	0	1	0	0	3	0	0	0
cg07990556	No	No	No	No	No	Yes	Yes	chr4	159792176	+	3	3	3	0	3	3	2	3	3	1	3	3	3	2	0	0	0	0	3	0	3	3	3	3	3	3	0	2	2	0	0	3	3	3	3	3	3	0	2	3	0	3	3	3	3	3	0	3	0	3	3	2	0	3	3	1	3	0	0	3	0	0	3	0	0	3	0	0	3	3	3	0	3	0	1	0	0	3	0	2	0	2	1	1	3	3	3	0	0	3	0
cg07990843	No	No	No	No	Yes	No	Yes	chr17	25676201	+	0	0	1	1	0	1	1	1	1	0	1	1	1	1	1	1	0	1	1	0	1	1	1	1	1	1	0	0	1	1	0	0	0	0	1	1	1	0	0	1	1	0	0	1	0	1	1	1	1	1	0	0	0	1	1	1	1	1	1	1	1	0	1	1	1	1	1	1	1	0	1	1	1	1	1	1	1	0	0	1	1	1	1	1	1	1	1	0	1	1	1
cg07991112	No	No	No	No	Yes	No	Yes	chr6	27841423	+	3	1	0	1	0	1	1	1	1	0	0	0	1	1	1	1	0	0	1	1	1	0	1	1	1	1	1	0	0	1	1	1	0	0	1	1	1	0	1	1	1	0	0	1	0	1	1	1	1	1	0	1	1	1	1	1	1	1	1	1	1	0	1	1	0	1	1	1	1	1	1	1	1	1	1	1	1	0	1	1	1	1	1	1	1	0	0	1	1	1	1
cg07992457	No	No	No	No	Yes	Yes	Yes	chr17	71744924	-	0	3	3	0	3	3	3	3	3	0	3	3	3	3	0	1	1	0	0	0	3	3	3	3	3	3	0	3	0	3	3	3	3	0	3	3	3	0	3	3	3	3	3	3	3	3	3	3	1	3	3	3	0	3	3	0	3	2	0	3	3	0	3	0	0	3	3	3	3	3	3	3	3	0	0	0	3	3	3	3	2	3	0	0	3	0	3	0	3	3	3
cg08015762	No	No	No	No	No	Yes	Yes	chr14	100014785	+	0	2	3	1	2	2	3	2	2	0	3	3	0	3	1	1	1	0	3	0	0	0	3	0	0	0	3	3	1	0	0	0	0	0	2	2	0	0	0	0	3	0	0	3	0	0	0	0	0	3	0	3	3	3	3	0	3	2	0	0	0	3	3	0	1	3	0	3	3	2	3	3	3	3	0	3	3	3	3	3	3	0	3	3	2	0	3	0	2	2	3
cg08022244	No	No	No	No	Yes	Yes	Yes	chr7	157361759	-	0	1	0	0	1	1	1	1	1	3	0	0	1	1	3	0	0	0	1	0	1	1	1	1	1	1	1	1	1	0	0	1	1	1	1	1	1	1	1	1	1	1	1	1	1	1	1	1	1	1	1	1	1	0	1	1	1	1	1	1	1	1	1	1	1	1	1	1	0	1	1	1	1	1	1	1	1	0	0	1	1	1	1	1	1	1	1	0	1	1	1
cg08022436	No	No	No	No	No	Yes	Yes	chr2	155555414	-	0	0	0	1	0	1	1	1	1	0	0	1	1	1	3	0	3	0	0	0	1	0	1	1	0	1	0	0	1	0	0	0	0	2	1	1	0	0	1	1	1	0	0	0	0	1	1	1	1	1	0	1	0	1	1	1	1	1	1	1	1	0	1	1	0	1	1	1	1	0	1	1	0	1	1	1	1	0	0	1	1	1	1	1	1	0	1	1	1	1	1
cg08026493	No	No	No	No	No	Yes	Yes	chr8	23430824	-	2	2	3	0	0	0	3	3	0	0	3	3	3	3	0	1	0	0	0	3	3	3	3	3	3	3	0	3	1	3	0	3	3	0	2	3	0	0	3	3	3	3	0	2	3	3	3	0	3	3	0	3	3	0	2	0	3	3	3	3	3	3	3	2	0	0	3	0	3	2	3	3	3	0	0	2	0	3	0	3	2	0	0	0	3	3	0	3	3	3	0
cg08028452	No	No	No	No	No	Yes	Yes	chr3	53545444	+	0	0	0	0	0	0	3	0	0	3	0	3	0	3	3	3	3	0	3	3	3	3	3	0	3	3	0	1	0	0	3	0	0	0	3	3	3	0	3	0	0	3	0	3	3	3	0	0	3	3	0	3	3	3	3	3	3	3	0	2	2	0	0	3	3	3	3	3	3	0	0	3	2	3	3	3	3	3	3	0	3	3	3	3	3	1	3	3	3	3	3
cg08028901	No	No	No	No	Yes	Yes	Yes	chr3	28889136	+	3	0	3	3	3	3	3	3	3	3	3	3	3	3	1	3	3	0	3	0	3	3	3	0	3	3	3	0	0	3	0	3	3	3	3	3	3	0	3	3	3	3	3	3	3	3	3	3	1	3	3	3	0	0	3	0	3	3	2	3	3	3	3	0	3	3	3	3	3	0	3	3	0	3	3	0	3	3	3	3	3	3	3	3	3	3	3	0	3	3	3
cg08032476	No	No	No	No	No	Yes	Yes	chr17	27045176	-	0	0	0	0	1	0	0	1	2	1	1	1	0	1	0	1	1	0	1	0	1	1	1	1	1	1	0	0	0	0	0	1	1	0	2	2	1	0	0	1	1	0	0	1	0	1	1	0	0	1	0	1	0	1	1	0	1	2	0	0	1	0	1	0	1	0	1	1	1	1	1	0	2	3	2	2	0	1	1	0	2	1	0	0	2	0	0	3	2	2	0
cg08058160	No	No	No	No	No	Yes	Yes	chr2	7073095	+	0	0	3	2	0	2	0	2	0	3	3	3	2	0	3	3	3	3	3	3	3	3	0	0	3	3	3	0	1	0	0	0	0	0	0	2	3	1	0	0	2	0	0	3	0	2	0	0	3	0	2	3	3	3	3	3	3	3	0	0	0	0	3	3	3	0	3	3	3	0	0	0	0	3	0	3	3	3	3	0	3	3	3	3	0	0	0	3	2	2	3
cg08063745	No	No	No	No	No	Yes	Yes	chr20	44690652	+	0	0	3	0	0	0	3	0	2	0	3	3	0	0	3	0	0	3	0	3	0	3	0	3	0	0	3	3	0	3	0	2	0	0	0	2	0	0	0	3	3	0	0	3	0	2	0	0	0	0	0	3	3	3	3	1	3	0	3	0	3	3	3	1	1	0	3	3	3	0	0	3	0	3	0	3	3	3	3	3	3	3	3	3	0	3	3	3	2	2	3
cg08071238	No	No	No	No	No	Yes	Yes	chr16	88137387	-	0	0	0	3	0	3	3	3	0	1	0	2	3	3	1	0	0	1	3	1	3	0	3	3	0	3	3	0	0	0	0	3	0	0	3	3	0	0	3	3	3	3	0	3	3	3	3	3	1	0	0	3	1	0	2	0	3	0	0	3	3	2	0	2	2	3	0	0	0	2	3	3	0	0	2	2	0	0	0	3	0	3	2	2	3	0	3	1	3	0	2
cg08074820	No	No	No	No	Yes	Yes	Yes	chr20	2733358	+	0	0	1	1	1	1	1	1	0	1	1	1	1	1	1	1	1	1	0	0	1	1	1	1	1	1	1	3	0	1	1	1	1	0	0	1	1	0	1	1	1	3	3	1	0	1	1	1	1	1	0	1	1	1	1	1	1	1	1	1	1	1	1	1	1	1	1	1	1	1	1	1	0	1	0	0	0	0	1	1	1	1	0	0	1	0	1	3	1	0	1
cg08081156	No	No	No	No	Yes	No	Yes	chr8	101661976	+	0	0	0	1	1	1	1	1	1	1	0	0	1	1	1	1	0	1	1	1	1	1	1	1	1	1	0	1	1	0	1	1	1	1	1	1	1	0	1	1	1	0	3	1	0	1	1	1	1	1	1	1	1	1	1	1	1	1	1	1	1	0	1	1	1	1	1	1	1	1	1	0	0	0	1	1	1	1	1	1	1	1	1	1	1	1	1	1	1	1	1
cg08115732	No	No	No	No	Yes	Yes	Yes	chr17	76171794	+	3	0	3	0	0	0	3	3	2	0	0	3	3	3	1	1	1	0	3	3	2	3	0	3	2	0	3	3	3	3	3	3	3	0	2	0	3	0	0	3	3	3	3	3	3	0	0	0	3	3	3	3	0	3	3	0	3	0	3	0	3	3	3	2	1	3	3	0	3	3	3	3	3	3	0	0	3	3	3	3	3	3	3	0	2	3	3	3	0	2	3
cg08118159	No	No	No	No	No	Yes	Yes	chr19	41055208	-	0	0	1	1	0	1	0	1	0	0	1	1	0	1	0	1	3	0	1	1	1	0	1	1	1	1	1	1	0	1	0	2	0	0	0	0	0	0	0	1	1	0	0	0	0	0	0	0	1	0	0	0	0	1	1	1	1	1	1	0	1	1	1	1	3	1	1	1	1	0	1	1	0	0	1	1	0	1	1	1	1	1	0	1	1	1	1	1	0	2	1
cg08136809	No	No	No	No	Yes	No	Yes	chr19	41882642	+	1	0	0	1	1	1	1	1	1	1	0	0	1	1	1	0	3	1	1	1	1	1	1	1	0	1	1	1	1	0	0	0	0	0	1	1	1	1	1	1	1	0	0	1	2	1	1	1	1	0	0	0	1	1	1	1	1	1	1	1	0	1	1	1	0	1	1	1	1	1	1	1	1	1	1	0	1	1	1	1	1	1	1	1	1	0	0	1	1	1	1
cg08141395	No	No	No	No	No	Yes	Yes	chr11	95987382	-	0	1	0	3	0	1	1	1	1	3	0	3	1	1	3	3	3	3	3	3	0	3	0	0	3	3	1	0	0	1	0	1	1	1	1	2	0	1	1	0	1	0	0	0	0	1	0	0	3	1	1	1	3	0	0	3	0	3	0	1	1	1	0	0	3	0	3	0	3	1	1	1	1	0	0	0	3	0	0	1	2	1	0	0	2	1	1	3	1	0	0
cg08162372	No	No	No	No	Yes	No	Yes	chr14	54422925	+	0	0	1	1	0	1	1	1	1	1	1	1	1	1	1	1	1	1	1	1	1	1	1	1	1	1	1	0	1	3	1	0	0	0	1	1	1	1	1	1	1	3	3	1	0	1	1	1	1	0	1	1	1	1	1	1	1	1	1	1	1	0	1	1	1	1	1	1	1	0	1	1	0	1	1	1	1	1	1	1	1	1	1	1	1	1	1	1	1	1	1
cg08163199	No	No	No	No	Yes	No	Yes	chr6	29974858	+	0	0	0	1	1	1	1	1	1	3	0	0	1	1	1	1	0	1	1	0	1	0	1	1	1	1	1	0	1	0	0	1	1	1	1	1	1	1	1	1	1	0	0	1	0	1	1	1	0	1	1	1	0	1	1	1	1	1	1	1	1	0	1	1	1	1	1	1	1	1	1	1	1	1	1	1	1	0	0	1	1	1	1	1	1	1	1	1	1	1	1
cg08173692	No	No	No	No	Yes	No	Yes	chr6	166721155	+	0	0	0	1	0	1	1	1	1	1	1	0	1	1	1	1	1	1	1	1	1	0	1	1	0	1	1	0	1	0	0	1	1	1	1	1	1	0	1	1	1	0	0	1	0	1	1	1	1	1	1	1	1	1	1	1	1	1	1	1	1	1	1	1	1	1	1	1	1	0	1	1	1	1	1	1	1	1	1	1	1	1	1	1	1	1	1	1	1	1	1
cg08176140	No	No	No	No	No	Yes	Yes	chr19	1255392	+	0	2	0	0	0	2	0	2	2	3	3	3	2	3	0	0	0	0	0	3	3	3	3	0	0	3	0	3	0	3	3	2	0	0	2	2	0	1	2	3	0	0	0	3	2	2	2	0	3	2	2	0	3	3	3	0	3	3	3	2	3	0	3	0	1	3	3	0	3	2	0	0	2	0	2	3	3	3	3	3	3	0	0	0	2	3	0	3	2	2	3
cg08184792	No	No	No	No	Yes	No	Yes	chr12	48592270	-	0	0	0	1	0	1	1	1	1	0	0	1	1	1	1	1	0	0	1	1	1	0	1	1	1	1	1	0	0	0	0	1	1	1	1	1	1	0	1	1	1	0	0	1	0	1	1	1	1	1	1	1	1	0	1	1	1	1	1	1	1	1	1	1	1	1	1	1	1	0	1	1	1	1	1	1	1	0	0	1	1	1	1	1	1	1	1	1	1	1	1
cg08189615	No	No	No	No	Yes	Yes	Yes	chr2	219157119	+	0	1	0	1	1	1	1	1	1	1	1	1	1	1	0	1	1	0	1	0	1	0	1	1	1	1	1	3	0	1	0	1	1	1	1	1	1	0	1	0	1	0	3	1	0	1	1	1	1	1	1	1	1	1	1	0	1	1	1	1	1	1	1	1	1	1	1	1	0	1	1	1	1	1	1	0	0	1	1	1	1	1	1	1	1	1	1	0	1	1	1
cg08190858	No	No	No	No	No	Yes	Yes	chr12	54321346	-	3	0	0	0	3	1	1	1	1	0	0	1	1	1	0	0	3	0	0	1	1	0	1	1	0	1	0	0	1	3	0	0	3	3	0	1	0	0	1	1	1	0	0	1	0	1	1	3	0	0	0	0	0	1	1	1	1	1	0	1	1	0	1	1	0	1	1	1	1	3	1	0	0	1	1	1	1	1	0	1	1	1	1	1	0	0	1	1	2	1	1
cg08193650	No	No	No	No	Yes	No	Yes	chr2	43451868	-	1	1	1	1	1	1	1	1	1	0	1	1	1	1	0	0	0	0	1	1	1	0	1	1	1	1	0	1	1	1	1	1	1	1	1	1	1	1	1	1	1	1	1	1	1	1	1	1	0	1	1	1	0	1	1	0	1	1	1	1	1	1	1	0	0	0	0	1	1	1	1	1	1	3	0	0	0	1	0	1	2	1	0	0	1	1	1	0	1	1	0
cg08195491	No	No	No	No	No	Yes	Yes	chr16	50746063	-	0	2	3	1	0	2	0	2	2	0	3	3	2	0	0	0	1	0	2	3	2	2	0	0	0	0	0	3	0	3	0	2	2	0	2	2	0	0	2	0	0	2	0	3	2	2	0	2	3	2	2	3	0	0	0	0	0	2	3	2	3	3	2	2	1	2	2	3	0	0	2	3	2	3	0	0	3	0	3	0	3	2	3	3	2	0	3	3	2	2	3
cg08196968	No	No	No	No	No	Yes	Yes	chr19	38746749	+	0	0	0	0	0	1	1	1	1	0	0	1	1	1	1	0	0	1	0	1	1	0	1	1	1	0	0	1	1	0	0	0	0	0	1	1	0	1	1	1	1	0	3	0	3	1	1	1	1	0	1	0	1	0	0	0	1	1	1	1	1	0	0	1	0	1	1	1	1	1	1	0	0	0	1	0	0	0	0	1	1	1	1	0	1	1	1	1	1	1	1
cg08198983	No	No	No	No	No	Yes	Yes	chr5	143980085	+	0	0	0	3	0	3	3	3	3	0	0	3	3	3	3	3	3	3	3	3	3	3	3	3	3	3	0	0	3	0	3	2	0	0	3	3	0	0	3	3	3	3	0	0	3	3	3	3	3	0	0	3	3	3	0	0	3	3	0	3	3	0	3	0	0	3	3	0	3	0	3	0	3	0	1	0	2	3	0	0	2	3	1	1	3	1	0	3	3	3	0
cg08201451	No	No	No	No	No	Yes	Yes	chr16	70760142	+	0	2	3	0	2	2	0	2	2	0	3	3	2	0	3	0	0	3	0	3	2	3	2	0	2	0	0	0	0	3	0	2	2	0	2	2	3	0	0	0	2	0	0	3	2	2	0	2	3	0	2	3	3	0	0	3	0	3	2	2	0	2	3	3	1	0	2	2	3	0	2	0	2	3	3	3	3	3	3	0	3	3	3	3	2	3	0	3	2	2	3
cg08206881	No	No	No	No	No	Yes	Yes	chr2	12317357	+	0	1	0	0	1	1	1	1	1	0	0	3	1	1	0	1	1	0	1	3	1	3	1	0	1	1	1	2	1	0	0	1	1	1	1	2	0	1	1	0	1	1	1	0	1	1	0	1	3	1	1	0	0	0	0	0	1	0	1	1	1	0	0	0	1	0	0	1	0	1	1	0	1	1	1	1	1	0	3	0	1	1	1	1	2	1	1	3	2	2	1
cg08211145	No	No	No	No	No	Yes	Yes	chr7	82074180	-	0	0	3	0	3	0	3	3	3	0	0	3	3	3	0	0	0	0	3	0	3	3	3	3	0	0	3	0	0	3	3	3	3	0	3	3	3	0	3	3	3	3	0	3	3	3	0	3	0	3	3	3	1	0	3	0	3	2	0	3	3	3	3	0	2	3	0	0	3	3	3	3	3	0	0	0	0	3	3	3	2	3	0	0	3	0	0	1	3	3	0
cg08220149	No	No	No	No	No	Yes	Yes	chr16	15766327	+	1	1	0	3	1	1	0	1	1	3	0	0	1	1	3	3	0	3	0	3	1	0	1	1	0	0	1	1	1	0	1	1	1	1	1	1	1	1	1	1	1	1	1	0	1	1	1	1	0	1	1	1	3	2	0	3	0	0	1	1	0	1	0	3	0	1	0	0	0	1	1	1	1	3	0	0	3	3	0	1	0	1	0	0	1	0	0	3	1	1	3
cg08240529	No	No	No	No	Yes	Yes	Yes	chr2	37571401	-	3	3	3	3	3	3	3	0	3	1	3	0	3	3	0	3	3	0	3	1	3	0	3	3	3	3	3	3	3	0	3	3	3	3	3	3	3	3	3	3	3	3	3	3	3	3	3	3	1	3	3	3	1	3	3	0	3	0	3	3	3	0	3	0	0	3	0	0	0	3	3	3	3	0	0	0	0	0	3	3	3	3	0	0	3	0	3	1	3	3	0
cg08241360	No	No	No	No	No	Yes	Yes	chr9	129244738	-	1	0	0	1	1	2	2	2	0	1	0	0	0	2	1	1	1	1	0	1	1	1	1	1	1	1	0	1	0	0	1	0	0	0	1	2	1	0	2	1	0	0	0	0	3	0	1	1	1	0	0	2	0	0	0	0	0	1	1	0	0	0	1	0	1	1	1	1	1	1	1	3	0	1	1	0	1	0	0	0	1	2	1	1	1	0	0	1	2	2	1
cg08241465	No	No	No	No	No	Yes	Yes	chr16	57924256	+	1	0	3	3	0	3	3	3	3	3	3	3	3	0	0	0	0	0	0	3	3	3	3	3	3	0	0	0	1	0	1	0	0	0	3	3	0	0	0	3	0	0	0	3	3	3	0	3	3	3	0	2	3	0	3	3	3	3	2	3	3	0	3	3	0	3	3	0	3	0	3	3	0	3	0	0	3	3	1	3	0	3	0	0	3	0	0	3	3	3	0
cg08244262	No	No	No	No	No	Yes	Yes	chr21	42797939	-	1	0	0	1	0	1	1	1	1	0	0	0	1	1	0	0	0	0	0	0	1	0	1	1	1	1	1	0	1	1	0	1	0	0	1	2	1	0	1	1	1	3	0	1	0	0	1	0	1	1	0	1	1	1	1	0	1	1	1	1	1	0	1	1	1	1	1	1	0	0	1	0	0	1	1	1	0	0	0	1	1	1	1	1	2	1	1	2	0	0	1
cg08258494	No	No	No	No	No	Yes	Yes	chr1	239987344	-	0	2	3	0	0	0	3	0	0	0	0	3	3	3	1	1	1	0	0	3	3	3	3	0	0	3	3	3	0	3	2	0	0	0	3	3	3	0	3	3	3	3	0	3	3	3	0	3	3	3	0	3	3	3	3	0	3	0	3	0	0	0	3	2	1	3	3	3	3	0	3	2	0	0	0	3	3	3	0	0	3	3	3	3	3	0	3	3	3	3	0
cg08261125	No	No	No	No	No	Yes	Yes	chr19	42894930	-	0	0	3	3	3	3	3	3	3	0	3	3	3	3	1	0	0	1	3	0	3	0	3	0	3	3	3	0	0	3	3	3	3	3	3	3	3	0	3	3	0	3	3	3	3	3	0	3	0	3	0	3	0	3	3	3	3	2	3	3	3	3	0	3	0	3	0	0	0	0	3	3	3	0	0	2	3	0	3	3	0	3	0	0	3	0	0	0	3	3	0
cg08270005	No	No	No	No	No	Yes	Yes	chr8	96179452	-	1	1	3	1	1	0	0	0	0	1	3	3	2	2	1	1	1	0	1	3	0	0	0	1	1	1	0	2	1	0	1	0	0	1	0	2	1	1	2	0	2	1	1	0	1	2	1	1	0	0	0	3	0	1	2	0	2	1	0	0	2	3	0	0	1	1	0	0	0	1	0	3	0	0	1	0	0	0	0	0	0	2	1	1	1	0	0	3	2	2	1
cg08287334	No	No	No	No	Yes	Yes	Yes	chr19	1854633	-	3	3	0	0	0	3	3	3	3	0	0	0	3	3	0	0	0	0	3	1	3	3	3	0	3	3	3	0	3	3	3	3	3	3	3	3	3	3	3	3	3	3	3	3	3	3	3	3	1	3	3	3	0	3	0	3	3	0	3	3	3	0	3	3	3	3	3	3	0	3	3	3	3	3	0	3	3	0	3	3	3	3	3	0	3	3	3	1	3	3	3
cg08287551	No	No	No	No	No	Yes	Yes	chr5	87955366	+	1	1	0	1	1	1	1	1	1	3	0	3	1	1	1	1	1	0	1	0	1	3	0	1	1	0	0	0	1	1	0	1	1	1	1	1	0	1	0	0	0	1	1	0	1	1	1	1	0	1	1	1	0	0	0	0	0	0	0	1	0	0	1	0	1	1	0	0	0	1	1	3	1	0	0	0	0	0	0	2	3	1	3	0	1	1	0	0	1	1	0
cg08288016	No	No	No	No	No	Yes	Yes	chr4	187590536	-	3	3	0	0	3	3	3	3	3	0	0	0	3	3	0	3	3	0	3	0	0	0	3	0	3	0	3	3	0	3	3	3	3	3	3	3	0	0	3	3	3	3	0	3	3	3	3	3	1	3	3	0	3	0	2	0	0	3	0	3	0	3	0	0	3	0	0	0	1	3	3	3	3	0	1	0	1	0	0	3	2	0	0	1	3	0	0	0	3	3	1
cg08299859	No	No	No	No	Yes	No	Yes	chr10	13259274	-	3	3	3	0	3	3	3	3	3	3	3	3	3	3	3	3	3	3	3	0	3	3	3	3	3	3	3	3	3	0	3	3	3	3	0	0	3	3	3	3	0	3	3	3	3	3	3	3	3	3	3	3	3	3	0	3	3	3	3	3	3	3	3	3	3	3	3	3	3	3	3	3	0	3	3	3	3	3	3	3	3	3	0	0	3	3	3	3	3	3	3
cg08305551	No	No	No	No	No	Yes	Yes	chr19	12978611	+	1	0	0	0	0	0	1	0	2	0	0	0	0	1	3	0	3	3	1	0	1	1	1	1	0	1	0	0	3	0	0	1	0	0	0	0	1	0	1	1	1	0	0	1	0	1	1	1	1	1	0	1	1	1	1	0	1	1	0	0	1	0	1	1	0	1	1	1	1	0	1	1	2	0	0	0	0	1	1	1	2	1	0	0	1	1	1	3	0	0	2
cg08313420	No	No	No	No	No	Yes	Yes	chr7	6476110	+	3	0	3	2	3	0	2	0	0	0	0	3	0	0	1	1	0	1	3	1	3	3	3	3	3	3	0	0	3	0	3	3	3	3	3	0	3	0	2	3	0	3	3	3	3	0	0	3	1	0	0	0	0	3	0	1	0	2	0	3	0	3	3	1	0	3	0	3	3	3	3	3	0	0	1	0	0	0	3	0	2	2	1	0	3	1	3	1	3	3	0
cg08333858	No	No	No	No	Yes	Yes	Yes	chr6	6058413	-	3	3	3	3	3	3	3	3	3	3	0	3	3	3	1	3	3	1	3	1	3	3	3	3	3	3	3	0	3	3	3	3	3	3	3	3	3	0	3	3	3	3	3	3	3	3	3	3	1	3	3	3	0	3	3	0	3	0	3	3	3	0	3	3	3	3	3	3	3	3	3	3	3	3	0	3	3	3	3	3	3	3	3	3	3	0	3	0	3	3	3
cg08360726	No	No	No	No	No	Yes	Yes	chr19	40871823	-	0	0	0	1	0	1	1	1	1	3	0	1	1	1	0	0	3	0	1	1	0	0	1	1	0	1	0	0	0	0	3	0	0	0	1	1	0	0	0	1	1	0	0	1	0	1	1	0	1	1	1	1	1	1	1	1	1	1	1	1	1	0	1	1	0	1	1	1	1	0	1	1	1	1	1	1	1	1	0	1	1	1	1	1	1	0	1	0	1	1	1
cg08365738	No	No	No	No	No	Yes	Yes	chr3	112324301	+	1	1	0	1	1	1	1	1	1	3	0	0	1	1	0	0	0	0	0	0	1	1	0	1	1	1	1	1	1	0	1	1	1	1	1	1	1	1	1	1	0	1	1	1	1	1	0	0	2	1	1	1	0	3	2	1	0	2	1	1	0	0	1	1	0	1	1	0	0	1	1	3	1	1	1	1	1	0	0	2	1	1	1	1	1	0	0	3	1	1	1
cg08369014	No	No	No	No	Yes	Yes	Yes	chr2	25809988	+	0	0	3	0	3	3	3	3	3	0	3	3	3	0	1	1	1	0	3	0	3	2	3	3	3	3	0	3	2	0	0	3	3	0	3	0	3	0	3	3	3	3	3	3	3	3	3	3	2	3	0	3	0	3	3	2	0	2	3	3	0	3	2	2	3	3	0	3	0	0	3	3	3	3	3	3	3	0	0	3	3	0	3	3	0	0	0	0	0	3	3
cg08369872	No	No	No	No	Yes	Yes	Yes	chr22	24181191	+	0	1	1	1	1	1	1	1	1	0	1	1	1	1	0	0	3	0	1	1	1	1	1	1	1	1	0	1	1	1	1	1	1	1	1	1	1	1	1	1	1	0	0	1	0	1	1	1	1	1	1	1	1	1	1	1	1	1	1	1	1	1	1	1	1	1	1	1	1	1	1	1	1	1	1	1	1	1	1	1	1	1	1	1	1	1	1	1	1	1	1
cg08371772	No	No	No	No	Yes	No	Yes	chr19	42828621	+	1	0	0	1	1	1	1	1	1	1	0	1	1	1	1	0	3	1	1	1	1	1	1	1	1	1	0	0	1	1	1	1	1	1	1	1	1	0	1	1	1	0	3	1	0	1	1	1	1	1	1	1	1	1	1	1	1	1	1	1	1	1	1	1	1	1	1	1	1	1	1	1	1	1	1	1	1	0	1	1	1	1	1	1	1	1	1	0	1	1	1
cg08377924	No	No	No	No	Yes	No	Yes	chr17	41363628	-	1	0	0	0	1	1	1	1	1	1	0	0	1	1	0	1	0	0	1	0	1	1	1	1	1	1	1	0	1	1	0	1	1	1	1	0	1	0	1	1	1	0	0	1	0	1	1	1	1	1	1	1	1	1	1	0	1	1	1	1	1	1	1	0	1	1	1	1	1	1	1	1	0	0	1	1	0	1	1	1	1	1	1	1	1	1	1	0	1	1	1
cg08382235	No	No	No	No	No	Yes	Yes	chr22	19754251	+	1	0	0	1	0	1	1	1	1	0	0	0	1	1	0	1	0	0	0	0	1	1	1	1	0	1	1	0	0	0	0	0	0	0	1	1	1	0	2	1	1	1	1	0	1	1	1	0	1	1	1	1	1	0	0	0	1	1	0	1	1	1	1	0	3	0	1	1	1	0	1	1	1	1	1	0	1	0	0	0	0	1	1	1	1	1	0	1	0	1	1
cg08401628	No	No	No	No	No	Yes	Yes	chr16	85433676	+	0	0	3	1	0	3	3	3	3	0	3	3	3	3	0	1	1	0	3	3	0	3	3	3	0	0	0	0	0	0	0	3	0	0	3	3	3	2	0	3	3	3	0	3	3	3	1	0	0	3	3	3	3	0	3	3	3	3	0	3	3	3	3	3	1	3	3	3	3	0	0	3	3	3	1	3	3	3	0	3	0	3	0	0	3	0	3	3	3	3	3
cg08401703	No	No	No	No	Yes	Yes	Yes	chr16	1493637	+	0	0	3	0	0	3	3	3	3	1	3	3	3	3	0	0	0	0	0	3	3	3	3	0	0	3	3	0	1	0	3	3	3	0	3	3	3	0	3	3	3	3	3	3	3	3	3	0	0	3	3	3	3	3	3	3	3	3	3	3	3	3	3	3	1	3	3	3	3	0	0	3	3	3	3	0	3	0	3	3	3	0	3	3	3	3	3	3	3	3	3
cg08416194	No	No	No	No	No	Yes	Yes	chr5	145236139	+	1	0	3	1	0	1	1	1	1	0	3	3	1	1	3	0	0	0	0	0	1	0	1	1	0	1	1	0	0	0	0	1	1	1	1	1	1	0	1	1	1	0	0	0	0	1	1	1	0	0	1	1	0	0	0	0	1	1	1	1	1	0	1	1	1	1	1	1	0	1	1	0	1	0	1	0	0	0	0	1	0	1	1	1	1	1	0	0	1	1	1
cg08447324	No	No	No	No	No	Yes	Yes	chr19	51170816	-	1	0	1	0	1	1	1	1	1	0	0	1	1	1	3	0	0	0	1	3	0	1	1	1	3	0	0	1	3	0	0	1	1	0	1	1	1	0	1	1	1	0	0	1	0	1	1	1	0	1	1	1	1	1	1	1	1	1	0	1	1	1	1	1	1	1	1	1	1	1	1	1	0	1	1	0	0	1	0	1	1	1	0	0	1	1	1	3	1	1	0
cg08450106	No	No	No	No	Yes	No	Yes	chr19	13030084	+	1	1	1	1	1	1	1	1	1	1	1	1	1	1	0	1	0	0	1	1	1	1	1	1	1	1	1	1	1	1	0	1	0	0	1	1	1	1	1	1	1	0	0	1	0	1	1	1	1	1	1	1	1	1	1	1	1	1	1	1	1	1	1	1	1	1	1	1	1	1	1	1	1	1	1	1	1	1	1	1	1	1	1	1	1	1	1	1	1	1	1
cg08453036	No	No	No	No	Yes	No	Yes	chr1	215255572	+	0	0	1	1	0	1	1	1	1	1	1	1	1	1	0	1	0	0	0	0	1	0	1	1	1	1	1	0	1	2	0	1	0	1	1	1	1	0	1	1	1	0	0	1	0	1	1	1	1	0	1	1	1	1	1	1	1	1	1	1	1	0	1	1	1	1	1	1	1	1	1	0	1	0	1	1	1	1	1	1	1	1	1	1	1	1	1	1	1	1	1
cg08458637	No	No	No	No	Yes	Yes	Yes	chr1	231747906	-	3	3	3	2	3	3	0	3	3	0	3	3	3	0	1	2	0	1	3	1	3	2	3	3	3	3	3	3	3	0	3	3	3	3	3	3	3	3	3	3	3	3	3	3	3	3	3	3	1	3	3	0	1	3	2	0	3	0	3	3	0	3	3	2	3	3	0	3	3	3	3	3	3	0	0	0	3	0	3	0	3	0	3	3	3	1	0	1	3	3	3
cg08460435	No	No	No	No	Yes	No	Yes	chr1	109203610	+	0	1	0	1	0	1	1	1	1	1	1	1	1	1	0	1	0	1	0	1	1	1	0	1	1	0	1	0	1	1	1	2	0	0	1	1	1	0	1	0	1	0	0	0	0	1	1	1	1	1	0	1	1	1	1	1	1	1	1	1	1	1	0	1	1	1	1	1	1	0	1	0	1	1	1	1	1	1	1	1	1	1	1	1	1	1	1	1	1	1	1
cg08467103	No	No	No	No	No	Yes	Yes	chr2	65593933	-	0	0	0	0	0	0	0	1	0	3	0	3	0	0	3	3	3	3	3	3	3	3	3	3	3	3	1	0	2	0	0	0	0	0	3	0	0	1	0	0	1	3	0	0	3	2	3	3	3	0	0	1	3	1	1	3	0	3	1	0	0	0	3	3	3	3	3	0	3	0	0	0	1	3	1	0	3	3	1	0	2	1	0	0	3	0	0	3	2	3	0
cg08470875	No	No	No	No	No	Yes	Yes	chr2	26401718	-	0	0	0	1	0	1	1	1	1	1	0	0	1	1	1	1	0	1	1	1	1	1	1	1	1	1	1	1	0	0	0	0	0	0	1	1	0	0	1	1	1	0	3	1	0	1	1	0	1	1	0	0	1	0	1	0	1	1	1	1	1	1	1	0	1	1	1	1	1	0	1	1	0	1	1	1	1	0	1	1	1	1	1	1	1	1	1	0	1	0	1
cg08479476	No	No	No	No	No	Yes	Yes	chr2	70313163	-	0	1	0	1	0	1	1	1	1	1	0	0	1	1	1	0	3	0	0	1	1	3	1	0	0	1	0	0	1	1	0	0	0	0	1	1	0	1	1	1	1	0	0	0	0	1	1	0	1	0	1	1	1	0	1	1	0	1	1	1	1	0	0	1	0	0	0	1	0	0	1	2	1	1	1	1	1	0	0	1	1	1	1	1	1	1	1	1	1	1	1
cg08481873	No	No	No	No	No	Yes	Yes	chr2	241653301	+	0	0	3	0	3	3	3	3	0	0	0	3	3	3	1	0	0	0	0	0	3	3	3	3	0	3	0	0	0	0	3	3	3	0	3	3	3	0	3	3	3	3	3	3	3	3	3	3	0	3	0	3	3	3	3	0	3	3	3	3	3	3	3	2	1	3	3	3	3	0	3	3	3	0	0	0	3	0	3	3	3	3	3	0	3	0	3	3	3	3	3
cg08484671	No	No	No	No	No	Yes	Yes	chr19	41055297	-	0	0	1	1	0	0	0	0	0	0	1	1	0	1	0	0	3	0	1	1	0	0	0	1	1	1	1	1	0	1	0	2	0	0	2	2	0	0	0	1	1	0	0	2	0	2	0	2	1	2	2	0	0	1	1	1	1	1	1	2	1	1	1	1	3	1	1	1	1	0	1	1	2	0	1	0	0	1	1	1	0	1	0	0	2	1	1	1	2	2	1
cg08488615	No	No	No	No	Yes	Yes	Yes	chr16	29263125	-	3	3	3	3	3	3	3	3	3	3	3	3	3	3	1	3	3	0	3	0	3	3	3	3	3	3	0	3	3	3	3	3	3	3	3	3	3	3	3	3	3	3	3	3	3	3	3	3	0	3	3	3	3	0	0	3	3	0	3	3	3	3	3	3	3	3	3	3	3	3	3	3	3	3	0	3	3	0	3	3	3	3	3	3	3	3	0	0	3	3	3
cg08499158	No	No	No	No	No	Yes	Yes	chr17	42289980	+	0	3	3	0	0	3	3	3	3	0	3	3	3	3	1	0	0	0	0	0	3	3	3	0	0	3	3	3	0	0	3	3	3	0	3	3	3	0	0	3	3	3	3	3	3	3	0	0	0	3	3	3	3	3	3	0	3	0	3	3	3	3	3	0	1	3	3	0	3	3	3	3	3	0	0	3	3	3	3	3	0	3	0	0	3	3	3	0	3	3	0
cg08508337	No	No	No	No	No	Yes	Yes	chr8	144660607	-	0	0	0	0	0	1	1	1	1	0	0	0	1	1	1	0	0	0	0	1	1	1	1	1	0	1	0	3	0	1	0	1	0	0	1	0	1	0	1	1	1	0	0	1	0	1	1	0	1	1	0	1	1	1	1	0	1	1	1	1	1	1	1	1	0	1	1	1	1	0	1	1	1	1	1	1	0	1	1	1	1	1	1	1	1	1	1	0	1	1	1
cg08528604	No	No	No	No	No	Yes	Yes	chr13	112610282	-	3	3	3	0	3	3	3	3	3	0	3	3	3	3	1	0	0	1	0	0	2	3	3	2	0	0	0	0	3	3	0	3	3	3	3	3	3	3	0	3	3	3	3	3	3	3	3	3	0	3	3	3	0	0	0	0	3	2	3	3	3	0	0	0	3	3	3	3	0	3	0	3	3	0	2	0	0	0	3	3	2	3	0	0	3	0	3	0	3	3	0
cg08536999	No	No	No	No	No	Yes	Yes	chr2	174281070	+	0	0	3	2	3	0	3	3	3	0	3	3	3	3	0	0	0	1	3	1	3	0	3	3	3	3	0	0	2	3	0	3	0	0	3	3	0	0	3	3	3	3	3	3	3	3	3	3	0	3	3	3	0	3	3	0	3	2	0	3	0	3	0	2	0	3	0	3	3	0	3	0	3	0	0	3	3	0	3	3	3	3	0	3	3	0	3	1	3	3	3
cg08538682	No	No	No	No	No	Yes	Yes	chr3	158390336	-	0	0	0	1	0	0	1	0	0	3	0	1	0	0	3	0	0	3	0	0	0	1	1	1	0	0	1	3	0	0	0	0	0	0	2	2	0	0	1	1	0	0	0	1	0	0	1	2	1	2	2	1	1	1	1	0	1	1	1	2	1	0	1	1	0	1	1	1	1	0	0	1	2	1	1	1	1	0	0	0	1	0	1	1	2	1	1	1	2	2	1
cg08548396	No	No	No	No	Yes	No	Yes	chr6	30095549	+	1	0	0	1	1	1	1	1	1	0	0	0	1	1	1	1	1	1	1	0	1	1	1	1	1	1	1	1	1	0	0	1	1	1	1	1	1	0	1	1	1	0	0	1	0	1	1	1	0	0	1	1	0	1	1	1	1	1	1	1	1	0	1	1	1	1	1	1	1	1	1	0	0	0	1	1	1	0	0	1	1	1	1	1	1	1	1	1	1	1	1
cg08549390	No	No	No	No	No	Yes	Yes	chr7	25702709	-	0	0	3	0	2	3	3	0	3	0	0	3	3	3	3	1	1	3	0	3	0	0	0	0	0	1	0	3	3	0	0	0	0	0	0	3	0	0	0	0	3	3	3	0	3	3	1	2	3	3	3	3	3	0	2	0	3	3	0	3	3	3	3	0	1	1	0	0	3	0	3	3	3	0	0	0	3	3	0	3	0	0	0	3	3	0	3	3	3	3	0
cg08566455	No	No	No	No	Yes	No	Yes	chr2	130971164	+	0	1	0	1	1	1	1	1	1	1	0	0	1	1	1	1	1	1	1	1	1	1	1	1	1	1	1	0	1	3	0	0	0	0	1	1	0	1	1	1	1	0	0	0	0	1	1	1	1	1	1	0	1	1	1	0	1	1	1	1	0	0	1	1	1	1	1	1	1	1	1	1	1	1	1	0	1	1	0	1	1	1	1	1	1	0	0	1	1	1	1
cg08567279	No	No	No	No	No	Yes	Yes	chr13	53313529	+	0	0	0	1	1	1	1	1	1	0	0	0	1	1	1	1	0	1	1	0	1	0	1	1	1	1	1	3	3	0	1	0	0	0	1	1	1	0	1	1	1	0	0	1	0	1	1	1	0	1	0	1	0	1	1	0	1	1	1	1	1	0	1	1	1	1	1	1	0	1	1	0	0	1	1	1	1	0	1	1	1	1	1	1	1	1	1	1	1	1	1
cg08569979	No	No	No	No	No	Yes	Yes	chr13	41053715	+	0	0	3	0	0	2	0	0	0	3	3	3	2	2	3	0	0	0	0	3	0	3	0	1	1	0	3	0	1	3	0	2	0	0	0	2	0	1	2	3	0	0	0	3	0	2	1	0	3	0	2	3	3	3	3	3	0	3	3	0	2	3	3	3	1	0	3	3	3	1	0	0	0	3	3	0	3	3	3	2	3	0	3	3	2	0	3	3	2	2	3
cg08583182	No	No	No	No	No	Yes	Yes	chr10	3358436	+	0	0	0	3	0	3	3	3	3	0	0	3	3	3	0	0	0	0	3	3	3	3	3	3	3	3	3	0	0	0	0	3	0	0	3	3	3	0	3	3	3	3	0	0	3	3	3	3	0	3	0	3	0	0	0	0	3	3	0	3	3	0	3	2	0	3	3	0	3	0	3	3	3	0	1	0	0	0	0	3	2	3	0	0	3	1	0	3	3	3	1
cg08589077	No	No	No	No	No	Yes	Yes	chr17	58217038	+	1	0	1	0	0	1	1	1	1	3	0	1	1	1	3	1	0	3	1	0	1	1	1	1	1	1	1	1	0	0	1	0	0	0	1	1	1	0	1	1	1	0	0	1	0	1	1	0	0	1	0	1	0	1	1	0	1	1	0	0	1	1	1	1	0	1	1	1	1	1	1	1	0	0	1	0	0	1	1	1	1	1	0	0	1	1	1	0	1	1	1
cg08594554	No	No	No	No	No	Yes	Yes	chr17	72231318	+	0	1	3	0	0	1	1	1	1	0	0	3	1	1	0	3	0	0	3	3	0	1	1	0	0	0	0	0	1	0	1	1	1	1	1	1	1	1	0	0	1	0	0	0	0	1	1	1	0	0	1	1	3	3	0	3	0	2	3	1	0	1	0	3	1	0	1	0	3	1	1	1	1	3	0	0	3	0	3	0	2	1	3	3	1	0	3	3	1	1	0
cg08597733	No	No	No	No	No	Yes	Yes	chr20	60886158	-	0	0	3	0	0	3	3	3	3	0	3	3	3	3	1	1	1	0	0	3	0	0	3	0	0	0	0	3	3	3	3	0	0	0	3	3	0	0	0	3	3	3	3	3	3	0	1	0	3	0	3	3	3	3	3	3	3	3	3	3	0	3	0	3	1	3	3	3	0	0	3	3	3	3	0	0	3	0	3	3	3	3	3	0	3	3	3	3	3	3	3
cg08597799	No	No	No	No	No	Yes	Yes	chr8	1982915	+	0	0	3	0	0	3	3	3	3	1	3	3	3	3	1	0	0	0	0	0	0	0	3	0	0	0	3	0	0	0	1	3	3	0	3	3	0	0	3	3	3	3	3	3	3	3	3	3	1	3	3	3	1	2	0	0	3	2	3	3	3	3	0	2	0	0	0	3	2	0	3	3	3	0	0	2	2	2	3	3	2	3	2	0	3	0	3	0	3	0	0
cg08602633	No	No	No	No	No	Yes	Yes	chr5	179565349	+	0	3	3	3	3	3	3	3	3	0	3	3	3	3	1	0	0	1	3	0	3	0	3	3	3	3	3	3	3	0	3	3	3	3	3	3	3	3	3	3	3	3	3	3	3	3	0	3	1	3	3	3	1	2	0	0	0	0	0	3	3	0	0	0	0	3	0	0	0	3	3	3	3	0	1	0	0	0	0	3	0	3	0	0	3	0	3	1	3	3	0
cg08604594	No	No	No	No	Yes	Yes	Yes	chr10	33798231	+	1	1	0	2	1	0	1	1	0	0	0	0	1	1	0	2	0	0	1	0	1	0	1	1	1	1	1	1	0	1	1	1	1	1	1	2	1	1	1	1	0	0	0	0	0	1	1	1	0	1	1	1	0	1	1	1	1	0	1	0	1	1	1	1	2	1	0	1	1	1	1	1	1	1	1	1	1	1	1	0	1	1	1	1	2	1	1	3	0	0	1
cg08613144	No	No	No	No	No	Yes	Yes	chr2	133428836	+	3	1	1	1	0	1	1	1	1	0	1	1	1	1	0	1	0	0	0	0	0	0	1	1	0	0	0	0	1	0	0	1	1	1	1	1	1	1	1	1	1	1	1	0	0	1	1	0	0	1	1	1	3	1	1	0	1	0	1	1	1	1	0	1	0	1	1	1	0	0	1	1	1	0	1	1	1	0	0	1	1	1	0	1	0	0	1	0	0	0	1
cg08614769	No	No	No	No	No	Yes	Yes	chr6	1679393	+	0	0	3	0	0	3	3	3	3	0	3	3	3	3	1	1	1	0	3	3	3	3	3	3	3	3	0	3	0	3	0	0	0	0	3	3	0	2	0	3	3	3	0	3	3	3	0	3	3	3	3	3	3	2	3	1	3	3	0	3	0	3	3	0	1	0	3	0	3	2	3	3	3	0	2	0	3	3	0	3	0	0	0	3	3	3	0	3	3	3	0
cg08615533	No	No	No	No	Yes	Yes	Yes	chr12	3353356	-	3	3	3	0	3	3	3	3	3	1	3	3	3	3	0	0	0	0	3	2	2	3	0	0	0	0	3	3	3	0	3	3	3	3	0	3	0	3	3	0	3	3	3	3	3	3	2	3	2	3	3	3	2	3	3	0	3	2	3	3	0	3	0	0	1	0	0	3	0	3	3	3	3	3	2	2	3	3	3	3	3	3	3	3	3	0	3	2	3	3	3
cg08618451	No	No	No	No	No	Yes	Yes	chr5	96117388	-	0	0	3	1	0	0	0	2	2	0	3	3	2	2	1	1	1	0	0	3	0	2	0	1	2	0	0	3	0	0	0	2	2	2	0	2	0	0	2	0	0	3	0	3	3	2	1	2	3	0	0	3	0	1	2	3	3	3	3	0	0	3	0	3	0	0	0	0	0	0	2	3	3	3	0	0	3	0	3	3	2	2	0	0	2	3	3	3	2	2	0
cg08637438	No	No	No	No	No	Yes	Yes	chr17	70113856	+	0	0	0	1	0	1	1	1	1	3	0	0	1	1	1	0	3	0	0	0	1	0	1	0	0	1	0	3	0	0	0	1	0	0	1	1	0	0	1	1	1	0	0	1	0	1	1	1	1	0	0	1	1	1	1	0	1	1	1	1	1	0	1	1	0	1	1	1	0	0	1	0	0	1	1	1	1	0	0	1	1	1	1	1	1	1	1	1	1	1	1
cg08640923	No	No	No	No	Yes	No	Yes	chr2	220117945	+	0	0	1	1	0	1	1	1	1	1	0	1	1	1	1	1	1	1	0	1	1	1	1	1	0	1	1	1	1	1	0	1	0	1	1	1	0	1	1	1	1	3	3	1	0	1	1	0	1	0	0	1	1	1	1	1	1	1	1	1	1	0	1	1	1	1	1	1	1	0	1	0	0	0	1	1	0	1	1	1	1	1	1	1	1	1	1	1	1	1	1
cg08641881	No	No	No	No	No	Yes	Yes	chr10	60937501	+	1	0	0	1	0	0	2	0	0	1	0	3	2	2	1	1	1	1	1	1	1	3	1	2	1	1	0	1	1	3	0	2	0	0	0	0	0	1	2	0	3	1	1	3	1	2	1	0	1	0	0	0	1	3	3	0	0	2	0	0	0	3	0	0	1	0	3	0	0	1	0	0	2	0	1	0	1	0	0	3	2	0	1	1	1	0	3	1	0	2	1
cg08642731	No	No	No	No	No	Yes	Yes	chr10	50507092	-	0	3	3	3	0	3	3	3	3	0	3	3	3	3	1	0	3	0	3	3	3	3	3	3	3	3	1	0	3	0	1	3	3	0	3	3	3	3	3	3	3	3	3	0	3	3	3	3	3	3	3	3	0	0	0	0	3	2	0	3	3	0	3	0	0	0	3	0	3	0	3	3	3	1	0	0	0	0	0	3	2	0	0	0	3	0	0	3	3	3	1
cg08648568	No	No	No	No	No	Yes	Yes	chr18	33767797	+	0	0	0	1	0	1	1	1	1	0	0	0	1	1	0	0	0	0	0	0	1	0	1	1	0	1	0	0	0	0	3	0	0	0	1	1	0	0	1	1	1	0	0	1	0	1	1	1	1	0	0	1	1	0	1	0	1	1	1	1	1	1	1	0	1	1	1	1	0	0	1	1	0	1	1	1	1	0	0	1	1	1	1	1	1	1	1	0	1	1	1
cg08660915	No	No	No	No	No	Yes	Yes	chr22	50523790	-	1	1	0	0	1	1	0	1	1	0	0	0	1	1	3	3	3	0	1	0	1	1	1	1	1	1	0	0	0	0	1	1	1	1	1	0	1	1	2	1	1	1	1	0	1	1	1	1	0	1	0	1	0	0	2	0	1	1	0	1	1	0	1	0	0	1	1	0	0	1	1	0	0	0	0	0	0	0	1	0	2	2	0	0	0	1	0	3	2	2	0
cg08662620	No	No	No	No	No	Yes	Yes	chr10	34061705	-	1	1	0	0	1	1	0	1	1	0	3	3	1	0	0	0	0	0	1	3	1	0	1	1	1	1	0	1	1	0	1	1	1	1	1	1	1	1	0	1	0	1	1	0	1	0	1	1	0	0	0	0	0	0	0	0	1	0	1	1	1	0	0	0	1	1	0	0	0	1	1	0	0	1	1	1	1	3	1	0	0	2	1	1	0	1	0	3	0	0	1
cg08676425	No	No	No	No	Yes	Yes	Yes	chr19	41882327	+	1	0	0	0	0	1	1	1	0	1	0	0	1	1	1	0	3	1	1	1	1	1	1	1	0	1	1	1	1	0	0	0	0	0	1	1	1	0	1	1	1	0	0	1	0	1	1	1	1	0	0	1	1	1	1	0	1	1	1	1	1	1	1	1	2	1	1	1	1	1	1	1	0	1	1	0	1	1	1	1	1	1	1	1	2	1	1	1	1	1	1
cg08680048	No	No	No	No	No	Yes	Yes	chr15	41793881	-	0	0	0	1	0	1	1	1	0	1	0	1	0	1	1	1	1	1	3	1	1	1	1	1	0	1	1	0	1	1	3	0	0	0	1	0	0	0	1	1	1	0	0	0	0	1	1	0	1	0	0	0	1	0	0	1	1	1	1	0	1	0	1	1	1	1	1	1	1	0	1	1	2	1	1	1	1	0	1	1	1	1	1	1	1	0	1	1	0	0	1
cg08683938	No	No	No	No	No	Yes	Yes	chr11	133098424	+	1	0	0	1	1	0	2	0	0	1	0	0	2	1	1	1	1	1	1	0	1	0	1	1	1	1	1	0	0	0	1	0	1	0	0	2	0	0	1	1	0	3	0	1	3	2	1	1	3	0	2	1	0	1	1	0	1	2	1	0	1	0	1	0	1	1	1	1	1	1	1	0	0	0	1	1	0	0	0	1	2	1	1	0	2	1	0	3	2	2	0
cg08698835	No	No	No	No	No	Yes	Yes	chr16	56279276	-	0	2	3	0	0	2	3	2	0	3	3	3	2	0	3	3	3	3	0	3	0	3	0	1	0	0	3	3	0	0	0	2	0	0	0	2	0	0	0	0	0	0	0	3	2	2	0	0	3	0	2	3	3	3	2	3	0	3	3	2	2	0	3	3	0	0	3	3	3	0	2	0	0	3	0	3	3	3	3	0	3	3	3	3	2	0	3	3	0	2	0
cg08699631	No	No	No	No	No	Yes	Yes	chr16	74782152	-	0	0	3	3	3	0	0	0	0	3	3	3	0	3	3	0	0	3	3	3	3	3	3	3	3	3	3	0	0	0	3	0	3	0	0	2	3	1	3	3	0	0	0	3	3	0	3	3	0	3	0	3	3	3	3	3	3	3	2	0	3	0	3	3	3	3	3	3	3	0	3	3	2	0	1	0	3	3	3	2	0	3	0	0	1	0	0	3	2	2	0
cg08708778	No	No	No	No	No	Yes	Yes	chr5	146826146	-	0	0	3	3	0	2	0	2	2	0	0	3	2	3	3	0	0	3	3	3	3	3	0	0	3	3	3	0	1	0	0	0	0	0	0	3	3	0	3	3	3	0	0	2	0	3	0	0	0	3	0	3	3	3	3	3	3	3	3	2	3	3	3	3	0	3	0	0	3	0	0	3	0	3	3	3	3	3	3	3	3	0	3	3	3	0	3	0	3	3	3
cg08710921	No	No	No	No	No	Yes	Yes	chr5	151087325	+	0	2	3	0	0	2	2	2	2	0	0	3	2	3	3	1	0	0	3	0	3	0	3	3	3	3	0	2	2	0	3	2	0	0	0	2	3	0	2	0	3	2	0	0	0	2	3	3	0	2	2	3	0	3	3	1	3	3	0	2	0	3	3	1	1	3	1	0	3	0	0	3	0	0	1	0	3	3	3	0	0	2	1	0	0	0	3	3	2	2	0
cg08718880	No	No	No	No	No	Yes	Yes	chr1	74970626	-	0	0	0	3	0	2	3	2	0	0	3	3	2	2	1	3	3	0	0	2	3	3	0	2	3	3	0	0	1	3	0	2	0	0	0	2	3	0	0	3	3	0	0	3	3	2	1	3	0	0	2	3	3	3	3	3	0	2	0	2	2	0	3	3	1	3	0	3	3	0	0	3	0	1	1	0	0	3	3	3	2	0	1	1	3	0	3	0	3	0	0
cg08724310	No	No	No	No	Yes	Yes	Yes	chr12	25055304	+	0	1	0	1	0	1	1	1	1	3	0	0	1	1	0	0	0	0	0	1	1	1	1	1	1	1	0	0	1	0	3	1	1	1	1	1	1	1	1	1	1	3	3	0	3	1	1	1	0	1	1	1	1	1	1	1	1	1	1	1	1	1	1	1	1	1	1	1	1	0	1	1	1	0	1	1	1	0	0	1	1	1	1	1	1	0	0	1	1	1	1
cg08737189	No	No	No	No	No	Yes	Yes	chr7	131223417	-	0	0	3	2	0	3	3	3	3	0	3	3	3	3	0	0	1	0	3	0	3	0	3	2	3	3	3	3	0	3	3	0	0	0	3	3	0	3	2	3	3	3	3	2	3	0	3	3	0	2	3	3	0	0	2	1	3	0	3	3	0	0	0	0	1	3	0	3	0	0	2	3	3	3	0	3	3	0	3	3	3	0	3	3	3	0	0	0	3	3	3
cg08750280	No	No	No	No	No	Yes	Yes	chr16	1024642	+	2	2	3	0	0	2	2	2	0	0	0	3	2	3	3	0	0	0	0	0	2	0	0	3	0	0	0	0	2	0	0	2	2	0	2	2	0	0	0	3	0	0	0	3	0	2	0	2	0	0	2	0	0	3	3	3	3	3	3	0	0	3	3	0	1	3	3	0	3	0	0	3	2	3	3	3	3	3	0	2	3	0	3	3	2	0	3	3	2	2	3
cg08785784	No	No	No	No	Yes	Yes	Yes	chr16	50913892	+	0	1	0	1	0	1	1	1	1	0	0	2	1	1	3	0	0	0	0	1	1	1	1	0	1	1	1	1	0	0	1	0	0	1	1	1	1	1	1	1	1	0	0	1	0	1	1	1	1	0	1	0	1	1	1	1	1	1	1	1	1	1	1	1	1	0	1	1	1	0	1	1	1	1	1	1	1	0	1	1	1	1	1	1	1	1	0	1	0	0	1
cg08786026	No	No	No	No	Yes	Yes	Yes	chr6	126068238	+	0	1	0	1	0	1	1	1	1	0	0	0	1	1	1	1	3	1	0	1	1	0	1	1	1	1	1	1	1	1	0	1	1	1	1	1	1	1	1	1	1	3	3	1	0	1	1	1	0	1	1	1	1	0	0	1	1	1	1	1	1	0	1	1	0	1	1	1	0	0	1	0	0	1	1	1	1	0	0	1	1	1	1	1	1	1	0	1	1	1	1
cg08786077	No	No	No	No	No	Yes	Yes	chr2	37571732	-	0	0	1	1	0	1	1	1	1	0	1	1	1	1	0	0	3	0	0	1	0	1	1	1	0	0	1	0	1	1	0	2	0	0	1	1	0	0	1	1	1	3	3	0	0	1	1	0	1	1	0	0	1	1	1	1	1	1	1	1	1	1	1	1	0	1	1	1	1	0	1	1	0	1	1	0	1	0	0	1	1	1	1	1	1	1	1	1	1	1	1
cg08790676	No	No	No	No	Yes	No	Yes	chr17	15686438	-	0	1	0	1	0	1	1	1	1	0	0	0	1	1	1	1	1	1	0	0	1	1	1	1	1	1	1	0	1	0	0	0	0	0	1	1	1	0	1	0	1	0	0	1	0	1	1	1	1	1	1	1	1	1	1	1	1	1	1	1	1	0	1	1	1	1	1	1	1	1	1	0	1	1	1	1	1	1	1	1	1	1	1	1	1	0	1	0	1	1	1
cg08802983	No	No	No	No	Yes	No	Yes	chr12	132690029	+	1	0	0	1	1	1	1	1	1	1	0	0	1	1	1	1	1	0	0	0	1	1	1	1	1	1	1	1	0	0	0	1	1	1	1	2	0	0	1	1	1	0	0	1	0	0	1	1	1	1	1	1	0	1	1	0	1	1	1	1	1	1	1	1	1	1	1	1	1	1	1	1	0	0	1	1	0	1	0	1	2	1	0	0	1	1	1	3	0	0	1
cg08812555	No	No	No	No	Yes	No	Yes	chr10	54074788	+	0	1	1	1	0	1	1	1	1	1	1	1	1	1	1	1	1	1	1	1	1	1	1	1	1	1	1	0	1	0	0	0	0	0	1	1	1	1	1	1	1	0	0	1	0	1	1	1	1	1	1	1	1	1	1	1	1	1	1	1	1	1	1	1	1	1	1	1	1	1	1	1	1	1	1	1	1	1	1	1	1	1	1	1	1	1	0	1	1	1	1
cg08816590	No	No	No	No	No	Yes	Yes	chr12	54954337	+	1	0	0	0	0	1	1	1	0	0	0	0	1	1	0	0	0	0	0	0	1	0	1	1	0	1	0	3	0	0	0	1	1	1	1	1	1	0	1	1	1	0	0	1	0	1	1	1	1	1	0	1	1	1	1	1	1	1	1	1	1	0	1	1	0	1	0	1	1	1	1	1	1	1	1	1	1	0	1	1	1	1	1	1	1	1	1	1	0	1	1
cg08822602	No	No	No	No	No	Yes	Yes	chr6	168743643	-	0	3	3	0	3	3	3	3	3	0	0	3	3	3	0	0	0	0	3	3	3	0	3	3	3	3	0	3	3	0	3	3	3	3	3	3	0	3	3	3	3	3	3	0	3	3	3	3	0	3	3	3	3	1	0	0	3	3	0	3	3	0	0	1	3	3	0	0	0	0	3	3	3	0	1	1	0	0	0	0	0	3	0	0	3	1	0	3	3	3	0
cg08827307	No	No	No	No	Yes	No	Yes	chr8	38965014	-	0	0	0	1	1	1	1	1	1	1	1	1	1	1	1	0	1	1	0	1	0	1	1	1	1	0	1	0	1	3	1	0	0	0	1	1	1	0	1	1	1	3	3	0	0	1	1	1	1	0	0	0	1	1	1	0	1	1	1	1	1	0	1	1	1	1	1	1	1	0	1	1	1	1	1	0	1	1	0	1	1	1	1	1	1	0	0	1	0	1	1
cg08830492	No	No	No	No	No	Yes	Yes	chr1	204899141	+	0	0	3	1	3	3	3	3	2	0	3	3	3	3	0	1	1	0	0	0	0	0	2	3	0	0	3	2	3	0	3	0	0	0	0	2	3	0	2	0	3	0	3	3	3	0	1	0	0	3	3	3	0	3	3	0	3	2	0	0	3	3	3	0	0	0	0	3	3	0	3	3	3	0	0	3	3	3	3	3	0	3	0	0	2	0	3	0	2	2	0
cg08831348	No	No	No	No	Yes	No	Yes	chr19	46142212	+	1	0	1	0	1	2	1	2	2	1	1	1	2	1	1	1	0	1	0	1	1	1	1	1	1	1	1	1	0	1	1	1	1	0	2	2	1	0	1	1	1	0	0	1	0	1	1	1	0	1	2	1	0	1	1	1	1	1	0	2	1	1	1	1	0	1	1	1	1	1	1	1	2	1	1	1	0	0	1	1	1	1	0	1	2	1	1	1	2	2	1
cg08833741	No	No	No	No	No	Yes	Yes	chr8	37309846	+	0	3	3	3	0	3	3	3	3	0	3	3	0	0	1	3	3	1	0	0	2	3	0	3	0	0	3	0	1	3	0	3	3	0	3	3	0	3	3	0	3	3	3	3	3	3	0	0	0	3	3	0	0	3	0	3	0	2	0	3	3	3	3	3	3	2	3	0	3	3	2	3	3	0	0	2	3	0	1	3	3	3	3	0	0	0	3	0	3	3	0
cg08844365	No	No	No	No	No	Yes	Yes	chr6	112576393	-	0	0	0	0	0	0	2	0	0	3	0	3	2	0	3	3	3	3	3	3	3	3	3	0	3	3	0	0	1	0	0	0	0	0	0	2	3	1	2	3	0	0	0	0	0	2	3	3	3	0	0	0	3	3	3	3	0	3	3	0	2	0	3	0	3	3	3	0	3	0	0	1	0	3	0	3	3	3	3	2	3	2	3	3	0	0	0	3	2	2	3
cg08856033	No	No	No	No	No	Yes	Yes	chr2	121280078	-	0	3	3	0	3	0	2	0	3	1	3	3	0	0	1	0	3	1	3	1	3	1	3	3	3	3	0	0	0	0	3	3	3	3	3	3	3	3	0	3	0	3	3	0	3	3	3	3	1	3	3	2	1	0	2	0	0	0	3	3	2	0	3	2	3	3	0	0	0	3	3	3	3	0	0	2	0	0	0	0	2	0	0	0	3	0	0	1	3	3	0
cg08857839	No	No	No	No	No	Yes	Yes	chr12	7903152	-	0	0	3	3	3	3	3	0	3	0	3	3	3	3	0	3	3	0	3	0	3	0	3	3	3	3	3	0	0	0	3	3	0	0	3	3	3	0	3	3	3	3	0	3	3	3	3	3	1	3	0	3	1	0	2	0	3	2	3	3	3	0	3	0	3	3	0	0	0	0	3	3	3	0	1	0	0	0	3	3	2	3	0	0	3	0	3	0	3	3	0
cg08859159	No	No	No	No	No	Yes	Yes	chr7	141248802	-	0	2	3	0	0	2	0	0	0	3	3	3	2	0	0	0	3	0	0	3	0	0	0	1	0	0	3	3	0	3	0	2	0	2	0	2	0	0	0	0	3	0	0	3	0	2	1	0	3	0	0	3	3	3	3	3	3	3	3	2	3	3	3	3	1	1	0	3	3	0	2	3	0	3	3	3	3	3	3	3	3	3	3	3	2	3	3	3	2	2	3
cg08872722	No	No	No	No	Yes	Yes	Yes	chr1	201252360	-	1	0	0	0	0	1	1	1	1	3	2	0	1	1	0	0	0	0	0	3	1	3	1	1	2	1	1	2	1	0	0	1	1	1	1	1	1	1	1	1	1	0	0	1	0	1	1	1	0	1	1	1	0	1	1	0	1	0	1	1	1	1	1	1	1	1	0	1	1	1	1	1	1	0	1	1	0	0	1	1	1	1	1	0	1	1	1	0	1	1	1
cg08876434	No	No	No	No	Yes	No	Yes	chr11	13030637	-	0	0	1	1	1	1	1	1	1	0	1	1	1	1	1	1	1	1	1	1	1	1	1	1	0	1	1	0	1	0	1	0	0	0	1	1	1	0	1	1	1	0	0	1	0	1	1	1	1	1	0	1	1	1	1	0	1	1	1	1	1	0	1	1	1	1	0	1	1	0	1	1	1	1	1	1	1	1	1	1	1	1	1	1	1	1	1	1	1	1	1
cg08879910	No	No	No	No	No	Yes	Yes	chr6	29974319	+	1	0	0	1	0	1	1	1	1	3	3	0	1	1	0	1	0	0	0	0	1	0	1	1	1	1	1	0	1	0	0	0	0	0	1	1	1	0	1	1	1	3	3	1	3	1	1	0	0	1	0	1	0	1	1	0	1	1	1	1	1	0	1	1	1	1	1	1	0	0	1	0	0	0	1	0	1	0	0	1	1	1	1	1	1	0	1	0	1	1	1
cg08883223	No	No	No	No	No	Yes	Yes	chr1	197888880	-	0	1	0	1	0	1	1	1	1	0	0	0	1	1	1	1	1	0	0	1	1	3	1	0	1	1	0	1	1	0	0	0	0	0	1	1	0	0	1	1	1	0	0	1	0	1	0	0	0	0	0	1	0	1	1	1	1	1	1	1	1	0	1	1	0	1	0	0	0	0	1	0	1	1	1	0	0	0	0	1	1	1	1	1	1	0	1	1	1	1	1
cg08884074	No	No	No	No	Yes	Yes	Yes	chr16	85414436	-	0	0	3	0	0	3	3	3	3	2	3	3	3	3	0	0	1	0	2	0	2	3	0	3	0	0	0	0	0	0	0	3	3	0	3	3	0	0	2	2	3	3	0	3	3	3	2	2	3	3	3	3	3	3	3	3	3	3	0	3	3	3	3	3	1	3	3	0	3	0	3	3	3	3	0	3	3	3	0	3	3	3	3	3	3	1	3	3	3	3	3
cg08892613	No	No	No	No	No	Yes	Yes	chr5	2702419	+	0	3	3	3	3	3	3	3	3	0	0	3	3	3	0	0	3	0	0	0	3	3	3	0	0	3	3	3	0	0	3	0	0	0	3	3	3	0	3	3	3	3	0	3	3	3	0	0	0	0	3	3	0	3	0	0	3	3	2	3	3	0	3	0	0	3	0	0	0	0	0	3	3	0	1	0	0	0	0	3	0	3	0	0	3	1	0	3	3	3	0
cg08893839	No	No	No	No	No	Yes	Yes	chr5	154027129	+	0	0	3	1	0	1	1	1	0	0	3	3	1	1	0	0	3	0	0	1	1	0	1	1	0	0	0	3	0	0	0	0	0	0	0	0	0	0	1	1	0	3	3	1	0	0	1	0	1	0	0	1	1	0	1	0	1	1	1	1	1	0	1	1	1	1	1	1	1	0	1	0	0	0	1	1	1	0	0	1	1	1	1	1	1	1	1	1	1	1	1
cg08897188	No	No	No	No	Yes	Yes	Yes	chr7	151506385	+	0	0	3	0	0	3	3	3	3	1	3	3	3	3	1	1	1	1	3	3	3	0	3	3	0	3	3	3	3	3	3	3	3	0	3	3	3	0	0	3	3	3	0	3	3	3	3	3	0	3	0	3	0	2	3	0	3	2	3	3	3	3	3	0	1	3	3	3	3	0	3	3	3	3	0	0	3	3	3	3	3	3	3	3	3	0	3	3	3	3	3
cg08901520	No	No	No	No	Yes	No	Yes	chr2	241587001	-	0	0	3	3	0	3	3	3	3	0	3	3	3	3	1	3	3	1	3	0	3	3	3	0	3	3	0	0	0	3	3	3	3	3	3	3	3	3	3	3	3	3	3	3	3	3	3	3	0	3	3	3	0	3	3	3	3	0	3	3	3	3	3	3	3	3	3	3	0	0	0	3	3	3	0	3	3	0	3	3	3	3	3	3	3	0	0	3	3	3	0
cg08901662	No	No	No	No	No	Yes	Yes	chr2	131595321	-	1	0	0	1	0	1	1	1	1	1	0	0	1	1	1	1	0	1	1	0	1	3	0	1	0	1	0	1	1	0	0	1	0	1	1	1	1	0	1	1	1	3	3	1	3	1	1	1	1	1	1	1	1	1	1	1	1	1	1	1	1	0	1	1	1	1	0	1	1	0	1	0	0	0	1	0	0	1	0	1	1	1	0	0	1	1	0	0	1	1	1
cg08904986	No	No	No	No	Yes	No	Yes	chr10	123738373	-	0	0	3	0	0	3	3	3	3	0	3	3	3	3	0	0	0	0	0	3	3	3	3	2	2	3	3	3	0	3	3	3	3	3	3	3	3	0	3	3	3	3	3	3	3	3	3	3	3	3	3	3	3	0	0	3	3	3	3	3	3	3	3	3	0	3	3	3	0	2	3	3	3	3	3	3	3	0	3	3	3	3	3	3	3	3	3	3	3	3	3
cg08906309	No	No	No	No	No	Yes	Yes	chr17	8263420	+	0	0	3	3	0	0	2	0	2	3	3	3	2	0	3	0	0	3	3	3	3	3	3	3	3	3	1	0	0	0	0	0	1	1	2	2	0	0	2	3	0	0	0	0	0	2	3	0	3	0	0	2	3	3	0	1	3	3	0	2	2	0	3	1	3	3	3	0	3	0	0	3	0	0	1	1	3	3	0	2	2	2	1	1	2	0	0	3	2	2	0
cg08908855	No	No	No	No	No	Yes	Yes	chr6	24140899	+	1	0	3	0	0	2	0	0	0	3	3	3	2	3	3	1	1	3	0	3	0	3	0	2	1	0	1	3	1	3	1	0	0	0	0	2	0	0	0	3	3	1	0	3	0	0	1	0	3	0	2	3	3	3	3	3	3	3	3	0	3	0	3	3	1	3	3	3	3	1	0	3	3	3	3	3	3	3	3	3	3	0	3	3	0	0	3	3	2	2	3
cg08915024	No	No	No	No	Yes	Yes	Yes	chr4	99445460	+	3	3	3	0	3	3	3	3	3	0	3	3	3	3	1	3	0	1	0	3	3	0	3	3	0	0	3	3	3	3	3	3	3	3	3	3	3	3	3	3	3	3	3	3	3	3	3	3	0	3	3	3	0	3	3	3	3	2	3	3	3	3	2	3	3	3	0	3	2	3	3	3	3	3	1	0	3	0	0	3	0	3	1	1	3	3	3	3	3	3	0
cg08936516	No	No	No	No	No	Yes	Yes	chr15	93210555	+	0	3	0	0	3	0	3	3	3	1	0	3	3	3	3	0	0	0	0	0	2	1	3	3	0	0	1	0	3	0	2	3	3	3	3	3	0	0	2	0	3	3	3	0	3	3	3	3	1	3	3	3	1	0	3	0	3	3	1	3	0	3	0	0	1	0	0	0	0	0	3	3	3	0	1	0	3	0	0	3	2	2	1	1	3	0	0	0	3	3	0
cg08939850	No	No	No	No	No	Yes	Yes	chr17	78800806	-	1	1	0	1	1	0	2	0	1	1	3	3	0	0	1	1	1	1	0	3	1	1	1	1	1	0	0	3	1	0	1	0	1	1	0	2	0	1	2	0	2	1	1	3	0	0	1	1	0	0	1	0	0	0	0	1	0	1	3	0	0	0	0	0	1	3	1	3	3	1	1	0	0	1	1	1	3	0	0	0	2	2	1	0	2	3	0	3	2	2	0
cg08945443	No	No	No	No	No	Yes	Yes	chr10	75193254	-	0	3	3	3	3	3	3	3	3	0	3	3	3	3	1	3	3	0	0	0	3	3	3	3	3	3	0	3	3	0	0	3	3	3	3	3	3	0	3	3	3	3	3	3	3	3	0	3	0	3	3	3	0	0	0	0	3	0	0	3	3	3	3	0	1	3	3	0	3	0	3	3	3	0	0	3	0	0	3	3	0	3	3	0	3	3	3	0	3	3	3
cg08956157	No	No	No	No	No	Yes	Yes	chr2	235796044	-	0	2	3	0	0	0	3	3	2	3	3	3	2	0	3	3	3	3	0	3	2	3	0	2	0	0	3	0	3	0	0	2	0	0	2	2	0	2	3	0	3	3	0	3	3	2	1	2	3	0	0	3	3	3	3	3	3	3	0	2	3	3	3	3	0	0	3	3	3	0	2	3	0	0	1	0	0	3	0	3	2	3	1	1	0	1	3	3	3	0	1
cg08958945	No	No	No	No	No	Yes	Yes	chr3	133591690	-	0	3	3	0	0	3	3	3	0	0	3	3	3	0	1	1	0	0	0	0	0	3	0	3	0	0	3	2	0	0	0	3	3	0	0	0	3	3	0	3	3	3	3	3	3	0	1	3	0	3	3	3	0	0	3	3	3	2	3	3	0	3	0	3	1	3	3	3	0	0	3	3	3	3	0	3	3	0	0	3	0	3	3	3	3	0	3	0	0	3	3
cg08965888	No	No	No	No	No	Yes	Yes	chr11	44341446	+	1	0	0	1	1	1	1	1	1	0	0	0	1	1	1	1	0	1	0	0	0	1	1	1	0	0	0	1	1	0	0	0	0	0	1	1	1	1	0	1	1	0	0	0	0	1	1	0	0	1	0	1	3	1	1	0	1	0	1	1	1	0	1	0	0	1	1	1	0	1	1	1	0	1	1	1	0	0	0	1	1	0	1	0	1	1	1	1	1	1	1
cg08967106	No	No	No	No	Yes	No	Yes	chr17	35014412	-	1	1	0	1	1	1	1	1	1	1	0	1	1	1	0	1	0	0	0	0	1	1	1	1	1	1	1	1	0	0	0	1	1	1	1	0	1	0	1	1	1	0	0	1	0	1	1	1	0	1	1	1	1	1	1	0	1	1	1	1	1	0	1	1	1	1	1	1	1	1	1	1	1	0	1	1	1	1	0	1	1	1	0	0	1	1	1	0	1	1	1
cg08976646	No	No	No	No	No	Yes	Yes	chr5	77299683	-	0	0	3	3	0	3	3	3	3	3	3	3	3	0	3	0	0	0	0	1	3	0	3	3	3	3	0	0	0	0	0	0	0	0	0	2	3	0	3	3	3	0	0	3	3	0	0	3	1	3	0	2	0	3	3	0	3	2	0	3	3	3	3	0	0	3	3	3	3	0	0	3	0	3	1	0	3	3	3	3	0	3	1	0	2	3	3	1	2	2	0
cg08985968	No	No	No	No	No	Yes	Yes	chr13	101174096	-	0	0	3	2	0	3	3	0	0	1	3	3	0	3	0	1	1	0	0	3	3	3	3	3	0	0	0	0	0	0	0	0	0	0	3	3	3	2	3	3	3	3	0	0	3	0	3	3	3	3	3	3	3	3	3	0	0	3	3	3	3	3	3	0	0	3	0	0	3	0	2	3	3	3	0	3	3	3	0	3	3	2	0	3	3	0	3	3	3	3	3
cg09003057	No	No	No	No	No	Yes	Yes	chr14	91853728	-	0	0	3	0	0	3	3	3	3	0	3	3	3	0	0	0	0	0	0	3	2	3	2	0	0	0	0	0	0	3	0	0	0	0	2	3	0	0	3	0	3	3	3	3	3	0	0	0	3	3	3	3	3	2	2	0	3	3	2	3	0	3	3	0	1	0	3	0	3	0	0	3	3	3	0	0	3	3	0	3	0	3	0	0	3	3	3	3	3	3	3
cg09006039	No	No	No	No	No	Yes	Yes	chr4	65778481	-	0	0	0	3	3	3	3	3	3	0	0	3	3	3	3	3	3	0	3	0	3	3	3	3	0	3	0	0	3	0	3	0	0	0	3	3	0	3	3	3	3	3	3	0	3	3	3	3	0	0	0	3	0	3	0	1	0	3	0	3	3	0	0	0	0	3	3	0	0	0	3	3	3	0	1	0	3	0	0	0	3	3	0	0	3	1	0	3	3	3	0
cg09007841	No	No	No	No	Yes	No	Yes	chr16	29230149	+	3	3	3	3	3	3	3	3	3	3	3	3	3	3	0	0	0	0	3	3	3	3	3	3	0	3	0	0	0	3	0	3	3	3	3	3	0	0	3	3	3	3	3	0	3	3	3	3	0	3	3	3	3	3	3	3	3	3	3	3	3	3	3	3	2	3	3	2	3	0	3	3	3	3	0	3	3	3	0	3	3	3	3	3	3	3	3	0	3	3	3
cg09019936	No	No	No	No	No	Yes	Yes	chr2	162283434	-	3	1	0	1	0	1	1	1	1	0	0	0	1	1	1	0	3	0	0	0	1	1	1	0	1	1	1	3	0	0	0	2	0	0	1	1	0	0	1	1	1	0	0	1	0	1	1	1	0	0	0	1	1	1	1	0	1	1	1	1	1	0	1	1	1	1	1	1	1	0	0	1	1	1	1	1	1	0	0	1	1	1	1	1	1	1	1	0	1	1	1
cg09022993	No	No	No	No	Yes	No	Yes	chr4	52917875	+	3	1	1	1	0	1	1	1	1	0	0	1	1	1	1	0	0	1	1	1	1	1	0	1	1	1	0	3	0	1	0	0	0	0	1	1	1	0	1	1	1	0	0	1	0	1	1	1	1	1	0	1	1	1	1	1	1	1	1	1	1	0	1	1	1	1	1	1	1	0	1	0	1	1	1	1	0	1	0	1	1	1	1	1	1	1	0	1	1	1	1
cg09025501	No	No	No	No	No	Yes	Yes	chr16	88717472	+	1	0	0	1	0	1	1	1	1	1	0	0	1	1	1	0	3	1	0	0	1	1	1	1	0	1	1	0	1	1	3	0	0	0	1	1	0	0	1	1	1	3	3	1	0	0	1	0	1	0	0	1	1	1	1	1	1	1	1	1	1	1	1	1	1	1	1	1	1	0	1	1	0	1	1	1	1	0	1	0	1	1	1	1	1	1	1	0	0	2	1
cg09029902	No	No	No	No	No	Yes	Yes	chr20	52199594	-	1	1	0	2	1	1	1	1	0	3	1	0	0	1	0	0	0	0	1	0	1	1	1	1	1	1	1	1	0	1	1	1	1	1	1	2	1	1	1	0	1	2	0	0	0	0	0	0	0	1	1	1	0	1	1	2	1	2	0	2	1	1	1	0	0	1	1	0	1	1	1	0	0	1	1	1	0	1	0	1	1	1	1	1	0	1	1	3	2	2	1
cg09030852	No	No	No	No	No	Yes	Yes	chr4	170629768	+	0	2	3	3	0	0	0	2	2	3	3	3	0	2	3	3	3	3	0	3	0	3	0	1	0	0	3	0	2	0	0	2	0	0	0	2	0	0	2	0	0	0	0	0	0	2	0	1	3	0	0	3	3	3	3	3	3	3	0	0	0	3	3	3	0	0	3	0	3	0	0	3	3	3	0	3	3	3	3	2	3	2	3	3	2	0	3	3	0	2	3
cg09033577	No	No	No	No	No	Yes	Yes	chr2	88485744	-	0	0	3	2	0	3	3	3	3	3	3	3	3	3	0	1	0	0	0	3	0	3	3	0	0	0	0	0	0	3	0	3	0	0	0	3	3	0	0	3	3	3	3	3	3	3	0	0	3	3	3	3	3	3	3	3	3	3	3	3	3	3	3	3	1	0	3	0	3	0	3	3	3	3	0	0	3	3	3	3	3	3	3	0	3	0	3	3	3	3	3
cg09034331	No	No	No	No	Yes	Yes	Yes	chr13	58655819	+	3	3	3	3	3	3	3	3	3	0	0	3	3	3	0	3	3	1	3	1	3	0	3	0	3	3	0	3	3	0	3	3	3	3	3	3	0	3	3	3	3	3	3	0	3	3	3	3	1	3	3	3	1	1	2	0	3	0	3	3	3	0	0	0	3	3	0	3	0	3	3	3	3	0	1	0	1	0	3	3	2	3	1	0	3	0	3	1	3	3	1
cg09046309	No	No	No	No	Yes	Yes	Yes	chr20	45947226	+	1	0	0	0	1	1	0	0	1	0	0	0	1	1	0	0	0	3	0	0	1	1	1	1	1	1	1	1	1	0	1	1	1	1	1	1	1	0	1	1	1	0	0	1	2	1	1	1	2	1	1	1	3	1	1	0	1	2	1	0	0	0	1	1	0	1	1	1	1	1	1	1	0	1	1	1	0	1	0	1	1	1	1	1	1	3	0	3	1	1	1
cg09050058	No	No	No	No	No	Yes	Yes	chr5	2186856	+	0	3	0	3	3	3	0	3	3	0	0	3	3	3	0	3	3	0	0	0	3	3	3	0	3	3	3	3	3	0	3	2	0	0	3	3	3	3	0	3	0	3	0	3	3	3	0	3	0	0	3	0	3	3	0	3	3	3	0	3	3	0	3	3	3	3	3	3	3	0	3	0	3	0	0	0	0	0	0	2	3	0	0	0	3	1	2	3	3	3	0
cg09064304	No	No	No	No	No	Yes	Yes	chr4	141419169	+	1	0	0	1	0	1	1	1	1	1	0	0	1	1	0	1	0	0	0	0	1	0	1	1	0	1	1	3	1	0	1	0	0	0	1	1	1	0	1	1	1	0	0	1	0	1	1	1	1	1	1	0	1	1	1	0	1	1	1	1	1	0	1	1	1	1	1	1	1	0	1	0	1	1	1	1	1	0	1	1	1	1	1	1	1	1	1	1	1	1	1
cg09065413	No	No	No	No	No	Yes	Yes	chr1	45285821	-	3	0	0	0	0	1	1	1	0	0	1	1	0	1	0	0	3	0	0	1	1	1	1	1	0	1	1	0	0	1	0	0	0	0	0	1	1	0	1	1	1	0	0	1	0	0	1	0	1	0	0	1	1	1	1	1	1	1	1	0	1	1	1	1	0	1	1	1	1	0	1	1	0	1	1	1	1	0	1	1	1	1	1	1	1	1	1	1	0	0	1
cg09066997	No	No	No	No	No	Yes	Yes	chr16	75300724	-	0	0	3	2	0	2	3	2	2	3	3	3	0	3	3	0	1	3	0	3	0	3	3	0	0	0	3	3	1	0	3	2	0	0	0	2	0	0	0	3	3	0	0	3	0	0	0	2	3	0	2	3	3	3	3	0	3	3	3	2	3	0	3	3	1	3	3	3	3	2	3	3	0	3	3	3	3	3	3	3	3	3	3	3	0	3	3	3	2	2	3
cg09072162	No	No	No	No	No	Yes	Yes	chr1	55505180	-	1	0	0	0	0	1	1	1	1	0	0	0	1	1	1	0	3	0	0	0	1	0	1	1	0	1	1	1	1	0	0	0	0	0	1	1	1	0	1	1	1	0	0	1	1	1	1	1	0	1	0	1	0	1	1	0	1	0	1	1	1	0	1	1	0	1	1	1	1	1	1	1	0	0	1	1	1	1	1	1	1	1	1	1	1	1	1	1	1	1	1
cg09083359	No	No	No	No	No	Yes	Yes	chr5	3854537	-	0	0	3	2	0	3	3	3	3	1	3	3	3	0	1	0	0	0	0	0	3	0	2	0	3	3	0	0	0	3	0	0	0	0	3	3	3	0	3	3	0	3	0	3	3	3	0	3	0	3	3	3	0	3	3	3	3	2	3	3	0	0	3	3	3	3	2	3	0	0	2	3	3	0	2	0	0	0	3	3	3	3	0	0	3	3	3	0	3	3	0
cg09084106	No	No	No	No	No	Yes	Yes	chr17	20904603	+	0	0	3	0	0	2	0	2	2	3	0	3	2	3	0	0	1	3	0	3	3	3	3	3	0	3	3	3	1	3	3	0	0	0	2	2	3	0	2	3	3	0	0	3	2	2	1	0	3	3	0	3	3	3	3	0	3	3	3	2	3	2	3	0	1	3	3	0	3	2	3	2	2	0	0	3	3	3	0	0	0	0	0	0	2	3	3	3	2	2	3
cg09107912	No	No	No	No	Yes	No	Yes	chr6	159590059	-	1	1	1	1	0	1	1	1	1	0	0	1	1	1	1	0	3	1	0	1	1	0	1	1	1	1	1	1	1	0	0	0	0	0	1	1	0	0	1	1	1	0	0	0	0	1	1	1	1	1	1	1	1	1	1	0	1	1	1	1	1	0	1	1	0	1	1	1	1	0	1	0	1	1	1	1	1	0	0	1	1	1	1	1	1	1	1	1	1	1	1
cg09115646	No	No	No	No	Yes	No	Yes	chr10	2978687	-	0	3	0	0	3	3	3	3	3	0	3	3	3	3	0	0	0	0	3	3	3	3	3	3	0	3	3	0	0	0	0	3	3	3	3	3	3	0	3	3	3	3	3	3	3	3	3	3	0	3	3	3	0	3	3	3	3	2	3	3	3	0	3	3	0	3	3	3	3	0	3	3	3	3	3	3	3	0	0	3	3	3	3	3	3	0	3	3	3	3	3
cg09126541	No	No	No	No	No	Yes	Yes	chr4	77918884	-	1	0	3	0	0	0	3	0	0	0	3	3	0	2	0	0	1	3	0	3	0	0	0	1	1	1	3	0	1	3	1	2	0	0	0	3	0	0	0	0	3	0	0	3	0	2	1	0	3	0	2	3	3	3	3	3	0	3	3	2	2	3	3	3	1	1	0	0	3	1	0	3	3	3	3	3	3	3	0	3	3	3	3	3	3	3	3	3	3	3	3
cg09127170	No	No	No	No	No	Yes	Yes	chr1	17873547	+	0	2	3	1	0	3	3	3	0	0	3	3	0	2	0	1	1	3	0	3	2	3	2	0	0	0	3	3	0	3	0	0	2	2	2	3	3	0	0	0	0	0	0	3	0	2	1	2	3	0	0	3	3	3	3	3	0	0	3	0	0	3	3	3	1	0	3	3	3	0	2	3	3	3	3	0	3	3	3	3	3	0	3	3	3	0	3	3	3	0	3
cg09127607	No	No	No	No	No	Yes	Yes	chr10	69914213	-	1	1	0	0	1	1	1	1	1	1	0	0	1	1	3	1	1	0	1	0	1	0	1	1	1	0	1	1	1	1	1	1	1	1	1	1	0	1	1	1	1	1	1	1	1	1	1	1	0	1	1	1	0	2	2	1	1	0	0	1	1	0	1	1	1	0	1	1	1	1	1	1	1	1	1	0	1	0	1	1	1	1	0	1	1	1	0	3	1	1	0
cg09128567	No	No	No	No	Yes	No	Yes	chr1	53387203	+	0	0	0	1	0	1	1	1	1	0	0	1	1	1	1	1	0	0	1	0	1	1	1	1	1	1	0	0	0	0	1	1	1	1	1	1	1	0	1	1	1	0	0	1	0	1	1	1	1	1	1	1	1	1	1	1	1	1	1	1	1	1	1	1	1	1	1	1	1	1	1	1	1	1	1	1	1	0	1	1	1	1	1	1	1	1	1	1	1	1	1
cg09141835	No	No	No	No	No	Yes	Yes	chr16	88988174	+	0	0	3	3	0	3	0	3	3	0	3	3	0	0	0	0	0	0	3	0	3	3	3	3	3	3	0	0	1	0	0	0	3	0	3	3	3	0	2	3	3	3	3	3	3	3	3	3	0	0	3	2	3	3	0	0	0	3	3	3	0	0	3	0	2	3	3	3	3	0	3	3	3	3	3	3	3	3	0	2	3	0	3	3	3	0	3	3	3	3	3
cg09143713	No	No	No	No	No	Yes	Yes	chr20	9141615	+	1	1	0	0	1	1	0	1	1	3	0	3	1	0	3	0	0	3	1	3	1	0	1	1	1	1	0	0	1	1	1	1	1	1	1	2	0	1	0	1	1	0	0	0	0	1	1	1	3	0	0	1	3	1	2	3	1	3	0	0	1	0	0	0	1	0	0	1	0	1	1	0	0	0	2	3	3	0	1	1	0	1	3	3	0	1	0	3	2	2	0
cg09145147	No	No	No	No	Yes	Yes	Yes	chr8	93654903	-	0	0	3	0	3	3	3	3	3	0	0	3	3	3	1	1	1	1	3	3	3	3	3	3	3	3	3	3	3	0	3	3	0	0	3	3	3	0	3	3	3	3	3	3	3	3	3	3	3	3	3	3	3	3	0	0	3	3	3	3	3	2	3	0	0	3	3	3	3	0	3	3	3	0	0	2	3	3	0	0	3	3	0	2	3	0	0	3	3	3	2
cg09146903	No	No	No	No	No	Yes	Yes	chr7	94023869	-	0	0	0	1	1	1	1	1	1	0	1	2	1	1	0	0	0	3	0	3	1	0	1	0	1	1	1	3	1	0	0	1	1	1	1	1	0	0	1	1	1	0	0	1	0	1	1	1	0	1	0	1	0	1	1	0	1	1	1	1	1	0	1	0	1	1	1	1	1	0	1	0	1	0	0	0	0	0	1	1	2	1	0	0	1	1	1	3	1	1	0
cg09161412	No	No	No	No	Yes	No	Yes	chr17	18057145	+	0	0	0	1	1	1	1	1	1	1	1	1	1	1	1	1	0	1	0	1	1	0	1	1	0	1	1	1	1	0	0	1	1	1	1	1	0	0	1	1	1	3	0	1	0	1	1	1	1	0	1	1	1	1	1	0	1	1	1	1	1	1	1	1	1	1	1	1	1	1	1	1	0	0	1	0	1	1	1	1	1	1	0	0	1	1	1	1	1	1	1
cg09163745	No	No	No	No	No	Yes	Yes	chr5	131429287	-	0	0	3	0	0	2	0	2	2	0	3	3	2	3	0	1	1	0	3	0	3	3	3	3	3	3	0	0	0	0	3	0	0	0	0	0	3	0	3	3	3	0	0	3	2	3	0	3	3	3	0	3	0	3	3	0	3	3	0	2	3	3	3	0	0	3	0	3	3	2	3	3	0	3	0	3	3	3	3	3	3	3	3	3	0	0	3	3	0	0	3
cg09172548	No	No	No	No	Yes	No	Yes	chr12	3862221	+	0	0	0	1	1	1	1	1	1	1	0	1	1	1	1	1	0	0	0	0	1	0	1	1	1	1	1	0	1	1	1	0	0	0	1	1	1	0	1	1	1	0	0	1	0	1	1	1	0	1	0	0	1	1	1	1	1	1	1	1	1	1	1	1	1	1	1	1	1	0	1	1	1	0	1	1	1	1	1	1	1	1	1	1	1	1	1	0	1	1	1
cg09174502	No	No	No	No	Yes	Yes	Yes	chr11	130079372	+	0	3	3	0	3	3	3	3	3	0	3	3	3	3	1	0	0	0	3	0	3	0	3	3	3	3	3	3	0	3	0	3	3	3	3	3	3	0	3	3	3	3	3	3	3	3	3	3	0	3	3	3	0	3	3	3	3	0	3	3	3	3	3	3	0	3	3	3	3	0	3	3	3	3	0	0	3	3	0	3	3	3	3	3	3	0	3	3	3	3	3
cg09187007	No	No	No	No	Yes	Yes	Yes	chr1	3514990	+	1	1	0	0	1	1	1	1	1	1	0	0	1	1	1	1	1	0	1	3	1	1	1	1	1	1	1	0	1	1	1	1	1	1	1	2	1	1	1	1	1	0	0	0	0	1	1	1	0	1	0	1	0	1	1	3	1	2	0	1	1	0	1	0	1	1	1	1	1	1	1	0	0	3	1	1	3	0	0	0	2	1	0	0	1	1	0	3	0	1	0
cg09187865	No	No	No	No	Yes	No	Yes	chr12	48727676	+	3	3	3	3	3	3	3	3	0	0	0	3	3	3	3	3	0	3	0	0	0	3	3	0	3	3	0	3	3	3	3	3	3	0	3	3	3	0	3	0	3	3	3	3	3	3	3	3	3	3	3	3	3	3	3	0	0	0	3	3	3	0	3	0	3	3	3	3	0	0	3	3	3	3	3	3	3	3	3	0	0	0	3	0	0	3	0	3	0	3	3
cg09192940	No	No	No	No	Yes	Yes	Yes	chr16	318694	-	0	0	3	0	0	3	3	3	3	0	0	3	3	3	1	0	1	0	0	3	3	3	3	3	0	3	0	3	1	3	3	3	3	0	3	3	3	0	3	3	3	3	3	3	3	3	3	3	0	3	3	3	0	0	3	0	3	3	3	3	3	0	3	0	1	3	3	3	3	0	3	0	3	3	3	3	3	0	0	3	3	3	3	3	3	0	3	3	3	3	0
cg09199330	No	No	No	No	Yes	Yes	Yes	chr2	127963503	+	0	0	3	3	0	3	3	3	0	0	3	3	3	3	1	0	1	0	3	0	3	3	3	3	0	3	3	3	0	3	0	3	3	3	3	3	3	0	3	3	3	3	3	3	3	3	3	3	0	3	3	3	0	3	3	3	0	0	3	3	3	0	3	3	1	3	3	0	3	0	3	3	3	3	0	3	3	3	0	3	3	3	3	3	3	0	0	3	3	3	3
cg09200260	No	No	No	No	Yes	Yes	Yes	chr21	36577539	+	1	1	0	3	1	1	1	1	1	3	0	3	1	0	3	3	3	0	0	3	3	3	0	0	3	3	1	0	1	1	1	1	1	1	1	0	1	1	0	0	1	1	1	0	1	0	0	0	3	1	1	1	3	3	3	3	0	3	0	1	0	0	3	3	3	0	3	1	3	1	1	0	1	3	3	3	3	3	0	0	3	1	3	0	0	1	3	3	0	0	0
cg09211763	No	No	No	No	No	Yes	Yes	chr2	190044504	-	1	1	0	1	0	1	1	1	0	0	1	0	1	1	3	0	0	3	1	3	1	0	1	1	1	0	1	0	1	0	1	1	1	1	1	1	1	0	1	1	1	0	0	1	0	1	1	1	0	1	0	1	0	1	1	1	1	1	1	1	1	0	1	1	0	1	1	1	1	1	1	0	0	0	0	0	0	0	1	1	1	1	0	0	1	0	1	0	1	1	0
cg09222749	No	No	No	No	No	Yes	Yes	chr1	75594053	-	0	1	0	1	0	1	1	1	1	3	0	0	1	1	0	0	3	0	0	0	1	0	1	1	1	0	0	1	1	0	0	0	0	0	1	1	0	0	1	1	1	0	0	1	0	1	1	0	3	1	1	1	0	1	1	0	0	1	1	1	1	0	1	1	0	1	1	1	1	0	1	0	1	1	1	1	1	1	0	1	1	1	1	1	1	1	1	0	1	1	1
cg09226275	No	No	No	No	No	Yes	Yes	chr3	176773597	-	0	0	0	0	3	0	3	3	3	1	0	3	3	3	0	0	0	1	3	1	3	2	3	3	3	3	0	0	3	0	0	3	3	0	3	3	0	0	3	0	0	3	3	0	3	3	3	3	1	3	0	3	0	0	2	0	3	0	0	3	3	3	0	0	0	3	0	0	0	3	3	3	0	3	1	0	0	0	0	3	2	3	1	1	3	0	0	1	3	3	1
cg09233659	No	No	No	No	No	Yes	Yes	chr4	88832540	+	1	1	0	2	0	1	1	1	1	0	0	3	1	1	3	2	0	0	0	3	1	3	1	1	2	0	0	0	1	1	0	1	1	1	1	0	0	1	0	1	1	2	1	0	0	1	1	1	3	1	1	1	0	0	0	1	1	3	0	1	1	1	0	1	1	1	0	0	0	1	0	1	1	1	1	0	0	3	0	1	0	1	1	1	1	1	0	3	1	0	1
cg09234616	No	No	No	No	No	Yes	Yes	chr11	32452592	-	0	1	0	1	0	1	1	1	1	0	0	0	1	1	0	0	0	0	0	0	1	0	1	2	1	1	0	1	0	3	0	0	0	0	1	1	0	0	1	1	1	0	0	0	0	1	1	1	0	0	0	1	0	1	1	1	1	1	1	1	1	0	1	1	1	0	1	1	1	0	1	0	1	1	1	1	1	0	0	1	1	1	1	1	1	0	1	1	1	1	1
cg09236126	No	No	No	No	Yes	Yes	Yes	chr17	1366221	+	0	3	3	0	3	3	3	3	3	1	3	3	3	3	1	0	0	1	3	1	3	3	3	3	3	3	3	3	0	0	3	3	3	3	3	0	3	0	3	3	3	3	3	3	3	3	3	3	1	3	3	3	1	0	3	0	3	2	3	3	3	0	3	2	0	3	3	3	3	0	3	3	3	0	3	3	3	0	0	3	0	3	3	3	3	3	0	1	3	3	3
cg09237133	No	No	No	No	Yes	No	Yes	chr17	80278914	+	0	0	3	3	0	3	3	3	3	0	0	0	3	3	0	0	0	0	3	3	3	3	3	3	3	3	3	0	0	0	3	3	3	3	3	3	3	0	3	3	3	3	3	0	3	3	3	3	0	3	3	3	0	3	3	3	3	3	3	3	3	0	3	3	3	3	3	3	3	0	3	3	3	3	3	3	3	3	3	3	3	3	3	3	3	3	3	3	3	3	3
cg09251600	No	No	No	No	Yes	No	Yes	chr1	179781780	-	0	0	3	2	0	3	3	3	3	1	3	3	3	3	1	0	1	1	0	3	0	3	3	2	3	0	0	3	1	3	0	0	0	0	0	3	3	0	3	3	3	3	0	3	3	3	3	3	0	3	3	3	0	0	3	3	3	3	3	3	3	3	3	0	1	3	3	3	3	0	2	3	3	3	2	2	3	3	0	3	3	0	3	0	0	0	3	3	3	3	3
cg09265054	No	No	No	No	No	Yes	Yes	chr8	145728138	-	1	1	3	1	1	0	2	0	1	0	0	3	0	2	1	0	1	0	1	3	1	0	1	1	1	1	3	3	1	0	3	0	1	1	1	2	0	1	0	1	0	1	1	0	1	0	1	1	3	0	0	0	3	0	0	0	0	0	3	1	0	0	1	0	1	1	0	0	0	1	1	0	0	0	0	0	3	0	0	0	2	0	0	0	1	3	0	3	2	0	3
cg09265586	No	No	No	No	No	Yes	Yes	chr10	1595595	-	0	0	3	1	0	3	3	3	2	1	3	3	0	3	1	1	1	0	0	3	2	3	3	1	0	0	0	3	1	3	0	0	0	0	0	0	0	0	0	3	0	3	0	3	3	0	0	0	3	0	3	3	3	0	3	3	3	0	0	2	0	0	0	0	1	3	3	3	0	0	0	3	3	3	0	0	3	3	0	0	3	3	0	3	3	0	3	3	3	0	3
cg09266087	No	No	No	No	No	Yes	Yes	chr12	76214697	+	0	3	3	3	0	3	3	3	3	0	3	3	3	3	1	0	0	1	0	0	2	0	3	0	0	0	3	3	0	3	1	0	0	0	3	3	3	0	3	3	3	3	3	2	3	3	0	3	1	3	3	3	0	0	2	3	3	2	3	3	0	3	0	0	1	3	3	0	0	0	3	3	3	3	3	3	0	0	0	3	3	3	3	3	3	0	3	0	3	3	3
cg09279512	No	No	No	No	No	Yes	Yes	chr1	201252510	+	1	0	0	0	0	1	1	1	1	3	0	2	1	1	0	0	0	0	0	0	1	0	1	0	0	1	1	0	0	0	0	1	0	1	1	1	1	0	1	1	1	2	0	1	0	1	1	1	0	1	1	1	0	1	1	0	1	2	1	1	1	0	1	1	1	1	0	1	1	0	1	1	1	0	1	1	0	0	1	1	1	1	0	1	1	1	1	0	1	0	1
cg09301232	No	No	No	No	No	Yes	Yes	chr14	100681129	-	0	0	0	1	0	1	1	0	0	1	0	1	0	1	0	0	0	1	0	1	0	0	1	1	0	0	0	1	1	1	0	0	0	0	0	2	0	0	1	0	1	3	3	0	0	0	0	2	1	0	0	1	1	1	1	1	1	1	0	0	1	0	1	1	0	0	1	1	1	0	1	0	0	1	1	1	1	1	1	1	1	1	1	1	2	1	1	1	2	2	1
cg09312564	No	No	No	No	Yes	No	Yes	chr14	21093138	-	0	0	0	1	0	1	1	1	1	0	0	1	1	1	1	1	0	1	1	1	1	1	1	1	0	1	1	1	1	0	1	0	0	0	1	1	0	0	1	1	1	1	0	1	0	1	1	1	1	0	1	1	0	1	1	1	1	1	1	1	1	0	1	1	1	1	1	1	1	0	1	0	1	1	1	1	1	1	1	1	1	1	1	1	1	1	1	1	1	1	1
cg09313745	No	No	No	No	No	Yes	Yes	chr12	3373666	-	0	0	3	0	0	3	3	3	3	1	3	3	3	3	0	1	1	0	0	3	3	0	0	0	2	0	0	0	0	3	0	3	3	0	3	3	3	0	0	0	3	3	0	3	3	3	0	3	0	3	3	3	0	3	3	3	3	2	0	3	3	3	3	3	0	3	0	3	0	0	0	3	3	3	2	2	3	3	0	3	0	3	3	0	3	0	3	3	3	3	3
cg09330834	No	No	No	No	No	Yes	Yes	chr11	3188016	-	0	3	3	0	3	3	3	3	3	1	3	3	3	3	0	0	0	1	3	3	3	0	3	0	0	0	3	3	3	0	0	3	3	3	3	3	0	3	3	3	3	3	3	3	3	3	3	3	1	3	3	3	0	0	0	1	0	0	0	3	3	3	0	0	0	3	1	3	0	3	3	3	3	0	2	0	3	0	0	3	0	3	3	3	3	1	3	0	3	3	0
cg09337254	No	No	No	No	No	Yes	Yes	chr2	85640762	+	1	1	0	0	1	1	1	1	1	3	0	0	1	1	0	0	0	0	0	0	0	3	1	1	0	0	0	0	0	0	1	1	1	1	1	1	1	1	1	1	1	0	0	1	0	1	1	1	0	1	1	1	1	1	1	0	1	1	1	1	1	0	0	1	0	1	0	1	0	1	1	0	1	0	1	0	1	0	1	1	1	1	1	1	1	1	1	2	1	1	1
cg09338302	No	No	No	No	No	Yes	Yes	chr7	1325757	-	0	2	0	0	0	3	3	3	3	0	0	3	3	3	0	0	0	3	3	3	3	3	3	3	0	3	0	0	0	0	3	3	3	0	3	3	0	2	3	3	3	3	0	3	3	3	3	3	0	0	0	3	3	3	3	0	3	3	3	3	3	0	3	0	1	3	3	3	3	0	3	3	0	0	0	2	0	3	0	0	3	3	0	0	3	0	3	3	3	3	2
cg09338489	No	No	No	No	Yes	Yes	Yes	chr11	116484495	+	0	3	3	2	0	3	3	3	3	1	0	3	3	3	1	0	1	1	0	1	3	3	3	3	0	3	3	0	1	3	0	3	3	3	3	3	0	0	3	3	3	3	3	3	3	3	0	3	1	3	3	3	1	3	3	0	3	2	3	3	3	2	3	0	1	3	0	3	3	0	3	0	3	3	2	2	3	3	3	0	3	3	0	0	3	0	0	1	3	3	0
cg09339818	No	No	No	No	Yes	No	Yes	chr6	100914480	-	0	1	1	1	0	1	1	1	1	0	0	1	1	1	0	1	0	0	1	1	1	0	1	1	1	1	1	1	0	0	1	1	0	0	1	1	1	0	1	1	1	0	1	1	1	1	1	1	0	0	1	1	0	1	1	1	1	0	1	1	1	0	1	1	1	1	1	0	1	0	1	0	1	1	1	0	1	0	1	1	1	1	1	1	1	1	1	1	0	1	1
cg09355027	No	No	No	No	No	Yes	Yes	chr2	2581353	-	1	1	0	0	1	1	2	0	1	1	0	3	0	0	1	1	1	1	1	0	1	0	1	1	1	1	0	1	1	0	1	1	1	1	1	1	1	1	2	1	0	1	1	3	1	1	1	1	0	0	0	0	0	1	0	0	0	0	1	1	0	0	0	0	1	1	3	0	0	1	1	0	1	3	0	3	3	0	1	0	3	2	0	0	1	1	0	3	2	0	0
cg09372692	No	No	No	No	No	Yes	Yes	chr4	148785459	-	0	0	3	2	0	3	3	3	0	0	0	3	3	2	0	1	1	0	0	3	0	3	0	3	0	0	0	3	0	0	0	0	0	0	0	3	3	0	2	3	3	0	0	2	3	3	1	0	0	0	0	3	3	3	3	0	3	0	3	3	3	3	3	0	1	3	3	0	3	0	3	3	3	3	3	3	3	3	3	3	3	2	3	3	3	0	3	3	3	3	3
cg09380409	No	No	No	No	No	Yes	Yes	chr16	66298610	-	0	0	3	1	0	3	3	3	0	1	3	3	3	3	0	1	0	0	3	3	0	0	3	2	0	0	3	3	3	3	0	0	0	0	0	3	3	0	2	3	3	3	3	3	3	0	0	0	3	0	3	3	3	3	3	3	3	3	3	3	3	3	0	3	1	3	0	3	0	0	2	3	3	0	2	0	3	3	3	3	3	0	0	3	3	0	3	3	3	0	3
cg09391032	No	No	No	No	Yes	No	Yes	chr13	28371547	+	0	1	1	1	0	1	1	1	1	1	0	1	1	1	1	1	1	1	1	1	1	1	1	1	1	1	1	1	1	3	0	0	0	0	1	1	1	0	1	1	1	3	3	1	3	1	1	1	1	0	1	0	1	1	1	1	1	1	1	1	1	0	1	1	1	1	1	1	1	0	1	1	0	0	1	1	1	1	1	1	1	1	1	1	1	0	1	1	1	1	1
cg09395195	No	No	No	No	No	Yes	Yes	chr17	29645782	+	1	1	3	2	1	1	0	1	1	3	0	3	1	0	0	0	0	3	1	3	0	3	1	1	0	0	0	0	1	1	1	1	1	1	1	0	1	1	2	0	0	1	1	3	1	1	1	1	0	1	1	2	3	0	2	3	0	2	0	1	1	0	3	3	1	0	3	0	3	1	1	3	1	0	0	3	3	0	3	2	2	2	0	0	1	1	0	3	0	0	0
cg09401099	No	No	No	No	No	Yes	Yes	chr3	156534380	+	3	0	1	1	0	1	1	1	1	0	0	1	1	1	1	1	0	1	1	1	1	0	1	1	1	1	0	1	1	0	0	0	0	0	1	1	1	0	1	0	1	0	0	1	0	1	1	1	1	1	0	1	1	0	0	1	1	1	1	1	1	0	1	1	1	1	1	1	1	0	1	0	1	1	1	1	1	0	0	1	1	1	1	1	1	0	1	1	1	1	1
cg09408768	No	No	No	No	No	Yes	Yes	chr2	155555053	+	0	0	1	1	0	1	1	1	1	0	0	1	1	1	0	0	3	0	1	1	1	0	1	1	0	1	0	0	1	0	0	0	0	0	1	1	1	0	1	1	1	0	0	1	0	1	1	1	1	1	1	1	1	1	1	1	1	1	1	1	1	0	1	1	0	1	1	1	1	0	1	1	1	1	1	1	1	1	0	1	1	1	1	1	1	0	1	1	1	1	1
cg09414280	No	No	No	No	No	Yes	Yes	chr12	120130253	-	0	0	3	0	0	2	0	2	0	1	3	3	2	3	0	1	1	0	3	3	3	3	3	3	3	3	0	3	1	3	3	0	0	0	0	2	0	0	0	3	3	0	0	3	2	0	3	3	3	3	2	3	0	2	2	0	3	3	3	0	3	3	3	0	2	3	3	3	3	0	3	0	0	3	1	0	3	3	0	0	2	3	1	1	2	3	3	3	2	2	1
cg09427374	No	No	No	No	No	Yes	Yes	chr2	86095320	-	3	3	3	0	3	3	3	3	3	0	3	3	3	3	0	0	0	0	3	0	3	3	3	0	3	3	3	3	0	3	0	3	3	0	3	3	0	0	3	3	3	3	3	3	3	3	3	3	1	3	3	3	0	3	3	0	3	2	0	3	3	3	3	2	0	3	3	0	3	3	3	3	0	0	0	0	0	3	3	3	2	3	0	0	3	3	3	0	3	3	0
cg09435170	No	No	No	No	No	Yes	Yes	chr4	184256627	+	0	2	3	3	0	2	2	2	3	3	3	3	0	2	3	3	3	3	3	3	3	3	3	3	3	3	0	3	2	1	3	2	0	0	3	3	0	2	0	0	0	3	0	0	3	0	0	3	3	2	2	2	3	2	1	0	0	0	0	3	1	0	3	0	3	3	3	0	3	0	2	0	2	0	1	0	0	3	0	0	2	2	0	0	3	1	0	3	3	3	1
cg09441736	No	No	No	No	No	Yes	Yes	chr7	101849549	-	0	0	3	3	0	0	3	0	0	3	3	3	0	0	0	0	0	3	0	3	0	3	0	0	0	3	3	3	0	3	0	0	0	0	0	2	0	0	0	3	3	0	0	3	0	2	1	0	3	3	3	3	3	3	3	3	3	0	3	3	3	3	0	3	1	3	3	3	0	0	0	3	3	3	3	3	3	0	3	3	3	3	3	3	0	3	3	3	3	0	3
cg09445935	No	No	No	No	Yes	Yes	Yes	chr6	31136913	-	0	3	3	0	3	3	3	3	3	1	3	3	3	3	1	3	3	1	3	0	3	0	3	3	3	3	3	3	0	0	0	3	3	3	3	3	3	3	3	3	0	3	3	3	3	3	3	3	0	3	3	3	1	2	3	3	3	2	0	3	3	3	3	3	3	3	0	0	0	0	3	3	3	3	0	3	3	0	3	3	3	3	3	3	3	3	3	0	3	3	3
cg09450352	No	No	No	No	No	Yes	Yes	chr7	157495481	-	0	0	3	0	0	3	3	3	3	1	0	3	3	3	1	1	1	1	3	0	3	3	3	0	3	3	3	3	0	3	0	0	0	0	3	3	0	0	0	3	3	3	3	3	3	3	3	3	0	3	3	3	0	0	0	0	3	3	3	3	3	0	3	0	2	3	3	0	3	0	3	3	3	3	2	0	3	3	0	0	0	3	0	0	3	1	0	3	3	3	0
cg09451427	No	No	No	No	Yes	Yes	Yes	chr3	50488230	+	1	1	3	1	1	1	0	1	1	0	3	3	1	1	1	0	1	0	1	3	1	3	1	1	1	1	1	1	1	0	1	1	1	1	1	0	1	1	2	1	1	1	1	1	1	1	1	1	1	0	0	0	0	1	1	3	1	1	1	1	1	0	0	0	1	1	0	1	0	1	1	3	0	0	0	3	3	0	0	1	2	0	3	3	2	0	1	3	2	0	3
cg09458272	No	No	No	No	No	Yes	Yes	chr5	6687367	-	1	0	0	0	0	1	1	1	1	1	0	1	1	1	0	0	0	0	0	3	1	1	1	1	1	1	1	1	2	0	1	1	1	1	1	2	1	0	1	1	1	0	0	1	0	1	1	1	0	1	1	1	0	1	1	0	1	1	0	1	1	0	1	0	0	1	1	1	1	1	1	1	0	0	0	0	0	1	1	1	0	1	0	0	1	0	1	3	1	1	1
cg09459339	No	No	No	No	No	Yes	Yes	chr3	111260893	-	1	1	0	0	0	1	1	1	1	0	0	0	1	1	0	0	0	0	0	3	0	0	0	0	0	0	1	0	1	1	1	0	1	1	1	2	1	1	1	0	1	0	0	1	0	0	0	2	3	0	1	1	0	1	1	1	0	2	0	0	1	1	0	0	0	0	0	1	0	1	1	1	1	0	1	1	3	0	1	1	2	1	1	0	1	1	0	3	0	0	0
cg09467675	No	No	No	No	No	Yes	Yes	chr11	1681593	+	0	3	3	3	3	3	3	3	3	0	3	3	3	3	0	3	0	0	3	0	3	3	3	3	3	3	3	0	0	0	3	3	0	0	3	3	0	3	3	3	3	3	0	3	3	3	3	3	0	3	3	3	3	3	3	0	3	3	0	3	3	0	3	0	3	3	3	0	3	3	3	3	3	0	0	0	0	3	0	3	0	3	0	0	3	1	0	3	3	3	0
cg09469554	No	No	No	No	Yes	Yes	Yes	chr13	96204917	-	0	0	0	1	0	1	1	1	1	0	0	1	1	1	0	1	0	0	0	0	1	1	1	1	1	1	1	3	0	0	1	1	1	1	1	1	1	0	1	1	1	0	0	1	0	1	1	1	1	1	1	1	1	1	1	1	1	1	1	1	1	0	1	1	1	1	1	1	0	0	1	1	1	1	1	1	1	0	1	1	1	1	1	1	1	1	1	1	1	1	1
cg09469870	No	No	No	No	No	Yes	Yes	chr6	22785550	+	1	1	0	0	1	0	0	0	1	3	0	0	2	2	0	1	0	0	1	3	1	0	1	1	1	0	0	1	1	0	1	0	1	1	1	0	1	1	2	0	0	1	1	3	1	0	1	1	3	0	0	0	3	3	3	3	0	0	0	1	0	0	0	3	1	0	0	3	0	1	1	1	0	0	0	3	0	0	0	2	0	0	0	0	1	0	0	3	2	0	0
cg09477407	No	No	No	No	Yes	Yes	Yes	chr12	104697545	+	0	0	0	1	0	1	1	1	1	0	0	0	1	1	0	0	0	0	1	0	1	1	1	1	1	1	1	3	1	0	1	1	1	0	1	1	0	0	1	1	1	0	0	1	0	1	1	1	1	1	0	1	1	1	1	1	1	1	1	1	1	0	1	1	1	1	1	1	1	0	1	1	1	1	1	1	1	0	1	1	1	1	1	1	1	1	1	0	1	1	1
cg09479650	No	No	No	No	No	Yes	Yes	chr16	85578516	-	0	0	3	0	2	3	3	3	0	0	3	3	3	3	0	1	1	0	0	0	2	0	3	3	0	0	0	2	0	3	0	3	3	2	2	3	3	0	2	3	3	3	0	3	3	3	0	2	3	3	3	0	3	3	3	0	3	3	0	3	3	0	3	2	1	3	0	3	3	0	3	0	3	3	0	3	3	3	3	3	3	3	0	0	3	0	3	3	3	3	3
cg09506037	No	No	No	No	No	Yes	Yes	chr2	134180560	+	1	1	0	0	1	1	0	1	1	0	0	0	1	1	0	1	0	0	1	3	1	1	1	1	1	1	0	1	1	1	1	1	1	1	1	0	0	1	2	1	1	1	1	0	1	1	1	1	0	0	1	0	3	2	0	0	0	0	1	1	1	0	1	0	1	1	1	1	1	1	1	0	1	0	0	0	3	0	1	0	2	0	0	0	1	1	0	3	1	1	0
cg09509183	No	No	No	No	No	Yes	Yes	chr1	209979624	-	0	0	0	1	0	1	1	1	1	3	2	0	1	1	0	0	3	0	0	0	1	0	1	1	0	1	0	0	0	0	0	2	2	0	1	1	0	0	1	1	1	0	0	1	0	1	1	1	1	0	0	1	1	1	1	1	1	1	1	1	1	0	1	1	1	1	1	1	1	0	1	0	0	1	1	1	1	0	1	1	1	1	1	1	1	0	1	1	1	1	1
cg09524639	No	No	No	No	Yes	Yes	Yes	chr16	85465111	+	0	3	3	2	0	3	3	3	3	1	3	3	3	3	1	0	1	1	3	0	3	2	3	3	0	3	3	0	0	3	3	3	3	3	3	3	3	3	3	3	3	3	3	3	3	3	3	3	0	3	3	3	1	3	3	0	3	0	3	3	3	3	3	0	1	3	0	0	3	3	3	3	3	3	3	3	3	3	3	3	3	3	3	3	3	0	3	1	3	3	3
cg09533868	No	No	No	No	Yes	Yes	Yes	chr7	807608	-	3	3	3	0	0	3	3	3	3	0	0	3	3	3	1	0	1	1	3	1	3	3	3	3	3	3	0	3	1	3	3	3	3	3	3	3	3	3	2	3	3	3	3	2	3	3	3	3	1	3	3	3	1	3	3	0	3	0	3	3	3	0	3	0	1	3	3	0	3	3	3	0	3	3	3	3	3	3	3	3	3	2	3	0	3	3	3	0	3	3	3
cg09535226	No	No	No	No	Yes	No	Yes	chr5	143397012	+	3	3	3	0	3	3	3	3	3	0	3	3	3	3	0	0	0	0	3	0	3	3	3	3	3	3	3	3	3	3	3	3	3	0	3	3	3	3	3	3	3	3	3	3	3	3	0	3	0	3	3	3	0	3	3	0	3	3	3	3	3	3	3	0	0	3	3	0	3	3	3	3	3	3	0	0	3	3	3	3	0	3	0	0	3	0	3	3	3	3	2
cg09537448	No	No	No	No	No	Yes	Yes	chr7	129414567	+	2	2	3	0	0	2	0	0	2	0	3	3	0	3	2	1	1	0	0	0	3	3	3	3	0	3	3	0	1	0	3	0	2	0	0	0	3	0	3	3	3	0	0	3	2	0	0	0	0	3	0	0	0	3	3	1	3	0	3	2	3	3	3	0	1	3	3	3	3	2	3	3	3	3	0	3	3	3	3	3	0	3	3	3	0	0	3	2	3	0	3
cg09541794	No	No	No	No	No	Yes	Yes	chr8	144872852	-	0	0	3	0	0	0	3	3	0	0	3	3	0	3	3	0	0	3	3	3	3	3	3	0	0	0	3	3	0	3	3	0	0	0	0	3	0	0	0	3	3	3	0	3	3	3	3	0	3	3	3	3	3	3	3	0	3	3	3	0	3	3	0	3	1	3	3	3	0	0	2	3	3	3	3	3	3	0	3	3	3	0	3	3	3	3	3	3	3	0	3
cg09543819	No	No	No	No	No	Yes	Yes	chr6	49881441	+	0	0	0	3	0	0	3	0	3	3	0	3	3	3	3	0	3	3	3	3	3	3	3	3	0	3	0	0	3	3	0	3	3	0	3	3	0	0	0	3	3	3	3	0	3	3	3	3	0	3	0	3	3	1	2	1	3	3	0	3	0	0	3	1	0	3	3	0	3	0	3	3	3	0	1	0	0	0	3	0	2	0	0	0	3	0	0	3	3	3	0
cg09544149	No	No	No	No	No	Yes	Yes	chr10	80588828	-	0	0	3	0	0	3	3	3	3	0	3	3	3	3	0	1	1	0	3	3	0	3	3	3	2	0	3	2	2	0	0	0	0	0	3	0	0	2	2	0	0	3	3	3	3	3	0	0	3	3	3	3	3	3	3	0	3	3	3	3	0	0	3	0	1	3	0	0	3	0	0	3	0	3	1	0	3	3	0	3	2	3	2	0	3	0	3	3	3	3	0
cg09544728	No	No	No	No	Yes	Yes	Yes	chr7	601503	-	0	3	3	0	3	3	3	3	3	0	3	3	3	3	1	0	0	0	0	3	3	3	3	3	3	0	0	0	3	3	3	3	3	3	3	3	3	0	3	3	3	3	3	3	3	3	3	3	3	3	3	3	3	3	3	3	3	0	3	3	3	0	3	3	1	3	3	3	3	3	3	3	3	3	0	0	0	3	3	3	2	3	0	0	3	0	3	3	3	3	0
cg09554701	No	No	No	No	Yes	Yes	Yes	chr1	180323123	-	0	0	3	0	3	3	3	3	3	1	0	3	3	3	1	0	0	1	3	1	3	1	3	3	3	3	0	1	0	0	3	3	3	0	3	3	3	0	3	0	3	3	3	3	3	0	3	3	1	3	3	3	1	0	3	0	3	1	3	3	3	3	3	0	3	3	1	0	0	3	3	3	3	3	0	0	0	0	3	3	0	3	3	3	3	3	3	1	3	3	0
cg09556823	No	No	No	No	Yes	No	Yes	chr19	44675785	+	3	0	3	3	3	2	3	2	2	3	3	3	2	0	3	3	3	3	3	3	3	3	0	3	3	3	3	3	1	3	0	3	3	0	2	2	3	0	3	3	2	2	0	3	0	0	0	0	3	0	2	3	3	3	3	3	3	3	3	2	0	0	3	3	3	3	3	3	3	0	3	0	2	3	3	3	3	3	3	0	3	3	3	3	2	3	3	3	2	2	3
cg09557313	No	No	No	No	No	Yes	Yes	chr13	53313174	+	0	0	0	1	1	1	1	1	1	0	0	1	1	1	1	1	0	1	0	0	1	0	1	1	1	1	1	3	3	0	1	0	0	0	1	1	1	0	1	1	1	0	0	1	0	1	1	1	0	1	1	1	0	1	1	0	1	1	1	1	1	0	1	1	1	1	1	1	0	1	1	0	0	1	1	1	1	0	1	1	1	1	1	1	1	1	1	1	1	1	1
cg09559882	No	No	No	No	Yes	No	Yes	chr19	46142291	+	1	2	1	0	1	2	0	2	2	1	1	1	2	1	1	1	0	1	0	1	1	1	1	1	1	1	1	1	0	1	1	1	1	0	2	2	1	0	1	1	1	0	0	1	0	0	1	1	0	1	2	1	0	1	1	1	1	1	0	2	1	1	1	1	1	1	1	1	1	1	1	1	2	0	1	0	0	0	1	1	1	1	0	1	2	1	1	1	2	2	1
cg09563846	No	No	No	No	Yes	No	Yes	chr11	875758	+	3	3	3	2	3	3	3	3	3	0	0	3	3	3	0	0	0	0	3	0	3	3	3	3	3	3	3	3	0	3	3	3	3	3	3	0	3	3	3	3	3	3	3	3	3	3	3	3	0	3	3	3	0	3	3	0	3	3	3	3	3	3	3	3	0	3	3	3	3	3	3	3	3	3	2	3	3	3	0	3	3	3	3	3	3	3	3	3	3	3	0
cg09567197	No	No	No	No	Yes	Yes	Yes	chr1	244218537	+	0	3	0	1	3	3	3	3	3	0	3	3	3	3	1	1	0	0	0	0	0	3	3	3	0	3	3	0	0	3	3	3	3	3	3	0	3	3	0	3	3	3	3	3	3	3	0	3	1	3	3	3	1	3	3	0	3	2	3	3	3	3	3	0	0	3	3	3	3	3	3	3	3	3	3	3	3	3	3	3	3	3	3	3	3	3	3	1	3	3	3
cg09570682	No	No	No	No	No	Yes	Yes	chr6	106429443	+	0	0	0	1	0	1	1	1	1	0	0	0	1	1	0	0	3	0	0	0	1	0	1	1	1	1	0	0	0	0	0	2	0	0	1	1	0	0	1	1	1	0	0	1	0	1	1	1	0	1	0	0	0	1	1	0	1	1	1	1	1	0	1	0	1	1	1	1	1	0	1	1	1	1	1	1	1	0	0	1	1	1	1	1	1	1	1	0	1	1	1
cg09576074	No	No	No	No	No	Yes	Yes	chr16	84341327	+	3	3	0	2	3	3	3	3	3	1	0	3	3	3	1	0	0	1	3	1	3	0	3	3	0	3	3	0	0	0	0	3	3	3	3	3	3	0	3	3	3	3	3	3	3	3	3	3	1	3	3	3	1	3	0	0	3	2	0	3	3	3	0	2	0	3	0	3	0	3	0	3	3	0	0	0	0	0	2	3	2	3	0	0	3	0	3	1	3	3	0
cg09577228	No	No	No	No	No	Yes	Yes	chr6	90025032	-	0	0	3	0	3	3	3	0	3	0	3	3	3	3	1	0	0	0	3	0	3	3	0	3	0	3	3	0	0	3	3	3	3	0	3	3	3	0	2	3	0	3	3	3	3	3	1	3	0	3	3	3	0	3	3	0	3	2	0	3	3	3	3	3	0	3	3	3	3	0	3	3	0	0	0	0	0	3	3	0	0	3	0	0	3	3	3	1	3	3	0
cg09577691	No	No	No	No	No	Yes	Yes	chr10	134630880	-	0	0	3	3	0	0	3	0	0	0	3	3	3	3	1	0	0	0	3	3	3	3	3	3	3	3	0	0	0	3	0	3	3	0	3	3	0	0	3	3	3	3	3	3	3	3	3	3	0	3	3	3	0	3	3	3	3	0	0	3	3	0	3	3	0	3	0	3	3	2	0	0	0	3	0	0	3	3	3	3	3	3	3	3	0	0	0	3	3	3	0
cg09578937	No	No	No	No	No	Yes	Yes	chr8	1896437	+	3	0	3	0	0	3	3	3	3	3	3	3	3	3	0	0	0	0	0	3	2	3	3	3	0	3	0	3	2	0	0	3	3	0	0	3	0	0	0	3	3	3	3	3	3	3	0	0	0	3	3	3	3	3	3	0	3	3	3	3	3	3	3	3	1	0	3	0	3	2	3	3	3	0	0	3	3	3	0	3	3	3	3	3	3	0	3	3	0	0	3
cg09588360	No	No	No	No	Yes	No	Yes	chr2	54785795	-	3	0	1	1	0	0	1	0	1	1	0	1	1	1	1	1	1	0	1	1	1	1	0	1	1	1	1	1	0	1	0	0	0	0	1	2	1	0	1	1	1	0	0	1	0	1	1	2	1	0	0	1	1	1	1	1	1	1	1	0	1	0	1	1	1	1	1	1	1	1	1	1	0	1	1	1	1	0	1	1	1	1	1	1	2	1	1	1	2	2	1
cg09601912	No	No	No	No	No	Yes	Yes	chr2	119591144	-	1	1	0	0	0	0	1	1	0	0	0	0	1	1	1	0	3	0	1	1	0	1	1	1	0	1	1	0	1	0	1	0	0	0	1	1	0	0	1	1	1	0	0	0	0	1	1	0	1	0	0	0	1	0	1	0	1	1	1	1	1	0	1	1	0	1	1	1	1	0	1	1	1	1	1	1	1	0	0	1	1	0	1	1	0	0	0	1	2	1	1
cg09605693	No	No	No	No	No	Yes	Yes	chr8	143463488	-	0	0	3	0	0	3	3	3	3	0	3	3	0	3	3	1	1	3	0	3	0	3	3	3	0	0	3	3	0	3	3	0	0	0	0	2	3	0	3	3	3	3	0	3	3	0	0	3	3	0	0	3	3	0	0	0	3	3	0	0	3	3	3	0	1	3	3	3	3	0	3	3	3	3	3	3	3	3	3	3	3	3	3	3	2	0	3	3	3	0	3
cg09616536	No	No	No	No	Yes	No	Yes	chr3	64670013	+	3	3	0	3	3	3	0	3	3	3	0	0	3	3	3	3	3	3	3	3	0	0	3	2	3	3	3	3	3	0	0	3	0	3	3	3	3	3	3	3	0	3	3	3	3	3	3	0	3	3	3	3	3	3	3	0	3	3	3	3	0	0	3	0	3	3	0	3	3	3	3	3	3	3	0	0	0	3	3	3	3	0	3	3	0	1	0	3	0	3	3
cg09621958	No	No	No	No	No	Yes	Yes	chr3	112395854	+	1	1	0	2	0	1	1	1	0	0	0	0	1	1	0	0	0	0	0	0	2	0	1	2	0	3	0	0	1	1	1	1	1	1	1	2	0	1	1	0	1	0	0	1	0	1	1	2	0	1	1	1	0	1	1	1	1	0	1	1	1	1	0	1	0	0	0	1	3	1	1	0	1	0	1	1	0	0	1	1	0	1	1	1	0	1	1	0	0	2	1
cg09622982	No	No	No	No	Yes	Yes	Yes	chr2	133428523	+	3	1	1	1	0	1	1	1	1	1	1	1	1	1	0	1	0	0	0	3	0	1	1	1	0	1	0	0	1	0	0	1	1	1	1	1	1	1	1	1	1	1	1	1	1	1	1	0	0	1	1	1	3	1	1	1	1	2	1	1	1	1	1	1	1	1	1	1	0	1	1	1	1	1	1	1	1	0	0	1	1	1	1	1	1	1	1	0	1	1	1
cg09636941	No	No	No	No	No	Yes	Yes	chr8	94098878	+	0	0	0	3	3	2	3	2	0	3	0	3	0	0	3	3	3	3	3	3	3	3	0	3	3	3	3	0	0	0	3	0	0	0	2	2	3	0	3	3	3	0	0	3	0	3	0	3	3	3	2	3	3	3	3	3	3	3	3	0	0	0	3	3	3	3	3	3	3	0	0	3	0	0	0	0	3	3	0	0	3	3	0	0	2	1	0	3	0	0	0
cg09637273	No	No	No	No	No	Yes	Yes	chr17	55939387	+	0	0	0	1	0	0	1	0	0	1	1	0	1	1	1	1	0	0	0	0	1	1	1	1	0	1	1	1	0	0	0	0	0	0	0	2	1	0	1	1	1	0	0	1	0	0	1	1	1	0	0	0	1	1	1	0	1	1	1	0	1	1	1	1	1	0	1	1	1	0	1	1	0	1	1	1	0	1	1	1	1	1	1	0	2	1	1	3	2	2	1
cg09671258	No	No	No	No	Yes	Yes	Yes	chr1	180202530	+	0	1	0	1	0	1	1	1	1	0	1	1	1	1	0	0	3	0	1	3	1	1	1	1	1	1	0	1	1	3	3	0	0	0	1	1	1	0	1	1	1	0	0	1	0	1	1	1	0	1	1	1	1	1	1	1	1	0	1	1	1	0	1	1	0	1	1	1	1	0	1	1	1	0	1	0	1	1	0	1	0	1	1	0	1	1	1	3	1	1	1
cg09675196	No	No	No	No	No	Yes	Yes	chr11	64067795	-	0	0	0	1	0	1	1	1	2	1	0	1	0	1	1	1	1	1	0	0	1	1	1	1	0	1	1	0	0	1	3	1	0	0	2	2	1	0	1	1	1	0	0	1	0	1	1	1	1	0	2	1	0	1	1	0	1	1	1	0	1	1	1	1	0	1	1	1	1	0	1	1	0	0	1	1	1	0	1	1	1	1	1	1	1	1	1	0	0	0	1
cg09685601	No	No	No	No	Yes	No	Yes	chr1	115396501	+	3	3	3	3	3	3	3	3	3	0	3	3	3	3	0	3	0	1	3	0	3	3	3	3	3	3	3	0	0	3	3	3	3	3	3	3	3	3	3	3	3	3	3	3	3	3	3	3	1	3	3	3	0	0	3	3	3	2	3	3	3	3	3	3	3	3	3	3	3	3	3	3	3	3	3	3	3	0	3	3	3	3	3	3	3	3	3	1	3	3	3
cg09693811	No	No	No	No	No	Yes	Yes	chr5	73553751	+	0	0	0	2	1	0	1	0	0	0	0	0	0	1	0	0	0	0	1	0	1	0	1	1	1	1	1	0	2	1	0	1	1	1	1	2	0	2	0	1	0	0	0	1	0	0	1	1	0	1	0	1	0	1	1	0	0	2	1	2	1	0	1	1	1	1	1	1	0	1	1	3	0	0	0	0	0	0	0	0	0	1	0	0	2	1	1	3	2	2	2
cg09696121	No	No	No	No	No	Yes	Yes	chr15	84048104	+	0	0	0	0	0	1	1	1	1	0	0	0	1	1	0	0	3	0	1	3	1	1	1	1	1	1	0	0	1	0	1	0	0	0	1	1	1	0	1	1	1	0	0	1	0	1	1	1	3	1	1	1	0	1	1	1	1	1	1	1	1	0	1	1	1	1	1	1	1	0	1	1	0	1	1	1	1	0	0	1	1	1	1	1	0	1	1	3	0	0	1
cg09697084	No	No	No	No	No	Yes	Yes	chr7	139657670	+	0	0	3	0	0	2	0	2	0	3	3	3	2	0	3	3	3	3	0	3	3	3	0	0	3	3	3	0	1	3	0	0	0	0	2	0	0	0	3	0	0	3	0	3	3	2	0	0	3	0	0	3	3	3	3	3	3	3	3	0	0	3	3	3	0	0	3	3	3	0	0	3	0	3	0	3	3	3	3	3	3	3	3	3	3	3	3	3	3	0	3
cg09700054	No	No	No	No	Yes	No	Yes	chr11	8310730	+	3	3	3	0	3	3	3	3	3	0	3	3	3	3	0	0	3	0	3	0	3	0	3	3	3	3	3	0	3	3	0	3	3	3	3	3	3	3	3	3	3	3	3	3	3	3	3	3	0	3	3	3	0	0	3	0	3	2	3	3	3	3	3	0	3	3	0	3	0	3	3	3	3	3	0	0	3	0	0	3	0	3	0	0	3	0	3	0	3	3	3
cg09701102	No	No	No	No	No	Yes	Yes	chr11	67373083	-	0	3	3	0	3	3	3	3	3	1	3	0	3	3	1	0	0	1	3	1	2	1	2	0	2	0	3	3	0	0	3	3	3	3	3	3	3	3	0	0	3	3	3	3	3	3	1	2	1	3	3	3	1	3	2	0	3	0	3	3	3	0	0	0	1	0	0	0	1	3	0	3	3	0	0	0	1	0	3	3	2	3	2	0	3	0	0	1	3	3	0
cg09703323	No	No	No	No	No	Yes	Yes	chr11	65197876	-	1	1	0	0	1	0	1	1	0	0	1	0	0	1	0	2	0	0	1	3	1	0	1	1	1	1	1	0	0	1	1	1	1	1	0	0	1	1	1	1	1	0	0	1	0	1	1	1	0	1	1	1	0	1	1	0	1	2	0	2	1	1	1	0	0	1	0	1	1	1	1	1	0	3	2	0	3	0	0	1	2	1	0	0	1	1	1	3	1	1	0
cg09718708	No	No	No	No	Yes	No	Yes	chr4	48272297	+	0	0	1	1	0	1	1	1	0	1	0	1	1	1	1	0	0	1	1	1	1	1	1	1	1	1	1	1	0	1	0	0	0	0	1	1	0	0	1	0	1	0	0	1	0	1	1	0	1	0	2	1	1	1	1	1	1	1	1	1	1	0	1	1	1	1	1	1	1	0	1	1	0	0	1	1	1	1	1	1	1	1	1	1	1	1	1	1	1	0	1
cg09719124	No	No	No	No	No	Yes	Yes	chr3	8570902	-	1	1	3	0	0	0	2	0	0	3	3	3	0	2	3	0	0	3	0	3	1	3	0	1	0	0	0	1	1	0	0	0	1	1	0	0	0	1	0	0	0	1	1	3	1	0	1	0	3	0	0	0	3	3	3	3	0	3	0	1	2	0	0	3	0	1	3	0	3	1	1	3	1	3	0	0	3	3	3	0	2	2	1	0	0	0	3	3	0	0	0
cg09721739	No	No	No	No	No	Yes	Yes	chr3	139396924	+	0	0	0	0	0	1	1	1	0	0	0	1	1	1	1	0	0	0	0	1	1	0	1	1	1	1	0	3	0	0	3	1	1	1	1	1	0	0	1	1	1	0	0	0	0	1	1	1	1	1	1	1	1	1	1	0	1	1	1	1	1	0	1	1	1	1	1	1	1	0	1	1	1	0	0	0	1	0	0	1	0	1	0	0	1	1	0	0	1	1	1
cg09734418	No	No	No	No	Yes	Yes	Yes	chr2	9549336	+	3	3	3	0	3	3	3	3	3	1	3	3	3	3	1	0	0	1	3	0	3	0	3	3	3	3	1	3	0	3	0	3	3	3	3	3	0	0	3	3	3	3	3	3	3	3	3	3	1	0	3	3	1	1	2	0	3	2	3	3	3	0	3	0	0	3	3	0	3	0	3	0	3	3	0	0	3	3	0	0	3	3	3	3	3	3	0	0	3	3	3
cg09775533	No	No	No	No	No	Yes	Yes	chr20	32857151	-	0	1	0	1	0	1	1	1	0	0	0	0	1	1	0	1	0	0	0	0	1	0	1	1	1	0	0	3	1	0	0	0	0	0	1	1	1	0	1	1	1	0	0	1	0	1	1	0	0	0	0	1	1	1	1	1	1	1	0	1	1	0	1	1	1	1	0	1	1	0	1	1	1	1	1	1	1	0	0	1	1	1	1	1	0	1	1	0	0	1	1
cg09780394	No	No	No	No	No	Yes	Yes	chr17	77951408	+	0	0	3	1	0	0	3	0	2	1	3	3	0	3	0	1	1	3	0	3	2	0	0	0	1	1	3	3	0	0	0	0	0	0	2	0	3	0	0	0	3	0	0	3	0	0	1	2	3	3	0	3	3	3	3	3	3	3	3	2	3	3	3	3	1	3	0	0	0	0	0	3	2	3	3	0	3	3	3	3	3	3	3	3	2	0	3	3	3	0	3
cg09791621	No	No	No	No	No	Yes	Yes	chr16	1078722	-	3	3	3	3	3	3	2	0	0	1	0	3	0	0	0	0	0	0	3	3	3	3	3	3	0	3	1	0	3	0	3	0	3	3	3	3	0	3	0	3	0	3	3	0	3	3	3	3	0	0	0	2	3	3	0	0	0	3	0	3	0	0	3	0	3	3	3	0	3	3	0	3	3	0	1	0	0	3	3	2	0	2	0	0	3	1	0	3	3	3	2
cg09800974	No	No	No	No	Yes	Yes	Yes	chr5	178688272	+	3	3	3	3	3	3	3	3	3	1	3	3	3	3	1	3	3	1	3	0	3	0	3	3	3	3	3	3	3	3	3	3	3	3	3	3	3	3	3	3	3	3	3	3	3	3	3	3	0	3	3	3	0	0	3	3	3	2	3	3	3	3	3	3	0	3	0	3	3	3	3	3	3	3	3	3	3	3	3	3	3	3	3	3	3	0	3	0	3	3	3
cg09829319	No	No	No	No	No	Yes	Yes	chr6	10882238	-	0	0	0	1	0	1	1	1	1	0	0	1	1	1	0	1	0	0	1	3	1	1	1	1	1	1	1	1	1	0	1	0	0	0	1	1	1	0	1	1	1	0	0	1	0	1	1	0	0	0	0	1	0	1	1	1	1	1	1	1	1	0	1	1	1	1	1	1	1	0	1	1	1	1	1	1	1	1	0	1	1	1	1	1	1	0	0	0	1	1	1
cg09830083	No	No	No	No	No	Yes	Yes	chr5	131561058	+	0	3	3	3	0	3	3	3	3	1	3	3	3	2	3	0	3	3	0	3	2	2	0	1	0	0	0	3	3	0	0	0	0	0	2	3	0	3	2	1	0	3	3	0	3	3	1	2	3	0	3	3	3	1	2	3	3	3	3	3	2	0	0	3	1	0	2	0	0	0	0	3	3	3	3	3	3	3	0	0	3	2	3	3	3	0	3	3	3	3	3
cg09837656	No	No	No	No	No	Yes	Yes	chr15	65149245	+	0	1	0	0	0	1	1	1	1	0	0	0	1	1	2	0	0	0	0	0	1	2	1	1	1	0	0	0	0	0	0	1	1	1	1	0	0	1	1	1	1	1	1	1	1	1	1	1	2	1	1	1	0	0	2	2	1	2	0	1	0	1	1	2	1	0	0	0	0	1	1	1	1	0	0	0	0	0	0	1	2	1	0	0	1	2	1	3	1	1	0
cg09838217	No	No	No	No	No	Yes	Yes	chr5	179770299	+	1	1	0	1	1	1	2	0	1	1	0	3	1	0	1	1	1	0	0	3	1	0	1	1	1	1	0	0	1	0	0	1	1	1	1	0	1	1	0	1	0	1	1	0	1	1	1	1	3	1	1	2	0	0	0	3	0	0	0	1	0	0	1	0	1	1	1	0	0	1	1	3	1	0	0	0	0	0	0	2	2	0	0	0	2	1	0	3	2	0	0
cg09846917	No	No	No	No	Yes	No	Yes	chr6	151596922	-	0	3	3	0	3	3	3	3	3	0	3	3	3	3	0	0	0	0	3	3	3	3	3	3	3	3	3	3	0	0	3	3	3	3	3	3	3	0	3	3	3	3	3	3	3	3	3	3	3	3	3	3	3	3	3	0	3	3	3	3	3	3	3	0	1	3	3	3	3	3	3	3	3	3	0	3	3	3	3	3	0	3	0	0	3	0	3	3	3	3	0
cg09866101	No	No	No	No	No	Yes	Yes	chr7	4266998	+	0	0	3	0	0	0	3	0	3	0	3	3	3	3	1	0	0	0	0	0	3	0	3	3	0	3	3	0	0	3	0	0	0	0	3	3	0	0	3	3	3	3	0	3	3	3	0	3	1	3	3	3	0	3	3	1	3	2	0	3	3	0	3	0	1	3	0	0	3	0	3	3	0	3	1	0	0	0	0	3	2	3	1	1	3	0	0	0	3	3	0
cg09869357	No	No	No	No	No	Yes	Yes	chr1	12613315	+	0	0	3	0	0	3	3	3	3	0	0	0	3	3	2	1	1	0	2	3	2	0	2	0	0	0	3	0	3	3	3	3	3	0	0	3	3	0	0	3	0	3	3	3	3	3	1	0	3	3	3	3	3	3	3	3	3	3	3	3	3	3	0	3	1	3	3	0	0	0	3	3	3	3	0	0	3	0	3	0	0	3	3	3	0	0	3	3	3	3	3
cg09869647	No	No	No	No	No	Yes	Yes	chr16	49311698	+	1	0	1	1	1	1	1	1	0	0	1	0	1	1	0	0	2	0	1	0	1	0	1	1	1	1	1	1	2	1	0	1	1	1	0	1	1	0	1	1	1	0	0	1	0	1	1	1	0	1	1	1	0	1	1	0	1	2	1	1	1	1	0	0	2	1	0	1	0	1	1	1	0	0	1	1	1	0	1	1	1	1	1	1	1	1	1	3	1	1	1
cg09887059	No	No	No	No	Yes	No	Yes	chr12	113916664	+	0	1	0	1	0	1	1	1	1	0	1	1	1	1	1	1	0	1	1	0	1	0	1	1	1	1	0	1	1	3	1	0	0	0	1	1	1	0	1	1	1	0	0	1	0	1	1	1	1	1	0	0	0	1	1	1	1	1	1	1	0	0	1	1	1	1	1	1	1	0	1	1	1	1	1	1	1	1	0	1	1	1	1	1	1	0	0	0	1	1	1
cg09891226	No	No	No	No	Yes	Yes	Yes	chr1	3185042	-	3	3	3	3	3	3	3	3	3	0	3	3	3	3	1	0	0	0	3	0	3	3	3	3	3	3	3	3	0	3	3	3	3	3	3	3	3	3	3	3	3	3	3	3	3	3	3	3	1	3	3	3	0	0	0	3	3	2	3	3	3	0	3	3	3	3	3	3	0	3	3	3	3	0	0	2	0	0	3	3	0	3	0	0	3	0	3	1	3	3	0
cg09902229	No	No	No	No	No	Yes	Yes	chr20	57582292	+	0	0	0	1	0	1	1	1	1	1	0	0	1	1	1	0	0	0	0	0	1	1	1	1	1	1	0	3	0	1	0	1	0	0	1	1	0	0	1	1	1	0	0	1	0	1	1	1	1	1	1	1	1	1	1	0	1	1	1	1	1	1	1	1	1	1	1	1	1	0	1	1	1	1	0	0	1	0	0	1	1	0	0	0	1	1	1	0	1	1	1
cg09933836	No	No	No	No	No	Yes	Yes	chr8	29595133	+	0	0	0	0	0	2	0	0	0	1	0	0	2	1	0	0	0	1	0	1	0	1	0	1	2	0	1	1	0	1	0	0	1	0	0	2	1	0	0	0	0	3	0	0	3	2	0	0	1	1	0	1	1	1	1	1	1	1	1	2	1	1	1	1	0	0	1	0	1	0	1	1	0	1	1	1	1	1	0	1	1	0	1	1	2	1	1	1	2	2	1
cg09938664	No	No	No	No	No	Yes	Yes	chr11	119662882	-	1	0	0	0	1	0	0	0	1	1	0	0	0	0	0	1	1	0	2	3	0	0	0	1	1	1	0	2	2	1	1	0	1	0	1	2	1	1	1	1	1	0	0	0	0	1	1	1	0	1	1	2	0	1	0	3	0	2	0	0	1	0	1	0	1	0	1	1	1	1	1	0	0	0	0	0	3	0	1	0	2	1	0	0	2	1	0	3	2	2	0
cg09941363	No	No	No	No	No	Yes	Yes	chr1	51730449	-	0	1	0	0	1	1	1	1	1	0	0	0	1	1	0	0	0	0	0	3	1	2	0	1	1	0	0	3	1	0	1	1	1	1	1	1	0	0	1	1	1	1	1	1	1	1	0	1	3	1	1	1	3	1	1	0	0	2	0	1	1	0	0	1	1	0	0	1	0	1	1	2	0	0	1	2	0	0	0	0	1	1	0	0	0	0	0	3	1	1	0
cg09941406	No	No	No	No	No	Yes	Yes	chr12	54391325	+	1	1	0	1	0	1	1	1	1	0	1	0	1	1	0	1	0	0	1	3	0	0	1	1	1	0	1	1	1	0	0	0	0	1	1	1	0	1	0	1	0	1	0	0	1	1	1	1	0	0	0	1	0	0	1	0	1	1	1	1	1	0	1	1	1	0	1	1	1	1	1	0	1	1	1	1	1	0	0	0	1	1	1	0	1	0	1	3	1	1	1
cg09946870	No	No	No	No	No	Yes	Yes	chr8	142189600	+	0	0	3	3	3	3	3	0	3	0	3	3	3	3	1	0	0	1	0	0	3	3	0	3	0	3	0	3	2	3	0	3	3	0	3	3	0	2	3	3	3	3	3	3	3	3	0	3	2	3	3	3	3	3	3	0	2	3	0	3	3	3	3	0	0	3	3	0	3	0	3	3	3	0	0	0	0	0	0	3	0	3	0	0	3	3	3	3	3	3	0
cg09964921	No	No	No	No	Yes	Yes	Yes	chr21	35885767	+	3	3	3	3	3	3	3	3	3	1	3	3	3	3	1	3	3	1	3	1	3	0	3	3	3	3	3	3	3	0	3	3	3	3	3	3	3	3	3	3	3	3	3	3	3	3	3	3	1	3	3	0	1	3	3	0	3	2	3	3	3	3	2	2	3	3	0	3	0	3	3	3	3	3	3	3	3	0	3	3	3	3	3	3	3	0	3	1	3	3	3
cg09967633	No	No	No	No	No	Yes	Yes	chr16	84918794	+	1	1	0	0	1	1	1	1	1	0	0	3	1	1	0	1	1	0	1	3	1	0	1	1	1	1	1	1	1	0	1	1	1	1	1	1	1	1	0	0	1	0	0	0	0	1	1	1	0	1	1	1	0	1	0	3	1	2	0	1	1	1	1	0	1	1	0	0	0	1	1	1	1	3	1	0	3	0	0	1	2	1	0	0	1	1	0	3	0	1	0
cg09977852	No	No	No	No	No	Yes	Yes	chr13	101178575	-	0	0	3	0	0	3	3	3	3	1	3	3	3	3	1	1	1	1	0	1	0	3	3	0	0	0	3	0	0	3	0	3	0	0	0	3	3	0	3	0	3	3	3	3	3	0	0	2	0	3	3	3	0	0	0	0	3	2	0	3	3	0	3	0	1	0	0	3	0	2	3	0	3	3	3	3	3	0	3	0	3	3	3	3	3	3	3	1	3	3	3
cg09999194	No	No	No	No	Yes	No	Yes	chr17	77765305	-	3	0	0	0	0	1	1	1	0	0	0	1	1	1	1	1	0	0	1	1	1	1	1	1	0	1	1	1	1	0	0	1	0	0	1	1	1	0	1	1	1	3	0	1	0	1	1	1	1	1	0	1	1	1	1	1	1	1	1	1	1	0	1	1	0	1	1	1	1	0	1	1	0	1	1	1	1	1	0	1	1	1	1	1	1	1	1	1	1	1	1
cg10024484	No	No	No	No	Yes	Yes	Yes	chr20	20435885	-	0	3	3	2	3	3	3	3	3	1	3	3	3	3	0	0	0	0	3	0	3	0	3	0	3	3	3	2	3	0	0	3	3	3	3	3	3	3	3	3	3	3	3	3	3	3	3	3	0	3	3	3	0	3	0	0	3	2	3	3	0	3	3	0	0	3	2	3	3	3	3	3	3	0	0	0	2	3	0	3	2	3	0	0	3	3	3	1	3	3	0
cg10030512	No	No	No	No	Yes	Yes	Yes	chr7	2656424	-	0	0	0	0	0	3	0	3	0	3	3	3	0	2	3	3	3	3	0	3	0	3	1	1	1	1	3	3	0	3	0	0	0	0	0	2	0	0	2	3	3	3	3	3	3	2	1	0	3	0	0	0	3	3	3	3	3	3	3	0	0	3	3	3	3	3	3	3	3	1	0	3	3	3	3	3	3	3	3	3	3	0	3	3	3	0	3	3	3	2	3
cg10053779	No	No	No	No	No	Yes	Yes	chr10	121497344	+	0	2	3	3	3	2	0	2	3	0	3	3	2	3	0	3	3	1	3	1	3	3	3	3	3	3	0	3	2	0	0	0	0	0	3	3	3	0	0	3	0	3	3	3	3	3	3	3	0	2	2	3	1	1	0	0	3	0	3	3	0	0	3	0	3	3	3	0	3	0	0	0	0	3	3	2	0	0	0	0	0	0	3	0	3	0	0	1	3	3	0
cg10055501	No	No	No	No	No	Yes	Yes	chr4	111540657	+	0	1	0	0	3	1	1	1	1	0	0	0	1	1	0	0	3	0	0	3	1	0	1	0	1	1	0	1	0	3	0	0	0	0	0	1	0	0	0	1	0	0	0	1	0	1	1	0	3	0	0	1	0	1	1	0	1	2	1	1	1	0	1	1	3	1	1	0	1	3	1	0	1	1	1	1	1	0	0	1	1	1	1	1	1	1	0	0	1	1	1
cg10064312	No	No	No	No	Yes	No	Yes	chr16	86121312	-	0	0	3	3	0	3	3	3	3	3	3	3	3	3	1	3	3	0	3	3	3	3	3	3	3	3	3	0	0	3	0	3	0	0	0	3	3	0	3	3	3	3	0	3	3	3	3	3	0	3	0	3	3	3	3	0	3	3	3	3	3	3	3	3	1	3	3	3	3	0	3	3	3	0	0	0	3	3	3	3	3	3	3	3	3	0	0	3	3	3	0
cg10074409	No	No	No	No	No	Yes	Yes	chr1	209979377	+	0	0	0	1	0	1	1	1	1	3	0	0	1	1	0	0	0	0	0	0	1	0	1	1	0	0	0	0	0	0	0	2	0	0	1	1	0	2	1	0	1	0	0	0	0	1	1	1	1	0	0	1	1	1	1	1	1	1	1	1	1	0	1	1	1	1	1	1	1	0	1	0	1	1	1	1	1	0	1	1	1	1	1	1	1	0	1	0	1	1	1
cg10078335	No	No	No	No	No	Yes	Yes	chr2	241535845	+	0	0	3	0	0	3	3	3	0	0	3	3	3	3	0	0	1	0	2	3	2	0	2	2	0	0	3	3	0	3	0	0	0	0	0	3	0	0	0	3	3	3	3	3	3	2	2	2	3	0	3	3	3	0	0	3	3	3	3	3	3	3	0	3	0	0	3	0	0	2	3	3	3	3	3	3	3	3	3	3	3	3	3	3	0	3	3	3	3	0	3
cg10082445	No	No	No	No	Yes	No	Yes	chr16	89297025	-	0	2	3	3	0	2	0	2	2	3	3	3	2	3	3	0	0	3	0	3	3	3	3	3	0	3	3	3	0	3	3	2	0	0	2	2	3	0	3	3	3	0	0	3	0	0	3	2	3	0	2	0	3	3	3	3	3	3	3	2	3	3	3	3	2	3	3	3	3	2	0	3	2	0	0	0	3	3	3	3	3	3	0	0	2	3	3	3	2	2	0
cg10087036	No	No	No	No	No	Yes	Yes	chr16	19130461	-	0	0	0	3	0	1	1	1	0	3	0	0	1	1	3	0	0	0	0	3	1	0	0	0	1	0	1	0	2	1	0	1	1	0	1	2	0	0	1	0	1	0	0	1	0	1	1	1	3	1	1	1	3	0	1	0	0	0	0	0	1	1	0	0	0	1	0	1	0	1	1	0	1	0	1	0	0	0	0	1	0	1	1	0	2	1	1	3	2	2	0
cg10095226	No	No	No	No	Yes	No	Yes	chr1	201368738	+	1	0	0	1	0	1	1	1	1	0	0	0	1	1	0	1	0	0	0	0	1	1	1	1	0	1	1	0	1	0	0	1	1	1	1	1	1	0	1	1	1	0	0	1	0	1	1	1	1	1	1	1	1	1	1	0	1	1	1	1	1	1	1	1	1	1	1	1	1	1	1	1	1	1	1	1	1	1	1	1	1	1	1	1	1	1	1	1	1	1	1
cg10099415	No	No	No	No	Yes	No	Yes	chr2	50575030	-	3	0	0	1	0	1	1	1	1	1	1	1	1	1	1	1	1	0	0	1	1	1	1	1	1	1	1	0	1	0	1	1	0	0	1	1	1	1	1	1	0	0	0	1	0	1	1	1	1	1	1	1	1	1	1	1	1	1	1	1	1	1	1	1	1	1	1	1	1	1	1	1	1	1	1	1	1	1	1	1	1	1	1	1	1	1	1	1	1	1	1
cg10106804	No	No	No	No	Yes	Yes	Yes	chr1	35258594	+	1	1	0	1	1	1	1	1	1	1	0	0	1	1	1	1	0	1	1	1	1	1	1	1	1	1	1	3	1	1	1	0	0	0	1	1	1	1	1	1	1	2	0	1	0	1	1	1	0	1	1	1	1	1	1	1	1	1	1	1	1	1	1	1	1	1	1	1	1	0	1	1	1	1	1	1	1	1	1	1	1	1	1	1	1	1	1	1	1	1	1
cg10109635	No	No	No	No	No	Yes	Yes	chr17	20203992	-	0	0	3	0	0	0	0	0	2	0	3	3	2	3	0	0	0	0	0	3	0	0	0	3	0	3	3	3	1	3	0	0	0	0	2	2	3	0	0	3	0	3	3	3	3	2	1	0	3	0	2	3	3	0	3	3	3	3	3	2	3	3	2	3	1	3	0	2	0	0	2	3	2	0	0	3	3	0	3	3	3	2	0	0	2	3	3	3	2	2	3
cg10111292	No	No	No	No	Yes	Yes	Yes	chr12	106975112	+	0	0	0	1	0	1	1	1	1	1	0	1	1	1	1	1	1	0	0	1	1	0	1	1	1	1	1	1	0	3	0	0	0	0	1	1	0	0	1	1	1	3	3	1	0	1	1	1	1	1	1	1	1	1	1	1	1	1	1	1	1	0	1	1	1	1	1	1	1	0	1	1	1	1	1	0	1	1	0	1	1	1	1	1	1	1	1	1	1	1	1
cg10131088	No	No	No	No	Yes	Yes	Yes	chr15	99979527	+	0	3	3	3	3	3	3	3	3	0	3	3	3	3	1	3	3	1	3	0	3	3	3	3	3	3	0	3	3	3	3	3	3	3	3	3	3	3	3	3	3	3	3	3	3	3	3	3	1	3	3	3	0	3	3	3	3	2	3	3	3	3	2	3	3	3	3	3	0	3	3	3	3	3	0	0	3	0	3	3	3	3	3	3	3	0	3	1	3	3	3
cg10132287	No	No	No	No	Yes	No	Yes	chr10	131584334	-	3	3	3	2	3	3	3	3	3	1	3	3	3	3	0	0	0	0	3	3	3	0	3	3	3	3	0	3	0	3	3	3	3	0	3	3	3	0	3	3	3	3	3	0	3	3	3	3	0	3	3	3	0	0	0	2	3	2	3	3	3	0	3	2	0	3	3	0	3	3	3	3	3	0	2	0	3	3	0	3	0	3	3	0	3	0	3	0	3	3	3
cg10142436	No	No	No	No	No	Yes	Yes	chr15	42209178	-	0	1	0	3	0	1	0	1	1	3	0	3	1	1	3	3	3	3	0	3	1	3	0	0	0	3	0	0	1	0	0	1	1	1	1	1	1	1	0	3	1	1	1	0	1	1	0	1	3	1	1	1	3	3	0	3	1	3	0	1	0	1	3	3	3	3	3	3	3	1	1	1	1	0	0	0	0	0	3	0	0	2	0	0	1	0	0	3	0	0	0
cg10146929	No	No	No	No	No	Yes	Yes	chr6	26017939	+	0	0	3	1	0	1	1	1	1	3	0	0	1	1	0	0	3	3	0	0	1	0	1	1	0	1	0	3	3	0	0	0	0	0	1	1	1	0	1	1	1	0	3	0	0	1	1	1	0	0	0	1	0	0	1	0	1	1	1	1	1	0	1	1	0	1	1	1	0	0	1	1	0	0	0	2	0	0	0	1	2	0	0	0	1	1	1	0	0	1	0
cg10158280	No	No	No	No	No	Yes	Yes	chr17	30954650	-	1	1	0	1	1	0	2	0	0	0	0	3	0	2	1	1	1	0	1	0	1	3	1	1	1	1	0	1	1	3	1	0	1	1	1	0	1	1	2	1	0	1	1	3	1	0	1	0	1	0	0	0	0	1	0	1	2	0	0	1	0	3	0	1	1	1	0	0	0	1	1	3	0	1	1	0	1	0	0	2	0	2	1	1	1	0	0	0	2	0	1
cg10164367	No	No	No	No	No	Yes	Yes	chr13	102104807	-	0	3	3	0	3	3	3	3	3	1	0	3	3	3	1	1	0	0	0	0	0	3	3	3	2	0	0	3	2	0	0	3	3	0	3	3	0	3	2	3	3	3	3	0	3	3	0	3	0	3	3	3	0	3	3	1	0	2	3	3	3	0	3	0	1	3	3	0	3	0	3	3	3	3	0	0	3	0	0	3	0	2	0	0	3	0	0	3	3	3	3
cg10165689	No	No	No	No	No	Yes	Yes	chr1	54856177	-	0	0	0	0	0	0	3	3	2	0	0	3	3	3	0	0	0	0	0	3	0	3	3	0	0	0	0	0	1	3	0	3	3	0	0	3	3	0	0	3	3	3	3	0	3	3	2	2	0	3	0	3	0	0	3	0	3	2	3	3	3	3	3	0	1	3	3	0	3	0	3	3	3	3	3	3	3	3	0	3	3	3	3	0	3	3	3	3	3	3	3
cg10168149	No	No	No	No	No	Yes	Yes	chr2	200335558	+	3	0	0	1	3	0	1	1	0	0	0	0	1	1	0	0	3	0	0	0	1	0	1	1	0	0	0	0	1	3	3	0	0	0	0	1	3	3	1	1	1	0	0	1	0	1	1	0	0	0	0	0	0	1	1	3	1	1	1	0	1	3	0	0	3	1	1	0	0	3	1	1	0	1	1	1	1	3	0	1	1	1	1	1	1	0	1	1	1	1	1
cg10170049	No	No	No	No	Yes	Yes	Yes	chr15	94774288	-	1	0	0	1	0	1	1	1	0	1	0	0	1	1	0	0	3	1	0	1	1	0	1	1	0	1	1	0	0	1	3	0	0	0	1	1	1	0	1	1	1	3	0	1	0	1	1	0	1	0	1	1	1	1	1	1	1	1	1	1	1	1	1	1	0	1	1	1	1	0	1	1	0	1	1	1	1	1	1	1	1	1	1	1	1	1	1	1	1	1	1
cg10172253	No	No	No	No	No	Yes	Yes	chr1	84420145	-	0	3	3	3	0	3	3	3	3	0	3	0	3	0	0	3	3	0	3	1	0	1	2	0	0	0	0	3	3	0	0	3	3	3	3	3	0	3	3	0	3	3	3	3	3	3	0	3	1	3	3	3	1	3	3	3	0	0	3	3	0	3	0	3	3	0	0	3	1	3	3	3	3	3	0	0	1	0	0	3	2	3	3	0	3	3	3	1	3	3	0
cg10173186	No	No	No	No	Yes	Yes	Yes	chr3	12200427	+	1	1	0	0	1	1	0	1	1	1	0	0	1	1	0	1	0	0	1	0	1	1	1	1	0	1	1	1	1	0	0	1	1	1	1	0	1	1	1	1	1	1	1	1	1	0	1	1	0	1	1	1	0	0	1	0	1	1	1	1	1	0	1	1	1	1	1	1	1	1	1	1	1	0	1	1	0	0	1	1	1	1	1	1	1	1	0	3	1	0	1
cg10176011	No	No	No	No	No	Yes	Yes	chr8	1905280	-	0	0	3	0	0	3	3	3	3	0	3	3	3	3	1	1	1	0	3	0	3	3	3	0	3	3	0	0	0	0	3	0	0	0	3	3	0	0	2	3	3	3	3	3	3	0	0	3	1	3	3	3	3	3	3	3	3	2	3	3	3	3	3	3	1	3	3	0	3	0	0	3	3	0	3	0	3	3	0	3	3	0	3	0	3	0	3	1	3	3	3
cg10185478	No	No	No	No	No	Yes	Yes	chr16	15767006	+	1	1	0	3	1	1	1	1	1	3	0	0	1	1	3	3	3	3	0	0	0	0	1	1	0	0	0	0	0	0	0	1	1	1	1	0	1	1	1	1	1	2	1	2	0	1	0	1	0	1	1	1	0	0	1	0	2	2	0	0	0	1	2	2	0	1	2	0	0	1	1	1	1	3	2	0	0	0	0	1	2	1	0	2	1	0	0	3	0	2	2
cg10188897	No	No	No	No	Yes	Yes	Yes	chr17	42392436	-	0	2	1	1	0	0	1	0	2	0	1	1	0	1	3	0	3	3	2	0	1	1	1	1	1	1	1	1	0	0	0	0	0	0	2	0	1	2	1	1	1	0	0	1	0	0	1	2	0	0	2	1	0	1	1	1	1	1	1	2	1	1	1	1	2	1	1	1	1	2	1	1	2	1	1	1	1	1	1	1	1	1	1	1	2	1	1	0	2	2	1
cg10195415	No	No	No	No	Yes	No	Yes	chr17	73887371	+	3	3	3	3	3	3	3	3	3	0	3	3	3	3	0	3	3	0	3	0	3	2	3	3	3	3	3	3	3	3	3	3	3	3	3	3	3	3	3	3	3	3	3	3	3	3	3	3	0	3	3	3	2	3	3	0	3	2	3	3	3	3	2	3	0	3	2	3	2	3	3	3	3	2	0	3	2	2	3	3	0	3	3	2	3	3	3	1	3	3	2
cg10195901	No	No	No	No	No	Yes	Yes	chr22	30476278	-	1	1	0	0	1	1	0	1	1	3	0	0	1	1	3	1	0	3	1	3	1	3	1	1	1	1	0	1	3	0	1	1	1	1	1	1	0	1	1	0	1	0	0	0	0	1	1	1	3	1	1	0	0	0	2	3	0	2	1	1	0	0	0	0	1	1	0	0	0	1	1	0	0	0	1	0	0	0	0	0	0	1	1	1	1	0	0	3	0	1	1
cg10207362	No	No	No	No	No	Yes	Yes	chr10	134552095	+	2	0	3	2	2	2	0	2	0	3	3	3	2	0	0	0	0	0	0	3	2	3	0	1	0	0	3	3	0	3	0	0	0	0	2	2	0	0	0	0	2	0	0	3	0	2	0	2	3	3	2	3	3	3	3	3	0	3	0	2	0	3	0	3	1	0	3	3	3	0	0	3	0	3	3	3	3	3	3	0	3	3	3	3	0	3	3	3	2	2	3
cg10215401	No	No	No	No	No	Yes	Yes	chr8	131058332	-	1	1	0	0	0	1	1	1	1	0	0	3	1	1	0	0	0	0	0	3	1	1	1	1	1	1	0	1	1	1	1	1	1	1	1	1	1	1	2	1	1	0	0	0	0	1	0	1	0	1	1	1	0	0	0	0	1	2	1	1	1	1	1	0	1	0	1	0	1	1	1	1	1	3	0	2	3	0	1	1	2	0	0	0	1	1	0	3	0	1	3
cg10224806	No	No	No	No	No	Yes	Yes	chr12	131188144	+	0	3	3	3	3	3	3	3	3	0	3	0	3	3	0	3	0	0	3	1	3	0	0	0	3	3	3	0	3	3	3	3	0	0	3	3	3	3	3	3	3	3	3	0	3	3	3	3	0	3	3	3	0	0	3	0	3	2	3	3	3	0	0	2	3	3	2	3	0	0	3	3	3	0	0	3	2	2	3	3	2	3	0	0	3	0	3	1	3	3	0
cg10227187	No	No	No	No	Yes	Yes	Yes	chr16	2030509	+	0	1	0	0	0	1	1	1	1	0	0	0	1	1	1	1	0	0	1	0	1	1	1	1	1	1	0	0	1	0	0	1	0	1	1	1	1	0	1	1	1	2	2	1	2	1	1	1	0	0	0	1	0	1	1	1	1	1	1	1	1	1	1	1	1	1	1	1	1	1	1	1	0	0	1	1	0	0	1	1	1	1	1	0	1	1	1	3	1	1	1
cg10229594	No	No	No	No	No	Yes	Yes	chr7	5277188	-	1	1	0	1	1	1	1	1	1	1	0	0	1	1	1	1	1	0	1	3	1	1	0	1	1	0	1	0	1	1	1	1	1	1	1	1	1	1	1	0	1	1	1	1	1	1	1	1	0	1	1	1	0	0	0	0	0	1	0	1	0	0	0	1	1	0	1	1	0	1	1	0	1	0	0	0	3	0	0	1	2	1	0	0	1	1	0	3	1	1	2
cg10239163	No	No	No	No	Yes	Yes	Yes	chr2	25527366	+	3	3	3	2	3	3	3	3	3	1	3	3	3	3	1	0	3	1	3	1	3	0	3	3	3	3	0	3	3	0	3	3	3	3	3	3	3	0	3	3	0	3	3	3	3	3	3	3	1	0	3	2	1	3	0	3	3	0	3	3	3	0	3	3	3	3	0	0	3	0	3	0	3	0	0	3	3	0	1	0	0	2	0	0	3	3	3	1	3	3	3
cg10239638	No	No	No	No	No	Yes	Yes	chr14	21212718	+	0	0	3	3	3	3	3	3	3	0	3	3	3	3	0	0	0	0	0	0	3	0	3	3	3	3	0	1	0	0	3	3	3	0	3	3	0	0	3	3	3	3	0	3	3	3	0	3	0	3	3	3	3	3	0	0	3	3	0	3	3	3	3	0	2	3	3	0	3	0	3	3	3	0	1	0	0	0	0	3	0	3	1	0	3	0	3	0	3	3	0
cg10244340	No	No	No	No	No	Yes	Yes	chr20	9487688	+	3	2	0	1	0	1	1	1	0	0	0	0	1	1	1	1	0	1	0	0	1	1	1	0	0	1	1	3	0	0	0	2	0	0	0	1	2	0	1	1	1	0	0	1	2	1	1	1	0	0	0	1	1	1	1	1	1	1	1	1	1	1	1	1	1	1	1	1	1	0	1	1	1	1	1	1	1	0	1	1	1	1	1	1	1	0	1	0	1	1	1
cg10251973	No	No	No	No	No	Yes	Yes	chr14	93419016	+	0	0	3	0	0	3	3	3	2	3	3	3	0	3	0	0	0	3	0	3	2	3	0	0	0	0	3	3	0	3	0	0	0	0	0	0	0	3	0	3	0	3	3	3	3	2	0	2	3	0	0	3	3	0	3	3	0	3	3	2	3	3	3	3	1	0	3	0	3	0	0	3	0	3	3	3	3	3	0	0	3	3	3	3	3	3	3	3	3	0	3
cg10257049	No	No	No	No	Yes	Yes	Yes	chr5	154230308	+	1	1	0	0	1	1	1	1	1	0	0	0	1	1	3	1	1	3	1	3	1	1	1	1	1	1	1	1	0	0	1	1	1	1	1	1	1	1	1	1	1	1	1	1	1	1	1	1	3	1	1	1	0	1	1	1	1	2	1	1	0	1	1	0	1	1	1	1	1	1	1	1	1	0	1	1	1	1	1	1	1	1	1	1	1	0	0	3	1	1	1
cg10259735	No	No	No	No	Yes	No	Yes	chr3	49314633	+	1	1	0	1	1	1	1	1	1	1	0	0	1	1	1	1	1	0	1	1	1	1	1	1	1	1	1	3	1	0	0	1	1	1	1	1	1	0	1	1	1	0	0	1	0	1	1	1	1	1	1	1	1	0	1	1	1	1	1	1	1	1	1	1	1	1	1	1	1	1	1	1	1	0	1	1	0	1	1	1	1	1	1	1	1	1	1	1	1	1	1
cg10262387	No	No	No	No	No	Yes	Yes	chr6	29855435	-	0	0	0	1	0	1	1	1	1	1	0	0	1	1	0	1	0	0	0	3	1	1	1	1	1	1	1	1	0	0	0	1	1	0	1	1	1	0	1	1	1	0	0	1	0	1	1	1	0	1	0	1	1	0	1	0	1	1	1	1	1	0	1	1	1	1	1	1	0	0	1	1	0	0	1	0	0	0	1	1	1	1	1	0	1	1	1	0	1	1	1
cg10263682	No	No	No	No	No	Yes	Yes	chr3	181413847	+	0	0	0	1	0	1	1	0	1	0	0	0	0	1	1	0	0	0	0	0	1	0	1	0	1	1	1	3	3	0	0	0	0	0	0	2	0	0	1	1	1	0	0	1	0	0	1	1	0	0	1	0	1	1	1	1	0	1	1	0	1	0	1	1	1	1	1	1	0	0	0	1	2	1	1	1	1	0	1	1	1	1	1	1	0	0	0	1	1	1	1
cg10272601	No	No	No	No	No	Yes	Yes	chr9	95947146	-	3	0	0	1	0	1	1	1	1	0	0	1	1	1	1	1	0	1	1	1	1	1	1	1	1	1	0	0	1	0	1	0	0	0	1	1	1	0	1	1	1	0	0	0	0	1	1	1	1	1	0	0	1	0	1	0	1	1	1	1	1	0	1	1	1	1	1	1	1	0	1	0	0	1	1	1	1	1	1	1	1	1	1	1	1	0	1	1	1	1	1
cg10276948	No	No	No	No	No	Yes	Yes	chr8	144986694	+	0	0	3	0	0	0	3	0	3	0	3	3	0	3	1	1	1	0	0	3	2	3	3	3	0	3	3	3	0	3	3	3	3	0	0	0	3	2	0	3	3	0	0	3	0	3	0	2	3	3	0	3	3	3	3	3	3	3	3	0	3	3	3	3	1	3	3	3	3	0	3	3	0	3	0	0	3	3	3	3	3	3	3	3	0	3	3	3	3	0	0
cg10278213	No	No	No	No	No	Yes	Yes	chr16	88966229	-	0	0	3	2	0	3	3	3	3	0	3	3	3	3	0	0	0	3	3	3	3	3	3	0	3	3	0	0	0	0	3	3	0	0	3	3	3	0	3	3	3	3	3	3	3	3	3	3	3	3	0	3	3	3	3	0	3	3	3	3	3	0	3	0	1	3	3	0	3	0	0	3	3	3	0	0	3	3	3	3	3	3	3	3	3	3	3	3	3	3	0
cg10296410	No	No	No	No	No	Yes	Yes	chr22	42095368	+	0	0	0	1	0	1	1	1	0	0	0	0	1	1	0	0	0	0	0	3	1	0	1	1	0	1	0	0	1	0	0	0	0	0	1	1	0	0	1	1	1	0	0	1	0	1	0	1	1	1	0	1	0	1	1	1	1	1	1	1	1	0	1	1	1	1	0	1	0	0	1	1	1	1	1	1	1	0	1	1	1	1	1	1	1	1	1	0	1	1	1
cg10314760	No	No	No	No	No	Yes	Yes	chr10	123353654	+	3	3	0	3	3	3	3	3	3	3	0	0	3	0	0	3	3	0	3	2	0	0	0	0	0	0	3	0	3	3	3	3	3	3	3	3	3	3	3	0	3	3	3	3	3	3	0	3	0	3	3	3	3	1	2	3	3	3	3	3	0	0	2	3	0	0	2	0	0	3	3	3	3	3	3	0	0	0	0	3	0	3	3	0	3	0	3	0	3	3	3
cg10316490	No	No	No	No	Yes	Yes	Yes	chr1	190445197	-	0	1	1	1	0	1	1	1	1	0	0	0	1	1	3	0	3	0	1	0	1	0	1	1	1	1	1	3	0	0	0	1	1	1	1	1	1	1	1	1	1	1	1	1	1	1	1	1	0	1	1	1	1	1	1	1	1	1	1	1	1	0	1	1	1	1	1	1	1	1	1	1	1	1	1	1	1	0	1	1	1	1	1	1	1	1	1	1	1	1	1
cg10322254	No	No	No	No	No	Yes	Yes	chr4	2813542	-	0	1	2	2	0	1	1	1	1	2	2	0	1	2	0	1	0	0	2	0	0	0	0	0	0	0	0	2	1	1	2	0	0	1	1	2	0	1	1	0	1	0	1	0	1	0	1	1	0	1	1	1	0	2	1	1	2	2	0	0	0	1	0	1	1	0	2	0	0	0	0	1	1	1	1	1	0	0	0	0	1	1	1	1	2	1	1	3	2	2	1
cg10329331	No	No	No	No	No	Yes	Yes	chr13	29139026	-	0	0	3	3	0	0	3	3	0	0	0	3	3	0	3	0	0	0	0	3	0	3	0	3	0	3	0	0	0	0	0	2	2	0	0	3	0	0	0	3	3	0	0	3	0	0	1	0	3	3	0	3	3	3	3	3	3	3	3	3	3	0	3	3	1	3	3	0	3	0	3	3	3	0	2	0	3	3	0	3	3	3	0	3	0	0	3	3	3	3	3
cg10331100	No	No	No	No	Yes	Yes	Yes	chr16	88966509	+	0	3	3	0	3	3	3	3	3	0	3	3	3	3	0	0	0	3	3	3	3	3	3	0	0	3	3	0	0	0	3	3	3	3	3	3	3	0	3	3	3	3	3	3	3	3	3	3	3	3	3	3	3	3	3	0	3	3	3	3	3	0	3	0	1	3	3	3	3	0	3	3	3	3	2	0	3	3	3	3	3	3	3	3	3	3	3	3	3	3	0
cg10333416	No	No	No	No	Yes	Yes	Yes	chr16	844474	-	3	3	3	3	3	3	3	3	3	1	3	0	3	3	1	3	3	1	3	0	3	0	3	3	3	3	3	3	3	0	3	3	3	3	3	3	3	3	3	3	3	3	3	3	3	3	3	3	1	3	3	3	1	3	3	3	3	2	3	3	3	3	3	3	3	3	0	3	0	3	3	3	3	3	0	3	3	0	3	3	3	3	3	3	3	3	3	1	3	3	3
cg10353539	No	No	No	No	Yes	Yes	Yes	chr11	113185349	-	0	0	1	1	0	1	1	1	1	0	1	1	1	1	0	1	3	0	1	1	1	1	1	1	1	1	1	1	0	1	0	1	0	0	1	1	1	0	1	1	1	0	0	1	0	1	1	1	1	1	1	1	1	1	1	1	1	1	1	1	1	1	1	1	0	1	1	1	1	0	1	1	1	1	1	1	1	1	0	1	1	1	1	1	1	1	1	1	1	1	1
cg10364942	No	No	No	No	No	Yes	Yes	chr21	34401201	-	3	1	0	0	1	1	1	1	1	3	0	0	1	1	0	0	0	0	0	1	0	0	0	1	0	1	0	1	1	0	0	1	1	1	1	1	0	1	1	1	1	1	1	1	1	1	0	2	1	1	1	1	1	1	1	0	1	1	1	1	1	0	1	1	0	1	1	0	0	0	0	0	1	1	1	1	1	0	1	1	1	0	1	0	1	1	1	1	1	2	1
cg10372920	No	No	No	No	No	Yes	Yes	chr17	5800501	+	1	1	0	0	1	1	1	1	1	0	0	0	1	1	0	1	1	0	1	3	1	1	1	1	1	1	1	1	1	0	1	1	1	1	1	0	1	1	0	1	0	1	1	0	1	1	1	1	0	1	1	1	0	0	0	3	1	1	0	1	1	1	1	0	1	1	1	0	1	1	1	0	1	1	1	0	0	0	0	0	1	1	1	0	1	1	0	0	0	1	1
cg10375078	No	No	No	No	No	Yes	Yes	chr10	22624374	+	0	0	0	1	0	1	1	1	1	0	0	1	1	1	0	0	3	0	1	0	1	1	1	1	0	1	1	3	0	0	0	1	0	0	1	1	0	0	1	1	1	0	0	1	0	1	1	1	1	1	1	1	1	1	1	1	1	1	1	1	1	0	1	1	1	1	1	1	1	0	1	1	1	1	1	0	1	0	1	1	1	1	0	0	1	1	1	1	1	1	1
cg10385290	No	No	No	No	No	Yes	Yes	chr19	15083818	-	0	0	3	1	0	0	3	0	0	1	3	3	0	3	1	1	1	1	0	0	0	0	3	3	0	0	0	1	1	3	0	3	0	0	0	3	3	0	0	3	3	3	3	3	3	0	3	0	1	0	0	3	0	3	3	0	3	3	3	0	3	0	0	0	1	3	3	3	3	1	0	3	0	3	3	0	3	0	3	3	3	3	0	3	0	0	3	3	0	0	3
cg10397932	No	No	No	No	No	Yes	Yes	chr1	2166155	+	0	0	0	0	0	1	1	1	1	3	0	0	1	1	3	0	3	3	0	0	1	0	1	1	1	1	0	0	2	0	0	0	0	2	1	2	0	0	1	1	1	0	0	1	0	1	1	1	3	1	0	1	3	1	1	0	1	2	0	1	1	1	1	0	1	1	1	1	0	0	1	1	0	0	1	0	3	0	1	1	0	1	1	1	2	0	1	3	0	0	0
cg10406526	No	No	No	No	Yes	No	Yes	chr19	1051079	-	0	0	0	3	0	3	3	0	3	0	0	3	3	3	0	0	1	0	0	3	3	3	3	0	0	3	0	0	1	3	3	3	3	0	3	3	3	0	3	3	0	3	3	3	3	3	3	3	3	3	0	3	3	3	3	3	3	3	3	3	3	3	3	3	0	3	3	3	3	0	0	3	3	3	3	3	3	3	0	3	3	3	3	3	3	3	3	3	3	3	3
cg10409253	No	No	No	No	Yes	Yes	Yes	chr7	5692709	+	3	3	3	3	3	3	3	3	0	1	3	3	3	3	1	0	3	1	3	0	3	0	0	3	3	3	3	3	3	3	0	3	3	3	3	3	3	3	3	3	3	3	3	3	3	0	1	0	0	0	3	3	0	0	2	0	3	0	3	3	3	3	0	2	1	3	0	3	0	3	0	3	3	3	3	3	0	0	3	3	3	3	3	3	3	0	3	0	3	3	3
cg10413944	No	No	No	No	Yes	Yes	Yes	chr2	224702734	+	0	0	1	1	0	1	1	1	1	0	1	1	1	1	1	1	0	1	0	1	1	1	1	1	0	1	1	1	1	1	0	0	0	0	1	1	1	0	1	1	1	3	3	1	3	1	1	0	1	0	0	1	1	1	1	1	1	1	1	1	1	1	1	1	1	1	1	1	1	0	1	1	0	1	1	1	1	1	1	1	1	1	1	1	2	1	1	1	0	1	1
cg10419295	No	No	No	No	Yes	No	Yes	chr7	1303448	+	0	0	0	3	0	3	3	3	3	0	0	3	3	3	3	3	3	3	3	3	3	3	3	3	0	3	0	0	1	3	0	3	3	0	3	3	3	0	3	3	3	3	3	3	3	3	3	3	3	3	3	3	3	0	3	3	3	3	2	3	3	0	3	3	0	3	3	3	3	0	3	3	0	3	2	0	3	3	0	3	3	3	3	3	3	0	3	3	3	3	0
cg10444255	No	No	No	No	No	Yes	Yes	chr2	189718141	+	0	0	3	0	0	3	3	0	3	0	0	3	3	3	0	1	1	0	0	3	3	3	3	3	3	3	0	3	0	0	0	0	0	0	0	3	0	0	0	3	3	3	0	3	3	3	3	0	3	3	0	3	0	0	0	0	3	3	3	3	3	0	3	0	0	3	3	0	3	0	3	3	3	0	0	3	3	0	0	3	3	3	3	3	3	0	3	3	3	3	3
cg10465696	No	No	No	No	Yes	Yes	Yes	chr11	124767948	+	3	3	3	3	3	3	2	3	3	1	3	3	0	0	0	3	3	1	3	1	3	0	3	3	3	3	0	3	3	0	3	3	3	3	3	3	3	3	2	3	0	3	3	3	3	3	3	3	1	3	3	0	1	3	2	0	3	0	3	3	0	3	3	1	3	3	0	0	0	3	3	3	3	0	0	0	0	0	3	0	0	0	0	0	3	0	0	1	3	3	0
cg10471574	No	No	No	No	No	Yes	Yes	chr17	70120318	+	1	0	0	0	1	1	0	0	0	0	0	0	1	1	3	1	1	3	1	3	1	1	1	1	1	1	0	0	0	3	1	1	1	0	1	2	1	0	0	0	0	0	0	3	0	1	1	1	3	1	0	0	3	0	0	1	1	3	1	1	0	3	1	0	1	1	1	3	1	1	1	3	0	3	0	3	3	1	3	0	3	0	3	3	0	0	0	3	0	2	0
cg10479082	No	No	No	No	Yes	No	Yes	chr7	28996639	-	0	0	1	1	1	1	1	1	1	1	0	1	1	1	1	1	1	1	1	1	1	1	1	1	1	1	1	0	1	0	1	0	0	0	1	1	1	0	1	0	1	0	0	0	0	1	1	1	1	1	0	0	1	1	1	1	1	1	1	1	1	0	1	1	1	1	1	1	1	1	1	1	0	1	1	1	1	1	1	1	1	1	1	1	1	0	1	1	1	1	1
cg10502324	No	No	No	No	No	Yes	Yes	chr12	76372038	+	0	1	0	0	1	1	1	1	1	3	0	2	1	1	3	0	0	3	0	3	1	2	0	1	0	0	0	0	0	1	0	1	1	1	1	0	0	1	1	0	1	2	0	0	0	1	0	2	3	1	1	2	3	0	1	0	2	0	0	1	1	1	1	2	1	1	0	0	0	0	1	0	1	0	2	0	3	0	0	1	2	1	0	0	1	0	1	3	1	1	0
cg10504751	No	No	No	No	Yes	Yes	Yes	chr16	56390830	-	1	0	0	0	1	1	1	1	0	0	0	1	1	1	0	0	0	0	1	1	1	1	1	1	0	1	1	1	3	1	1	1	1	1	0	2	1	1	1	1	1	3	0	1	3	1	1	1	1	1	0	1	0	1	1	0	1	1	1	1	1	0	1	1	0	1	1	1	1	1	1	1	0	1	1	1	1	0	1	1	1	1	1	1	0	1	1	1	0	1	1
cg10505257	No	No	No	No	No	Yes	Yes	chr16	4731639	+	0	0	3	0	0	0	3	0	0	3	3	3	3	3	0	0	0	3	0	3	2	3	2	0	0	0	3	3	0	0	3	0	0	2	2	3	0	0	0	3	3	0	0	3	3	0	1	2	3	0	0	2	3	3	3	3	3	3	3	0	3	3	3	3	1	3	3	0	3	2	0	3	3	3	0	0	3	0	3	3	3	3	0	0	0	3	3	3	3	2	0
cg10505610	No	No	No	No	No	Yes	Yes	chr5	171782207	-	3	0	3	3	0	0	0	0	0	1	3	3	2	3	3	0	0	0	3	3	3	0	3	3	3	3	0	2	0	0	1	0	0	0	0	2	0	0	2	0	0	0	0	0	0	2	3	3	0	0	2	3	3	3	3	3	3	3	1	0	3	0	3	3	3	3	0	0	3	0	0	3	0	3	0	0	3	3	3	2	3	2	0	0	2	0	0	3	2	2	0
cg10508760	No	No	No	No	Yes	No	Yes	chr1	166853789	+	1	1	0	1	0	1	1	1	1	0	0	0	1	1	0	1	0	0	1	0	1	1	1	1	1	1	1	0	0	0	1	1	1	1	1	1	1	0	1	1	1	0	0	1	0	1	1	1	1	1	1	1	0	1	1	0	1	1	1	1	1	0	1	1	1	1	1	1	1	1	1	1	1	1	1	1	1	0	1	1	1	1	1	1	1	0	1	1	1	1	1
cg10510159	No	No	No	No	Yes	No	Yes	chr16	48381600	+	0	0	3	1	0	0	3	0	0	0	3	3	3	3	0	0	1	3	3	0	3	3	3	3	3	3	3	0	1	3	3	3	0	2	2	0	3	0	0	3	0	3	0	3	3	0	3	0	0	3	3	3	3	3	3	0	3	3	2	3	3	3	3	2	1	3	3	3	3	2	3	3	3	3	0	3	3	3	3	3	3	3	0	0	0	3	3	3	0	0	3
cg10511332	No	No	No	No	No	Yes	Yes	chr1	51166032	+	1	0	0	1	0	0	3	3	2	1	3	3	0	0	1	1	0	1	0	0	3	3	3	3	0	3	0	1	1	3	0	0	0	0	0	2	3	0	3	3	0	0	0	3	0	0	0	3	0	3	0	3	0	3	3	0	3	2	0	2	3	0	3	0	0	3	3	3	3	0	2	3	0	0	0	3	3	3	0	3	0	3	3	0	0	3	3	0	2	2	3
cg10520349	No	No	No	No	No	Yes	Yes	chr10	3871234	-	1	1	0	3	0	0	1	0	1	0	0	0	1	1	0	3	0	0	1	0	0	0	0	1	1	0	1	0	0	1	1	1	1	1	1	0	1	1	1	0	1	0	0	1	0	1	1	1	0	1	1	1	0	1	1	0	1	2	0	0	1	1	1	1	0	1	0	1	1	1	1	1	0	0	1	1	0	1	1	1	2	1	0	0	2	1	1	0	2	2	1
cg10534479	No	No	No	No	No	Yes	Yes	chr5	166198692	+	0	0	0	3	0	0	3	0	3	3	0	3	3	3	3	3	3	0	3	0	3	3	3	3	3	3	0	3	3	0	3	0	0	0	3	3	0	0	3	3	3	3	0	3	3	3	3	3	0	3	0	3	0	0	2	0	3	2	0	3	3	0	3	0	3	3	3	0	3	0	3	3	0	0	0	0	0	0	0	0	2	3	0	0	3	1	0	0	3	3	0
cg10546048	No	No	No	No	Yes	Yes	Yes	chr5	139126174	-	3	0	1	0	1	1	1	1	1	1	1	1	1	1	0	1	1	1	0	1	0	1	1	1	0	1	1	1	0	1	0	1	1	1	0	1	1	0	1	1	1	3	3	1	0	1	1	0	1	1	0	1	1	1	1	0	1	1	1	1	1	1	0	1	1	1	1	1	0	0	1	1	0	1	1	1	1	1	1	1	1	1	1	0	1	1	1	1	1	0	1
cg10546219	No	No	No	No	No	Yes	Yes	chr17	29336262	-	3	0	0	2	1	1	1	0	1	1	0	0	1	1	0	0	3	0	0	1	0	1	1	1	1	0	0	3	1	0	3	1	1	0	1	1	1	0	0	0	0	3	3	1	0	1	1	1	1	1	0	1	1	1	1	1	1	1	0	1	1	3	1	1	0	0	1	1	1	0	0	0	0	0	1	1	1	1	0	0	1	1	0	1	0	0	1	1	0	1	1
cg10549986	No	No	No	No	No	Yes	Yes	chr2	7018153	+	0	1	0	3	0	1	1	1	1	3	0	3	1	1	3	0	0	3	1	3	1	0	1	0	1	0	0	3	0	0	1	1	1	1	1	0	1	0	1	0	1	0	0	1	0	1	1	1	3	1	1	1	0	2	0	0	0	2	0	1	0	0	0	1	1	0	0	1	0	1	1	0	1	0	1	0	0	0	0	1	2	1	0	1	1	1	0	3	1	1	0
cg10555307	No	No	No	No	Yes	No	Yes	chr5	11385520	+	0	1	0	1	1	1	1	1	1	0	0	1	1	1	0	1	0	0	1	1	1	0	1	1	0	1	1	0	1	0	1	1	1	1	1	1	1	1	1	1	1	0	0	1	0	1	1	1	1	0	1	1	1	1	1	1	1	1	1	1	1	1	1	1	0	1	1	1	0	1	1	1	1	1	1	1	1	0	1	1	1	1	1	1	1	1	1	1	1	1	1
cg10559585	No	No	No	No	No	Yes	Yes	chr11	66021275	+	3	0	3	0	0	2	3	2	2	0	0	3	0	3	0	1	0	0	3	3	3	3	0	0	0	0	3	0	2	3	0	3	0	0	0	2	3	0	0	3	0	2	0	3	2	3	0	3	0	0	0	3	3	3	3	0	3	3	3	2	3	3	3	0	0	3	0	0	3	0	0	3	2	3	0	3	3	3	3	3	3	3	3	3	0	3	0	3	3	0	3
cg10575376	No	No	No	No	No	Yes	Yes	chr12	124246446	+	0	0	1	0	1	1	1	1	0	0	1	1	1	1	0	1	0	0	0	0	0	1	1	1	1	1	1	3	0	1	3	0	0	0	0	2	1	0	0	1	1	3	3	0	3	0	1	0	1	0	0	0	1	1	1	1	1	1	1	0	1	0	1	1	0	1	1	1	1	0	1	1	0	0	1	0	1	1	1	1	1	1	0	1	0	1	1	1	2	2	1
cg10578996	No	No	No	No	No	Yes	Yes	chr19	29455873	+	0	3	0	3	3	3	3	3	3	0	0	3	3	3	0	3	0	0	3	2	3	0	3	3	3	3	0	1	3	0	3	0	0	0	3	3	0	0	0	3	3	3	0	0	3	3	3	3	0	3	3	3	0	3	0	0	3	3	2	3	0	0	0	0	3	3	3	0	0	0	0	3	3	0	1	0	1	0	0	0	0	3	1	1	3	1	3	0	3	3	1
cg10600004	No	No	No	No	Yes	No	Yes	chr20	61664556	-	1	1	0	0	1	1	1	1	1	0	0	0	1	1	0	0	0	0	1	0	1	1	1	1	1	1	1	1	1	1	1	1	1	1	1	1	1	1	1	1	1	1	1	1	1	1	1	1	0	1	1	1	0	1	1	0	1	0	1	1	1	1	1	1	0	1	1	1	1	1	1	1	1	0	1	1	0	1	1	1	1	1	0	0	1	1	1	0	1	1	0
cg10606240	No	No	No	No	No	Yes	Yes	chr11	31163426	+	1	1	0	2	1	1	1	1	1	3	0	3	1	1	3	0	3	3	0	0	1	3	1	0	1	0	0	1	1	0	1	1	1	1	1	0	1	1	2	1	1	1	1	0	1	0	1	1	3	1	1	1	3	3	2	0	1	3	0	0	1	1	0	0	0	1	3	0	3	1	1	0	1	3	1	0	3	0	0	1	0	2	1	0	1	1	0	3	0	2	0
cg10609310	No	No	No	No	No	Yes	Yes	chr8	38722935	+	1	1	0	0	1	1	1	1	1	0	0	0	1	1	2	0	0	0	1	3	1	0	1	1	1	0	1	1	1	1	1	1	1	1	0	2	0	1	1	1	1	0	0	1	0	0	1	1	0	1	1	2	3	1	0	0	1	2	0	1	1	0	1	0	0	1	0	1	1	1	1	1	0	0	0	0	0	0	0	1	2	1	0	0	2	1	0	3	2	2	0
cg10610648	No	No	No	No	No	Yes	Yes	chr10	5969457	+	0	0	3	0	0	2	3	2	3	3	3	3	0	0	1	0	0	0	3	3	3	3	3	0	3	3	3	3	1	3	3	3	0	0	0	2	0	0	3	0	0	0	0	3	0	3	3	3	3	3	0	3	3	1	3	0	3	3	3	0	0	3	3	0	3	3	3	3	3	0	0	3	0	0	0	3	3	3	3	0	3	0	3	3	2	3	3	3	2	0	3
cg10615150	No	No	No	No	No	Yes	Yes	chr20	30582838	-	0	0	1	1	0	1	1	1	1	3	0	1	1	1	3	0	3	3	0	0	1	0	1	1	0	1	1	1	3	0	1	0	0	0	1	0	1	0	0	1	1	0	0	1	0	0	1	1	0	1	1	1	0	1	1	1	1	1	0	0	1	1	1	1	3	1	1	1	1	1	1	1	1	3	0	0	3	1	1	1	2	1	0	0	1	1	1	3	0	0	0
cg10624054	No	No	No	No	Yes	No	Yes	chr12	53297547	-	1	0	0	1	0	1	1	1	1	1	0	1	1	1	1	0	0	1	0	0	1	1	1	1	0	1	1	0	0	1	0	1	1	0	1	1	1	0	1	1	1	3	0	1	0	1	1	1	1	1	1	1	1	1	1	0	1	1	1	1	1	1	1	1	1	1	1	1	1	0	1	1	0	1	1	1	1	0	1	1	1	1	1	1	1	1	1	1	1	1	1
cg10648670	No	No	No	No	Yes	Yes	Yes	chr2	25439375	-	0	0	1	1	0	1	1	1	1	3	1	1	1	1	0	1	0	0	1	0	1	0	1	1	0	1	1	3	1	0	0	0	0	0	1	1	1	0	1	1	1	0	0	1	0	1	1	1	1	1	0	1	1	1	1	1	1	1	1	1	1	1	1	1	1	1	1	1	1	0	1	1	0	1	1	1	1	0	1	1	1	1	1	1	1	1	1	0	1	1	1
cg10654165	No	No	No	No	Yes	Yes	Yes	chr8	105479705	+	0	3	3	3	3	3	3	3	3	0	3	3	3	3	1	3	3	0	3	3	3	0	3	3	3	3	0	3	3	0	3	3	3	3	3	3	3	3	3	3	3	3	3	3	3	3	3	3	0	3	3	3	0	0	2	0	3	3	3	3	3	3	2	2	3	3	0	0	0	3	3	3	3	3	3	3	3	0	0	3	3	3	3	3	3	0	3	3	3	3	3
cg10656128	No	No	No	No	No	Yes	Yes	chr15	29261921	-	0	2	3	0	0	2	0	2	0	3	3	3	2	3	0	1	1	3	0	3	0	3	3	3	0	0	3	3	0	3	0	2	2	0	2	0	3	0	0	3	3	0	0	3	0	2	1	2	3	0	2	3	3	3	0	3	3	3	3	2	3	3	3	3	1	3	3	3	3	0	0	3	0	0	2	2	3	3	3	3	3	3	3	3	3	0	0	3	3	3	0
cg10664112	No	No	No	No	Yes	No	Yes	chr2	149645559	+	0	0	0	1	0	1	1	1	1	0	0	0	1	1	1	1	0	0	1	0	1	0	1	1	1	1	1	0	0	0	1	1	1	1	1	1	1	0	1	1	1	0	0	1	2	1	1	1	1	1	1	1	0	1	1	1	1	1	1	1	1	0	1	1	1	1	1	1	1	0	1	1	1	1	1	1	1	0	1	1	1	1	1	1	1	1	1	1	1	1	1
cg10673740	No	No	No	No	No	Yes	Yes	chr10	121411826	+	0	0	1	1	0	1	0	1	0	0	1	1	0	1	0	1	1	0	1	0	1	1	1	1	1	1	1	1	0	0	0	1	0	0	0	2	0	0	1	1	1	3	0	1	0	1	1	1	0	1	1	1	1	1	1	0	1	1	1	2	1	1	1	0	1	1	1	1	1	0	1	1	0	0	1	1	0	1	1	1	1	1	1	1	2	1	1	3	1	0	1
cg10683793	No	No	No	No	Yes	No	Yes	chr12	58015126	-	1	0	0	1	0	1	1	1	1	0	0	1	1	1	1	1	0	0	0	0	1	1	1	1	1	1	1	0	1	0	0	1	0	0	1	1	1	0	1	1	1	0	0	0	2	1	1	1	0	1	0	1	0	1	1	0	1	1	1	1	1	1	1	1	1	1	1	1	1	1	1	1	1	1	1	1	0	1	1	1	1	1	0	1	1	1	1	3	1	1	1
cg10689409	No	No	No	No	No	Yes	Yes	chr11	57887499	-	0	0	0	3	3	0	3	0	3	0	0	3	3	3	3	3	0	0	3	0	3	0	3	3	0	3	0	1	1	0	3	3	3	0	3	3	0	0	3	3	3	3	0	3	3	3	3	3	0	3	0	3	0	3	3	1	3	3	0	3	3	0	3	0	3	3	3	3	3	0	3	3	0	0	1	0	1	0	0	3	2	3	1	0	3	1	0	3	3	3	1
cg10695848	No	No	No	No	Yes	Yes	Yes	chr12	48206783	+	0	1	0	0	1	1	1	1	1	0	0	3	1	1	0	0	0	0	0	3	1	0	1	1	0	1	1	1	0	1	1	1	1	1	1	1	1	1	1	1	1	3	3	1	0	1	1	1	0	1	1	1	0	1	1	0	1	1	1	1	1	0	1	1	0	1	1	1	1	1	1	1	1	0	1	0	0	0	1	1	1	1	1	0	2	1	1	3	2	0	1
cg10708739	No	No	No	No	No	Yes	Yes	chr17	57465550	+	0	0	3	0	0	3	3	3	3	1	3	3	3	3	1	1	0	1	0	1	3	3	3	3	3	3	0	0	0	0	0	0	0	0	3	2	3	2	2	0	0	3	3	3	3	3	0	3	1	0	0	3	1	3	3	1	3	0	0	3	2	3	3	1	1	3	3	0	3	0	3	3	3	0	1	0	0	3	0	0	0	0	0	1	2	0	0	1	2	0	0
cg10723962	No	No	No	No	No	Yes	Yes	chr6	26240782	+	0	0	0	1	0	1	1	1	1	0	0	0	1	1	0	0	3	0	0	0	1	0	1	1	0	1	1	3	0	1	1	1	0	0	1	1	0	0	1	1	1	0	2	1	0	1	1	1	0	1	1	1	0	1	1	1	1	1	1	1	1	0	1	1	1	1	1	1	1	0	1	1	1	1	1	1	1	0	1	1	1	1	1	1	1	1	1	1	1	1	1
cg10752008	No	No	No	No	Yes	No	Yes	chr2	190445175	+	0	1	0	1	0	1	1	1	1	1	0	0	1	1	1	1	1	0	0	1	1	0	1	1	1	1	1	0	1	0	0	1	1	1	1	1	1	1	1	1	1	0	0	1	0	1	1	1	1	1	1	1	1	1	1	1	1	1	1	1	1	0	1	1	1	1	1	1	0	0	1	1	1	1	1	1	1	0	0	1	1	1	1	1	1	1	1	1	1	1	1
cg10755058	No	No	No	No	Yes	No	Yes	chr3	40428713	+	0	1	0	1	1	1	1	1	1	1	0	0	1	1	1	1	0	1	1	1	1	1	1	1	1	1	1	0	1	0	0	0	0	0	1	0	1	0	1	1	1	0	0	1	0	1	1	0	1	1	1	0	1	1	1	1	1	1	1	1	1	0	1	1	1	1	1	1	1	0	1	1	1	1	1	1	1	1	1	1	1	1	1	1	2	1	1	1	0	0	1
cg10761315	No	No	No	No	No	Yes	Yes	chr14	104552034	+	0	0	1	1	0	1	1	1	1	0	0	1	1	1	0	0	3	0	0	0	1	0	1	1	1	1	1	1	0	0	1	0	0	0	1	1	0	0	1	1	1	0	0	1	0	1	1	1	1	1	1	1	1	1	1	1	1	1	1	1	1	1	1	1	0	1	1	1	1	1	1	1	1	1	1	1	1	0	0	1	1	1	1	1	1	3	0	0	1	1	1
cg10774282	No	No	No	No	Yes	Yes	Yes	chr1	53608280	+	0	3	3	0	3	3	3	3	3	1	3	3	3	3	1	0	0	1	3	1	3	0	3	3	3	3	3	3	0	3	3	3	3	0	3	3	3	0	3	3	3	3	3	3	3	3	0	3	1	3	3	3	1	3	3	0	0	0	3	3	0	3	0	2	0	3	0	3	0	0	3	3	3	3	0	3	3	0	3	3	3	3	3	3	3	0	3	1	3	3	3
cg10775039	No	No	No	No	No	Yes	Yes	chr10	50507214	-	0	3	3	3	0	3	3	0	3	0	3	3	3	3	0	0	3	0	3	3	3	3	0	3	3	3	0	0	3	0	0	3	0	0	3	3	0	0	3	0	0	3	0	2	3	3	0	3	3	3	3	3	0	0	2	0	3	2	2	3	3	0	3	2	0	0	3	2	3	0	3	0	3	0	1	0	0	0	0	3	2	3	0	0	3	0	0	3	3	3	0
cg10779202	No	No	No	No	No	Yes	Yes	chr7	92626636	+	0	0	3	3	3	0	3	0	3	1	0	3	3	0	1	0	0	1	3	1	3	0	3	3	3	3	0	3	0	0	0	0	0	0	3	3	0	0	2	3	3	3	3	0	3	3	0	3	1	3	0	3	1	3	3	0	0	0	0	3	3	3	0	1	0	3	0	0	0	0	3	3	3	0	1	0	0	0	0	0	2	0	0	1	3	0	3	1	3	3	1
cg10790429	No	No	No	No	No	Yes	Yes	chr12	106974623	+	0	0	0	1	0	1	1	1	0	0	0	0	0	1	0	1	0	0	0	1	1	0	1	0	0	1	0	3	0	0	3	2	0	0	0	0	0	0	1	0	1	0	0	1	0	1	1	0	0	0	0	1	1	1	1	1	1	1	1	0	1	0	1	1	1	1	0	1	1	0	0	1	0	1	0	0	1	1	0	1	1	1	0	1	0	0	1	1	1	1	1
cg10791884	No	No	No	No	No	Yes	Yes	chr8	69879951	+	0	0	0	0	3	0	3	0	3	1	0	3	3	3	0	0	3	1	3	1	3	1	3	3	3	3	0	3	0	0	0	0	0	0	3	3	3	0	3	3	3	3	3	3	3	3	3	3	1	0	0	0	1	1	2	0	0	0	3	3	2	0	0	2	0	3	0	0	2	0	0	0	3	0	1	0	0	0	0	0	2	3	1	1	3	1	3	1	3	3	0
cg10800464	No	No	No	No	No	Yes	Yes	chr12	109162641	-	0	0	0	1	0	1	1	1	1	1	0	0	1	1	1	1	0	1	0	0	1	0	1	1	0	1	0	0	3	1	0	0	0	0	2	1	1	0	1	1	1	0	0	1	0	1	1	0	1	0	0	0	1	1	1	1	1	1	1	1	1	2	1	1	1	1	1	1	1	0	1	0	0	1	1	1	1	0	0	1	1	1	1	1	1	1	1	2	1	1	1
cg10803243	No	No	No	No	Yes	Yes	Yes	chr13	99706358	-	3	3	3	3	3	3	3	3	3	0	3	3	3	3	0	0	3	1	3	1	3	0	3	3	3	0	3	3	3	3	3	3	3	3	3	3	3	3	3	3	3	3	3	0	3	3	3	3	1	3	3	3	1	3	3	0	3	0	3	3	3	3	3	0	2	3	0	0	3	3	3	3	3	0	0	0	2	3	3	3	2	3	0	0	3	3	3	1	3	3	2
cg10809560	No	No	No	No	No	Yes	Yes	chr10	79936959	+	0	0	0	0	0	2	0	2	2	1	3	0	2	0	3	0	0	3	0	3	2	0	0	1	0	1	3	1	0	3	0	2	2	0	2	2	0	0	0	0	3	0	0	3	0	2	0	2	3	2	2	3	0	3	3	3	0	3	2	2	2	3	2	3	1	0	2	3	0	0	2	3	2	3	0	3	3	3	3	3	3	3	3	3	2	0	3	3	2	2	3
cg10810847	No	No	No	No	No	Yes	Yes	chr19	47950499	-	0	0	1	0	0	1	1	1	1	0	0	1	1	1	0	0	3	0	1	0	1	1	1	1	0	1	0	1	0	0	1	0	0	0	1	1	1	0	1	1	1	0	0	1	0	1	1	1	1	1	1	1	1	1	1	0	1	0	1	1	1	1	1	0	3	1	1	1	1	0	1	1	1	0	0	0	0	1	1	1	2	1	0	0	1	0	1	0	1	1	0
cg10813585	No	No	No	No	No	Yes	Yes	chr1	114305956	-	3	3	3	0	3	3	3	3	3	0	0	3	3	3	1	0	0	0	3	0	3	3	3	3	3	3	3	3	0	0	3	3	3	0	3	3	3	0	3	3	3	3	3	0	3	0	0	3	0	3	3	3	0	3	3	0	3	2	0	3	3	3	3	0	0	3	3	0	3	3	3	3	3	0	1	2	0	3	0	3	2	3	1	0	3	0	0	1	3	3	0
cg10815253	No	No	No	No	No	Yes	Yes	chr2	116925524	+	0	0	0	3	0	3	3	3	3	0	0	3	3	3	3	3	3	3	0	3	3	3	3	3	0	3	0	0	3	0	3	0	0	0	3	3	0	3	3	3	3	3	3	0	3	3	2	3	0	0	0	3	0	3	0	0	3	3	3	3	3	0	3	0	0	3	3	0	3	0	3	3	3	0	1	0	0	0	0	0	0	3	1	0	3	1	0	3	3	3	1
cg10830145	No	No	No	No	No	Yes	Yes	chr5	87440121	+	1	0	3	1	0	1	1	1	1	0	1	0	1	0	1	0	0	0	1	1	1	0	0	1	1	1	1	3	1	0	0	1	1	1	1	1	0	0	1	0	0	0	0	1	0	1	0	1	0	1	1	1	1	1	1	0	1	1	1	1	0	0	0	0	1	0	1	1	1	1	1	1	0	1	1	1	1	0	0	1	1	1	1	1	1	1	1	0	1	1	1
cg10835584	No	No	No	No	Yes	No	Yes	chr18	55108852	+	0	1	1	0	1	1	1	1	1	0	0	1	1	1	0	0	0	3	0	0	1	1	1	1	1	1	1	1	1	0	0	0	0	0	1	1	1	0	1	1	1	0	0	1	0	1	1	1	0	1	0	1	0	1	1	1	1	1	1	1	1	0	1	1	0	1	1	1	1	0	1	1	1	0	1	1	1	1	1	1	1	1	1	1	1	1	1	1	1	1	1
cg10837110	No	No	No	No	No	Yes	Yes	chr1	1957711	+	0	0	3	0	0	0	3	0	0	3	3	3	3	3	3	0	0	0	3	3	3	3	3	3	3	3	0	0	0	3	3	3	3	0	0	3	3	0	0	3	3	3	0	3	3	3	3	3	0	3	0	3	3	3	3	3	3	3	3	3	3	0	3	3	1	3	3	3	3	0	3	3	0	3	3	0	3	3	3	3	3	0	3	3	3	0	3	3	3	3	3
cg10848291	No	No	No	No	Yes	Yes	Yes	chr6	73334702	+	3	3	3	3	3	3	3	3	3	0	3	3	3	3	1	3	3	0	3	3	0	3	3	3	0	3	0	0	3	0	3	3	3	3	3	3	3	3	3	0	3	3	3	3	3	3	3	3	3	3	3	3	0	2	0	3	0	2	3	3	0	3	2	3	0	3	3	0	0	3	3	0	3	0	0	3	3	0	0	3	3	3	3	3	3	0	3	3	3	3	0
cg10858791	No	No	No	No	No	Yes	Yes	chr5	6411286	-	0	0	3	2	3	3	3	3	3	0	0	3	3	3	1	0	0	1	3	0	3	0	3	3	0	3	3	0	0	3	3	0	0	0	3	3	3	0	0	3	3	3	0	3	3	3	3	0	0	0	0	3	0	3	3	0	3	0	3	3	3	0	3	0	0	3	0	0	0	0	0	3	3	3	0	0	3	0	0	3	3	3	3	3	3	0	3	3	3	3	3
cg10864145	No	No	No	No	Yes	No	Yes	chr5	43397232	-	0	1	0	1	1	1	1	1	1	0	0	1	1	1	0	1	0	0	1	0	1	1	1	1	1	1	1	0	1	0	1	2	0	0	1	1	1	0	1	0	1	0	0	1	0	1	1	0	1	1	1	0	1	1	1	1	1	1	1	1	1	1	1	0	1	1	1	1	1	0	1	1	1	1	1	1	1	0	1	1	1	1	1	1	1	1	1	1	1	1	1
cg10867816	No	No	No	No	No	Yes	Yes	chr12	107292017	+	0	0	3	3	0	3	3	0	3	3	3	3	3	0	3	3	3	3	3	3	2	3	0	0	2	0	0	0	1	0	0	2	0	0	0	3	3	0	3	0	0	0	0	3	0	3	0	2	3	0	0	3	3	3	3	3	3	3	0	3	0	3	3	3	1	0	3	0	3	0	0	3	0	3	0	0	3	3	0	3	3	0	0	0	3	0	3	3	3	3	0
cg10899547	No	No	No	No	Yes	No	Yes	chr5	179554111	-	1	0	1	0	1	1	1	1	1	0	1	1	1	1	0	0	0	1	1	1	1	1	1	1	1	1	1	0	0	1	0	0	0	0	0	0	1	1	1	0	0	3	0	1	3	1	1	1	1	1	1	0	1	1	1	1	0	1	0	1	1	1	1	1	0	0	1	1	1	1	1	1	1	1	1	1	1	0	1	1	0	1	1	1	0	1	0	1	1	0	1
cg10900313	No	No	No	No	No	Yes	Yes	chr4	152147390	+	0	0	3	3	0	0	0	0	2	3	3	3	2	2	3	3	3	3	3	3	3	3	3	3	3	3	3	0	0	0	3	2	0	0	0	2	3	0	2	0	0	0	0	2	0	3	0	3	3	2	0	0	3	1	2	3	0	0	3	2	0	3	3	3	3	3	3	0	3	0	2	3	0	3	0	0	0	0	0	2	3	2	3	0	2	1	0	3	2	0	3
cg10900641	No	No	No	No	No	Yes	Yes	chr11	1767793	-	0	2	3	0	0	2	0	2	2	0	3	3	2	3	0	0	1	0	0	3	0	3	3	3	2	3	0	0	1	3	3	2	2	0	2	2	0	0	0	3	3	0	0	3	2	0	0	0	3	0	2	0	0	3	3	0	3	3	3	2	3	0	3	3	1	3	3	3	3	0	3	3	2	3	3	3	3	3	0	3	3	3	3	3	2	3	3	3	2	2	3
cg10901368	No	No	No	No	No	Yes	Yes	chr3	181442137	-	1	1	1	0	1	1	1	1	1	3	0	0	1	1	1	0	0	0	1	0	1	0	1	1	1	1	0	1	1	0	0	1	1	1	1	1	1	0	1	1	0	1	1	0	1	1	1	1	1	1	1	1	0	0	2	1	1	2	0	1	1	0	1	1	3	1	1	0	0	1	1	0	1	3	2	0	0	0	0	0	0	1	0	0	1	0	0	1	1	1	0
cg10903132	No	No	No	No	No	Yes	Yes	chr10	126081404	+	0	0	3	2	0	2	0	0	2	0	3	3	0	3	0	1	1	0	0	3	0	3	3	3	0	0	3	0	0	3	0	0	0	0	2	3	3	0	2	3	3	3	0	3	3	0	0	0	0	3	0	3	3	3	3	0	3	3	3	0	3	3	3	3	1	3	3	0	3	0	3	3	3	3	0	3	3	3	0	3	3	3	3	3	0	0	3	3	3	0	3
cg10911054	No	No	No	No	No	Yes	Yes	chr11	70559570	-	0	3	0	3	0	3	3	3	3	0	0	3	3	3	0	3	3	0	0	3	3	3	3	3	0	3	3	3	3	0	3	0	0	0	3	3	3	0	0	3	3	3	0	3	3	3	0	3	3	3	0	3	3	0	0	3	3	3	3	3	0	0	3	3	0	3	3	0	3	0	3	3	3	0	0	0	3	3	3	3	3	3	0	0	3	1	0	3	3	3	0
cg10918328	No	No	No	No	Yes	Yes	Yes	chr13	95355508	-	3	0	0	1	0	1	1	1	1	1	0	1	1	1	1	1	1	1	0	1	1	1	1	2	1	1	1	3	0	0	0	0	0	0	1	1	0	0	1	1	1	0	0	1	0	1	1	1	1	0	0	1	1	1	1	1	1	1	1	1	1	0	1	1	1	1	1	1	1	0	1	1	1	1	1	1	1	0	1	1	1	1	1	1	1	1	1	1	1	1	1
cg10932018	No	No	No	No	Yes	Yes	Yes	chr5	54516487	+	1	1	0	1	1	1	1	1	1	0	0	0	1	1	1	1	0	1	1	1	1	0	1	1	1	1	1	1	1	0	3	0	0	0	1	1	0	1	1	1	1	0	0	1	0	1	1	1	1	1	1	0	1	1	0	0	1	1	1	1	1	0	1	0	0	1	1	1	0	1	1	0	1	1	1	0	1	3	0	1	1	1	1	1	1	0	1	1	1	1	1
cg10938046	No	No	No	No	Yes	Yes	Yes	chr6	43969577	-	3	3	3	0	3	3	3	3	3	1	3	0	3	3	1	0	0	1	3	2	3	0	3	3	3	3	0	3	3	0	3	3	3	3	3	3	3	3	2	3	3	3	3	3	3	3	3	3	2	3	3	3	1	2	0	0	0	0	3	3	3	3	1	0	0	3	0	0	1	3	0	0	3	3	3	3	3	0	0	0	3	3	3	3	3	0	3	2	3	3	3
cg10938374	No	No	No	No	No	Yes	Yes	chr6	30712058	+	0	0	1	1	0	1	1	1	1	0	0	1	1	1	0	1	0	0	0	3	1	0	1	1	1	1	0	0	1	1	0	2	0	0	1	1	0	0	1	1	1	0	0	0	0	1	1	1	1	0	0	0	1	1	1	1	1	1	1	1	1	1	1	1	0	1	1	1	1	0	1	1	0	0	1	1	1	1	1	1	1	1	0	0	1	1	1	3	1	1	1
cg10943249	No	No	No	No	No	Yes	Yes	chr15	53097289	-	0	1	0	0	0	1	1	1	1	1	0	0	1	1	0	0	3	0	1	1	1	0	1	1	1	1	1	0	1	0	0	1	1	1	1	1	1	0	1	1	1	0	0	0	0	1	1	1	0	1	1	1	0	1	1	0	1	0	1	1	1	0	1	1	0	1	0	1	1	0	1	1	0	0	0	1	1	0	1	1	1	1	0	0	1	1	1	1	1	1	1
cg10947826	No	No	No	No	No	Yes	Yes	chr5	178620294	+	0	0	3	0	0	2	3	0	2	0	3	3	3	3	0	1	1	0	0	3	0	3	3	0	0	0	3	3	0	3	3	0	0	0	0	0	0	0	3	3	3	3	0	3	3	3	3	0	3	3	0	3	3	3	3	3	3	3	3	0	3	0	3	0	1	3	3	0	3	0	3	3	3	3	3	0	3	3	0	3	3	3	3	3	2	0	3	3	0	0	0
cg10948359	No	No	No	No	Yes	No	Yes	chr6	84140683	-	0	1	0	1	0	1	1	1	1	1	0	0	1	1	1	1	1	1	1	1	1	1	1	1	0	1	1	0	1	0	0	0	0	0	1	1	1	1	1	1	1	0	0	1	0	1	1	1	1	1	1	0	1	1	1	1	1	1	1	1	1	0	1	1	1	1	1	1	1	1	1	1	1	1	1	1	1	1	1	1	1	1	1	1	1	1	1	1	1	1	1
cg10948630	No	No	No	No	No	Yes	Yes	chr14	95562368	+	0	0	3	3	0	2	0	2	0	3	3	3	2	0	3	3	3	3	0	3	2	3	0	0	0	3	3	2	2	3	0	0	0	2	0	2	3	0	0	3	0	0	0	3	0	2	1	0	3	0	2	3	3	3	3	3	3	3	0	0	3	0	3	3	0	3	0	3	3	0	0	0	0	3	3	3	3	3	3	0	3	3	3	3	0	3	3	3	2	2	3
cg10951120	No	No	No	No	Yes	No	Yes	chr20	48099248	-	1	0	1	0	1	1	1	1	1	0	0	1	1	1	3	0	3	0	1	1	1	1	1	1	0	1	1	1	0	0	0	1	1	0	1	1	1	0	1	1	1	0	0	1	0	1	1	1	1	1	0	1	1	1	1	0	1	1	1	1	1	1	1	0	0	1	1	1	1	1	1	1	0	1	1	0	0	1	1	1	1	1	0	1	1	1	1	1	1	1	0
cg10954469	No	No	No	No	No	Yes	Yes	chr2	71115370	-	0	0	0	1	0	1	1	1	1	0	0	0	1	1	0	0	3	0	0	0	1	0	1	1	0	1	1	0	0	0	3	0	0	0	1	1	0	0	1	1	1	0	0	1	0	1	1	0	0	0	0	0	0	1	1	1	1	1	1	1	1	0	1	1	1	1	1	1	1	0	1	0	0	1	1	0	1	0	0	1	1	1	1	1	1	1	1	1	1	1	1
cg10959198	No	No	No	No	No	Yes	Yes	chr15	93632896	+	0	0	1	1	0	1	1	0	0	0	0	1	0	1	1	1	3	1	0	1	1	1	1	1	0	1	0	1	0	0	0	0	0	0	1	1	1	0	0	1	0	3	3	1	3	1	1	1	1	0	0	1	1	1	1	1	1	1	1	0	1	0	1	1	0	1	1	1	1	0	1	0	0	1	1	0	1	0	0	1	1	1	1	1	1	0	1	1	1	1	1
cg10959651	No	No	No	No	No	Yes	Yes	chr2	7018020	-	1	1	0	0	0	1	1	1	1	0	0	0	1	1	3	1	0	0	1	3	1	0	1	0	1	0	0	0	0	0	1	1	1	1	1	1	1	0	1	0	1	0	0	1	0	1	1	1	0	1	1	1	0	2	2	0	0	2	0	1	0	0	0	1	1	0	1	1	0	1	1	0	1	0	1	1	2	0	0	1	0	0	0	1	1	1	0	3	1	1	0
cg10978355	No	No	No	No	No	Yes	Yes	chr5	80529340	-	0	0	3	1	0	1	0	0	0	1	3	3	0	1	0	1	0	1	0	1	1	1	1	1	1	1	0	1	3	0	3	1	0	0	0	2	0	0	1	1	1	3	3	1	3	0	1	0	1	1	0	1	1	1	1	0	1	1	1	2	0	0	1	1	1	1	1	1	1	0	1	0	0	0	1	1	1	1	0	1	1	0	1	1	2	3	1	1	0	0	1
cg10985347	No	No	No	No	Yes	Yes	Yes	chr2	127963512	+	0	0	3	3	0	3	3	3	0	0	3	3	3	3	1	0	0	0	3	0	3	3	3	3	0	3	3	3	0	3	0	3	3	3	3	3	3	0	3	3	3	3	3	3	3	3	3	3	0	3	3	3	0	3	3	3	3	0	3	3	3	3	3	3	0	3	3	0	3	0	3	3	3	3	0	3	3	3	0	3	3	3	3	3	3	0	0	3	3	3	3
cg11009335	No	No	No	No	No	Yes	Yes	chr2	166651299	-	0	0	0	1	0	1	1	1	0	0	0	2	1	1	0	0	0	0	0	0	1	1	1	0	1	1	1	3	1	1	0	0	0	0	1	1	0	0	1	1	0	0	0	1	0	1	1	1	0	0	0	1	0	1	1	1	1	1	1	0	1	0	1	1	1	1	1	1	0	0	1	0	0	1	1	1	1	0	1	1	1	1	1	1	2	1	1	0	0	0	1
cg11013544	No	No	No	No	Yes	No	Yes	chr22	42062791	-	0	0	0	1	0	1	1	1	1	1	0	1	1	1	1	1	0	1	1	1	1	1	0	1	0	0	1	1	1	1	0	0	0	0	1	1	1	0	1	1	1	0	0	0	0	1	1	1	1	1	1	1	1	1	1	1	1	1	1	1	1	1	1	1	1	0	1	1	1	1	1	1	1	1	1	1	1	1	1	1	1	1	1	1	1	1	1	1	1	1	1
cg11026333	No	No	No	No	No	Yes	Yes	chr7	150020269	+	3	0	0	1	0	1	1	1	0	0	0	0	1	1	0	0	3	1	1	1	1	1	1	1	0	1	1	0	1	1	0	0	0	0	0	1	1	0	1	1	1	0	3	1	0	1	1	0	1	0	0	0	1	1	1	1	1	1	1	1	1	0	1	1	0	1	1	1	1	0	1	1	0	1	1	1	1	1	1	1	1	1	1	1	1	1	1	1	1	1	1
cg11052202	No	No	No	No	No	Yes	Yes	chr6	99290546	-	0	1	0	0	1	1	1	1	1	0	0	0	1	1	0	1	1	0	1	3	1	0	1	1	1	0	0	1	0	0	1	1	1	1	1	1	0	1	1	1	0	0	0	1	1	1	1	1	3	1	1	1	3	1	1	0	1	0	1	1	1	0	0	1	1	0	0	0	0	1	1	0	0	1	1	0	1	0	0	0	1	0	0	1	1	0	0	3	0	1	1
cg11073811	No	No	No	No	No	Yes	Yes	chr1	44016049	+	3	3	3	3	0	0	2	0	3	0	0	3	0	0	3	3	3	3	3	3	0	0	0	1	3	0	0	0	3	1	3	0	3	3	3	2	0	3	2	0	0	3	3	1	3	3	0	0	0	3	3	0	1	1	1	0	0	0	1	3	1	0	0	1	3	0	1	1	0	3	3	0	3	0	1	1	1	0	3	0	1	2	0	1	0	1	0	3	3	3	1
cg11075234	No	No	No	No	No	Yes	Yes	chr6	32312513	+	0	3	3	3	0	3	3	3	3	1	3	3	3	3	1	0	0	1	3	1	3	0	3	0	3	3	0	0	0	3	3	3	0	0	3	3	3	0	3	3	3	3	0	3	3	3	3	3	1	3	3	3	1	0	3	0	3	0	3	3	3	0	3	0	0	3	0	3	0	0	0	0	3	0	0	0	0	0	3	3	3	3	2	0	3	3	3	1	3	3	0
cg11083416	No	No	No	No	Yes	Yes	Yes	chr3	128417359	-	0	0	0	1	1	1	1	1	1	1	0	0	1	1	0	1	1	0	0	0	1	0	1	1	1	1	0	3	1	0	0	1	0	0	1	1	1	0	1	1	1	3	3	1	3	1	1	1	1	1	1	1	1	1	1	1	1	1	1	1	1	0	1	1	1	1	1	1	1	0	1	0	1	1	1	1	1	0	1	1	1	1	1	0	1	1	1	0	1	1	1
cg11085282	No	No	No	No	No	Yes	Yes	chr22	46262203	-	0	0	3	2	0	3	3	3	0	0	3	3	0	0	1	1	1	0	0	3	0	3	0	0	1	1	0	3	1	3	0	3	0	0	2	2	0	0	2	0	3	3	3	3	3	0	1	0	0	3	3	3	0	1	0	3	3	3	0	0	0	3	3	3	1	0	3	3	3	0	0	3	3	3	3	0	3	3	0	3	3	0	3	3	2	3	3	3	0	2	3
cg11088422	No	No	No	No	No	Yes	Yes	chr17	42392697	-	0	0	1	1	0	2	0	2	2	0	0	1	2	1	3	0	3	3	0	0	0	1	0	1	1	1	1	0	3	0	0	0	0	0	2	2	0	0	0	1	1	0	0	1	0	2	0	0	0	2	2	0	0	1	1	1	1	0	0	2	1	1	1	1	3	1	1	1	1	0	1	1	2	0	1	0	1	1	1	1	1	1	0	0	0	1	1	0	0	2	1
cg11098493	No	No	No	No	Yes	No	Yes	chr3	49314595	+	0	1	0	1	1	1	1	1	1	1	0	0	1	1	1	1	1	0	1	1	1	1	1	1	1	1	1	3	1	0	0	1	1	1	1	1	1	0	1	1	1	0	0	1	0	1	1	1	1	1	1	1	1	0	1	1	1	1	1	1	1	1	1	1	1	1	1	1	1	1	1	1	1	0	1	1	1	1	1	1	1	1	1	1	1	1	1	1	1	1	1
cg11104416	No	No	No	No	No	Yes	Yes	chr4	1202861	+	3	3	3	0	0	3	3	3	3	0	0	3	3	3	0	0	0	0	3	3	0	0	3	3	2	3	0	3	3	0	3	0	0	0	3	0	0	0	0	0	0	3	3	3	3	3	0	0	0	3	3	3	0	0	3	0	3	2	0	3	3	3	0	0	1	3	0	0	0	0	3	3	3	3	0	3	3	0	0	0	3	0	3	0	3	3	3	3	3	3	3
cg11113607	No	No	No	No	No	Yes	Yes	chr4	108969808	-	0	0	3	2	0	3	3	3	3	0	0	3	3	3	3	0	0	3	0	3	0	3	0	0	0	0	0	0	2	3	2	0	0	0	3	3	3	0	0	0	2	3	3	3	3	3	1	2	3	3	3	3	3	3	3	0	3	3	3	3	0	3	3	0	1	0	3	0	3	0	3	3	3	0	2	2	3	3	3	0	3	3	0	0	3	0	0	3	3	3	0
cg11131532	No	No	No	No	Yes	No	Yes	chr20	48099323	+	1	0	1	0	1	1	1	1	1	0	1	1	1	1	0	0	0	0	1	1	1	1	1	1	1	1	1	1	0	0	1	1	1	1	1	1	1	0	1	1	1	0	0	1	0	1	1	1	1	1	1	1	1	1	1	0	1	1	1	1	1	1	1	1	2	1	1	1	1	1	1	1	0	0	0	0	0	1	1	1	1	1	0	0	1	0	1	1	1	1	1
cg11146691	No	No	No	No	No	Yes	Yes	chr12	47219737	+	1	1	0	1	0	1	0	1	1	1	0	0	1	0	0	1	0	0	0	0	1	0	1	1	1	1	1	1	1	3	0	0	0	0	1	1	1	1	1	1	1	0	0	0	0	1	1	1	1	0	0	0	1	0	0	1	0	1	1	1	0	0	1	1	1	1	1	0	1	1	1	0	1	1	1	1	1	1	0	1	1	1	1	1	1	0	0	1	1	1	1
cg11147278	No	No	No	No	No	Yes	Yes	chr10	34062234	-	1	1	0	0	1	1	1	1	1	3	0	3	1	1	3	0	0	0	1	3	1	0	1	1	1	1	1	1	1	0	1	1	1	1	1	2	1	0	2	1	0	0	0	1	0	1	1	1	3	1	1	1	3	1	2	0	1	3	1	1	1	0	0	0	1	1	0	1	0	1	1	0	0	0	0	0	3	3	1	2	2	1	0	0	0	0	0	3	2	0	0
cg11157076	No	No	No	No	No	Yes	Yes	chr1	12703864	+	0	0	3	2	0	3	3	3	3	0	3	3	3	3	0	0	0	0	0	3	2	0	0	2	0	0	3	3	0	0	0	0	0	2	0	3	3	0	0	0	0	3	0	3	3	3	2	0	0	3	0	3	3	0	0	3	3	3	3	3	0	3	0	3	1	3	3	0	0	0	3	3	3	0	0	0	3	0	3	3	3	3	3	3	3	1	3	3	3	3	3
cg11160408	No	No	No	No	No	Yes	Yes	chr3	123750917	-	0	0	3	0	0	3	3	3	3	0	3	3	3	3	1	0	0	0	0	0	3	3	3	0	3	3	0	0	0	3	0	0	0	0	3	3	3	0	3	3	3	3	0	3	3	0	0	3	0	3	3	3	0	0	3	0	0	2	0	3	0	3	3	2	1	3	0	3	3	0	2	3	3	3	0	3	3	3	3	3	3	3	0	3	3	0	3	1	3	3	3
cg11162118	No	No	No	No	No	Yes	Yes	chr11	31837104	+	0	0	0	1	0	0	0	0	0	1	1	0	0	0	1	1	0	1	1	1	1	1	1	1	1	1	1	1	1	0	1	0	0	0	0	0	0	0	1	1	1	3	3	0	3	0	1	1	1	0	0	1	1	0	0	3	1	1	1	0	1	0	0	0	1	1	1	1	0	0	0	0	0	3	0	0	3	0	1	1	3	0	3	3	3	1	1	1	0	2	3
cg11171466	No	No	No	No	Yes	No	Yes	chr11	1849486	-	0	0	3	0	3	3	3	3	3	0	0	3	3	3	0	0	0	0	3	3	3	3	3	3	3	3	3	0	0	0	3	3	3	3	3	3	0	0	3	3	3	3	3	3	3	3	3	3	0	3	3	3	3	3	3	3	3	3	0	3	3	3	3	3	2	3	3	0	3	3	3	3	3	0	0	0	0	3	0	3	3	3	2	0	3	0	3	3	3	3	0
cg11213574	No	No	No	No	No	Yes	Yes	chr22	50623692	+	3	0	3	1	0	1	1	1	1	3	0	3	1	1	0	1	1	0	0	3	1	0	1	0	0	1	0	3	0	1	0	0	0	0	1	1	0	0	1	1	1	0	0	0	0	1	1	1	0	0	0	1	1	0	1	0	1	1	1	1	1	0	0	1	1	1	1	1	0	3	0	0	1	1	1	1	1	3	0	1	1	1	1	1	1	1	1	3	1	1	1
cg11213690	No	No	No	No	No	Yes	Yes	chr7	149112402	+	0	0	0	1	0	1	1	1	1	0	0	0	1	1	0	0	0	0	0	0	1	0	1	1	0	1	0	0	0	3	0	0	0	0	1	1	0	0	1	1	1	0	0	1	0	1	1	1	1	0	0	0	0	1	1	0	1	1	1	1	1	0	1	1	1	1	1	1	1	0	1	0	1	1	1	1	0	0	0	0	1	1	1	1	1	0	0	0	1	1	1
cg11251470	No	No	No	No	No	Yes	Yes	chr7	30008931	-	0	0	0	1	0	2	2	2	0	1	3	3	2	2	1	1	1	1	1	1	0	1	0	1	1	0	0	0	0	0	1	0	1	0	2	2	0	0	2	0	2	0	0	3	0	2	1	0	1	0	0	0	1	1	2	1	2	1	0	0	2	0	0	0	1	0	1	0	1	1	0	3	2	0	1	0	1	0	3	0	0	2	0	1	1	3	0	1	2	2	1
cg11253913	No	No	No	No	No	Yes	Yes	chr7	134617511	+	0	0	3	0	0	3	0	3	3	0	3	3	3	3	0	1	0	0	0	3	0	3	3	3	0	3	2	3	0	0	0	3	3	0	3	3	0	0	2	3	2	3	0	0	3	3	3	3	0	3	0	3	3	3	3	0	3	3	3	3	0	3	3	0	0	3	3	0	3	0	3	3	3	3	0	0	3	3	0	0	3	2	0	3	3	1	3	3	3	3	3
cg11267955	No	No	No	No	No	Yes	Yes	chr5	101632327	+	0	0	0	1	0	1	1	1	0	0	0	1	1	1	0	1	1	0	1	1	0	1	1	1	1	0	1	3	1	0	0	0	0	0	1	1	0	0	1	0	1	3	3	0	0	1	1	0	1	1	0	0	1	1	1	1	1	1	1	1	1	1	1	1	1	0	1	1	1	0	1	1	0	1	1	1	1	1	0	1	1	1	1	1	1	1	1	1	1	1	1
cg11282676	No	No	No	No	No	Yes	Yes	chr6	26018003	+	0	0	0	1	0	1	1	1	1	3	0	0	1	1	0	0	3	3	0	0	1	0	1	1	0	1	0	3	0	0	0	1	0	0	1	1	1	2	1	1	1	0	0	0	0	1	1	1	0	0	1	1	0	1	1	0	1	1	1	1	1	0	1	1	0	1	1	1	0	2	1	1	0	0	1	0	0	0	0	1	0	1	0	0	1	1	1	0	1	1	1
cg11287077	No	No	No	No	Yes	Yes	Yes	chr5	158590712	-	3	3	3	0	3	3	3	3	3	0	3	0	3	0	0	3	3	0	3	0	3	0	3	3	3	3	3	3	3	3	3	3	3	3	3	3	3	3	3	3	3	3	3	3	3	3	3	3	1	3	3	3	0	0	2	0	2	2	3	3	2	3	0	0	3	3	2	0	0	3	3	3	3	0	1	0	1	0	0	0	2	3	0	1	3	3	3	1	3	3	0
cg11287660	No	No	No	No	Yes	No	Yes	chr15	45722608	-	0	0	0	1	0	1	1	1	1	0	0	1	1	1	0	0	0	0	0	1	1	0	1	1	1	1	1	3	0	0	0	0	0	0	1	1	1	0	1	1	1	2	0	1	2	1	1	1	1	1	1	1	1	1	1	1	1	1	1	1	1	1	1	1	1	1	1	1	1	0	1	1	1	1	1	1	1	0	1	1	1	1	1	1	1	1	1	1	1	1	1
cg11299854	No	No	No	No	No	Yes	Yes	chr5	132083184	-	0	0	0	1	0	1	1	1	1	0	0	0	1	1	0	1	0	0	0	0	1	0	1	1	0	1	1	3	0	1	0	1	0	0	1	1	1	0	1	0	0	0	0	0	0	1	1	1	1	1	0	1	1	1	1	0	1	1	1	1	1	1	1	1	1	1	1	1	1	0	1	1	0	1	1	0	0	0	0	1	1	1	1	1	1	0	1	0	1	1	1
cg11302992	No	No	No	No	No	Yes	Yes	chr11	31789446	+	0	0	3	0	0	3	3	3	3	0	3	3	3	3	0	0	3	3	0	3	0	1	0	1	1	1	3	0	3	0	0	0	0	0	0	3	3	3	3	0	3	0	3	3	0	2	0	0	3	3	3	3	3	3	3	0	3	3	3	3	3	3	0	3	0	0	0	3	0	0	0	3	3	3	3	3	3	3	3	3	3	3	3	3	3	3	3	3	3	3	3
cg11314598	No	No	No	No	No	Yes	Yes	chr17	1076874	+	0	0	3	0	0	3	3	3	3	0	3	3	3	3	0	1	1	0	0	3	0	3	3	3	1	0	0	3	1	3	0	3	3	0	0	0	3	0	2	3	3	3	3	3	3	0	0	0	0	3	3	3	3	3	3	0	3	3	3	3	3	3	3	0	1	3	3	0	3	0	3	0	3	3	0	0	3	3	3	3	3	3	3	3	3	0	3	3	3	0	3
cg11318054	No	No	No	No	Yes	Yes	Yes	chr7	157361692	+	0	1	0	0	1	1	1	1	1	3	0	3	1	1	3	1	0	0	1	0	1	1	1	1	1	1	1	1	1	0	0	1	1	1	1	1	1	1	1	1	1	1	1	1	1	1	1	1	1	1	1	1	1	1	1	1	1	1	1	1	1	1	1	1	1	1	1	1	0	1	1	1	1	1	1	1	1	0	0	1	1	1	1	1	1	1	1	0	1	1	1
cg11318087	No	No	No	No	No	Yes	Yes	chr17	80336356	+	0	2	3	0	0	0	3	0	0	0	3	3	3	3	0	0	0	0	2	3	3	3	3	3	2	3	0	3	0	0	0	0	0	2	2	3	0	0	3	3	3	3	0	3	3	3	3	0	3	0	0	3	3	3	3	0	3	3	0	3	3	0	3	0	1	3	3	3	3	2	3	3	3	0	2	0	3	3	3	3	3	3	0	0	3	0	3	3	3	0	2
cg11318133	No	No	No	No	No	Yes	Yes	chr12	113416268	-	1	0	0	0	0	0	1	0	1	0	0	2	1	1	3	0	0	0	0	3	1	1	1	1	1	0	1	0	0	1	0	1	1	1	1	2	1	0	1	0	1	0	0	1	0	1	1	1	2	1	1	1	0	1	1	0	1	2	0	0	1	1	0	0	1	1	1	1	1	1	1	1	0	0	1	0	0	1	1	1	0	1	0	0	2	1	1	0	2	2	0
cg11322464	No	No	No	No	Yes	No	Yes	chr6	125475385	+	0	0	1	1	0	1	1	1	1	0	1	1	1	1	1	0	3	0	1	1	1	1	1	1	1	1	1	0	1	0	0	1	1	0	1	1	1	0	1	1	1	0	0	1	0	1	1	1	1	1	1	1	1	1	1	1	1	1	1	1	1	1	1	1	1	1	1	1	1	0	1	1	1	1	1	1	1	1	1	1	1	1	1	1	1	1	1	1	1	1	1
cg11323506	No	No	No	No	No	Yes	Yes	chr5	80529135	+	0	0	3	1	0	0	0	0	0	1	0	3	2	1	0	1	0	1	0	1	1	1	1	1	1	1	0	0	3	0	3	0	0	0	0	2	1	0	1	1	1	3	3	1	0	0	1	0	1	0	0	1	1	1	1	0	0	1	1	2	0	0	1	1	1	1	1	1	1	0	1	0	0	0	1	0	1	1	0	0	1	0	1	1	2	0	0	1	1	0	1
cg11324957	No	No	No	No	No	Yes	Yes	chr15	53086857	-	0	0	0	1	0	1	1	1	0	0	0	1	0	1	0	0	3	0	0	0	1	1	1	1	1	1	1	0	1	0	0	0	0	0	0	1	0	0	1	1	1	0	0	1	0	1	1	1	0	0	0	1	0	1	1	1	1	1	1	0	1	0	1	1	0	1	1	1	1	0	1	0	0	1	1	1	1	0	0	1	1	1	1	1	1	0	1	0	1	1	1
cg11325950	No	No	No	No	Yes	Yes	Yes	chr1	3182736	+	3	3	3	0	3	3	3	3	3	0	3	0	3	3	1	0	3	0	3	0	3	0	3	3	3	3	3	3	3	3	3	3	3	3	3	3	3	3	3	3	3	3	3	3	3	3	3	3	1	3	3	3	0	0	0	3	3	2	3	3	3	0	0	3	3	3	0	3	1	3	3	3	3	0	0	0	3	1	0	3	3	3	0	3	3	0	3	0	3	3	3
cg11333375	No	No	No	No	No	Yes	Yes	chr1	2316488	+	0	0	0	0	0	3	3	3	3	0	3	3	3	3	1	1	1	1	3	0	3	3	3	3	3	3	0	0	1	0	3	3	3	0	0	0	3	0	0	3	3	3	0	3	3	0	3	0	1	0	0	3	0	3	3	0	3	0	3	0	3	3	3	3	0	3	3	3	3	0	0	3	0	3	0	0	3	3	0	3	3	0	3	3	3	3	3	0	3	3	3
cg11358405	No	No	No	No	No	Yes	Yes	chr15	91382972	+	1	1	0	0	1	0	0	0	1	0	0	0	0	1	0	1	1	0	1	0	1	1	1	1	1	1	0	0	0	0	1	1	1	1	1	2	1	0	2	1	2	0	1	0	0	1	1	1	3	1	0	1	0	1	1	0	1	2	0	0	1	0	1	0	1	1	1	0	1	1	1	0	0	3	2	0	3	0	0	2	2	2	0	0	2	1	0	3	2	2	3
cg11363527	No	No	No	No	No	Yes	Yes	chr4	72125918	+	1	1	0	2	1	1	1	1	1	0	0	0	1	1	3	0	0	0	0	3	1	0	1	1	1	1	0	0	1	0	1	1	1	1	1	1	1	1	1	1	1	1	1	1	1	1	1	1	0	1	1	1	0	2	1	0	1	0	0	1	1	1	2	2	1	1	0	0	0	1	1	1	1	0	0	0	3	0	0	1	0	0	0	0	1	1	0	3	1	1	3
cg11365710	No	No	No	No	No	Yes	Yes	chr12	115256011	+	0	0	3	2	2	0	3	3	3	0	3	3	3	3	3	1	0	0	0	3	0	3	3	0	0	0	3	1	3	3	0	0	0	0	3	3	3	0	0	3	3	3	0	3	3	3	0	2	3	3	3	3	3	3	3	0	3	3	0	3	3	0	3	0	1	3	3	3	3	0	3	3	3	0	0	0	0	3	0	3	3	3	0	0	3	0	3	3	3	3	0
cg11377642	No	No	No	No	Yes	Yes	Yes	chr1	245534889	-	0	3	3	0	3	3	3	3	3	0	3	3	3	3	0	0	0	0	3	0	3	3	3	3	3	3	3	3	0	3	3	3	3	3	3	3	3	3	3	3	3	3	3	3	3	3	3	3	1	3	3	3	1	3	3	0	3	2	3	3	3	3	3	0	0	3	3	3	3	3	3	3	3	3	2	0	0	3	3	3	3	3	0	3	3	0	3	0	3	3	3
cg11380530	No	No	No	No	Yes	Yes	Yes	chr12	54389179	-	0	1	0	1	0	1	1	1	1	0	1	0	1	1	0	1	0	0	1	3	1	1	1	1	1	1	1	1	1	1	0	1	0	0	1	1	1	0	1	1	1	0	0	1	1	1	1	0	0	0	1	1	0	1	1	1	1	1	1	1	1	0	1	1	1	0	1	1	1	0	1	0	1	1	1	1	1	1	1	1	1	1	1	1	1	1	1	3	1	1	1
cg11387340	No	No	No	No	No	Yes	Yes	chr6	166970727	-	1	1	0	1	1	1	0	1	1	1	0	0	1	2	1	1	1	0	1	0	1	1	1	1	1	1	0	3	0	0	1	1	1	1	1	0	1	1	2	0	0	1	1	0	1	1	1	1	0	1	1	1	0	1	1	0	0	2	0	1	1	0	0	0	1	0	0	0	0	1	1	0	0	3	3	3	3	0	0	0	0	2	3	3	1	0	0	3	1	0	3
cg11387916	No	No	No	No	No	Yes	Yes	chr6	169273332	-	0	3	3	1	0	3	3	3	3	0	3	3	3	3	0	1	1	0	0	3	2	0	0	1	0	0	3	0	3	3	0	0	0	0	3	3	0	0	0	3	3	3	3	3	3	0	0	0	0	3	3	3	3	3	3	3	3	0	3	3	0	0	0	3	1	3	0	0	0	0	0	3	3	0	0	0	3	0	0	3	3	3	3	3	3	0	3	3	3	3	0
cg11397581	No	No	No	No	Yes	No	Yes	chr15	22955729	+	3	3	3	0	3	3	3	3	3	0	3	3	3	3	0	0	0	0	3	0	3	3	3	3	3	3	3	3	3	3	3	3	3	3	3	3	3	3	3	3	3	3	3	3	3	3	3	3	0	3	3	3	3	3	3	3	3	0	3	3	3	3	3	3	3	3	3	3	3	3	3	3	3	3	3	3	3	3	3	3	3	3	3	3	3	3	3	0	3	3	0
cg11417653	No	No	No	No	Yes	Yes	Yes	chr22	24181212	+	0	1	1	1	1	1	1	1	1	0	1	1	1	1	0	0	3	0	0	1	1	1	1	1	1	1	0	1	1	1	0	1	1	1	1	1	1	1	1	1	1	0	0	1	0	1	1	1	1	1	1	1	1	1	1	1	1	1	1	1	1	1	1	1	0	1	1	1	1	1	1	1	1	1	1	1	1	1	1	1	1	1	1	1	1	1	1	1	1	1	1
cg11423130	No	No	No	No	No	Yes	Yes	chr13	112630656	-	3	3	3	0	3	3	3	3	3	0	3	3	0	3	1	0	0	0	0	0	3	0	0	0	0	0	0	0	3	3	0	3	3	0	3	2	0	3	3	3	3	3	3	3	3	0	0	3	0	3	3	3	0	3	3	0	3	2	3	2	0	3	3	0	0	3	0	3	0	3	0	3	3	3	3	3	3	0	3	3	3	3	3	3	3	3	3	0	3	0	3
cg11439596	No	No	No	No	Yes	No	Yes	chr5	1931376	+	1	0	0	1	0	1	1	1	1	1	0	0	1	1	1	1	0	1	1	0	1	1	1	1	1	1	1	0	1	0	0	0	0	0	1	1	1	0	1	1	1	0	0	1	0	1	1	1	1	1	1	1	1	1	1	0	1	1	1	1	1	1	1	1	1	1	1	1	1	1	1	1	1	1	0	0	1	1	1	1	0	1	0	0	1	0	1	0	1	1	1
cg11466504	No	No	No	No	No	Yes	Yes	chr5	179565362	+	0	3	0	2	3	3	3	3	3	1	0	2	3	3	1	0	0	1	3	1	0	2	0	3	0	3	0	0	0	2	3	0	0	0	3	3	3	0	3	3	3	3	3	0	3	3	0	3	1	3	3	3	1	0	2	0	2	0	2	3	0	0	0	0	2	3	0	0	0	0	0	3	3	0	1	0	0	0	0	3	2	3	0	0	3	1	3	1	3	3	1
cg11468363	No	No	No	No	No	Yes	Yes	chr4	87857418	+	1	0	0	2	0	0	1	1	2	1	0	2	0	1	0	2	0	1	0	1	1	1	0	1	1	1	1	1	0	1	0	1	1	0	1	2	1	0	1	1	0	3	0	1	3	0	0	0	1	1	0	1	1	1	1	0	0	1	1	2	1	1	0	0	1	1	1	1	0	0	1	0	0	0	1	0	0	0	1	1	0	1	1	0	0	1	1	1	2	2	0
cg11474864	No	No	No	No	No	Yes	Yes	chr18	60263588	+	0	0	0	1	0	1	1	1	1	0	0	0	1	1	1	1	0	1	0	0	1	0	1	1	1	1	0	3	0	0	0	0	0	0	1	1	0	0	1	0	1	0	0	1	0	1	1	0	1	1	0	1	1	1	1	1	1	1	1	1	1	0	0	1	1	1	0	1	0	0	1	0	0	1	1	1	1	0	1	1	1	1	1	1	1	1	1	1	0	1	1
cg11480962	No	No	No	No	Yes	Yes	Yes	chr15	87667131	+	0	3	3	0	0	3	3	3	3	0	0	3	3	3	0	0	1	0	0	3	3	3	3	3	3	3	0	3	1	0	0	3	3	0	3	3	0	3	3	3	3	3	3	3	3	3	3	3	0	3	3	3	0	3	3	3	3	3	3	3	3	0	3	3	1	3	3	3	3	0	3	3	3	3	3	3	3	3	0	0	3	3	3	3	3	0	3	3	3	3	3
cg11518945	No	No	No	No	Yes	No	Yes	chr13	44454179	-	0	0	0	1	0	1	1	1	1	0	1	1	1	1	1	1	0	1	1	1	1	1	1	1	1	1	1	0	1	1	0	0	0	0	1	1	1	0	1	1	1	0	0	1	0	1	1	1	1	1	0	1	1	1	1	1	1	1	1	1	1	1	1	1	1	1	1	1	1	0	1	1	1	1	1	1	1	1	1	1	1	1	1	1	1	1	1	1	1	1	1
cg11528328	No	No	No	No	No	Yes	Yes	chr21	36041683	-	1	0	0	1	0	1	1	1	1	0	0	1	1	1	0	1	0	1	1	0	1	0	1	1	0	1	0	1	0	0	0	0	0	0	1	1	0	0	1	1	1	0	0	0	0	1	1	1	1	0	0	1	0	3	0	0	1	1	1	1	1	0	1	1	1	1	1	1	1	1	1	1	0	0	0	0	1	1	0	1	2	1	0	0	1	1	1	1	1	1	1
cg11528849	No	No	No	No	Yes	Yes	Yes	chr2	182542901	-	1	0	1	1	1	1	1	1	0	0	1	1	1	1	1	0	0	1	1	1	1	1	1	1	1	1	1	1	1	3	1	0	0	0	1	1	1	0	1	1	1	3	3	1	3	1	1	1	1	1	0	1	1	1	1	1	1	1	1	1	1	1	1	1	3	1	1	1	1	1	1	1	1	0	0	0	0	1	1	1	2	1	0	0	1	0	1	1	1	1	0
cg11552829	No	No	No	No	No	Yes	Yes	chr5	169532721	-	0	3	3	3	3	3	3	3	3	1	0	3	3	3	1	3	0	1	3	0	3	3	3	3	3	3	0	0	0	0	0	3	3	0	3	3	3	0	3	3	3	3	3	3	3	3	3	3	1	3	3	3	0	1	2	0	3	0	3	3	3	0	3	0	0	3	3	3	3	0	3	3	3	0	1	0	0	0	0	3	2	3	0	0	3	0	0	1	3	3	0
cg11560280	No	No	No	No	Yes	No	Yes	chr12	54089497	-	0	0	0	0	1	1	1	1	1	1	0	0	1	1	1	1	1	1	1	1	1	0	1	1	1	1	1	1	0	1	0	1	1	1	1	1	1	0	1	1	1	0	0	0	0	1	1	1	1	1	1	1	1	1	1	0	1	1	1	1	1	0	1	1	1	1	1	1	1	1	1	1	1	0	1	0	1	0	0	1	1	1	1	0	1	1	1	1	1	1	1
cg11564275	No	No	No	No	No	Yes	Yes	chr13	29158364	+	0	0	3	0	0	3	3	3	3	0	0	3	3	3	0	0	0	0	0	3	3	3	3	3	0	3	0	0	0	3	0	3	3	0	3	3	0	0	3	3	3	3	0	3	3	3	3	0	0	3	0	3	0	3	3	3	3	3	0	3	3	3	3	3	1	3	3	3	3	2	3	3	3	0	0	2	2	3	3	3	3	3	0	2	3	0	3	3	3	3	2
cg11570575	No	No	No	No	Yes	Yes	Yes	chr12	133306839	+	3	3	0	0	0	3	3	3	0	1	3	3	3	3	1	1	1	0	3	3	3	3	3	3	3	3	0	3	0	3	3	3	3	3	3	3	3	0	3	3	3	3	3	3	3	3	3	3	3	3	3	3	3	3	3	3	3	3	3	3	3	3	3	3	1	3	3	3	3	0	3	3	3	3	0	3	3	3	0	3	3	3	3	3	3	3	3	3	3	3	3
cg11589139	No	No	No	No	No	Yes	Yes	chr1	229567139	-	1	0	1	0	1	1	1	1	0	3	1	1	0	1	0	0	3	0	1	0	1	1	1	1	1	1	1	1	3	0	1	1	0	0	0	0	1	0	1	1	1	3	3	1	3	1	1	1	3	1	0	1	3	1	1	3	1	1	1	0	1	0	1	0	3	1	1	1	1	1	1	1	0	3	0	0	0	1	1	1	0	1	0	0	1	0	1	0	0	1	0
cg11599887	No	No	No	No	No	Yes	Yes	chr5	1552064	+	0	2	3	0	0	2	0	2	0	0	3	3	2	0	0	0	0	3	0	3	2	3	2	0	0	0	0	3	0	0	0	2	2	0	2	2	0	0	0	3	0	0	0	3	2	2	0	2	3	3	0	3	3	3	3	3	3	3	3	2	0	3	3	3	1	3	3	3	3	0	0	3	2	3	3	3	3	3	3	3	3	3	3	3	2	3	3	3	0	2	3
cg11605577	No	No	No	No	No	Yes	Yes	chr5	3386472	-	0	3	0	3	3	0	3	3	3	0	0	3	3	0	1	3	3	0	3	0	3	3	0	3	3	3	0	2	0	0	0	0	0	0	3	3	3	3	3	3	3	3	3	3	3	3	0	3	0	0	3	3	0	3	0	0	3	2	0	3	3	0	3	0	3	0	3	0	3	0	3	3	3	0	1	0	0	0	0	0	2	3	0	0	3	0	0	0	3	3	0
cg11612617	No	No	No	No	Yes	No	Yes	chr12	102872937	+	1	1	0	2	0	1	1	1	1	0	1	0	1	1	0	0	0	0	1	0	0	0	1	1	0	0	1	1	1	1	1	1	1	1	1	1	1	1	1	0	1	1	1	1	0	1	1	0	0	1	1	1	0	1	1	1	1	2	1	1	1	1	1	1	1	1	0	1	1	1	1	1	1	0	1	1	1	1	1	1	1	1	1	1	1	1	1	0	1	1	1
cg11615758	No	No	No	No	No	Yes	Yes	chr6	13173168	+	3	3	3	0	3	3	3	3	3	0	0	3	3	3	0	0	0	0	3	3	2	0	0	0	2	0	3	3	3	0	3	3	3	0	3	3	3	3	3	0	3	3	3	3	3	3	1	3	3	3	3	3	3	0	0	0	3	2	0	3	3	3	0	0	1	3	0	0	0	3	3	3	3	0	0	0	0	0	3	3	2	3	0	0	3	0	3	3	3	3	0
cg11626785	No	No	No	No	No	Yes	Yes	chr11	2293621	-	0	0	3	0	0	0	3	3	0	0	0	3	3	3	1	0	1	0	0	0	3	3	3	3	0	3	0	0	0	3	3	0	0	0	0	3	3	0	3	3	3	3	0	3	3	3	0	3	0	3	0	3	3	3	3	3	3	3	3	3	3	3	3	0	1	3	3	0	3	2	3	3	3	0	0	2	0	3	3	3	0	3	0	0	3	0	3	3	3	3	0
cg11630135	No	No	No	No	Yes	No	Yes	chr3	13679166	+	0	3	3	3	3	3	3	3	3	0	3	3	3	3	0	0	0	0	3	3	3	3	3	3	3	3	3	3	3	3	3	3	3	3	3	3	3	3	3	3	3	3	3	3	3	3	3	3	0	3	3	3	0	3	3	0	3	3	3	3	3	0	3	0	0	3	3	3	3	3	3	3	3	3	0	2	3	3	0	3	3	3	3	3	3	0	3	3	3	3	0
cg11631592	No	No	No	No	No	Yes	Yes	chr6	148869535	+	0	0	3	0	0	2	3	0	2	0	3	3	0	3	0	1	1	0	0	3	0	3	3	3	0	0	0	3	1	3	0	0	0	0	2	2	3	0	0	3	2	3	0	3	0	2	3	0	3	0	0	3	3	3	3	3	3	3	3	2	3	0	3	3	1	3	3	3	3	0	0	0	0	3	3	3	3	3	3	0	3	3	3	3	2	0	3	3	2	2	3
cg11642106	No	No	No	No	No	Yes	Yes	chr3	27772805	-	0	0	0	0	0	1	1	1	1	3	0	1	1	1	3	1	3	3	0	0	1	0	1	1	1	1	1	1	1	3	0	0	0	0	1	1	0	0	1	1	1	0	0	1	0	1	1	0	0	0	0	0	1	1	1	1	0	1	1	1	0	0	1	1	3	1	1	1	1	0	1	0	0	1	1	1	1	0	0	1	1	1	0	1	1	0	0	1	1	1	1
cg11656547	No	No	No	No	No	Yes	Yes	chr9	72658747	-	0	0	0	1	0	1	1	1	1	0	0	0	1	1	0	0	0	0	0	0	1	1	1	1	1	1	0	0	3	0	0	1	1	1	1	1	1	0	1	1	1	0	0	1	0	1	1	1	1	1	1	1	0	1	1	0	1	1	1	1	1	0	1	0	1	1	1	1	1	0	1	0	0	0	1	1	1	0	1	1	1	1	0	1	1	1	1	1	1	1	1
cg11666040	No	No	No	No	Yes	No	Yes	chr10	135012454	+	0	3	3	3	3	3	3	3	3	0	3	3	3	3	0	0	0	0	3	0	3	3	3	3	3	3	3	0	0	0	3	3	3	0	3	3	3	0	3	3	3	3	0	3	3	3	3	3	0	3	3	3	3	3	3	0	3	3	3	3	3	0	3	0	3	3	3	3	3	0	3	3	3	3	0	0	3	3	3	3	3	3	3	0	3	0	0	3	3	3	0
cg11668813	No	No	No	No	No	Yes	Yes	chr5	145236262	+	1	0	0	1	0	1	1	1	1	0	0	3	1	1	0	0	0	0	0	0	1	0	1	1	0	1	1	0	0	0	0	1	1	1	1	1	1	0	1	1	1	0	0	0	0	1	1	1	0	0	0	1	0	0	2	0	1	1	0	1	1	0	1	1	1	1	1	1	0	1	1	0	0	0	1	0	0	0	0	1	1	1	1	1	1	1	0	0	1	1	1
cg11689813	No	No	No	No	No	Yes	Yes	chr1	229570052	+	1	0	0	0	1	1	1	1	1	3	0	1	1	1	1	0	3	0	1	3	1	1	1	1	1	1	1	1	3	0	1	1	1	1	1	1	1	0	1	1	1	0	0	1	0	1	1	1	3	1	0	1	0	1	1	0	1	0	1	1	1	0	1	0	0	1	1	1	1	0	1	1	1	0	0	0	1	0	1	1	0	1	0	0	1	0	1	3	1	0	0
cg11692124	No	No	No	No	No	Yes	Yes	chr17	79316097	+	0	0	0	1	0	1	0	1	1	1	0	0	0	1	1	1	1	0	1	0	1	1	1	1	1	1	1	1	1	3	1	0	0	0	2	2	0	0	1	1	0	0	0	1	0	0	1	1	0	0	1	0	0	1	1	0	1	2	1	0	1	0	0	0	1	0	1	1	0	0	1	1	1	0	1	1	1	0	1	2	1	0	1	1	0	0	0	3	2	2	1
cg11705167	No	No	No	No	No	Yes	Yes	chr10	86001364	+	3	3	0	0	3	3	3	3	3	1	0	3	3	3	0	0	0	1	3	1	3	0	3	3	0	3	0	3	3	0	3	3	3	3	3	3	3	3	0	3	0	3	3	0	3	3	0	3	1	3	3	3	1	2	2	0	3	0	3	3	0	3	3	0	1	3	0	0	0	3	3	3	3	0	1	0	0	0	0	3	2	3	2	0	3	1	0	1	3	3	0
cg11713788	No	No	No	No	Yes	Yes	Yes	chr6	3458177	+	1	1	1	1	1	1	0	1	1	0	1	1	1	1	0	1	0	1	0	1	1	0	0	1	1	1	0	1	1	0	1	0	0	1	1	1	1	1	2	1	1	3	0	0	3	1	0	0	1	0	1	1	1	1	1	1	1	1	1	1	1	1	1	1	1	1	1	0	1	1	1	1	1	1	1	1	1	0	1	1	1	2	1	1	1	1	1	0	0	1	1
cg11723801	No	No	No	No	Yes	Yes	Yes	chr1	156646485	+	1	1	0	0	1	1	1	1	1	1	0	0	1	1	1	1	1	1	1	0	1	0	1	1	1	1	1	1	1	2	0	1	1	1	1	0	1	1	1	1	1	0	0	1	0	1	1	1	0	1	1	1	0	1	1	0	1	1	1	1	1	0	1	1	1	1	1	1	1	1	1	0	0	0	1	0	0	1	1	1	1	1	0	0	0	0	1	3	1	1	1
cg11740348	No	No	No	No	No	Yes	Yes	chr10	134420208	-	0	0	3	0	0	2	0	2	2	0	3	3	0	3	0	1	1	0	0	3	3	3	3	0	0	3	0	3	0	3	0	0	0	0	0	2	3	0	0	3	2	3	0	3	3	2	0	0	3	0	2	3	3	3	3	3	0	3	0	2	0	3	3	3	1	3	3	3	0	0	0	3	2	3	3	3	3	3	3	0	3	2	3	3	2	3	3	3	0	2	3
cg11750851	No	No	No	No	No	Yes	Yes	chr1	86047433	-	1	1	1	0	1	1	2	1	1	0	0	1	1	0	3	0	0	3	1	0	1	1	1	1	1	1	0	0	0	3	1	1	1	1	1	1	1	0	1	1	0	0	0	1	2	1	1	1	3	0	0	2	0	1	0	0	0	0	0	1	0	0	1	1	0	1	0	1	1	1	1	1	0	0	0	0	0	1	0	0	2	0	2	0	1	0	0	3	1	1	0
cg11751344	No	No	No	No	No	Yes	Yes	chr8	92622592	+	0	3	0	3	0	3	3	3	3	1	0	0	3	3	1	3	3	1	3	1	3	2	3	0	3	3	3	0	3	0	3	0	0	0	3	3	0	0	3	3	3	3	0	3	3	3	3	3	1	3	0	3	1	0	2	0	3	0	2	3	0	0	0	0	3	3	3	0	3	0	3	3	3	0	1	2	1	0	0	0	2	3	0	1	3	1	3	1	3	3	1
cg11755201	No	No	No	No	No	Yes	Yes	chr1	7551851	+	1	1	3	2	1	0	2	0	1	0	3	3	0	0	1	0	0	0	1	3	1	0	1	1	1	1	1	2	1	3	1	0	1	1	1	2	1	0	1	1	0	1	1	0	1	0	1	1	3	0	0	2	0	1	0	3	0	3	1	0	0	0	0	0	1	1	0	0	0	1	1	0	0	3	0	0	0	0	1	0	0	2	0	0	3	0	0	3	2	2	1
cg11763830	No	No	No	No	No	Yes	Yes	chr17	72231400	-	1	1	0	0	1	1	1	1	1	1	0	3	1	1	1	0	0	1	0	2	1	1	1	0	0	0	0	0	1	0	1	1	1	1	1	0	1	1	1	0	1	0	0	0	0	1	1	1	0	1	1	1	3	0	0	0	1	1	0	1	1	1	0	0	1	0	1	0	0	1	1	1	1	0	0	0	0	0	0	1	2	1	0	0	1	1	0	2	1	1	0
cg11770080	No	No	No	No	No	Yes	Yes	chr5	78408179	+	0	0	0	1	0	1	1	1	1	3	0	0	1	1	3	0	3	3	0	0	1	3	1	1	0	1	0	0	0	0	3	0	0	0	1	1	0	0	1	1	1	0	0	0	0	1	1	2	0	0	0	1	0	1	1	0	1	0	1	1	1	0	1	1	3	1	0	1	1	3	1	1	1	1	1	1	1	0	0	1	1	1	1	1	1	0	0	0	1	1	1
cg11782714	No	No	No	No	No	Yes	Yes	chr14	101831690	+	0	3	3	0	3	3	3	0	3	1	3	0	3	3	1	0	3	1	0	1	0	0	3	3	0	0	3	3	3	3	3	0	0	3	3	3	0	3	3	3	3	3	3	3	3	3	3	3	1	3	3	3	1	1	2	0	2	0	3	3	0	0	0	0	0	3	0	3	1	3	2	3	3	0	0	0	0	0	3	3	2	3	0	0	0	0	3	1	3	3	0
cg11783834	No	No	No	No	No	Yes	Yes	chr8	27469331	+	0	1	0	1	1	1	1	0	1	1	0	0	1	1	1	1	1	0	1	0	1	1	1	1	1	1	0	0	0	0	0	1	1	0	1	2	0	0	2	1	1	0	0	1	0	1	1	1	0	1	1	1	0	0	2	0	1	0	0	1	1	2	1	0	1	1	1	1	1	1	1	3	0	0	0	0	3	0	0	0	0	0	0	3	0	1	0	3	0	0	0
cg11783901	No	No	No	No	No	Yes	Yes	chr17	47102000	+	0	0	3	3	0	0	3	0	3	0	3	3	3	3	0	0	0	0	0	0	3	3	3	3	3	3	3	3	1	0	3	0	0	0	3	3	0	0	3	3	3	3	0	3	3	3	0	3	0	3	0	3	0	3	3	0	3	3	0	3	0	0	3	0	0	3	3	0	3	0	3	3	3	0	1	0	2	0	0	0	0	3	0	2	3	1	3	3	3	3	0
cg11786870	No	No	No	No	No	Yes	Yes	chr1	203576481	-	1	1	0	0	1	1	1	1	1	2	2	0	1	1	0	2	0	0	0	0	2	2	2	0	2	0	1	0	1	1	1	1	1	1	0	2	1	1	1	1	1	0	1	2	0	0	2	0	0	1	1	1	0	1	1	2	2	2	2	1	1	1	2	2	2	0	0	0	0	1	1	1	1	0	2	0	2	2	1	1	2	1	0	0	1	0	0	3	0	0	0
cg11792186	No	No	No	No	Yes	Yes	Yes	chr7	2083105	-	0	3	3	0	3	3	3	3	3	1	3	3	3	3	1	0	0	1	3	0	3	0	3	3	3	3	3	3	3	3	3	3	3	3	3	3	3	0	3	3	3	3	3	3	3	3	3	3	1	3	3	3	1	1	2	0	3	2	3	3	3	3	3	2	2	3	2	3	3	3	3	3	3	3	3	3	3	0	0	3	3	3	3	0	3	3	3	1	3	3	3
cg11798758	No	No	No	No	No	Yes	Yes	chr1	5957004	+	0	0	3	0	0	2	3	2	0	3	3	3	2	0	3	0	3	3	0	3	2	0	0	1	0	1	0	0	0	3	0	2	0	0	2	0	0	0	3	0	0	0	0	3	0	2	0	2	3	0	2	3	3	3	3	3	0	3	2	2	0	3	2	3	1	0	2	3	3	0	2	3	0	3	3	3	3	3	3	3	3	3	3	3	0	3	3	3	0	2	3
cg11799511	No	No	No	No	Yes	Yes	Yes	chr3	50426640	+	3	3	3	0	3	3	3	3	3	0	3	3	3	3	0	1	0	3	0	3	3	3	3	3	0	0	3	0	3	3	3	3	3	3	3	3	3	3	3	3	3	3	3	0	3	3	3	3	3	3	3	3	3	3	3	3	3	3	3	3	3	3	0	3	1	3	3	0	0	3	3	3	3	3	0	0	3	3	3	3	3	0	3	3	3	0	3	3	3	3	3
cg11803843	No	No	No	No	Yes	Yes	Yes	chr10	134834817	-	3	3	3	0	3	3	3	3	3	0	3	3	3	3	1	0	0	0	3	3	3	0	3	3	0	3	0	3	3	3	0	3	3	3	3	3	0	3	3	3	3	3	3	3	3	3	3	3	0	3	3	3	3	3	3	3	3	3	0	3	3	0	3	3	0	3	3	3	3	3	3	3	3	3	2	2	3	3	3	3	3	3	0	3	3	2	3	3	3	3	0
cg11806178	No	No	No	No	No	Yes	Yes	chr20	39319929	-	0	0	1	1	0	1	1	1	0	3	0	1	1	1	0	1	0	1	1	0	1	0	1	1	1	1	0	1	1	0	3	1	0	0	0	1	0	0	2	1	1	0	0	0	0	1	1	2	1	0	0	1	0	3	0	1	1	1	1	1	1	0	1	1	0	1	1	0	1	0	1	1	1	1	1	1	1	0	3	0	1	0	1	1	1	1	1	1	2	2	1
cg11812233	No	No	No	No	No	Yes	Yes	chr2	133423194	+	0	0	0	3	2	3	3	3	0	0	3	3	0	3	0	3	0	3	0	3	0	0	0	1	1	1	3	3	3	3	0	0	0	0	2	3	0	3	3	0	3	3	3	3	3	2	1	0	3	3	3	3	3	3	3	3	3	3	3	0	0	3	0	3	1	1	0	0	0	0	3	3	3	0	0	3	3	3	3	3	3	3	0	0	3	0	3	3	3	3	0
cg11815980	No	No	No	No	No	Yes	Yes	chr3	59787974	-	3	3	3	3	3	3	3	3	3	0	3	0	3	3	0	3	3	0	3	1	0	0	3	3	0	3	0	0	3	0	3	3	3	3	3	3	0	3	3	0	3	3	3	0	3	3	0	0	1	3	3	3	0	0	2	0	3	0	0	3	3	0	0	0	0	3	0	3	1	3	3	3	3	3	0	3	0	0	3	3	0	3	3	0	3	0	0	1	3	3	0
cg11825642	No	No	No	No	No	Yes	Yes	chr17	75798196	+	0	0	3	1	0	0	3	0	0	1	3	3	3	3	1	1	1	1	3	1	3	3	3	3	3	3	0	0	0	0	0	0	0	0	3	0	3	0	0	3	3	0	0	3	3	3	2	3	1	3	3	3	1	3	3	1	3	0	0	0	3	0	3	0	1	3	0	0	3	0	3	0	0	3	1	0	3	3	0	0	2	3	1	1	3	0	0	1	3	3	1
cg11829371	No	No	No	No	No	Yes	Yes	chr17	981724	+	0	0	3	0	0	3	3	0	3	3	3	3	3	3	0	1	1	0	3	3	3	3	0	0	0	0	3	0	1	3	0	3	3	0	3	3	0	0	3	3	3	0	0	3	0	3	0	3	3	3	3	3	3	3	3	3	3	3	2	3	0	3	0	3	1	3	3	3	0	0	0	3	3	3	0	0	0	0	3	3	3	3	3	0	3	0	3	3	3	3	0
cg11832662	No	No	No	No	Yes	No	Yes	chr12	130968391	+	0	3	0	0	0	3	3	3	3	0	0	3	3	3	0	0	1	0	0	3	3	3	3	3	0	3	3	0	0	3	0	3	3	3	3	3	3	0	3	3	3	3	0	3	3	3	3	3	3	3	3	3	3	3	3	2	3	0	3	3	3	0	3	0	0	3	3	3	3	0	3	3	3	3	0	3	3	3	3	3	3	3	3	3	3	0	3	3	3	3	3
cg11833968	No	No	No	No	No	Yes	Yes	chr6	79620685	+	0	0	0	1	0	1	1	1	0	0	0	0	1	1	0	0	0	0	0	0	1	0	1	1	0	0	1	3	1	0	0	0	0	0	1	1	0	0	1	1	1	0	0	1	0	1	1	1	0	0	0	1	0	1	1	1	1	1	1	1	1	0	1	1	0	1	1	1	1	0	1	0	0	1	1	1	1	0	1	1	1	1	1	1	1	0	1	0	1	1	1
cg11840968	No	No	No	No	No	Yes	Yes	chr5	176167283	+	0	0	3	1	0	3	3	3	3	0	0	3	3	3	1	1	1	0	0	3	1	0	0	1	1	1	0	1	3	3	0	3	3	3	0	3	0	0	2	0	3	3	3	0	3	3	0	0	3	3	0	3	3	3	3	3	3	3	0	3	0	0	0	3	1	0	0	0	0	0	0	3	3	3	0	0	3	3	3	0	3	0	3	3	3	1	0	3	3	3	0
cg11848931	No	No	No	No	No	Yes	Yes	chr10	25210092	-	0	0	3	3	0	0	2	0	1	3	3	3	0	2	0	3	3	0	3	3	0	3	0	3	3	3	0	3	1	0	3	0	0	0	0	2	3	2	2	3	2	3	0	0	3	0	3	0	3	0	0	2	3	3	3	3	0	3	3	0	0	0	3	0	2	3	3	0	3	0	2	0	0	0	1	0	3	3	0	0	2	2	1	1	0	0	0	3	2	2	1
cg11849086	No	No	No	No	No	Yes	Yes	chr17	62776530	-	0	0	0	0	1	1	1	1	0	0	1	1	1	1	1	0	3	1	0	1	1	1	1	1	0	1	0	0	1	0	0	1	1	0	1	2	0	0	1	1	1	0	0	0	0	0	1	0	1	0	2	1	1	1	1	0	1	1	1	0	1	0	1	1	0	1	1	1	1	1	1	1	0	1	1	1	0	1	1	1	1	1	1	1	2	1	1	0	2	2	1
cg11856078	No	No	No	No	Yes	No	Yes	chr2	157178165	-	0	0	0	1	0	1	1	1	1	0	0	0	1	1	0	1	3	0	1	1	1	1	1	1	1	1	1	1	1	0	0	1	0	0	1	1	1	0	1	1	0	1	0	1	1	1	1	1	1	1	0	1	0	1	1	1	1	1	1	1	1	0	1	1	1	1	1	1	1	0	1	1	1	1	1	1	1	0	1	1	1	1	1	1	1	1	1	1	1	1	1
cg11864201	No	No	No	No	No	Yes	Yes	chr17	77997198	+	0	0	3	1	0	0	3	3	3	1	0	3	3	3	1	1	1	0	0	0	2	0	3	3	0	0	3	3	3	3	0	3	3	0	0	3	3	0	0	3	3	3	0	0	3	3	1	0	0	3	3	3	0	3	3	0	3	0	3	3	3	3	3	0	1	3	0	0	0	0	3	3	3	3	3	0	3	3	3	3	3	3	3	3	3	0	0	0	3	0	3
cg11873482	No	No	No	No	No	Yes	Yes	chr7	97361244	-	0	0	0	1	0	1	1	1	1	3	0	1	1	1	0	1	0	0	0	0	1	3	1	1	0	0	1	1	0	0	0	0	0	0	1	1	0	0	1	1	1	0	0	1	0	1	1	0	1	1	0	0	1	1	1	0	1	1	1	1	1	0	1	1	1	1	0	1	1	0	1	0	1	1	1	1	1	0	1	1	1	1	1	1	1	1	1	1	1	1	1
cg11881754	No	No	No	No	Yes	No	Yes	chr7	75889293	+	1	1	1	1	1	1	1	1	1	1	1	1	1	1	0	1	0	0	1	0	1	1	1	1	1	1	1	1	0	2	1	1	0	1	1	1	1	1	1	1	1	2	0	1	0	1	1	1	1	1	1	1	1	1	1	0	1	1	1	1	1	1	1	1	0	1	1	1	1	1	1	1	1	1	1	0	0	1	1	1	1	1	0	0	1	0	1	0	1	1	1
cg11887884	No	No	No	No	Yes	No	Yes	chr17	79486500	-	0	0	0	1	0	1	1	1	1	1	0	0	1	1	0	1	0	0	0	0	1	0	1	1	0	1	1	1	1	1	0	1	1	1	1	1	1	0	1	1	1	0	0	1	0	1	1	1	1	1	1	1	1	1	1	1	1	1	1	1	1	0	1	1	1	1	1	1	1	1	1	1	1	1	1	1	1	0	1	1	1	1	1	1	1	1	1	0	1	1	1
cg11889692	No	No	No	No	Yes	No	Yes	chr14	77591661	-	0	0	1	1	1	1	1	1	1	1	1	1	1	1	1	0	0	1	1	1	1	1	1	1	0	1	1	1	1	1	3	1	1	1	1	1	1	0	1	1	1	0	0	1	0	1	1	1	1	1	1	1	1	1	1	1	1	1	1	1	1	1	1	1	1	1	1	1	1	1	1	1	1	1	1	1	1	1	1	1	1	1	1	1	1	1	1	1	1	1	1
cg11893698	No	No	No	No	Yes	Yes	Yes	chr8	143463667	+	0	2	3	0	2	2	0	2	2	0	3	3	2	3	3	0	0	3	0	3	2	3	3	2	0	0	3	3	0	3	0	2	2	0	2	2	3	0	3	3	3	3	0	3	3	2	0	3	3	0	2	3	3	0	0	0	3	3	2	2	3	3	3	0	1	3	3	3	3	2	2	3	0	3	3	3	3	3	3	3	3	3	3	3	2	3	3	3	0	2	3
cg11893951	No	No	No	No	Yes	Yes	Yes	chr5	141061521	-	0	0	3	1	1	1	1	0	1	1	3	0	1	1	1	1	1	1	1	0	1	1	1	1	1	1	1	0	0	0	1	1	1	1	1	2	1	0	1	1	1	3	3	1	3	1	1	1	1	1	1	1	1	1	1	0	1	1	1	1	1	0	1	0	1	1	1	1	1	1	1	1	0	0	1	1	0	1	0	1	1	1	1	1	1	0	1	0	0	2	1
cg11898486	No	No	No	No	No	Yes	Yes	chr19	44324747	+	1	1	0	1	0	1	1	1	1	0	0	0	1	1	0	1	0	0	0	1	1	0	0	1	1	0	1	0	0	3	1	0	0	0	1	1	1	0	1	0	1	0	0	1	0	1	1	1	1	1	0	1	1	1	1	1	1	1	1	1	1	0	0	1	1	1	1	1	1	0	1	1	1	1	1	0	1	1	1	1	1	1	1	1	1	0	0	1	1	1	1
cg11906781	No	No	No	No	No	Yes	Yes	chr2	28183394	+	1	1	3	0	1	1	1	1	1	0	0	0	1	1	0	0	0	0	0	3	1	0	1	1	1	1	0	0	1	0	1	1	1	1	1	0	1	1	1	1	1	1	1	1	1	0	1	1	3	1	1	1	3	1	1	0	0	0	3	0	1	1	1	0	1	1	0	1	0	1	1	0	0	0	0	0	3	0	1	1	2	1	0	0	1	2	0	3	1	1	0
cg11911305	No	No	No	No	No	Yes	Yes	chr19	45428924	-	1	1	3	0	1	1	1	1	1	0	0	3	1	1	1	1	1	1	1	3	1	2	1	0	1	0	0	0	1	0	0	1	1	1	1	2	0	1	0	0	1	1	1	0	1	1	1	1	0	0	1	1	0	0	2	0	0	2	2	0	0	0	0	0	1	0	0	0	0	1	1	0	0	0	0	0	3	0	0	0	0	0	0	0	1	1	0	3	2	2	2
cg11926776	No	No	No	No	No	Yes	Yes	chr11	75863530	-	0	0	0	2	0	0	1	1	0	0	0	2	1	1	0	0	3	0	0	0	0	1	1	1	0	0	1	2	0	1	0	0	0	0	0	1	0	0	0	1	1	0	0	1	0	1	1	1	1	1	0	1	1	1	1	1	0	1	0	1	1	1	0	1	2	1	1	1	0	0	1	1	0	1	1	1	1	0	1	1	1	1	1	1	1	1	1	0	1	0	1
cg11930908	No	No	No	No	Yes	Yes	Yes	chr13	23500752	-	0	0	3	1	0	1	1	1	1	0	0	0	1	1	0	0	0	1	0	0	1	0	1	1	0	1	1	3	0	0	0	1	1	1	1	1	0	0	1	1	1	1	0	1	1	1	1	1	1	1	1	1	1	1	1	1	1	1	1	1	1	1	1	1	1	1	1	1	1	0	1	1	1	1	1	1	1	0	1	1	1	1	1	1	1	1	1	1	1	1	1
cg11934688	No	No	No	No	Yes	Yes	Yes	chr3	61623299	-	3	3	3	3	3	3	3	3	0	1	3	3	3	3	1	3	3	1	3	3	3	0	3	3	3	3	0	3	3	0	0	3	3	3	3	3	0	3	0	3	3	3	3	0	3	0	3	3	0	0	0	3	0	3	0	0	3	2	3	3	3	0	0	0	3	3	0	0	0	3	3	3	3	3	3	3	3	0	0	3	3	0	3	3	3	1	3	3	3	3	3
cg11936643	No	No	No	No	No	Yes	Yes	chr10	116286411	-	0	0	0	1	1	2	0	0	1	0	0	0	0	0	0	1	1	0	1	0	1	1	0	1	1	1	1	1	0	1	1	0	0	0	2	2	1	2	0	1	2	0	0	1	0	2	1	0	0	2	0	1	0	1	1	0	1	0	0	2	1	0	1	0	1	1	1	1	1	0	2	1	0	0	1	1	0	1	0	1	0	0	1	1	2	1	1	3	2	2	1
cg11940285	No	No	No	No	No	Yes	Yes	chr3	129693385	+	1	0	0	1	0	1	1	1	1	1	0	1	1	1	1	1	0	1	0	3	1	0	1	1	1	1	1	1	1	0	3	0	0	0	0	1	0	0	1	1	1	0	3	0	0	1	1	0	3	0	0	1	0	1	1	0	1	1	1	1	1	0	1	0	0	1	1	1	1	1	1	0	0	0	1	1	1	0	1	1	1	1	0	1	1	1	1	3	1	1	1
cg11951974	No	No	No	No	No	Yes	Yes	chr4	8608486	-	0	0	0	3	0	3	3	3	3	0	0	0	3	3	0	3	3	0	3	0	3	3	3	3	0	3	3	1	0	0	3	3	3	0	3	3	3	0	3	3	3	3	3	3	3	3	3	3	0	3	3	3	0	3	3	3	3	3	3	3	3	0	3	3	3	3	3	0	3	0	3	3	3	0	0	0	3	3	3	3	3	3	3	3	3	0	0	3	3	3	3
cg11957331	No	No	No	No	No	Yes	Yes	chr19	42828156	+	0	0	0	1	0	1	1	1	0	3	0	0	1	1	1	0	3	0	0	0	1	1	1	1	0	1	0	0	0	0	0	0	0	0	1	1	1	0	1	1	1	0	0	1	0	1	1	0	1	0	0	1	1	1	1	0	1	1	1	1	1	0	1	1	0	1	1	1	1	0	1	0	0	0	1	1	0	0	1	1	1	1	1	1	1	0	1	0	1	1	1
cg11961845	No	No	No	No	No	Yes	Yes	chr7	129008179	+	0	1	0	0	0	1	1	1	1	1	2	2	1	1	0	2	0	3	0	0	1	0	1	1	1	0	0	0	0	0	0	1	0	1	1	2	0	1	2	0	1	1	0	1	0	1	1	1	0	1	1	1	0	0	2	3	0	1	0	1	1	0	1	0	1	1	1	1	0	0	1	0	1	0	1	0	2	0	0	1	2	1	0	0	2	0	1	0	0	2	0
cg11965881	No	No	No	No	No	Yes	Yes	chr5	171765653	+	0	2	3	0	0	2	0	2	0	0	3	3	2	3	3	0	0	3	0	3	0	0	3	3	0	0	3	3	0	0	0	2	0	0	0	2	3	0	0	3	0	3	0	3	3	2	3	0	3	0	2	3	3	3	3	3	3	3	3	2	3	3	3	3	1	3	0	3	3	0	2	3	0	3	0	0	3	3	3	0	3	3	3	3	0	1	3	3	2	2	0
cg11967480	No	No	No	No	Yes	No	Yes	chr10	112290198	-	1	0	3	1	0	1	1	1	1	1	0	3	1	1	0	1	0	0	1	0	1	1	1	1	1	1	0	0	1	0	0	1	1	1	1	1	1	0	1	1	1	0	0	1	0	1	1	1	0	1	0	1	1	1	1	1	1	1	1	1	0	0	1	1	1	1	1	1	1	0	1	1	1	1	1	1	1	0	1	1	1	1	1	1	1	0	1	0	1	1	1
cg11969002	No	No	No	No	No	Yes	Yes	chr6	30712282	-	0	0	1	0	0	1	1	1	1	0	0	1	0	1	0	1	0	0	0	3	1	0	1	1	1	1	0	0	1	1	0	0	0	0	1	1	0	0	1	1	1	3	0	0	0	1	1	1	1	0	0	1	1	1	1	0	1	1	1	1	1	1	1	1	1	1	0	1	0	0	1	1	2	0	1	1	0	0	1	1	1	1	0	0	1	1	1	3	1	1	0
cg11969813	No	No	No	No	No	Yes	Yes	chr17	79816559	-	0	0	0	0	0	3	3	3	3	0	0	3	3	3	3	0	0	0	0	0	3	3	3	3	3	3	3	3	1	3	0	3	3	0	0	3	0	0	3	3	3	0	0	3	3	3	3	3	0	0	0	0	0	0	3	0	3	3	3	3	3	0	3	0	1	3	3	3	3	0	3	3	0	0	0	0	3	0	3	3	3	3	0	0	3	3	3	0	3	3	0
cg11970797	No	No	No	No	No	Yes	Yes	chr13	20994066	+	0	0	3	3	0	2	2	0	3	3	3	3	0	2	3	0	3	3	0	3	0	0	0	0	0	0	0	3	3	0	0	2	0	0	2	3	1	0	2	0	0	3	3	0	3	2	0	2	3	2	2	0	3	1	0	3	0	3	3	3	0	0	3	0	3	0	3	1	3	2	2	3	0	3	0	0	3	3	0	0	3	2	3	3	3	0	0	3	3	3	3
cg11974346	No	No	No	No	No	Yes	Yes	chr10	50530557	+	0	0	3	0	3	3	3	3	3	3	0	3	3	3	1	0	0	0	0	0	3	3	3	3	3	3	0	0	0	0	3	3	0	0	3	3	3	0	3	3	3	3	3	3	3	3	3	3	3	3	0	3	3	0	0	3	3	3	2	3	3	0	3	3	1	3	3	3	3	0	3	3	3	0	0	0	0	3	3	0	2	3	0	2	3	0	0	3	3	3	0
cg11985480	No	No	No	No	No	Yes	Yes	chr2	74729100	+	0	0	3	0	3	0	3	0	3	0	3	3	3	0	0	0	0	1	3	1	3	3	0	3	3	0	3	0	1	0	3	3	3	0	3	3	3	0	0	0	3	3	3	3	3	3	0	3	0	3	3	0	3	3	3	0	3	3	0	3	2	0	3	0	0	0	3	0	3	0	3	3	3	0	0	0	3	0	0	3	3	3	0	3	3	3	3	1	3	3	0
cg11988476	No	No	No	No	Yes	No	Yes	chr21	46368090	-	3	0	3	0	0	3	3	3	3	0	3	3	3	3	0	0	0	0	3	3	0	0	0	0	0	0	3	3	3	3	3	3	0	0	3	3	3	3	0	3	3	3	3	3	3	3	2	2	3	3	3	3	3	3	3	3	3	2	3	3	3	3	0	3	0	3	3	3	0	0	3	3	3	3	0	3	3	3	3	3	3	3	3	3	3	3	3	3	3	3	3
cg11988591	No	No	No	No	No	Yes	Yes	chr8	144451909	+	0	0	0	0	0	1	1	0	0	1	0	1	0	1	1	1	0	0	1	0	1	1	1	1	1	1	0	1	1	0	1	0	0	0	1	0	1	0	1	1	1	3	0	0	0	1	1	1	0	1	0	1	1	1	1	1	1	2	1	0	1	1	1	1	1	1	1	1	1	0	1	0	0	1	1	1	1	1	0	1	1	0	1	1	2	1	0	0	2	2	1
cg11993173	No	No	No	No	No	Yes	Yes	chr8	54857695	-	0	0	0	3	0	0	0	1	0	3	0	3	2	0	3	0	0	3	0	3	0	3	0	0	0	3	0	3	1	1	0	1	1	0	0	2	0	0	2	3	1	3	0	1	3	2	0	3	3	1	0	1	3	1	1	3	0	3	3	0	1	1	3	0	0	3	3	1	3	0	0	1	0	0	0	3	3	3	1	1	3	1	3	0	0	1	1	3	2	2	3
cg12007596	No	No	No	No	No	Yes	Yes	chr12	6756678	+	0	0	0	1	1	1	1	1	1	0	0	1	1	1	0	0	0	0	1	0	1	1	1	1	1	1	0	3	0	0	0	1	0	0	1	1	0	0	1	1	1	0	0	1	0	1	1	1	1	1	1	1	1	0	1	1	1	1	1	1	1	0	1	1	1	1	1	1	1	0	1	1	0	1	1	0	0	0	1	1	1	1	1	0	1	1	1	1	1	1	1
cg12024828	No	No	No	No	Yes	No	Yes	chr4	1166528	+	0	0	0	1	1	1	1	1	1	0	0	0	1	1	1	1	0	0	0	0	1	0	1	1	0	1	1	1	1	2	0	1	1	1	1	1	1	1	1	1	1	2	0	1	0	1	1	1	1	1	1	1	1	1	1	0	1	1	1	1	1	0	1	1	0	1	1	1	1	1	1	1	1	0	1	1	1	0	1	1	1	1	0	0	1	0	1	0	1	1	1
cg12034118	No	No	No	No	No	Yes	Yes	chr1	209979487	+	0	0	0	1	0	1	1	1	1	3	0	0	1	1	3	0	3	0	0	0	1	0	1	1	0	1	0	0	0	0	0	0	0	0	1	1	0	0	1	0	1	0	0	1	0	1	1	1	1	1	0	0	1	1	1	1	0	1	1	1	1	0	1	1	1	1	1	1	1	0	1	0	1	1	1	1	1	0	1	1	1	1	1	1	1	0	0	1	1	1	1
cg12064372	No	No	No	No	Yes	No	Yes	chr12	30948792	-	1	0	0	1	0	1	1	1	1	1	0	0	1	1	1	1	1	1	0	0	1	1	1	1	1	1	1	0	1	0	0	0	0	0	1	1	1	0	1	1	1	0	0	1	0	1	1	1	1	1	1	1	1	0	1	0	1	1	1	1	1	0	1	0	1	1	1	1	1	1	1	0	1	1	1	1	1	0	1	1	1	1	1	1	1	1	1	1	1	1	1
cg12065800	No	No	No	No	No	Yes	Yes	chr8	18666531	-	0	0	3	3	0	2	0	2	0	3	3	3	2	2	2	3	3	0	0	3	3	3	2	0	0	3	0	2	1	0	0	2	2	0	2	2	3	0	0	0	0	0	0	3	0	2	1	0	3	0	2	3	3	3	3	3	3	3	0	0	0	0	3	3	1	0	3	0	3	0	0	0	0	3	0	3	3	3	3	2	3	2	3	3	0	0	3	3	2	2	3
cg12071968	No	No	No	No	No	Yes	Yes	chr4	139629178	+	0	0	3	3	3	0	3	0	3	0	0	3	3	3	0	3	3	1	3	1	3	3	3	0	3	3	3	0	3	0	3	0	0	0	3	3	3	0	0	3	0	3	0	3	3	3	0	3	1	0	0	3	1	2	0	0	3	0	3	3	0	0	3	0	3	3	3	3	3	0	3	3	0	0	0	3	3	0	3	0	3	0	0	0	3	1	2	1	3	3	0
cg12073537	No	No	No	No	No	Yes	Yes	chr12	49658926	-	0	0	0	0	0	0	1	1	0	0	1	1	0	1	3	0	3	0	1	0	0	1	1	1	0	0	1	3	0	1	0	1	1	0	0	2	1	0	1	1	1	0	3	1	0	0	1	0	1	1	0	1	1	1	1	0	1	0	1	0	1	1	1	1	0	1	1	1	1	0	1	1	0	0	1	0	2	1	1	1	1	1	0	0	0	1	1	0	0	2	0
cg12075647	No	No	No	No	No	Yes	Yes	chr12	109797312	-	0	0	3	0	0	2	3	2	2	3	3	3	2	0	3	0	3	3	0	3	2	3	2	0	0	0	0	1	0	3	0	2	0	0	2	2	0	0	3	0	2	3	0	3	3	2	0	0	3	0	2	3	3	3	3	3	0	0	0	2	0	3	2	0	0	0	0	3	0	0	2	3	0	3	0	3	3	3	3	0	3	3	0	0	2	0	3	3	2	2	3
cg12077685	No	No	No	No	No	Yes	Yes	chr14	104687369	-	0	0	3	0	0	0	3	0	0	0	3	3	3	3	0	0	1	0	3	3	0	3	3	3	0	0	3	0	0	3	3	3	3	0	2	3	0	0	3	3	2	3	3	3	3	3	0	2	3	3	0	3	3	3	3	0	3	3	3	0	0	0	3	3	1	3	0	3	3	0	3	3	0	3	0	3	3	3	3	0	3	3	3	3	3	0	0	3	3	2	3
cg12080157	No	No	No	No	No	Yes	Yes	chr3	122888362	+	3	3	3	0	3	3	3	3	3	0	3	3	3	3	0	0	0	0	0	0	0	0	0	3	0	0	3	0	3	3	0	3	3	3	3	3	0	3	3	0	3	3	3	3	3	3	0	3	1	3	3	3	0	3	3	3	3	2	0	3	0	3	2	3	0	3	2	0	0	3	0	3	3	3	3	3	3	2	3	3	3	3	0	0	3	3	3	1	3	3	3
cg12081645	No	No	No	No	No	Yes	Yes	chr4	157920476	-	0	1	3	2	1	1	1	1	2	0	0	0	1	1	0	1	0	0	0	3	1	0	2	1	1	0	1	3	0	0	1	1	1	1	1	2	1	1	1	1	1	0	0	1	0	0	0	0	3	1	1	1	0	1	1	1	1	1	0	2	1	1	1	1	0	1	1	1	1	1	1	1	0	0	1	1	0	1	0	1	1	1	0	0	2	1	1	3	0	2	0
cg12085101	No	No	No	No	Yes	No	Yes	chr3	194815259	+	0	3	3	0	3	3	3	3	3	1	3	3	3	3	0	0	0	0	3	0	3	3	3	3	3	3	0	0	0	0	3	3	3	3	3	3	3	0	3	3	3	3	3	0	3	3	3	3	3	3	3	3	3	3	3	3	3	0	3	3	3	3	3	3	0	3	3	0	3	0	3	3	3	3	3	3	3	0	3	3	3	3	3	3	3	0	3	0	3	3	3
cg12085265	No	No	No	No	No	Yes	Yes	chr1	2014628	-	0	3	3	0	0	3	3	3	3	3	3	3	3	3	1	0	0	0	3	3	0	3	3	3	0	3	0	0	0	0	0	0	0	0	3	3	3	0	0	0	0	3	3	3	3	3	3	0	0	3	0	3	3	3	3	3	3	3	3	3	3	0	3	3	0	3	3	0	3	0	3	3	3	3	0	3	3	3	0	0	3	0	0	0	3	3	3	3	3	3	3
cg12088387	No	No	No	No	No	Yes	Yes	chr2	237476950	+	0	3	0	1	0	1	1	1	0	0	0	0	0	1	1	0	0	0	0	0	1	0	1	0	0	1	0	0	1	1	0	0	0	0	1	1	1	0	1	1	1	3	0	1	0	1	1	0	1	0	0	1	0	1	1	0	1	1	1	1	1	1	1	1	1	1	1	1	0	0	1	1	0	0	1	1	1	0	0	1	2	1	0	0	1	1	1	0	1	1	1
cg12097330	No	No	No	No	Yes	Yes	Yes	chr17	79050221	-	0	3	3	2	3	3	3	3	3	1	3	3	3	3	0	1	0	1	0	1	3	0	3	3	0	3	3	2	3	3	3	3	3	3	3	3	0	0	3	3	0	3	3	3	3	3	0	3	1	3	3	3	1	3	3	0	0	2	3	3	0	3	2	0	0	3	0	0	0	3	3	3	3	3	1	0	3	0	3	0	2	3	0	1	3	0	3	1	3	3	0
cg12097883	No	No	No	No	No	Yes	Yes	chr17	62774939	-	3	0	0	1	1	1	0	1	1	0	1	1	1	0	1	1	0	1	1	1	1	1	1	1	1	1	0	0	1	1	3	0	0	0	1	2	1	0	2	1	1	0	0	0	0	0	1	0	1	0	0	1	1	1	0	0	0	1	1	0	1	0	1	1	1	1	1	1	1	1	1	1	0	1	1	1	1	1	1	0	1	1	1	1	2	0	0	1	2	2	1
cg12098750	No	No	No	No	Yes	Yes	Yes	chr12	99548757	+	1	1	0	1	1	1	1	1	1	3	0	3	1	1	3	0	0	3	1	3	1	0	1	1	1	1	1	1	1	1	1	1	1	1	1	1	1	1	1	0	0	1	1	0	1	1	1	1	0	1	1	0	0	3	0	3	1	1	1	1	1	0	1	0	1	1	1	1	0	1	1	3	1	3	0	0	0	3	1	1	0	1	0	0	0	1	0	3	1	1	1
cg12108912	No	No	No	No	Yes	Yes	Yes	chr2	120435949	-	0	0	0	0	0	3	3	3	3	1	0	0	3	3	1	0	0	1	3	1	3	3	3	3	3	3	3	3	0	0	0	3	3	3	3	3	3	0	3	3	3	3	3	3	3	3	3	3	1	3	3	3	1	0	3	0	3	2	3	3	3	0	3	2	0	3	3	3	3	2	3	3	3	3	0	0	0	0	3	3	2	3	0	0	3	3	3	1	3	3	0
cg12122597	No	No	No	No	No	Yes	Yes	chr11	30039004	-	1	0	0	1	1	1	1	1	1	1	0	0	1	1	1	1	1	1	0	3	1	0	1	1	1	1	1	3	1	3	0	0	0	0	1	1	0	0	1	1	1	0	0	1	0	1	1	1	0	0	0	1	1	1	1	1	1	1	1	1	1	0	1	1	1	1	1	1	1	1	1	0	1	0	0	0	0	0	0	1	1	1	1	1	1	0	1	3	1	1	1
cg12124386	No	No	No	No	Yes	Yes	Yes	chr1	190444776	+	0	1	1	1	0	1	1	1	1	0	0	0	1	1	3	0	3	0	1	0	1	0	1	1	1	1	0	3	0	3	0	1	1	1	1	1	1	1	1	1	1	1	1	1	1	1	1	1	1	1	1	1	1	1	1	1	1	1	1	1	1	0	1	1	0	1	1	1	1	1	1	1	1	1	1	1	1	0	0	0	1	1	1	1	1	0	1	1	1	1	1
cg12126857	No	No	No	No	No	Yes	Yes	chr1	35384669	-	1	0	0	1	1	0	0	0	0	0	0	0	0	1	0	0	0	0	1	0	1	0	1	1	1	1	0	1	0	1	1	0	0	0	2	2	1	0	1	1	1	3	3	1	3	0	1	0	0	1	0	1	0	1	1	0	1	0	1	0	1	0	1	1	0	1	1	1	1	1	1	0	0	1	1	1	1	0	0	1	1	1	1	1	2	0	1	0	2	2	1
cg12138678	No	No	No	No	No	Yes	Yes	chr13	43566618	+	0	1	0	1	0	1	1	1	1	1	0	3	1	1	0	0	0	1	0	1	1	1	1	0	1	0	0	3	0	1	0	1	1	0	1	0	0	0	1	1	1	0	0	1	0	1	1	1	1	1	1	1	1	1	1	1	1	1	0	1	1	0	1	1	1	1	1	1	1	0	1	0	0	1	1	1	1	1	0	0	1	1	1	1	0	1	1	1	1	0	1
cg12139725	No	No	No	No	No	Yes	Yes	chr1	38219781	+	1	0	1	1	1	1	1	1	1	0	0	1	1	1	1	0	3	1	1	0	1	1	1	1	1	1	1	1	0	0	1	0	0	0	1	1	1	0	1	1	1	0	0	1	0	1	1	0	0	1	1	1	0	1	1	0	1	1	1	1	1	0	1	1	0	1	1	1	1	1	1	1	0	0	1	1	0	0	1	1	1	1	0	1	1	0	1	3	0	0	0
cg12142354	No	No	No	No	Yes	Yes	Yes	chr12	108733275	-	1	1	0	0	1	1	1	1	1	1	0	3	1	1	0	1	1	0	0	3	1	0	1	1	1	1	1	1	1	1	1	1	1	1	1	2	1	1	1	1	1	1	1	1	1	1	1	1	3	1	1	1	0	1	1	0	1	1	1	1	1	0	0	1	1	1	0	1	1	1	1	0	1	0	1	1	0	0	1	1	1	1	1	1	1	1	1	3	1	0	1
cg12145907	No	No	No	No	No	Yes	Yes	chr5	140864834	-	0	0	0	1	0	1	1	1	1	0	0	0	1	1	0	1	0	0	0	1	1	1	1	1	0	1	0	3	1	1	0	1	1	0	1	1	0	0	2	1	0	1	0	0	1	1	1	1	1	1	1	1	1	1	0	1	1	1	1	1	1	3	1	1	1	1	1	1	1	1	1	3	0	1	1	1	1	0	0	0	1	0	1	1	0	1	0	1	2	0	1
cg12158737	No	No	No	No	No	Yes	Yes	chr3	127794706	+	0	0	0	1	0	1	1	1	1	0	0	0	1	1	1	0	0	0	0	1	1	1	1	1	0	1	0	3	0	1	3	1	1	0	1	1	0	0	1	1	1	0	0	1	0	1	0	0	1	1	1	1	1	1	1	1	1	1	1	1	1	0	1	1	1	0	1	1	1	0	1	0	1	0	0	0	1	0	1	1	1	1	0	0	1	1	1	1	1	1	1
cg12159995	No	No	No	No	No	Yes	Yes	chr11	70398671	-	0	3	3	0	0	3	3	3	3	1	3	3	3	3	1	0	0	1	3	1	0	0	3	3	0	0	3	0	3	0	0	3	3	3	3	3	3	3	3	3	3	3	3	3	3	3	3	3	1	3	3	3	1	0	0	0	0	2	3	3	3	0	0	0	3	3	0	3	0	0	3	3	3	0	0	0	0	0	3	3	2	3	0	0	3	0	3	1	3	3	2
cg12173661	No	No	No	No	No	Yes	Yes	chr14	94392932	+	0	0	0	0	0	3	3	3	3	3	3	3	0	2	3	0	0	3	0	3	0	0	0	1	1	1	3	0	2	3	0	2	0	0	0	2	1	0	0	0	0	3	0	3	0	2	0	0	3	0	0	0	3	3	3	3	0	3	0	3	2	3	0	3	0	1	0	3	3	0	0	3	3	3	3	3	3	3	3	0	3	3	3	3	2	3	3	3	0	2	3
cg12177001	No	No	No	No	No	Yes	Yes	chr14	94576148	-	0	3	3	0	0	3	3	3	3	3	0	3	3	0	0	0	0	0	2	3	2	0	0	2	0	1	0	3	0	0	0	3	3	0	3	3	3	3	0	0	3	3	3	3	3	0	1	2	3	3	3	3	3	0	0	3	3	3	3	3	3	3	0	3	1	0	0	0	0	0	3	3	3	3	0	0	3	3	3	3	0	3	0	0	3	0	3	3	3	3	0
cg12177220	No	No	No	No	Yes	No	Yes	chr3	38080925	+	0	0	0	1	0	1	1	1	0	0	0	0	1	1	1	1	0	1	0	1	1	0	1	1	0	1	1	1	1	1	0	0	0	0	1	1	1	0	1	1	1	0	0	1	0	1	1	1	1	0	0	1	1	1	1	1	1	1	1	1	1	0	1	1	1	1	1	1	1	1	1	1	0	1	1	1	1	1	1	1	1	1	1	1	1	1	1	1	1	1	1
cg12177743	No	No	No	No	Yes	Yes	Yes	chr11	113185079	+	0	0	1	1	0	1	1	0	1	0	1	1	1	1	0	0	3	0	1	1	1	1	1	1	1	1	1	1	3	1	0	1	1	0	1	1	1	0	1	1	1	3	3	1	0	1	1	1	1	1	1	1	1	1	1	1	1	1	1	1	1	1	1	1	1	1	1	1	1	0	1	1	1	1	1	1	1	1	0	1	1	1	1	1	1	1	1	1	1	1	1
cg12178578	No	No	No	No	Yes	Yes	Yes	chr1	45792714	+	3	0	0	1	1	1	1	1	1	0	0	0	1	1	1	1	0	1	0	0	1	0	1	1	0	1	1	3	1	1	0	0	0	0	1	1	1	0	1	1	1	0	3	1	0	1	1	1	1	1	0	1	1	1	1	1	1	1	1	1	1	1	1	1	1	1	1	1	1	0	1	1	1	1	1	1	1	0	1	1	1	1	1	1	1	1	1	1	1	1	1
cg12186839	No	No	No	No	No	Yes	Yes	chr19	599343	+	0	0	0	3	0	0	3	3	0	0	0	0	0	3	1	0	0	0	0	3	3	3	3	3	0	3	0	1	0	3	3	3	3	0	0	3	0	0	3	3	3	3	3	3	3	3	3	0	0	3	0	3	3	3	3	3	3	3	3	0	3	0	3	3	1	3	3	3	3	0	3	3	3	3	3	3	3	0	3	3	3	3	3	3	3	0	3	3	3	3	3
cg12191938	No	No	No	No	Yes	Yes	Yes	chr10	88730946	-	0	0	0	1	1	1	1	1	1	1	0	0	1	1	1	0	0	1	0	1	1	0	1	1	1	1	1	3	1	1	0	1	1	1	1	1	1	0	1	1	1	0	0	1	0	1	1	1	1	1	0	1	1	1	1	0	1	1	1	1	1	1	1	1	1	1	1	1	1	0	1	1	0	1	1	0	1	0	1	1	1	1	1	0	1	1	1	1	1	1	1
cg12193731	No	No	No	No	Yes	Yes	Yes	chr12	52300911	+	1	1	0	1	1	1	1	1	1	1	0	0	1	1	1	1	1	1	1	0	1	0	1	1	1	1	1	0	1	0	1	1	1	1	1	1	1	1	1	1	1	0	0	0	0	1	1	1	0	1	1	1	1	1	1	0	1	1	1	1	1	0	1	1	1	1	1	1	1	1	1	0	1	0	1	0	0	0	1	1	1	1	0	0	1	1	1	3	1	1	0
cg12205429	No	No	No	No	No	Yes	Yes	chr7	2328896	+	0	0	3	0	2	2	0	2	2	0	3	3	0	3	1	1	0	0	3	3	3	3	3	3	0	3	0	3	1	0	0	3	3	0	0	2	3	0	3	3	3	0	0	3	0	0	3	0	0	3	0	3	3	3	3	3	3	3	3	2	3	3	3	3	0	3	3	0	3	0	3	2	0	3	0	3	3	3	3	3	3	3	3	3	2	3	3	3	2	2	3
cg12208353	No	No	No	No	Yes	Yes	Yes	chr2	152527013	+	3	0	3	3	3	3	3	3	3	0	3	3	3	3	0	0	3	1	3	0	3	0	3	3	3	3	3	0	0	0	0	3	3	3	3	3	3	0	3	3	3	3	3	3	3	3	3	3	1	3	3	3	1	3	3	0	3	2	3	3	3	0	3	0	3	3	0	3	3	0	3	2	3	0	3	3	3	0	3	3	3	3	0	3	3	0	0	1	3	3	3
cg12216208	No	No	No	No	No	Yes	Yes	chr12	6756377	+	0	0	0	1	1	1	1	1	1	0	0	0	1	1	0	0	0	0	0	0	1	0	1	1	1	0	0	3	0	0	3	0	0	0	1	1	1	0	1	0	1	0	3	1	0	1	1	1	1	1	0	1	1	0	1	1	1	1	1	1	1	0	1	1	1	1	1	1	1	0	1	1	0	1	1	0	0	0	1	1	1	1	0	0	1	0	1	0	1	1	1
cg12219707	No	No	No	No	No	Yes	Yes	chr11	77033664	+	0	0	3	0	0	2	0	0	0	0	3	3	2	0	3	0	0	3	3	3	2	3	0	3	0	3	3	3	0	3	0	2	0	0	0	2	3	0	0	3	0	1	0	3	0	2	1	0	3	0	0	3	3	3	3	0	3	3	3	0	3	2	3	0	1	3	0	3	3	0	0	0	0	3	3	3	3	3	3	0	3	0	3	3	1	3	3	3	2	2	3
cg12230250	No	No	No	No	No	Yes	Yes	chr22	40042864	+	0	0	3	2	0	3	3	3	3	3	3	3	3	3	0	1	1	0	0	3	2	3	3	0	0	0	0	3	0	3	3	0	0	0	0	3	3	0	3	3	3	3	0	3	3	0	0	0	3	3	3	3	3	3	3	3	3	3	3	3	3	3	3	0	1	3	3	3	0	0	2	3	3	3	3	0	3	3	3	3	3	3	3	3	3	0	3	3	3	3	3
cg12246472	No	No	No	No	No	Yes	Yes	chr10	7603859	+	3	0	3	3	0	3	3	3	3	3	0	3	3	3	3	0	1	0	3	3	0	3	0	3	0	0	0	0	0	3	3	3	3	0	3	3	0	0	2	3	0	3	3	0	3	3	0	0	3	3	3	3	3	3	3	3	3	3	3	3	3	0	3	3	1	0	3	1	3	3	3	3	3	0	0	0	3	3	0	0	3	2	0	0	3	0	0	3	3	3	0
cg12252135	No	No	No	No	No	Yes	Yes	chr17	79503877	-	1	0	0	1	1	1	1	1	1	3	0	0	1	1	1	1	0	0	0	0	1	0	1	1	0	1	0	0	0	0	0	1	1	0	1	1	1	0	1	1	1	0	0	0	0	1	1	1	0	1	1	1	0	0	1	0	1	2	1	1	1	0	1	0	0	1	1	1	0	1	1	1	1	0	1	0	0	0	1	1	1	1	0	0	1	1	1	3	1	1	1
cg12253191	No	No	No	No	Yes	No	Yes	chr7	74021054	-	0	0	0	1	0	1	1	1	0	0	0	0	1	0	1	0	0	0	0	1	1	0	1	1	1	0	1	3	1	1	0	1	1	0	1	1	1	1	1	1	1	0	0	1	0	1	0	1	1	1	1	1	1	1	1	1	1	1	1	1	1	1	0	1	1	1	1	1	0	1	1	1	0	1	1	1	1	1	1	1	1	1	1	1	0	1	1	1	1	0	1
cg12262181	No	No	No	No	No	Yes	Yes	chr10	114910849	+	0	0	3	0	2	2	0	2	0	3	3	3	2	3	0	0	0	3	0	3	2	3	0	3	0	3	0	3	1	3	0	2	2	2	2	2	0	0	0	3	0	0	0	3	2	2	0	2	3	0	2	3	3	3	3	3	0	3	0	2	0	2	3	3	1	3	3	3	3	0	0	3	2	0	0	0	3	3	3	0	3	3	3	3	2	0	0	3	0	2	0
cg12276123	No	No	No	No	Yes	Yes	Yes	chr2	155555157	-	0	0	1	1	0	1	1	1	1	0	1	1	1	1	0	0	3	0	1	1	1	0	1	1	1	1	1	0	1	0	0	1	1	0	1	1	1	0	1	1	1	0	0	1	0	1	1	1	1	1	1	1	1	1	1	1	1	1	1	1	1	0	1	1	0	1	1	1	1	0	1	1	1	1	1	1	1	1	0	1	1	1	1	1	1	0	1	1	1	1	1
cg12284769	No	No	No	No	No	Yes	Yes	chr12	125259369	-	1	1	0	1	1	1	1	1	1	1	0	0	1	0	1	1	1	0	1	0	1	1	0	0	1	0	1	0	1	1	1	0	1	1	1	1	1	1	1	0	1	0	0	1	0	1	0	1	0	1	1	1	0	1	1	1	1	1	2	1	1	1	0	1	1	0	0	1	0	1	1	1	1	3	2	0	3	0	1	1	2	1	2	0	1	1	0	3	1	1	2
cg12287936	No	No	No	No	No	Yes	Yes	chr5	1800606	+	3	0	1	1	0	1	1	1	1	0	1	1	1	1	1	1	0	1	1	1	1	1	0	1	1	1	1	3	0	1	1	0	0	0	1	1	1	0	1	0	1	0	0	1	0	1	1	1	0	1	0	1	1	0	1	1	1	1	1	1	1	0	1	1	1	1	1	1	1	0	1	1	1	0	1	0	0	0	1	0	1	1	1	0	1	1	1	1	1	1	1
cg12307306	No	No	No	No	Yes	No	Yes	chr3	134369987	+	0	0	1	1	0	1	1	1	1	0	1	1	1	1	0	1	0	1	0	1	1	1	1	1	0	1	1	0	1	0	0	1	1	0	1	1	1	1	1	1	1	0	0	1	0	1	1	1	1	1	1	1	1	1	1	0	1	1	1	1	1	1	1	1	1	1	1	1	1	0	1	1	1	1	1	1	1	0	1	1	1	1	1	1	1	1	1	1	1	1	1
cg12307787	No	No	No	No	Yes	No	Yes	chr20	48099359	-	1	0	1	0	1	1	1	1	1	0	1	1	1	1	3	0	3	0	1	1	1	1	1	1	1	1	1	1	0	0	1	1	1	1	1	1	1	0	1	1	1	0	0	1	0	1	1	1	1	1	1	1	1	1	1	0	1	1	1	1	1	1	1	1	0	1	1	1	1	1	1	1	0	0	0	0	0	1	1	1	0	1	0	0	1	0	1	1	1	1	0
cg12307823	No	No	No	No	Yes	No	Yes	chr15	67143737	-	1	0	0	1	0	1	1	1	0	1	1	1	1	1	1	1	0	1	0	1	1	0	1	1	1	1	1	1	0	1	1	0	0	0	1	1	1	0	1	1	1	0	0	1	0	1	1	1	1	1	0	1	1	1	1	1	1	1	1	1	1	1	1	1	0	1	1	1	1	1	1	1	0	1	1	1	1	1	1	1	1	1	1	1	1	1	1	1	1	1	1
cg12314682	No	No	No	No	No	Yes	Yes	chr17	77952463	+	0	0	3	0	0	3	3	3	3	1	3	3	3	3	0	0	0	0	0	0	0	0	3	3	0	0	0	0	0	3	0	3	3	0	3	0	3	0	0	0	3	3	3	3	3	3	3	3	0	3	3	3	3	3	3	3	0	3	0	0	0	2	3	3	1	3	0	0	3	0	3	0	0	3	2	2	3	0	0	3	3	3	0	0	3	0	3	0	3	3	0
cg12317470	No	No	No	No	Yes	No	Yes	chr15	67143691	-	1	0	0	1	0	1	1	1	0	1	1	1	1	1	1	1	0	1	0	1	1	0	1	1	1	1	1	1	0	1	1	0	0	0	1	1	1	0	1	1	1	0	0	1	0	1	1	1	1	1	0	1	1	1	1	0	1	1	1	1	1	1	1	1	1	1	1	1	1	1	1	1	1	1	1	1	1	1	1	1	1	1	1	1	1	1	1	1	0	1	1
cg12320986	No	No	No	No	No	Yes	Yes	chr6	166140561	+	0	3	3	0	3	3	3	3	3	0	0	3	3	3	0	0	0	0	3	0	2	0	3	3	0	0	0	3	3	0	0	3	3	3	3	3	0	0	2	3	3	3	3	2	3	3	0	0	0	0	3	3	0	3	3	0	3	2	0	3	3	0	3	3	1	3	0	0	3	0	0	3	3	0	3	3	3	0	0	3	3	2	3	3	3	0	0	3	3	3	3
cg12334079	No	No	No	No	Yes	Yes	Yes	chr1	213562740	-	1	1	3	1	1	0	2	0	0	3	3	3	2	2	0	1	1	0	1	3	1	0	1	1	1	1	3	3	1	3	0	0	1	1	1	2	1	1	2	0	3	1	1	3	1	0	1	1	3	0	0	0	3	3	0	0	0	3	3	0	2	3	0	3	1	1	0	3	0	1	1	3	0	3	3	3	3	3	3	0	3	0	3	3	2	0	3	3	2	2	3
cg12334871	No	No	No	No	No	Yes	Yes	chr5	149993971	-	0	0	3	0	0	3	3	3	3	1	3	3	3	3	0	1	1	0	0	3	0	2	3	0	0	0	3	3	3	3	3	3	3	0	2	3	3	0	2	0	3	3	3	0	3	3	0	3	0	3	3	3	0	0	3	0	3	3	3	3	0	3	0	3	1	0	0	0	0	0	0	2	3	3	3	3	3	0	3	0	3	0	3	3	3	0	0	3	3	3	3
cg12338417	No	No	No	No	Yes	No	Yes	chr3	32860178	+	0	1	1	1	0	1	1	1	1	1	0	1	1	1	1	0	0	1	1	1	1	1	1	1	1	1	1	1	1	0	0	2	0	0	1	1	1	0	1	1	1	0	0	0	0	1	1	1	1	1	0	0	1	1	1	1	1	1	1	1	1	0	1	1	1	1	1	1	1	0	1	0	2	1	1	1	1	1	0	1	1	1	1	1	1	0	1	1	1	1	1
cg12352124	No	No	No	No	No	Yes	Yes	chr15	53097840	-	0	0	0	1	0	1	1	1	1	0	3	0	1	1	0	0	3	0	0	0	1	0	1	1	0	1	1	0	1	0	0	1	0	0	1	1	1	0	1	1	1	0	0	1	0	1	1	1	1	1	0	1	1	1	1	1	1	1	1	1	1	0	1	1	0	1	1	1	0	0	1	0	0	1	1	1	1	0	0	1	1	1	1	1	1	0	1	0	1	1	1
cg12352902	No	No	No	No	No	Yes	Yes	chr5	14297202	-	0	0	3	0	0	2	0	2	2	0	3	3	2	0	3	0	0	3	0	3	2	3	3	1	0	0	3	3	1	0	0	2	0	0	2	2	0	0	0	3	3	3	0	3	3	2	3	3	0	0	2	3	0	3	3	0	3	3	3	2	2	3	3	0	0	3	3	3	3	0	0	3	3	3	0	3	3	3	3	3	3	3	3	3	2	0	3	3	3	0	3
cg12359381	No	No	No	No	No	Yes	Yes	chr16	85465283	+	0	3	3	2	0	3	3	3	3	0	3	3	3	3	0	0	0	0	0	0	3	3	3	3	0	3	3	0	0	3	0	3	3	0	3	3	3	3	3	3	3	3	3	3	3	3	0	3	0	3	3	3	1	0	3	0	3	2	3	3	3	3	3	0	1	3	0	0	3	0	3	3	3	3	0	0	3	3	0	3	0	3	0	0	3	0	3	0	3	3	0
cg12359895	No	No	No	No	No	Yes	Yes	chr10	4697267	+	0	3	3	3	3	3	3	3	3	0	0	3	3	3	1	3	3	1	3	1	3	0	3	3	3	3	0	0	0	0	3	3	3	0	3	3	3	0	0	3	3	3	3	3	3	3	3	3	1	3	3	3	1	0	2	0	3	2	3	3	3	3	2	2	3	3	0	0	2	0	3	3	3	0	0	0	0	0	0	3	2	3	0	0	3	0	3	1	3	3	0
cg12403778	No	No	No	No	No	Yes	Yes	chr12	11804115	-	1	1	0	0	1	1	1	1	1	1	0	0	1	1	0	1	1	3	0	0	1	1	1	1	1	1	1	1	0	1	1	1	1	1	1	1	1	1	1	1	1	0	1	0	0	1	1	1	0	1	1	1	0	1	1	0	0	2	1	1	1	0	0	0	1	1	1	1	0	1	1	0	1	0	0	0	1	0	1	1	1	1	0	1	1	1	0	3	1	1	1
cg12408601	No	No	No	No	No	Yes	Yes	chr6	27841665	+	3	0	0	1	0	1	1	1	1	0	0	0	1	1	1	1	0	0	0	0	1	0	1	1	0	1	1	0	0	1	0	0	0	0	1	1	0	0	1	1	1	0	0	0	0	1	1	0	1	0	0	1	0	1	1	0	1	1	1	1	1	0	1	1	0	1	1	1	1	1	1	0	0	0	1	0	1	0	0	1	1	1	1	1	1	1	0	0	1	1	1
cg12431087	No	No	No	No	No	Yes	Yes	chr3	71355122	+	1	0	0	0	1	2	0	2	0	0	0	0	0	0	0	2	0	0	0	3	1	1	1	1	1	1	1	0	0	0	1	1	1	0	1	0	1	0	0	1	0	2	0	1	2	0	1	1	2	1	0	1	0	1	1	0	0	2	2	2	1	0	1	1	1	1	1	1	1	1	1	0	0	0	1	1	0	0	0	1	1	1	0	1	1	0	0	3	0	0	1
cg12432236	No	No	No	No	No	Yes	Yes	chr13	58209133	+	0	1	1	1	0	1	1	1	1	3	0	1	1	1	0	0	3	0	0	0	0	0	1	0	0	0	0	3	1	3	0	1	1	1	1	1	0	1	1	0	1	1	1	1	1	1	1	1	0	1	1	1	0	0	0	1	1	2	1	1	1	0	1	1	3	1	0	0	0	1	1	0	1	0	0	0	0	0	0	1	2	1	0	0	1	0	0	0	1	1	0
cg12435415	No	No	No	No	Yes	No	Yes	chr3	186490344	-	0	1	0	1	0	1	1	1	1	1	0	0	1	1	1	1	1	1	0	1	1	0	1	1	1	1	1	0	1	1	0	0	0	0	1	1	1	0	1	1	1	0	0	1	0	1	1	1	1	1	1	1	0	0	1	1	1	1	1	1	1	1	1	1	1	1	1	1	1	0	1	1	1	1	1	1	1	0	1	1	1	1	1	1	1	1	1	1	1	1	1
cg12442871	No	No	No	No	No	Yes	Yes	chr11	113500945	-	0	3	3	0	0	3	3	3	3	0	0	3	3	3	0	0	1	0	0	3	2	3	0	0	0	0	3	0	0	0	0	0	3	0	2	3	3	0	0	0	3	3	3	3	3	3	1	0	3	3	0	3	3	3	3	3	3	3	3	3	3	0	3	3	1	3	0	0	3	0	3	3	3	3	0	0	3	3	0	3	3	3	0	0	3	0	0	3	3	3	3
cg12444411	No	No	No	No	No	Yes	Yes	chr7	2802554	+	0	0	3	0	0	0	2	0	1	3	3	3	0	0	3	0	0	3	3	3	0	3	3	0	0	3	1	3	1	0	0	0	0	0	1	2	1	0	0	3	0	3	3	0	3	0	0	1	3	0	0	2	3	3	3	3	3	3	3	0	3	0	3	3	1	3	3	0	3	0	2	0	0	3	3	3	3	3	3	0	3	2	3	3	2	3	0	3	2	2	3
cg12448285	No	No	No	No	No	Yes	Yes	chr1	245534821	+	0	0	3	0	0	3	3	3	0	0	3	3	3	3	0	0	1	0	3	0	3	3	3	3	3	3	3	3	0	3	3	3	0	0	3	2	3	0	0	3	3	3	3	3	3	3	3	3	1	3	0	3	1	0	3	0	3	2	0	3	3	0	3	0	0	3	3	3	3	0	3	3	3	0	0	2	0	3	3	3	0	3	0	0	2	0	0	1	0	2	2
cg12449716	No	No	No	No	No	Yes	Yes	chr10	134561116	+	0	0	3	0	0	3	3	3	0	0	3	3	3	0	0	0	0	0	3	3	0	0	2	0	2	0	0	0	0	3	3	0	0	0	2	3	3	3	0	3	3	3	3	3	3	0	0	2	2	0	3	3	0	3	3	0	0	2	3	3	3	3	2	2	1	3	0	3	0	0	2	3	3	3	3	3	3	3	3	3	3	3	3	3	3	3	3	3	3	3	3
cg12451631	No	No	No	No	No	Yes	Yes	chr10	43698141	+	0	0	0	0	0	1	1	1	1	0	0	1	1	1	0	0	3	0	0	3	1	1	1	1	0	0	0	3	0	1	0	1	1	0	0	1	1	0	1	1	1	3	3	1	3	1	1	0	1	1	1	1	0	1	1	1	1	1	1	1	1	1	1	1	0	1	1	1	0	0	1	1	1	1	1	1	1	0	1	1	1	1	0	1	0	1	1	3	2	0	1
cg12452298	No	No	No	No	No	Yes	Yes	chr15	67134587	-	1	1	0	1	0	1	1	1	1	0	0	2	1	1	0	0	0	0	0	0	1	0	1	1	1	0	1	0	2	0	0	1	1	0	1	2	1	0	1	1	1	3	0	1	3	1	0	1	0	1	1	1	0	1	1	3	1	0	0	1	1	1	1	0	1	1	1	1	1	1	1	1	0	0	0	0	3	1	3	1	0	1	1	0	2	0	1	3	2	0	0
cg12458970	No	No	No	No	No	Yes	Yes	chr20	44656372	+	1	1	1	0	1	1	1	1	0	0	1	1	0	1	0	0	0	0	0	2	0	1	0	1	1	0	0	1	0	1	1	1	1	1	1	2	1	1	1	1	1	0	0	1	0	1	1	1	0	1	1	1	0	1	1	0	1	2	2	0	1	1	0	0	0	0	1	1	1	1	1	1	1	0	1	0	3	1	0	1	2	1	2	0	1	1	1	0	0	0	0
cg12464898	No	No	No	No	No	Yes	Yes	chr8	73451462	+	0	0	3	3	3	3	3	3	3	3	3	3	3	3	1	0	0	1	3	1	3	3	3	3	3	3	3	0	0	3	0	3	3	0	3	3	3	0	3	3	3	3	3	3	3	3	3	3	1	3	3	3	0	0	3	0	3	3	0	3	3	3	3	0	3	3	3	3	0	0	3	3	3	0	0	0	3	0	3	3	0	3	0	0	3	0	0	1	3	3	0
cg12479674	No	No	No	No	Yes	No	Yes	chr3	160167789	-	0	0	0	1	0	1	1	1	1	0	0	1	1	1	1	0	3	0	0	0	1	1	1	1	1	1	0	3	1	1	1	0	0	0	1	1	1	0	1	1	1	0	0	1	0	1	1	1	1	1	0	1	1	1	1	1	1	1	1	1	1	0	1	1	1	1	1	1	1	0	1	1	1	1	1	1	1	0	0	1	1	1	1	1	1	1	1	1	1	1	1
cg12483927	No	No	No	No	No	Yes	Yes	chr1	211667682	+	0	0	3	2	0	0	3	0	3	1	3	3	3	3	0	0	0	1	0	1	0	1	0	0	2	3	3	0	2	0	2	3	3	0	0	3	3	0	3	3	3	3	3	3	3	3	3	3	1	3	0	3	1	0	2	3	3	2	3	3	3	3	0	3	0	3	0	3	0	0	3	3	3	0	1	0	0	0	0	3	2	3	0	1	3	0	3	1	3	3	0
cg12486308	No	No	No	No	No	Yes	Yes	chr19	41106351	+	1	1	0	0	1	1	1	1	1	0	0	0	1	1	1	0	0	1	1	0	1	1	1	1	1	1	0	0	1	0	0	1	1	1	1	0	1	1	1	1	1	0	1	1	0	1	1	1	1	1	0	1	0	1	1	3	1	1	0	1	1	1	1	0	1	1	1	1	0	1	1	1	0	0	1	0	3	0	0	1	2	1	0	0	1	1	1	3	0	0	0
cg12492273	No	No	No	No	No	Yes	Yes	chr7	2119499	+	3	3	3	0	3	3	0	3	3	1	3	3	3	0	0	0	0	1	3	0	3	2	3	3	3	3	0	0	3	0	0	3	3	3	3	3	0	3	0	3	3	3	3	3	3	3	3	3	1	3	3	2	1	3	3	0	3	0	0	3	3	3	0	0	0	3	0	0	3	3	0	3	3	3	1	0	3	0	0	3	0	0	0	1	3	0	3	0	3	3	0
cg12492345	No	No	No	No	No	Yes	Yes	chr16	54971007	-	0	0	1	1	0	1	1	0	1	0	0	1	1	1	0	0	3	0	0	1	1	1	1	1	1	1	0	0	0	0	1	1	0	0	0	1	1	0	1	1	1	0	0	1	0	1	1	1	1	0	0	1	0	0	0	1	1	1	1	1	1	0	1	1	1	1	1	0	1	0	1	0	0	0	1	1	0	1	0	1	1	1	1	1	1	1	1	1	1	1	1
cg12516305	No	No	No	No	Yes	No	Yes	chr8	110552794	-	0	1	0	1	0	1	1	1	1	1	1	1	1	1	0	1	0	0	0	1	1	0	1	0	1	1	1	1	0	1	0	0	0	1	1	1	0	0	1	1	1	3	0	1	3	1	1	1	1	0	1	1	1	1	1	1	1	1	1	1	1	0	1	1	1	1	0	1	1	0	1	1	0	1	1	1	1	0	1	1	1	1	1	1	1	1	1	1	1	1	1
cg12536502	No	No	No	No	Yes	No	Yes	chr19	46142673	-	1	0	1	0	1	0	0	0	0	1	0	1	0	1	1	1	0	1	0	1	1	0	1	1	1	1	1	0	0	1	1	1	1	0	2	0	1	0	1	1	1	0	3	1	0	0	1	1	0	1	0	1	0	1	1	1	1	1	0	2	1	1	1	1	1	1	1	1	1	1	1	1	2	1	1	1	0	0	1	1	1	1	0	1	2	1	1	0	2	2	1
cg12551557	No	No	No	No	No	Yes	Yes	chr12	32308125	-	0	2	0	0	0	3	3	3	0	0	3	3	3	3	0	1	0	0	0	0	3	3	3	3	3	3	0	2	0	3	0	0	0	0	3	3	3	0	3	3	3	0	0	3	2	3	2	3	0	3	0	3	0	3	3	0	3	3	0	3	3	3	3	0	3	3	0	3	3	0	2	3	3	3	1	0	3	3	3	3	2	3	1	0	3	3	3	0	3	3	2
cg12566756	No	No	No	No	Yes	Yes	Yes	chr12	106975149	-	0	0	0	1	0	1	1	1	1	1	0	1	1	1	1	1	1	0	0	1	1	0	1	1	1	1	1	1	0	3	0	0	0	0	1	1	0	0	1	1	1	3	3	1	0	1	1	1	1	1	1	1	1	1	1	1	1	1	1	1	1	0	1	1	1	1	1	1	1	0	1	1	1	1	1	0	1	1	0	1	1	1	1	1	1	0	1	1	1	1	1
cg12573071	No	No	No	No	Yes	No	Yes	chr3	134370015	+	0	1	1	1	0	1	1	1	1	0	1	1	1	1	0	1	0	1	0	1	1	1	1	1	0	1	1	0	1	0	0	1	1	0	1	1	1	1	1	1	1	0	0	1	0	1	1	1	1	1	1	1	1	1	1	0	1	1	1	1	1	1	1	1	1	1	1	1	1	0	1	1	1	1	1	1	1	0	1	1	1	1	1	1	1	1	1	1	1	1	1
cg12578486	No	No	No	No	No	Yes	Yes	chr13	100008957	+	0	0	3	3	0	0	0	2	0	3	0	3	2	1	3	3	3	3	0	3	1	3	0	0	1	0	0	1	0	1	1	0	0	0	2	2	1	0	0	0	0	3	3	1	3	2	0	1	3	0	0	1	3	3	2	0	2	3	0	0	1	1	0	0	1	0	0	1	3	0	0	0	0	3	3	3	3	3	0	1	0	0	0	3	2	1	0	3	2	2	3
cg12579534	No	No	No	No	No	Yes	Yes	chr3	13083684	-	0	0	0	0	0	0	0	0	0	0	3	3	0	2	0	3	0	3	0	3	2	0	2	0	0	0	3	0	0	3	0	2	2	2	2	3	2	0	0	0	3	0	0	3	3	2	0	2	3	0	0	0	3	3	3	3	3	3	0	0	2	3	0	3	1	0	2	3	2	2	2	3	3	3	3	3	0	3	3	3	3	3	3	3	3	3	3	3	3	0	0
cg12587818	No	No	No	No	No	Yes	Yes	chr1	114300298	-	0	0	0	0	0	3	3	3	3	0	3	3	3	3	0	0	0	0	3	0	0	3	3	2	0	3	3	2	2	0	3	3	3	0	3	3	3	0	3	3	3	3	0	3	3	3	0	3	0	3	3	3	0	3	3	0	3	0	2	3	0	0	3	0	1	3	3	3	3	0	0	3	3	0	1	0	0	0	0	3	0	3	1	0	3	0	3	0	3	3	0
cg12589798	No	No	No	No	No	Yes	Yes	chr20	44839734	-	0	0	0	0	0	3	3	3	3	1	0	2	3	3	1	3	3	1	3	1	3	0	3	0	0	3	0	3	3	3	3	3	3	0	3	3	3	3	0	3	3	3	3	0	3	3	3	3	1	3	3	3	1	2	2	3	3	0	0	3	3	0	0	0	3	0	0	0	1	0	3	3	3	3	3	0	1	0	0	0	3	0	3	0	3	0	0	1	3	3	3
cg12598524	No	No	No	No	Yes	Yes	Yes	chr2	46088325	-	1	1	0	0	1	1	1	1	1	1	2	0	1	1	0	1	0	0	0	3	1	0	1	1	1	1	1	1	1	0	1	1	1	1	1	1	1	1	1	1	1	1	1	1	1	1	1	1	0	1	1	1	0	0	2	0	1	2	1	1	1	1	1	2	1	1	1	1	0	1	1	1	1	0	1	0	0	0	1	1	0	1	0	0	1	0	0	3	1	1	0
cg12600174	No	No	No	No	No	Yes	Yes	chr7	27205230	+	0	0	1	1	1	1	1	1	1	0	0	1	1	1	1	1	0	0	0	1	1	0	1	1	1	1	0	1	1	3	0	0	0	0	1	1	0	0	1	1	1	0	0	0	0	1	1	1	1	0	0	0	0	0	0	0	1	1	1	1	1	3	1	1	0	1	1	1	0	1	1	0	1	1	1	1	1	0	0	1	1	1	1	1	1	0	0	1	1	1	1
cg12609052	No	No	No	No	Yes	Yes	Yes	chr12	3335597	-	0	3	3	0	3	3	3	3	3	1	3	3	3	3	0	0	3	0	3	1	3	0	3	3	3	3	3	3	3	0	3	3	3	3	3	3	3	3	0	3	3	3	3	3	3	3	3	3	1	3	3	3	1	2	0	0	3	2	3	3	3	3	0	2	0	3	0	0	0	3	3	3	3	3	0	0	3	2	3	3	3	3	3	3	3	1	3	1	3	3	0
cg12610832	No	No	No	No	No	Yes	Yes	chr1	27894955	-	3	0	0	1	0	2	2	0	0	1	1	1	2	0	0	0	0	1	0	0	1	1	1	1	1	1	0	1	0	1	0	0	0	0	0	2	0	0	0	1	1	3	3	1	3	2	1	1	1	0	0	0	1	1	1	1	1	1	1	0	1	1	1	1	1	1	1	1	1	0	2	1	0	1	1	1	1	1	1	1	1	2	0	1	2	1	1	0	2	2	1
cg12621203	No	No	No	No	No	Yes	Yes	chr1	23750509	+	0	3	3	1	0	1	1	0	1	1	0	3	0	1	1	1	1	0	0	3	1	1	1	1	1	1	1	3	0	3	3	0	0	0	1	2	1	0	1	1	0	3	3	1	3	1	1	1	0	0	0	1	1	1	1	0	1	0	1	0	1	0	1	1	1	1	1	1	1	0	0	1	0	0	0	0	0	0	1	0	2	1	0	0	2	0	1	3	2	0	0
cg12621303	No	No	No	No	No	Yes	Yes	chr11	117664470	-	0	0	0	3	0	2	2	2	0	0	0	3	2	2	1	0	0	1	0	0	0	3	2	2	0	3	0	0	1	0	0	2	0	0	2	2	0	0	0	3	3	1	0	3	0	2	1	0	1	0	2	0	0	3	3	0	3	0	3	0	3	0	3	0	1	3	3	0	3	0	2	3	2	3	3	3	3	0	0	3	3	2	3	3	0	0	0	0	2	2	3
cg12621514	No	No	No	No	Yes	Yes	Yes	chr10	54073047	-	0	1	0	1	0	1	1	1	1	1	0	1	1	1	1	1	0	1	1	1	1	1	1	1	1	0	1	1	1	0	0	0	0	0	1	1	0	1	0	1	1	3	3	0	0	1	1	0	1	1	0	1	1	0	1	1	0	1	1	1	1	1	1	1	0	1	1	1	1	0	1	1	0	1	1	1	1	1	0	1	1	1	1	1	1	1	1	1	1	1	1
cg12634932	No	No	No	No	Yes	No	Yes	chr5	43397230	-	0	1	0	1	1	1	1	1	1	0	0	1	1	1	1	1	0	0	1	0	1	1	1	1	1	1	1	0	1	2	1	2	0	0	1	1	1	0	1	0	1	0	0	1	2	1	1	1	1	1	1	0	1	1	1	1	1	1	1	1	1	1	1	1	1	1	1	1	1	0	1	1	1	1	1	1	1	0	1	1	1	1	1	1	1	1	1	1	1	1	1
cg12646385	No	No	No	No	Yes	No	Yes	chr5	173846180	-	0	1	1	1	1	1	1	1	1	1	1	1	1	1	0	0	0	0	1	0	1	1	1	1	1	0	1	1	1	0	0	0	0	0	1	1	0	1	1	1	1	1	0	1	1	1	1	1	1	1	1	1	1	1	1	0	1	1	1	1	1	0	1	1	1	1	1	1	1	1	1	0	1	1	1	1	1	0	0	1	1	1	1	1	1	0	1	1	1	1	1
cg12646576	No	No	No	No	No	Yes	Yes	chr10	10847844	-	0	0	3	2	0	3	3	3	3	0	0	3	3	3	0	1	1	0	0	0	3	3	3	3	3	3	3	0	2	0	3	3	3	0	3	3	3	0	3	0	3	3	0	3	3	3	0	3	1	3	3	3	0	3	3	0	3	0	0	3	3	0	3	0	0	3	3	0	3	0	3	3	3	0	1	0	0	3	0	3	0	3	0	0	0	0	0	0	3	3	0
cg12646649	No	No	No	No	No	Yes	Yes	chr10	102987257	+	0	0	0	1	0	1	1	1	0	0	0	0	1	1	0	1	0	0	0	0	1	1	1	1	1	1	1	1	0	0	0	2	0	0	1	1	0	0	1	1	1	0	0	0	0	1	1	0	3	0	0	0	0	1	0	1	1	1	1	1	1	0	1	1	1	1	1	1	1	3	1	1	0	0	1	0	1	0	0	1	1	1	0	1	1	0	0	0	1	1	1
cg12647920	No	No	No	No	No	Yes	Yes	chr12	109144744	+	0	3	3	0	0	3	3	3	3	1	3	0	3	3	1	0	0	1	0	0	2	1	0	0	0	0	3	0	0	0	2	3	0	0	0	3	0	3	0	0	3	3	3	3	3	3	0	0	1	3	3	3	1	2	0	3	3	0	3	3	3	3	0	3	0	1	0	0	0	0	0	3	3	3	0	3	3	0	0	3	3	3	0	0	3	0	0	0	3	3	3
cg12648074	No	No	No	No	No	Yes	Yes	chr5	140864474	+	0	0	0	1	0	1	0	1	0	0	0	0	0	1	0	1	0	0	0	0	1	1	1	1	0	1	0	3	1	1	0	1	1	0	1	1	0	0	2	1	0	1	0	0	1	0	1	1	1	0	1	1	1	1	1	1	1	0	1	1	1	0	1	1	1	1	1	1	1	1	1	3	0	0	1	1	1	0	0	0	1	0	1	1	0	1	0	1	0	0	1
cg12663550	No	No	No	No	No	Yes	Yes	chr2	102807257	+	0	0	0	3	0	3	3	3	3	0	0	3	3	3	1	3	3	1	3	0	3	3	0	3	3	3	0	0	0	0	3	0	0	0	3	3	0	0	3	0	0	3	0	3	3	3	3	3	0	3	3	3	0	3	3	0	3	3	0	3	3	0	0	0	3	3	3	3	3	0	3	3	3	0	1	0	0	0	0	3	2	3	1	1	3	0	3	3	3	3	1
cg12676534	No	No	No	No	No	Yes	Yes	chr20	30449856	+	0	3	0	2	3	0	3	0	3	1	0	0	3	3	0	0	3	0	3	1	0	1	0	0	3	0	0	1	0	3	3	3	3	3	3	0	3	3	3	0	3	3	3	0	3	3	0	3	1	3	3	3	1	1	2	0	0	0	0	3	0	0	0	0	3	0	0	0	0	3	2	3	3	0	0	0	0	0	0	0	0	3	0	0	3	3	0	1	3	3	1
cg12687157	No	No	No	No	No	Yes	Yes	chr5	68710912	+	0	0	0	0	0	1	1	1	1	0	0	1	1	1	0	0	3	0	1	1	1	1	1	1	1	1	0	3	0	1	0	0	0	0	1	1	1	0	1	1	1	0	0	1	0	1	1	0	1	1	0	1	1	1	1	1	1	1	1	1	1	0	1	1	0	1	1	0	1	0	1	0	0	1	1	1	1	1	0	1	1	1	1	1	1	1	0	1	1	1	1
cg12689670	No	No	No	No	No	Yes	Yes	chr1	183009347	-	0	1	0	0	1	1	1	1	1	0	0	0	1	1	3	1	1	0	1	3	1	0	1	1	1	1	0	1	1	0	1	1	1	1	1	2	1	1	1	1	1	1	1	0	1	1	1	1	3	1	1	1	3	0	2	0	0	2	0	1	1	0	2	2	1	0	0	1	0	1	1	0	1	0	1	0	3	0	0	1	0	1	1	1	0	0	0	3	1	1	0
cg12695586	No	No	No	No	No	Yes	Yes	chr3	8810077	+	0	0	0	1	0	1	1	1	1	0	0	0	1	1	1	1	1	0	1	0	1	0	0	1	0	1	0	3	1	0	0	0	0	0	1	1	1	0	1	1	1	0	0	1	0	1	1	1	1	0	0	1	0	1	1	1	1	1	0	1	1	0	1	1	1	1	1	1	1	0	1	0	1	0	0	0	0	0	0	1	0	1	0	0	1	1	1	0	1	1	0
cg12700074	No	No	No	No	No	Yes	Yes	chr6	131571435	-	1	1	0	0	0	1	1	1	1	3	0	3	1	1	0	0	0	0	1	0	1	0	1	1	1	1	1	1	1	0	1	1	1	1	1	1	1	1	0	1	1	1	1	1	1	1	1	1	0	1	1	1	0	1	1	1	1	0	1	1	1	0	1	1	1	1	1	1	0	1	1	1	1	0	1	1	1	0	1	1	1	1	1	1	2	1	1	0	0	1	1
cg12708336	No	No	No	No	Yes	No	Yes	chr17	41446283	-	0	0	0	1	1	1	1	1	1	1	0	1	1	1	1	1	0	1	1	1	1	1	1	1	0	1	1	0	1	0	0	1	1	1	1	1	1	1	1	1	1	0	0	1	0	1	1	1	1	1	1	1	1	1	1	1	1	1	1	1	1	1	1	1	1	1	1	1	1	1	1	1	1	1	1	1	1	1	1	1	1	1	1	1	1	1	1	1	1	1	1
cg12728606	No	No	No	No	No	Yes	Yes	chr4	7903970	-	0	0	0	0	0	2	0	2	0	1	3	3	2	0	1	0	0	1	3	1	3	0	3	3	3	3	0	2	1	0	0	0	0	0	0	3	3	0	0	3	3	3	0	3	3	3	0	3	1	3	0	0	1	0	3	0	0	0	0	2	3	3	3	0	0	3	0	3	3	0	2	3	3	0	1	0	1	0	0	3	2	2	1	1	3	0	3	1	3	3	1
cg12738347	No	No	No	No	Yes	Yes	Yes	chr15	53096854	+	0	1	0	0	0	1	1	1	1	1	0	1	1	1	1	0	3	1	1	1	1	1	1	1	1	1	1	1	1	0	0	1	0	0	1	1	1	0	1	1	1	0	0	1	0	1	1	0	0	0	1	1	1	1	1	1	1	1	1	1	1	0	1	1	0	1	1	1	1	0	1	1	0	0	0	1	1	1	1	1	1	1	0	1	1	1	1	1	1	1	1
cg12739584	No	No	No	No	No	Yes	Yes	chr6	99278991	-	0	0	0	0	1	0	1	0	1	0	1	1	1	1	0	0	0	0	1	0	1	0	1	1	0	0	1	1	3	0	0	1	1	1	1	2	0	0	0	1	0	3	0	1	0	1	1	1	1	1	0	1	1	1	1	1	1	2	1	1	1	0	0	1	1	0	0	1	0	1	1	1	0	1	1	1	1	1	0	0	1	0	1	1	2	0	0	1	2	0	1
cg12744820	No	No	No	No	No	Yes	Yes	chr6	137814960	-	0	0	0	1	0	1	1	1	1	0	0	0	1	1	0	0	0	0	1	0	1	0	1	1	1	1	1	1	1	3	0	0	0	0	1	1	0	0	1	1	1	0	0	0	0	1	1	1	1	1	0	1	1	0	1	0	1	1	1	1	1	0	1	1	0	1	1	1	1	0	1	1	1	1	1	1	1	1	0	1	1	1	1	1	1	0	0	1	1	1	1
cg12747056	No	No	No	No	Yes	Yes	Yes	chr9	136726575	+	3	3	0	0	0	3	3	3	3	0	3	3	3	3	0	3	3	0	3	1	3	1	3	3	3	3	3	0	3	0	3	3	3	3	3	3	3	3	3	3	3	3	3	3	3	3	3	3	1	3	3	3	1	0	3	0	3	0	0	3	3	0	3	0	0	3	0	0	0	3	3	3	3	0	1	0	0	0	3	3	2	3	0	0	3	0	0	1	3	3	1
cg12749863	No	No	No	No	No	Yes	Yes	chr21	26934576	-	0	0	0	1	0	1	1	1	0	0	0	0	1	1	0	0	0	0	0	0	1	0	1	1	1	1	1	3	1	1	0	0	0	0	1	0	1	0	1	1	1	0	3	1	0	1	1	0	0	1	1	0	0	1	1	0	1	1	1	1	1	0	1	1	1	1	1	1	1	0	1	0	0	1	1	0	1	0	0	1	1	1	1	1	0	1	1	1	1	1	1
cg12751456	No	No	No	No	No	Yes	Yes	chr1	19054785	-	0	0	3	3	0	3	3	3	3	0	0	3	3	3	0	0	0	0	3	1	3	3	3	3	3	3	0	3	0	3	3	3	3	0	3	3	3	0	3	3	3	3	3	3	3	3	3	3	1	3	0	3	0	0	3	0	3	2	3	3	3	0	3	0	3	3	3	3	3	0	3	3	3	0	0	0	3	0	3	3	3	3	3	0	3	0	3	1	3	3	3
cg12786452	No	No	No	No	No	Yes	Yes	chr17	62309293	-	3	0	3	0	3	0	3	0	0	0	3	3	3	3	0	0	3	1	3	1	3	0	3	3	3	3	0	0	2	3	3	3	3	0	3	0	3	0	3	3	3	3	3	0	3	3	3	3	1	3	3	3	1	2	2	0	3	2	0	0	0	3	3	2	3	3	2	0	0	3	3	3	3	0	1	0	0	0	3	3	2	0	2	0	3	3	0	1	3	3	2
cg12794421	No	No	No	No	Yes	No	Yes	chr8	19171191	-	0	0	0	1	1	1	1	1	1	1	0	0	1	1	1	1	1	1	1	0	1	1	1	1	1	1	1	0	0	2	0	1	1	1	1	1	1	0	1	1	1	0	0	1	0	1	1	1	1	1	1	1	1	1	1	1	1	1	1	1	1	0	1	1	1	1	1	1	1	1	1	1	0	1	1	1	1	1	1	1	1	1	1	1	1	1	1	0	1	1	1
cg12813754	No	No	No	No	No	Yes	Yes	chr8	49310713	-	2	0	3	0	0	3	3	3	0	1	3	3	3	3	1	1	1	1	0	1	3	1	3	3	0	3	3	3	0	3	3	0	0	2	0	3	3	0	0	3	3	0	0	3	0	0	1	3	1	3	3	3	1	3	3	0	3	0	3	0	3	3	0	0	1	3	0	0	0	0	0	3	3	3	0	0	3	0	3	3	3	3	0	3	3	0	3	1	3	3	3
cg12817782	No	No	No	No	No	Yes	Yes	chr11	70001754	-	0	0	3	2	0	0	3	3	0	0	3	3	3	3	0	1	0	0	0	3	2	3	3	0	0	0	0	3	0	3	1	0	0	0	0	3	0	0	3	3	3	3	3	0	3	3	3	0	0	0	0	3	3	2	0	3	3	3	3	3	3	0	3	3	1	3	3	0	3	0	0	0	3	0	0	0	3	3	0	0	3	0	3	3	3	0	3	3	3	3	3
cg12819431	No	No	No	No	Yes	Yes	Yes	chr3	193990908	+	0	3	3	3	3	3	3	3	3	1	3	3	3	3	1	0	0	1	0	1	3	0	3	3	3	3	0	3	0	0	0	3	3	3	3	3	3	3	3	3	3	3	3	0	3	3	3	3	1	3	3	3	1	0	2	0	3	2	0	3	0	0	3	2	0	3	0	0	3	3	3	0	3	0	3	3	3	2	0	3	3	3	3	0	3	0	0	1	3	3	3
cg12821804	No	No	No	No	No	Yes	Yes	chr11	2890705	-	0	1	0	1	1	1	1	1	1	0	0	0	1	1	1	1	1	1	1	3	1	1	1	1	1	0	0	1	1	3	1	0	0	0	1	1	1	1	0	0	1	0	1	0	1	1	1	1	1	1	1	0	1	0	0	0	0	1	0	1	0	0	0	0	1	1	1	0	0	1	1	0	1	0	0	3	0	0	0	1	2	1	0	0	1	0	0	0	1	1	0
cg12822074	No	No	No	No	No	Yes	Yes	chr11	57243865	+	1	0	1	1	1	2	0	2	0	0	0	0	0	1	0	0	0	0	1	0	1	0	1	1	1	1	0	3	3	1	3	1	1	0	2	2	1	0	1	1	1	0	0	1	0	1	1	1	1	0	2	1	0	1	1	1	1	1	1	2	1	1	1	1	1	1	1	1	1	0	1	1	0	1	1	0	1	1	0	1	1	1	0	0	0	1	1	0	0	0	1
cg12827262	No	No	No	No	No	Yes	Yes	chr6	35479910	+	1	0	3	1	0	1	1	1	1	1	3	0	1	1	1	0	0	1	0	1	1	1	1	1	1	1	0	0	0	0	0	1	0	0	1	1	0	0	1	1	1	0	0	1	0	1	1	1	1	1	1	1	1	1	1	0	1	1	1	1	1	0	1	0	1	1	1	1	1	0	1	1	0	0	1	1	1	1	1	1	1	1	0	1	1	1	1	1	1	1	1
cg12827530	No	No	No	No	No	Yes	Yes	chr5	80529121	+	0	0	3	1	0	1	1	0	0	1	0	3	0	1	1	1	0	1	0	1	1	1	1	1	1	1	0	1	3	0	3	1	0	0	1	2	1	0	1	1	1	3	3	1	0	0	1	1	1	1	0	1	1	1	1	1	1	1	1	0	1	0	1	1	1	1	1	1	1	0	1	0	0	0	1	1	1	1	0	1	1	1	1	1	0	0	1	1	1	1	1
cg12832282	No	No	No	No	Yes	Yes	Yes	chr8	125753427	-	0	3	3	3	3	3	3	3	3	0	3	3	3	3	0	3	3	1	3	0	3	3	3	3	3	3	3	0	0	0	3	3	3	0	3	3	3	3	3	0	3	3	3	3	3	3	3	3	0	3	3	3	1	2	3	3	3	2	3	3	3	3	0	3	3	3	3	0	3	3	3	3	3	3	1	0	3	0	0	3	0	3	0	0	3	0	0	1	3	3	0
cg12845215	No	No	No	No	No	Yes	Yes	chr6	130182510	+	0	0	3	0	0	0	3	2	3	1	0	3	3	3	1	1	1	1	0	1	3	3	3	3	3	3	0	3	1	0	0	0	0	0	0	3	3	0	2	3	3	3	0	3	3	3	3	3	1	3	0	3	1	0	0	1	3	2	3	0	3	0	3	0	0	3	0	0	3	0	3	3	0	1	0	0	0	3	0	3	2	2	0	0	2	3	0	1	3	3	0
cg12865888	No	No	No	No	No	Yes	Yes	chr8	141220177	-	0	0	3	0	0	0	3	3	0	1	3	2	3	3	1	1	1	1	0	1	0	1	3	0	0	0	0	3	1	3	0	3	3	0	0	3	3	0	0	3	3	3	3	3	3	3	3	0	1	3	0	3	1	0	0	3	3	0	0	3	3	3	0	3	1	0	0	3	1	0	0	3	3	3	3	3	0	0	0	3	3	3	3	0	3	3	0	1	3	2	0
cg12873903	No	No	No	No	No	Yes	Yes	chr17	40514805	+	0	2	0	1	0	2	0	0	2	0	3	3	2	0	0	1	1	0	0	3	2	0	0	0	0	0	3	3	1	0	1	0	0	2	2	2	0	0	0	0	3	3	3	3	3	2	1	2	3	0	0	3	3	3	3	0	0	3	0	2	2	0	3	0	1	0	0	3	3	0	2	2	0	3	3	3	3	3	0	0	3	3	3	3	2	0	0	3	2	2	3
cg12877723	No	No	No	No	Yes	No	Yes	chr8	57358312	+	0	1	0	1	0	1	1	1	1	0	0	1	1	1	1	1	1	0	1	1	1	1	1	1	1	1	1	1	1	0	1	0	0	0	1	1	0	1	1	1	1	0	0	0	0	1	1	1	1	1	1	2	1	1	1	1	1	1	1	1	1	0	1	1	1	1	1	1	1	0	1	1	1	1	1	1	1	1	0	1	1	1	1	1	1	0	0	1	1	1	1
cg12894142	No	No	No	No	No	Yes	Yes	chr3	86979205	+	0	0	3	3	3	3	3	3	3	0	0	3	3	3	1	3	3	0	3	3	3	3	3	3	3	3	0	3	0	0	3	0	0	0	3	3	0	0	3	3	3	3	0	3	3	3	0	3	0	3	0	3	0	0	3	0	0	3	2	3	3	0	0	0	0	3	3	3	3	0	3	3	3	0	1	0	0	0	0	3	0	3	0	0	3	1	0	3	3	3	0
cg12894883	No	No	No	No	Yes	Yes	Yes	chr22	22288473	-	0	2	3	0	0	2	0	2	2	3	3	3	2	3	3	0	1	3	0	3	2	3	0	0	0	0	3	3	1	3	3	2	2	0	2	2	3	0	0	3	0	0	0	3	2	2	0	2	3	0	2	3	3	3	3	3	3	3	3	2	3	3	3	3	1	3	3	3	3	0	0	3	2	3	0	3	3	3	3	0	3	0	3	3	2	3	3	3	2	2	3
cg12895304	No	No	No	No	No	Yes	Yes	chr13	100807495	+	0	0	3	0	0	0	3	3	2	0	3	3	0	3	0	1	1	0	0	3	2	3	3	3	0	0	0	3	0	3	0	3	0	0	3	3	0	0	0	3	3	2	0	2	0	0	1	3	3	3	3	3	3	3	3	0	3	3	3	2	3	3	0	0	1	3	0	0	0	0	0	3	3	0	3	3	3	3	3	3	3	0	3	0	3	3	3	3	3	3	3
cg12896922	No	No	No	No	No	Yes	Yes	chr8	105453719	+	0	0	0	3	3	3	3	0	3	1	0	0	3	3	0	3	3	1	3	0	3	2	3	3	3	3	0	0	2	0	3	3	3	0	3	3	3	0	3	3	3	3	3	3	3	3	3	3	1	3	3	3	1	0	0	0	0	0	0	3	3	0	2	2	3	3	0	3	0	0	3	3	3	0	0	2	0	0	0	3	3	3	0	0	3	0	3	1	3	3	0
cg12901182	No	No	No	No	Yes	Yes	Yes	chr2	58274421	+	0	1	0	1	0	1	1	1	1	1	1	1	1	1	0	1	0	0	0	0	1	1	1	1	1	1	1	3	0	1	0	0	0	0	1	1	1	0	1	1	1	0	0	1	2	1	1	1	1	0	0	1	1	1	1	1	1	1	1	1	1	1	1	1	1	1	1	1	1	0	1	1	0	1	1	1	1	1	1	1	1	1	1	1	1	1	1	1	1	1	1
cg12906649	No	No	No	No	Yes	Yes	Yes	chr21	45581710	-	0	3	0	0	0	3	3	3	3	1	3	3	3	3	1	1	1	0	0	3	3	3	3	3	0	3	3	3	0	0	0	3	3	3	3	3	3	0	0	3	3	3	3	3	3	3	3	3	0	3	3	3	0	3	3	0	3	3	3	3	3	0	3	3	1	3	3	3	3	0	3	3	3	0	2	2	0	0	3	3	3	3	3	0	3	3	3	3	3	3	2
cg12910806	No	No	No	No	No	Yes	Yes	chr1	246728677	-	3	0	0	3	0	3	3	3	3	0	0	0	3	3	0	0	0	0	0	0	3	3	3	3	0	3	0	0	1	3	0	3	3	3	3	3	0	0	3	3	3	3	3	3	3	3	3	3	0	0	3	0	0	0	3	0	3	2	0	3	3	0	3	0	0	3	3	0	3	0	3	0	0	0	0	3	3	0	0	0	3	3	0	0	3	3	3	0	3	3	0
cg12911256	No	No	No	No	No	Yes	Yes	chr1	6265879	+	0	0	0	1	0	1	1	1	1	0	0	1	1	1	1	1	1	0	0	0	1	1	1	1	1	1	0	0	0	0	0	0	0	0	1	1	1	0	1	1	1	0	0	1	0	1	1	1	0	1	1	1	0	1	1	0	1	1	1	1	1	3	1	1	1	1	1	1	1	0	1	0	1	0	0	0	0	1	1	1	1	1	1	0	1	0	1	3	1	1	0
cg12912663	No	No	No	No	Yes	Yes	Yes	chr11	66102239	-	0	3	0	0	0	3	3	3	3	0	0	3	3	3	0	1	1	0	3	0	3	3	3	3	0	3	3	0	0	0	3	3	3	3	3	3	3	0	3	3	3	3	3	3	3	3	3	3	0	0	0	3	3	3	3	0	3	3	3	3	3	3	3	0	1	3	3	3	3	3	3	3	3	3	0	3	3	3	3	3	3	3	3	3	3	0	3	3	3	3	0
cg12921375	No	No	No	No	Yes	No	Yes	chr6	31704104	-	0	0	0	1	1	1	1	1	1	1	1	1	1	1	0	1	1	0	1	0	1	1	1	1	1	1	1	1	1	1	1	1	1	1	1	1	1	0	1	1	1	0	2	1	0	1	1	1	1	1	1	1	1	1	1	1	1	1	1	1	1	1	1	1	1	1	1	1	1	0	1	1	0	1	1	1	1	1	1	1	1	1	1	1	1	1	1	2	1	1	1
cg12930422	No	No	No	No	No	Yes	Yes	chr15	55968637	-	0	3	3	0	3	3	3	3	3	0	3	0	3	0	1	3	3	1	0	0	3	1	3	0	2	3	0	2	0	0	1	3	3	0	3	3	0	0	3	0	3	3	3	3	3	3	3	3	1	3	3	3	1	0	2	0	2	2	0	3	3	3	0	0	3	3	1	0	0	0	0	3	3	0	0	0	3	0	0	3	0	3	3	0	3	0	3	0	3	3	0
cg12930714	No	No	No	No	Yes	No	Yes	chr14	24835006	-	0	0	1	1	0	0	0	0	2	1	1	1	0	1	1	1	1	1	1	1	1	0	1	1	1	1	1	1	0	1	0	0	0	0	2	2	1	0	1	1	1	0	0	1	0	0	1	0	1	0	2	1	1	1	1	1	1	1	1	2	1	1	1	1	1	1	1	1	1	0	1	1	2	1	1	0	1	1	0	1	1	1	0	1	0	1	0	1	2	2	1
cg12937434	No	No	No	No	No	Yes	Yes	chr17	56405948	-	1	1	0	1	0	1	1	1	1	0	0	0	1	1	0	1	0	0	0	0	1	0	1	1	0	1	0	1	1	1	2	1	1	1	1	1	0	1	0	1	0	1	1	0	1	1	1	1	3	1	1	1	3	3	2	0	1	2	0	1	1	0	0	0	1	0	0	0	0	1	1	3	1	0	1	0	1	0	0	0	0	1	1	0	1	1	0	0	1	1	1
cg12944530	No	No	No	No	No	Yes	Yes	chr2	201982310	+	0	0	1	0	0	0	1	0	0	0	1	1	0	1	0	1	0	0	1	0	0	0	0	1	0	0	1	3	0	1	1	1	1	0	0	2	1	0	1	0	1	3	0	1	0	1	0	1	3	1	0	1	0	1	1	0	0	2	0	0	1	1	0	0	1	0	0	1	0	0	1	1	0	3	0	3	3	1	1	1	0	1	3	3	0	1	0	3	0	2	3
cg12953249	No	No	No	No	No	Yes	Yes	chr9	126118772	-	3	3	0	0	0	3	3	3	3	0	3	3	3	0	3	3	3	3	0	0	2	0	0	1	0	1	3	0	3	0	0	3	3	3	3	3	0	3	0	0	3	3	3	0	3	0	0	2	1	0	3	3	0	3	3	3	0	0	0	3	2	3	0	3	3	0	0	0	0	3	0	3	3	3	0	0	0	0	3	3	3	3	3	0	3	3	0	1	3	3	0
cg12967384	No	No	No	No	No	Yes	Yes	chr12	133102272	-	0	2	3	0	0	2	0	2	2	0	3	3	2	3	0	0	0	0	0	3	0	3	0	0	0	0	3	3	0	3	0	2	2	0	2	2	0	0	0	3	0	0	0	3	0	2	0	2	3	2	2	0	3	3	3	3	3	0	3	2	3	3	3	3	1	3	3	3	3	0	0	3	0	3	3	3	3	0	3	0	3	0	3	3	0	3	3	3	2	2	3
cg12974637	No	No	No	No	No	Yes	Yes	chr18	52626668	-	0	0	0	1	0	1	1	1	1	3	0	0	1	1	0	0	3	0	0	0	1	0	1	1	0	1	0	0	3	0	0	2	0	0	1	1	0	0	1	1	1	0	0	1	0	1	1	1	1	0	0	1	1	0	1	1	1	1	1	1	1	0	1	1	0	1	1	1	1	0	1	1	0	1	1	1	1	1	0	1	1	1	1	1	1	1	1	1	1	1	1
cg12977135	No	No	No	No	No	Yes	Yes	chr8	119036478	-	3	0	3	3	0	3	3	3	3	0	3	3	3	3	0	3	3	1	3	2	3	0	3	2	0	0	0	3	2	0	0	3	3	0	3	3	3	0	3	3	3	3	3	0	3	3	3	3	1	3	3	3	0	1	2	0	3	0	3	3	0	3	0	0	3	0	0	0	1	0	3	3	3	0	0	0	0	0	3	0	2	3	0	0	3	3	0	2	3	3	0
cg12992720	No	No	No	No	Yes	No	Yes	chr19	19738592	-	0	0	0	1	0	1	1	1	1	1	1	1	1	1	1	1	1	1	0	0	1	1	1	1	1	1	1	1	1	1	0	1	0	0	0	2	1	0	1	1	1	3	3	1	0	1	1	1	1	0	2	1	1	1	1	1	1	1	1	0	1	0	1	1	1	1	1	1	1	0	1	1	2	0	1	0	0	0	1	1	1	1	0	0	1	1	1	3	0	0	1
cg12993163	No	No	No	No	No	Yes	Yes	chr3	157821407	+	0	1	0	1	0	1	1	1	1	1	0	0	1	1	1	1	0	0	1	3	1	1	1	1	1	1	1	0	1	0	0	0	0	0	1	1	1	0	1	1	1	0	0	1	0	1	1	1	0	0	0	1	0	1	1	0	1	0	1	1	1	0	1	1	1	1	1	1	1	0	1	1	1	0	1	0	1	0	0	1	1	1	0	0	1	0	1	0	1	1	1
cg12997579	No	No	No	No	No	Yes	Yes	chr4	1801063	-	0	0	0	0	3	3	3	3	3	0	0	3	3	3	0	1	0	0	0	0	3	3	3	0	0	3	3	3	0	0	3	3	3	0	3	3	3	0	3	3	3	3	0	3	3	0	1	0	0	3	3	3	3	3	3	0	3	3	0	3	3	0	3	0	1	3	3	3	3	0	3	3	3	0	0	0	3	3	3	3	3	3	0	3	3	0	3	3	3	2	0
cg12999932	No	No	No	No	No	Yes	Yes	chr3	177412249	-	1	1	0	0	1	1	1	1	1	0	0	3	1	1	3	1	1	0	0	3	0	3	0	0	0	0	1	0	0	1	1	1	1	1	0	0	0	1	1	0	1	0	0	0	0	1	0	0	3	1	1	1	3	0	2	1	0	0	0	1	0	1	0	1	2	0	3	1	3	1	1	0	1	0	0	0	3	0	1	1	2	1	0	0	1	1	0	3	1	0	0
cg13002493	No	No	No	No	No	Yes	Yes	chr17	39683800	+	1	0	0	1	0	1	1	1	1	0	0	0	1	1	0	0	3	0	0	0	1	0	1	1	0	1	1	1	0	0	0	0	0	1	1	1	0	0	1	1	1	0	0	1	0	1	1	1	1	0	0	1	1	1	1	0	1	0	1	1	1	0	1	0	0	1	1	1	1	0	1	1	1	0	1	0	0	0	0	1	1	1	0	0	1	1	1	0	1	1	1
cg13003178	No	No	No	No	No	Yes	Yes	chr13	36073819	-	0	0	3	0	0	3	3	0	3	3	3	3	3	3	0	0	0	0	0	0	3	3	3	3	3	3	3	0	1	0	0	0	0	0	3	2	3	0	3	3	0	0	0	3	3	3	0	3	0	3	3	3	0	2	3	0	0	3	0	3	0	0	3	2	1	3	3	3	3	0	3	0	0	0	0	0	3	3	3	3	2	3	0	3	2	3	3	1	0	0	0
cg13009608	No	No	No	No	No	Yes	Yes	chr8	81034420	-	0	0	3	0	0	1	1	1	1	0	0	0	1	1	3	0	0	0	0	0	1	0	1	1	0	0	0	0	0	1	0	1	1	0	1	0	0	0	1	1	1	0	0	0	0	0	1	1	0	1	1	1	0	2	1	3	1	3	1	0	1	0	1	0	1	1	1	1	1	0	0	3	0	1	1	1	0	0	0	1	1	0	1	1	1	1	1	0	0	1	1
cg13022624	No	No	No	No	No	Yes	Yes	chr2	38742789	-	0	0	3	3	3	0	0	0	2	0	3	3	0	3	0	3	3	0	0	1	3	3	3	3	3	3	0	3	0	3	0	0	0	0	2	2	3	0	3	3	0	0	0	0	0	0	3	3	1	0	2	3	1	1	2	3	3	2	3	2	3	0	0	3	3	3	3	0	3	0	0	0	2	3	3	3	3	0	3	0	3	2	3	3	3	3	0	1	3	0	3
cg13028471	No	No	No	No	Yes	Yes	Yes	chr4	139163535	-	1	1	0	0	1	1	1	1	1	0	0	0	1	1	3	0	0	0	1	0	1	1	1	1	1	1	1	1	0	1	1	1	1	1	1	1	1	1	1	1	1	0	0	1	0	1	1	1	0	1	1	1	0	1	1	1	1	1	1	1	1	1	1	1	0	1	1	1	1	1	1	1	1	1	1	1	1	1	1	1	1	1	1	1	1	1	1	0	1	1	1
cg13028700	No	No	No	No	No	Yes	Yes	chr11	31836254	-	0	0	0	1	0	0	0	0	2	1	1	0	2	1	1	1	1	1	1	1	1	1	1	1	1	1	1	1	1	0	1	0	0	0	2	2	0	0	1	1	1	0	0	1	0	1	1	1	1	0	2	1	0	0	2	0	1	2	1	2	1	0	0	0	1	1	1	1	0	0	0	1	0	0	0	0	0	0	0	1	2	0	0	3	2	1	1	1	2	0	0
cg13028819	No	No	No	No	No	Yes	Yes	chr7	156157689	+	0	0	3	3	0	3	3	3	3	0	0	3	3	3	3	3	3	0	3	0	3	3	3	3	3	3	0	0	0	0	3	0	0	0	3	3	3	0	3	3	3	3	0	0	3	3	3	3	0	3	0	0	3	3	3	0	3	3	0	3	3	0	3	0	3	3	3	0	3	0	3	3	3	0	1	0	0	3	0	0	3	3	1	1	3	1	3	3	3	3	0
cg13031251	No	No	No	No	Yes	No	Yes	chr5	77268734	+	0	1	0	1	0	1	1	1	1	0	0	0	1	1	1	1	0	1	0	1	1	0	1	1	1	1	1	1	1	1	0	1	0	0	1	1	0	0	1	1	1	0	0	1	2	1	1	1	1	1	1	1	1	1	1	1	1	1	1	1	1	0	1	1	0	1	1	1	1	0	1	0	1	1	1	1	1	1	1	1	1	1	1	1	1	1	1	1	1	1	1
cg13037275	No	No	No	No	Yes	Yes	Yes	chr11	94965364	-	0	0	0	1	1	1	1	1	1	0	0	0	1	1	3	0	0	0	1	0	1	0	1	1	0	1	0	3	0	1	1	1	1	1	1	1	1	0	1	1	1	0	1	1	1	1	1	1	1	1	1	1	1	0	1	1	1	1	1	1	1	0	1	1	0	1	1	1	0	1	1	1	1	1	1	1	1	0	0	1	1	1	1	1	1	0	0	1	1	1	1
cg13045134	No	No	No	No	No	Yes	Yes	chr8	103741780	+	1	1	3	1	1	0	2	2	0	0	3	3	2	2	1	1	1	0	0	3	1	1	1	1	1	1	0	3	1	3	1	0	1	1	1	2	1	0	1	1	0	0	0	0	0	0	1	1	3	0	0	3	3	1	2	0	0	3	3	0	0	3	0	0	1	1	0	1	0	1	1	3	0	3	3	3	3	0	1	0	0	2	3	3	0	3	0	3	2	2	3
cg13058457	No	No	No	No	No	Yes	Yes	chr15	38422160	+	1	1	0	2	1	1	1	1	1	1	0	0	1	1	1	0	0	1	0	0	0	1	0	1	0	0	1	0	0	1	1	1	1	1	1	1	1	1	1	0	1	1	1	0	1	1	0	1	0	1	1	1	0	1	1	0	1	1	0	1	1	0	1	0	0	0	1	1	1	1	1	0	1	0	3	0	3	0	0	1	0	1	0	3	1	1	1	3	1	1	0
cg13063313	No	No	No	No	No	Yes	Yes	chr3	38110999	+	0	0	3	2	0	3	3	3	3	0	3	3	3	3	0	0	0	0	0	3	0	0	3	3	0	0	0	0	0	0	0	0	0	0	0	3	3	0	0	0	3	3	3	0	3	3	0	0	3	3	3	3	3	0	3	3	3	3	3	3	3	0	0	3	1	3	0	0	0	0	0	3	3	3	2	0	3	0	3	3	3	3	3	3	3	0	0	3	3	3	0
cg13087070	No	No	No	No	No	Yes	Yes	chr1	39047754	+	0	0	3	0	0	0	3	3	3	0	0	3	3	3	0	1	0	0	3	3	2	0	3	3	0	0	0	0	0	3	1	3	3	0	3	3	0	0	0	0	3	3	0	0	3	3	3	3	3	3	0	3	3	3	3	3	3	3	3	3	3	0	0	3	0	3	0	1	3	0	3	3	3	0	2	0	3	0	0	3	3	2	0	3	3	0	0	3	3	3	0
cg13096007	No	No	No	No	No	Yes	Yes	chr4	24802340	+	1	0	0	1	1	1	1	0	1	1	0	0	1	1	1	1	1	1	1	3	1	1	1	1	1	1	0	0	0	0	1	1	1	1	1	0	1	0	1	1	1	0	0	0	0	1	1	1	0	1	0	1	0	0	0	0	1	2	0	1	1	0	1	0	1	1	1	1	1	1	1	0	0	3	0	0	0	0	0	0	2	1	0	0	0	1	0	3	0	1	0
cg13097407	No	No	No	No	Yes	No	Yes	chr6	43276658	+	1	0	0	1	1	1	1	1	2	1	0	0	1	1	0	1	0	0	1	0	1	1	1	1	1	1	1	0	1	1	1	1	0	0	0	0	1	0	0	1	1	0	3	1	0	1	1	0	1	0	0	1	1	1	1	1	1	1	1	0	1	0	1	1	0	0	1	1	1	1	1	1	0	1	1	1	1	1	1	1	1	1	1	1	2	1	1	1	0	2	1
cg13104257	No	No	No	No	No	Yes	Yes	chr1	3055699	-	3	0	3	0	3	3	3	3	3	0	3	3	3	3	0	0	0	0	3	3	0	3	3	0	3	0	0	0	0	0	0	3	3	0	3	3	0	0	0	3	2	3	0	3	3	3	3	3	0	3	3	3	0	3	3	3	3	3	0	3	3	0	0	0	0	3	3	3	0	0	3	0	3	0	1	0	0	3	0	0	3	3	0	0	3	0	0	3	3	3	2
cg13118906	No	No	No	No	No	Yes	Yes	chr17	61524292	+	1	0	0	1	0	1	1	1	1	0	0	0	1	1	1	1	1	0	0	0	1	0	1	1	1	1	1	0	1	0	0	0	1	0	1	1	1	0	1	1	1	0	0	1	0	1	1	1	0	1	0	1	0	1	1	0	1	1	1	1	1	1	0	0	1	1	1	1	0	0	1	1	0	0	1	1	0	0	1	1	1	1	1	0	1	1	1	3	1	1	1
cg13141009	No	No	No	No	No	Yes	Yes	chr3	179660224	-	0	0	0	1	0	1	1	1	1	0	0	0	1	1	3	1	0	3	1	3	1	0	1	1	1	1	0	0	1	0	1	0	0	0	1	1	1	0	1	1	1	0	0	0	0	1	1	1	0	1	0	1	0	1	1	1	1	1	1	1	1	0	1	1	1	1	1	1	1	0	1	0	0	0	1	0	0	0	0	1	0	1	1	1	1	1	1	3	1	1	1
cg13142184	No	No	No	No	No	Yes	Yes	chr3	51999045	-	0	0	3	0	0	0	3	0	2	1	3	3	0	3	0	0	2	1	3	1	3	3	3	3	3	3	3	3	0	0	3	3	0	0	3	3	3	0	0	3	0	3	0	3	3	3	0	3	1	0	0	3	1	3	3	0	3	0	0	0	3	3	3	0	0	3	3	3	3	0	3	3	0	3	0	0	3	0	3	3	3	3	3	0	0	0	3	1	0	3	0
cg13146674	No	No	No	No	No	Yes	Yes	chr11	68095623	-	1	1	0	1	1	1	0	1	1	1	0	0	1	1	1	1	1	0	1	3	1	1	1	1	1	1	0	1	1	0	1	1	1	1	1	0	1	1	2	1	1	1	1	0	1	1	1	1	3	1	1	1	3	1	0	0	1	0	0	1	0	1	1	0	1	1	1	0	1	1	1	1	1	0	0	0	3	0	0	1	2	0	0	0	1	0	0	3	1	1	2
cg13153394	No	No	No	No	Yes	No	Yes	chr3	45209196	-	1	1	0	1	1	1	1	1	2	0	0	0	1	1	0	0	0	0	1	0	1	1	1	1	1	1	1	1	1	0	1	1	1	1	1	0	1	1	1	1	1	0	0	1	0	1	1	0	0	1	1	1	0	1	1	0	1	1	1	0	1	1	1	1	0	1	1	0	1	1	1	1	0	1	1	1	1	1	1	1	1	1	1	1	1	1	1	0	1	0	1
cg13157980	No	No	No	No	Yes	Yes	Yes	chr8	141599141	-	1	1	0	0	1	1	2	1	0	0	2	2	0	0	3	1	1	3	1	3	1	0	1	1	1	0	1	0	1	1	1	1	1	1	1	1	1	1	1	0	0	1	1	0	1	1	1	1	3	0	1	2	0	1	1	3	0	1	1	1	1	1	0	0	1	0	2	1	0	1	1	1	1	0	1	1	0	0	1	1	0	0	1	1	1	1	1	3	0	0	1
cg13158272	No	No	No	No	No	Yes	Yes	chr14	74257174	-	1	1	0	0	0	0	2	0	1	0	0	3	0	2	3	1	1	3	1	3	1	3	1	1	1	0	1	0	1	0	1	0	1	1	0	1	1	1	1	1	0	1	1	0	1	0	1	0	3	0	0	2	3	0	0	1	0	3	1	1	0	0	0	1	1	0	0	1	0	1	0	1	1	1	1	1	1	3	0	2	1	2	1	1	1	0	0	3	0	0	1
cg13169484	No	No	No	No	No	Yes	Yes	chr10	135061360	-	0	0	3	2	0	0	3	0	0	0	0	3	0	3	1	1	1	0	0	3	2	3	3	0	0	0	3	3	0	3	0	3	3	0	0	3	3	0	3	3	3	3	3	3	3	3	3	0	3	3	0	3	0	3	3	3	3	3	3	0	3	3	0	3	1	3	3	0	3	0	3	3	0	3	0	0	3	3	3	3	3	3	3	3	2	0	3	3	3	0	3
cg13180678	No	No	No	No	Yes	No	Yes	chr17	16256990	+	0	0	1	1	1	1	1	1	1	1	1	1	1	1	1	1	1	1	1	1	1	1	1	1	1	1	1	0	1	1	1	0	0	0	1	1	0	0	1	1	1	0	0	1	0	1	1	1	1	1	0	0	1	1	1	1	1	1	1	1	1	0	1	1	1	1	1	1	1	0	1	1	1	1	1	1	1	1	1	1	1	1	1	1	1	0	1	1	1	1	1
cg13184736	No	No	No	No	No	Yes	Yes	chr1	68299409	+	0	1	0	1	0	1	1	1	1	0	0	1	1	1	1	1	1	0	0	3	1	0	0	1	0	0	1	3	0	3	0	0	0	0	1	2	1	0	1	1	1	3	3	1	3	1	0	2	1	1	1	2	0	1	1	1	0	1	0	1	1	1	1	1	0	1	1	1	0	0	1	1	0	0	1	0	3	0	1	1	1	1	0	0	2	0	1	3	0	0	0
cg13189671	No	No	No	No	No	Yes	Yes	chr12	123750782	+	0	0	0	2	0	0	3	3	2	0	3	3	3	3	0	0	0	3	0	3	2	3	0	0	0	0	3	3	0	0	3	3	0	0	2	3	3	0	0	3	3	0	3	3	3	0	0	2	3	0	0	3	3	3	3	3	3	3	3	0	3	3	3	3	1	3	3	0	3	0	0	3	3	3	2	3	3	3	3	3	3	3	0	0	0	0	3	3	3	0	0
cg13198321	No	No	No	No	Yes	No	Yes	chr15	58357891	-	0	0	1	1	0	1	1	1	1	1	1	1	1	1	1	1	1	1	1	1	1	1	1	1	1	1	1	1	1	0	1	0	0	0	1	1	1	0	1	1	1	0	0	1	0	1	1	1	1	1	0	0	1	1	1	1	1	1	1	1	1	0	1	1	1	1	1	1	1	0	1	1	1	1	1	1	1	1	0	1	1	1	1	1	1	0	1	1	1	1	1
cg13225166	No	No	No	No	No	Yes	Yes	chr17	37761216	-	1	0	1	1	0	1	1	1	1	3	1	1	1	1	1	0	3	0	0	0	1	0	1	1	1	1	1	1	1	0	0	0	0	0	1	1	0	1	1	1	1	0	0	0	0	1	1	0	0	0	0	1	3	0	1	3	1	2	1	1	1	0	1	0	3	1	1	1	1	0	1	1	1	0	1	0	1	1	0	1	1	1	1	1	1	1	1	1	1	1	1
cg13225830	No	No	No	No	No	Yes	Yes	chr1	9527173	+	0	3	3	3	0	3	3	3	3	3	3	3	3	0	0	0	0	0	0	3	0	3	0	0	1	1	0	1	3	3	1	0	0	0	0	3	1	0	3	0	3	3	3	3	3	3	0	2	3	3	3	3	3	0	3	3	0	3	0	3	2	3	0	3	1	0	3	0	1	0	0	3	3	0	0	0	3	0	0	3	2	3	0	0	3	0	0	3	3	3	0
cg13247581	No	No	No	No	Yes	Yes	Yes	chr9	139948584	+	3	0	0	1	0	1	1	1	1	1	1	1	1	1	1	1	0	0	0	1	1	1	1	1	0	1	1	1	0	1	0	0	0	0	1	1	1	0	1	1	1	0	0	1	0	1	1	1	1	1	1	1	1	1	1	1	1	1	1	1	1	1	1	1	1	1	1	1	1	0	1	1	1	1	1	1	1	1	1	1	1	1	1	1	1	1	1	1	1	1	1
cg13249593	No	No	No	No	Yes	No	Yes	chr17	39705234	+	1	0	0	0	1	1	1	1	1	0	0	1	1	1	0	0	0	0	1	0	1	1	1	1	1	1	1	1	0	1	1	1	1	0	1	1	0	0	1	1	1	0	0	1	0	1	1	1	1	1	1	1	1	1	1	1	1	1	1	1	1	1	1	1	1	1	1	1	1	1	1	1	0	1	1	1	1	0	0	1	1	1	1	1	1	1	1	1	1	1	1
cg13279673	No	No	No	No	No	Yes	Yes	chr6	50674522	+	0	0	0	1	0	1	1	1	0	3	0	0	1	1	3	1	0	0	0	0	1	0	1	1	1	0	1	1	0	0	0	0	0	0	0	1	0	0	1	1	1	0	0	1	0	1	1	0	0	1	1	1	0	1	1	1	1	1	1	1	1	0	1	1	0	1	1	1	0	0	1	1	1	1	1	1	1	0	0	1	1	1	1	1	1	1	1	0	1	0	1
cg13280108	No	No	No	No	Yes	Yes	Yes	chr11	70398751	-	0	3	3	0	3	3	3	3	3	1	3	3	3	3	1	3	0	1	3	1	0	0	3	3	0	0	3	0	3	0	3	3	3	3	3	3	3	3	3	3	3	3	3	3	3	3	3	3	1	3	3	3	1	3	0	0	3	2	0	3	3	0	2	0	3	3	0	3	0	3	3	3	3	0	0	2	3	0	3	3	2	3	0	0	3	2	3	1	3	3	0
cg13283635	No	No	No	No	Yes	Yes	Yes	chr20	61450653	-	1	1	0	1	1	1	0	1	1	1	0	2	1	0	1	1	1	0	1	3	1	1	1	1	1	1	1	2	1	0	0	1	1	1	1	0	1	1	1	1	1	1	1	1	1	1	1	1	0	1	1	1	3	0	2	0	1	0	2	1	1	0	1	0	1	1	1	1	1	1	1	0	0	0	1	0	3	1	0	1	0	0	0	0	1	1	0	3	1	0	0
cg13283691	No	No	No	No	Yes	Yes	Yes	chr2	197852904	-	1	1	0	0	1	1	1	1	1	3	0	0	1	1	1	0	0	0	1	3	1	0	1	1	1	0	1	1	1	0	1	1	1	1	1	1	1	1	1	1	1	1	1	0	1	1	1	1	3	1	1	1	0	1	1	1	1	0	1	1	1	1	1	1	0	1	0	1	0	1	1	1	1	1	1	1	1	0	1	1	1	1	1	1	1	1	1	3	1	1	1
cg13294849	No	No	No	No	No	Yes	Yes	chr3	181441571	+	1	1	0	3	1	1	1	1	1	3	0	3	1	1	1	3	3	0	1	0	1	0	1	1	0	1	0	0	1	3	0	1	1	1	1	1	0	0	1	1	0	1	1	1	1	1	1	1	0	1	1	1	0	3	3	1	1	0	0	1	1	0	1	1	3	1	1	1	0	1	1	0	1	3	0	0	3	3	0	0	3	1	0	3	1	0	1	0	1	1	3
cg13298682	No	No	No	No	Yes	Yes	Yes	chr22	29426575	-	1	1	0	1	1	1	1	1	0	1	0	0	1	1	1	1	1	1	1	1	1	1	1	1	1	1	1	0	0	0	1	1	1	1	1	0	1	1	1	1	0	3	3	1	3	1	1	1	1	1	1	1	1	1	1	0	1	1	1	1	1	1	1	0	1	1	1	1	1	1	1	1	0	0	1	1	1	1	0	1	1	1	1	1	0	1	1	0	0	0	1
cg13313047	No	No	No	No	No	Yes	Yes	chr18	20735648	+	1	0	3	2	0	2	2	2	0	0	3	3	2	2	0	0	0	3	0	3	2	3	0	1	0	0	0	2	2	0	1	2	0	0	0	2	0	0	2	0	2	0	0	3	0	2	0	0	3	2	2	0	3	3	3	0	3	3	0	0	0	0	0	3	1	0	3	0	3	1	0	1	2	3	0	3	3	3	0	2	3	2	0	3	2	0	0	3	2	2	3
cg13316188	No	No	No	No	No	Yes	Yes	chr6	38535293	+	3	0	3	0	3	3	3	3	3	0	3	3	3	3	0	1	1	0	3	3	3	0	3	3	3	3	0	3	1	3	3	3	3	0	3	3	3	3	2	3	3	0	3	0	3	3	3	3	0	3	3	3	0	0	0	0	3	2	3	3	0	3	3	0	0	3	3	0	3	3	3	3	3	0	0	2	0	3	0	3	0	3	0	0	3	3	3	3	3	3	0
cg13321077	No	No	No	No	No	Yes	Yes	chr2	220196755	-	0	0	0	1	0	1	1	1	1	0	0	0	1	1	0	1	0	0	0	0	1	0	1	1	1	1	0	0	0	0	1	2	0	0	1	1	0	0	1	1	1	0	0	1	0	1	1	1	3	1	0	0	0	1	1	3	1	2	0	1	0	0	1	0	1	1	1	1	1	0	1	1	1	0	0	0	3	0	0	1	2	1	0	3	1	0	1	3	1	1	3
cg13334135	No	No	No	No	No	Yes	Yes	chr10	102986636	+	0	1	0	1	0	1	1	1	0	1	0	0	1	1	0	1	0	0	0	3	1	1	1	1	1	1	1	1	0	0	0	0	0	0	0	1	1	0	1	1	1	0	0	1	0	1	1	0	3	0	0	1	0	1	1	1	1	1	1	1	1	0	1	1	1	1	1	1	1	0	1	1	0	1	1	0	1	0	0	1	1	1	1	1	1	1	1	0	1	1	1
cg13347257	No	No	No	No	Yes	No	Yes	chr3	9594151	-	1	1	1	1	1	1	1	1	1	1	1	1	1	1	0	1	0	0	1	0	1	1	1	1	1	0	1	1	1	0	1	0	0	0	1	1	1	1	1	1	1	0	0	0	0	1	1	1	1	1	1	0	0	1	1	0	1	1	1	1	1	1	1	1	1	1	1	1	1	1	1	1	1	1	1	0	0	1	1	1	1	1	1	1	1	0	1	0	1	1	1
cg13356117	No	No	No	No	Yes	Yes	Yes	chr11	113185561	-	0	0	1	1	0	1	1	0	1	0	1	1	1	1	0	0	3	0	1	1	1	1	1	1	1	1	0	1	0	1	0	1	0	0	1	1	1	0	1	1	1	0	0	1	0	1	1	1	1	1	0	1	1	1	1	1	1	1	1	1	1	1	1	1	1	1	1	1	1	0	1	1	0	1	1	1	1	1	0	1	1	1	1	1	1	1	1	1	1	1	1
cg13367234	No	No	No	No	No	Yes	Yes	chr1	17253197	-	0	0	0	0	0	2	0	2	2	1	3	3	2	0	3	0	0	0	0	3	0	0	0	1	1	1	3	1	1	0	0	2	0	0	0	3	1	0	0	0	3	0	0	0	0	2	1	0	3	0	2	3	3	3	3	3	2	3	0	2	2	3	0	3	1	1	0	0	1	1	0	3	2	3	0	3	3	0	3	3	3	2	0	0	3	0	3	3	3	0	3
cg13372456	No	No	No	No	No	Yes	Yes	chr5	153569246	+	1	1	1	1	1	1	1	1	1	1	0	1	1	1	1	1	1	1	1	0	1	0	1	1	1	1	0	0	1	0	0	0	0	0	1	1	1	0	1	1	1	3	0	0	3	1	1	1	1	1	0	1	1	1	1	1	1	1	1	1	1	0	1	1	1	1	1	1	1	0	1	0	0	0	1	0	0	1	0	1	1	1	0	0	1	1	1	0	1	1	0
cg13374528	No	No	No	No	No	Yes	Yes	chr7	129414627	-	0	2	3	0	0	0	3	0	2	0	3	3	0	3	0	1	1	0	0	0	3	3	3	3	3	3	3	3	1	0	3	0	0	0	0	0	3	0	3	3	3	0	0	3	2	3	3	3	0	3	0	3	3	3	3	1	3	2	3	0	3	3	3	0	1	3	3	3	3	2	3	3	3	3	0	3	3	3	3	3	3	3	3	3	0	0	3	0	3	3	3
cg13375248	No	No	No	No	Yes	Yes	Yes	chr17	48911181	+	0	0	3	3	3	3	3	0	3	0	3	3	3	3	0	3	3	0	3	0	3	3	3	3	3	3	3	0	0	3	3	3	3	0	0	0	3	0	3	3	3	3	3	3	3	3	3	3	0	3	3	3	0	3	3	3	3	0	0	3	3	3	3	3	3	3	3	3	0	0	3	3	3	3	0	3	3	0	3	3	3	3	3	3	3	3	3	1	3	3	3
cg13379827	No	No	No	No	No	Yes	Yes	chr1	65468782	+	0	1	0	1	1	1	1	1	1	1	0	0	1	1	1	1	0	0	1	0	1	1	1	1	1	1	1	0	1	1	0	0	0	0	1	1	1	1	1	1	1	3	3	1	3	1	1	1	0	1	1	1	0	1	1	0	1	1	1	1	1	0	1	1	1	1	1	1	1	1	1	0	0	1	0	0	0	0	1	1	1	1	0	0	1	1	1	0	1	1	0
cg13389944	No	No	No	No	Yes	No	Yes	chr9	135521307	+	3	3	3	0	3	3	3	3	3	0	3	3	3	3	0	0	1	0	3	0	3	3	3	3	3	3	3	3	3	3	3	3	3	3	3	3	3	3	3	3	3	3	3	3	3	3	3	3	0	3	3	3	0	3	3	3	3	2	3	3	3	3	3	3	2	3	3	3	3	3	3	3	3	3	0	0	3	3	3	3	3	3	3	3	3	3	3	0	3	3	3
cg13390630	No	No	No	No	No	Yes	Yes	chr20	44803246	-	1	0	1	0	1	1	1	1	1	0	1	1	1	1	3	3	3	3	0	0	0	1	1	1	0	0	1	0	1	0	3	0	0	0	2	1	0	0	0	0	1	3	3	1	0	1	1	0	1	1	0	1	1	0	0	0	1	1	1	1	1	1	0	0	0	1	1	1	0	1	1	1	1	0	1	1	1	1	1	1	1	1	1	1	1	1	1	1	1	2	1
cg13390867	No	No	No	No	No	Yes	Yes	chr9	86717438	-	1	1	0	1	0	1	1	1	1	0	0	3	1	1	0	0	0	0	0	3	1	0	1	1	0	1	0	1	1	0	0	1	1	1	1	1	1	1	1	0	1	0	0	1	0	1	1	1	0	1	1	1	0	0	0	0	0	1	1	1	1	0	1	1	1	1	1	1	0	1	1	1	1	0	0	0	0	0	0	0	2	1	0	0	1	0	0	0	1	1	0
cg13394022	No	No	No	No	Yes	Yes	Yes	chr7	8302831	-	3	0	3	3	3	3	3	0	3	1	3	3	3	3	1	3	3	1	3	1	3	0	3	3	3	3	3	3	1	3	3	3	3	0	3	3	3	3	3	3	0	3	3	3	3	3	3	3	1	3	3	3	1	3	3	2	3	2	3	3	3	3	3	2	3	3	0	0	3	3	3	3	3	0	1	0	0	0	0	3	2	3	2	0	3	0	3	1	3	3	0
cg13396713	No	No	No	No	Yes	Yes	Yes	chr17	505019	-	3	0	3	0	3	3	3	0	3	1	3	3	3	3	0	0	0	0	3	3	3	0	3	3	3	3	0	3	1	3	0	3	3	0	3	2	0	2	3	3	3	3	0	3	3	3	3	3	0	3	3	0	0	3	3	1	3	2	3	3	3	0	3	0	0	3	0	0	3	3	3	0	3	3	0	3	3	3	0	2	0	3	3	0	2	3	3	3	0	0	0
cg13397359	No	No	No	No	Yes	No	Yes	chr6	42928475	-	1	0	0	1	1	1	1	1	1	1	0	1	1	1	1	1	0	1	1	1	1	1	1	1	1	1	1	3	1	0	0	1	1	1	1	1	1	0	1	1	1	0	0	1	0	1	1	1	1	1	1	1	1	1	1	1	1	1	1	1	1	0	1	1	1	1	1	1	1	1	1	1	1	1	1	1	1	1	1	1	1	1	1	1	1	0	1	1	1	1	1
cg13398440	No	No	No	No	No	Yes	Yes	chr5	178688308	+	0	3	3	2	3	3	3	3	3	1	3	3	3	3	1	0	0	1	3	0	3	0	3	3	3	3	3	2	3	3	0	3	3	0	3	3	3	0	3	3	3	3	3	3	3	3	3	3	1	3	3	3	1	2	0	0	3	2	3	3	3	3	3	0	1	3	2	0	3	0	0	3	3	3	0	3	0	3	0	3	3	3	0	0	3	0	3	1	3	3	0
cg13417891	No	No	No	No	Yes	Yes	Yes	chr17	35836996	+	3	3	3	0	3	3	3	3	3	0	3	3	3	3	0	0	0	0	3	0	3	3	3	3	3	3	3	0	3	3	0	3	3	3	3	3	3	3	3	3	3	3	3	3	3	3	0	3	1	3	3	3	0	0	2	1	3	2	3	3	3	3	3	0	0	3	3	0	3	3	3	3	3	0	1	0	0	0	0	3	2	3	1	1	3	3	0	3	3	3	1
cg13420845	No	No	No	No	No	Yes	Yes	chr1	155220231	-	0	0	0	1	0	1	1	1	1	0	0	1	1	1	0	0	0	0	0	0	1	0	0	0	0	0	0	3	0	1	0	0	0	0	0	0	0	0	1	0	1	0	0	1	1	0	1	1	1	1	1	1	1	1	1	1	1	1	1	1	1	1	1	1	1	0	1	1	0	0	0	1	1	1	1	1	1	0	0	1	1	1	1	1	0	1	1	0	1	0	1
cg13427748	No	No	No	No	Yes	Yes	Yes	chr15	70767649	+	1	1	0	1	1	1	1	1	1	0	0	0	1	1	1	1	1	0	1	3	1	0	1	1	1	1	0	2	1	0	1	1	1	1	1	0	1	1	1	0	1	1	1	1	1	1	1	1	3	1	1	1	3	1	1	0	0	2	1	1	1	0	1	0	1	1	2	1	0	1	1	0	0	0	0	2	3	0	0	1	2	1	0	0	1	0	0	3	1	0	3
cg13428086	No	No	No	No	No	Yes	Yes	chr1	10743216	-	0	3	3	0	3	3	3	3	3	1	0	3	3	3	1	1	0	0	2	1	3	0	3	3	0	3	2	0	3	0	2	3	3	0	3	3	0	0	2	3	3	3	3	0	3	3	2	3	1	3	3	3	1	2	0	0	3	0	0	3	3	3	0	2	0	3	0	2	0	3	3	3	3	3	0	3	3	0	0	3	0	3	0	0	3	0	2	1	3	3	0
cg13434842	No	No	No	No	No	Yes	Yes	chr8	11567896	-	0	0	0	1	0	1	1	1	1	0	0	1	1	1	0	1	0	0	0	3	1	0	1	1	1	1	0	1	1	0	0	2	0	0	1	1	0	0	1	1	1	0	0	1	0	1	1	0	0	0	0	0	0	1	0	1	1	1	1	1	0	0	1	1	0	1	1	1	1	0	1	1	1	1	1	1	1	0	0	1	1	1	1	1	1	0	0	0	1	1	1
cg13442386	No	No	No	No	No	Yes	Yes	chr6	38145125	+	3	3	3	0	3	3	3	3	3	0	3	3	3	3	0	3	3	0	3	1	3	0	3	3	3	3	3	0	3	3	3	3	3	3	3	3	3	0	3	0	3	3	3	0	3	3	3	3	1	3	3	3	1	0	0	0	3	2	0	3	3	0	3	0	3	3	2	0	0	3	0	3	3	0	0	0	0	0	3	3	2	0	0	0	3	3	0	1	3	3	0
cg13448968	No	No	No	No	Yes	No	Yes	chr2	220406543	-	0	0	1	1	0	1	1	1	1	0	1	1	1	1	0	0	0	1	1	1	1	1	1	1	1	1	0	1	1	1	0	0	0	0	0	1	0	0	1	1	1	0	0	0	0	1	1	0	1	1	1	0	1	1	1	1	1	1	1	1	1	1	1	1	1	0	1	1	1	0	1	0	1	1	1	1	1	1	1	1	1	1	1	1	1	1	1	1	1	1	1
cg13469396	No	No	No	No	No	Yes	Yes	chr9	136435554	+	0	3	3	0	3	3	0	3	3	1	3	3	3	3	1	0	1	0	2	0	3	3	3	3	0	0	0	0	3	0	3	3	3	3	3	3	3	3	0	3	0	3	3	3	3	3	0	3	0	3	3	0	0	3	3	3	3	2	0	3	3	0	3	3	1	3	0	0	0	3	3	0	3	3	2	0	3	3	3	0	3	0	3	3	3	0	0	0	3	3	0
cg13481969	No	No	No	No	Yes	No	Yes	chr9	99449345	-	0	0	0	1	0	1	1	1	1	0	1	1	1	1	1	1	0	1	1	1	1	0	1	1	1	1	1	0	1	0	0	0	0	0	1	1	1	0	1	1	1	0	0	1	0	1	1	1	1	1	0	1	1	1	1	1	1	1	1	1	1	0	1	1	1	1	1	1	1	0	1	1	1	1	1	1	1	1	1	1	1	1	1	1	1	0	1	1	1	1	1
cg13482308	No	No	No	No	No	Yes	Yes	chr9	37002685	-	1	0	0	0	0	0	1	1	0	3	0	0	1	1	3	3	3	3	0	3	1	0	1	1	0	1	0	0	0	0	3	0	0	0	1	1	1	0	0	1	1	0	0	1	0	1	1	1	0	1	0	1	3	1	1	0	0	1	1	1	1	0	1	0	3	1	1	1	0	0	1	0	1	1	1	1	0	0	0	1	1	1	0	0	1	0	1	3	0	0	1
cg13487666	No	No	No	No	No	Yes	Yes	chr9	127021157	-	0	1	0	2	1	1	1	1	1	0	0	1	1	1	0	0	0	0	1	0	1	0	1	1	1	1	1	1	1	1	1	1	1	1	1	2	1	0	0	0	1	0	0	1	0	1	1	1	0	1	1	1	0	1	1	3	1	2	0	1	1	1	1	0	1	1	0	1	1	1	1	1	1	3	2	0	3	0	0	1	2	1	0	0	0	1	0	3	2	2	3
cg13488570	No	No	No	No	Yes	Yes	Yes	chr1	2222253	+	1	1	0	1	1	1	1	1	1	0	0	3	1	1	1	1	1	0	1	3	1	0	1	1	1	1	1	0	1	1	1	1	1	1	1	1	1	1	1	1	1	1	1	0	1	1	1	1	3	1	1	1	0	1	0	0	1	2	0	1	1	0	1	0	1	1	1	1	0	1	1	1	1	0	0	0	3	0	1	0	2	1	0	3	1	1	0	3	1	1	3
cg13496041	No	No	No	No	No	Yes	Yes	chr3	14494726	-	1	1	0	0	1	0	2	0	1	1	0	2	0	0	1	1	1	0	1	3	1	1	1	1	1	1	1	1	1	0	1	0	1	1	1	1	1	1	0	1	0	1	1	0	1	1	1	1	3	0	0	0	3	1	0	0	0	2	1	1	0	0	1	0	1	1	0	1	1	1	1	1	1	3	0	0	3	0	0	2	2	2	0	0	1	0	0	3	0	0	0
cg13496662	No	No	No	No	No	Yes	Yes	chr19	45416369	-	1	1	3	1	1	1	0	1	1	0	0	3	1	1	1	1	1	1	1	3	1	2	1	0	1	1	0	2	1	0	0	1	1	1	1	2	0	1	0	0	1	1	1	0	1	1	1	1	0	0	1	1	0	0	2	0	2	2	2	1	0	0	0	0	1	2	2	0	2	1	1	0	0	0	0	2	3	0	0	1	2	2	2	0	1	1	2	3	2	0	2
cg13508402	No	No	No	No	No	Yes	Yes	chr7	127670570	-	0	0	3	1	3	2	0	2	2	0	3	0	2	0	1	0	0	0	0	0	0	3	2	1	0	0	3	0	0	3	0	3	3	0	2	2	3	0	0	0	0	0	0	3	2	2	2	3	0	3	0	3	3	3	3	3	3	2	0	2	0	3	2	0	3	0	3	3	0	0	0	3	2	3	3	3	0	3	3	0	0	3	3	0	3	3	3	0	3	0	0
cg13509195	No	No	No	No	Yes	No	Yes	chr12	39299716	+	0	0	1	1	0	1	1	1	1	0	1	1	1	1	0	1	0	0	1	1	1	1	1	1	1	1	1	0	0	0	0	0	0	0	1	1	0	0	1	1	1	0	0	1	0	1	1	1	1	1	1	1	1	1	1	1	1	1	1	1	1	1	1	1	1	1	1	1	1	1	1	1	1	1	1	1	1	1	1	1	1	1	1	1	1	1	1	1	1	1	1
cg13525013	No	No	No	No	Yes	Yes	Yes	chr10	98908962	-	0	3	3	0	3	3	3	3	3	1	3	3	3	3	1	0	0	0	0	0	2	0	3	3	2	0	3	2	0	3	0	3	3	3	3	3	3	3	0	3	0	3	3	3	3	3	0	2	0	3	3	3	0	2	3	0	0	2	3	3	0	3	2	0	0	3	2	3	0	3	0	3	3	3	3	3	3	0	3	3	3	0	3	3	3	3	3	3	3	3	3
cg13543436	No	No	No	No	No	Yes	Yes	chr9	79488657	+	1	1	0	1	1	0	2	0	1	0	0	3	0	0	0	1	1	0	1	3	1	1	1	1	1	1	0	1	1	3	1	0	1	1	1	1	0	1	0	1	0	1	1	0	1	0	1	1	0	0	0	2	1	0	2	0	0	0	0	1	0	3	1	1	1	1	1	1	1	1	1	0	1	0	1	0	0	0	0	0	1	0	0	0	1	1	0	3	1	1	0
cg13552867	No	No	No	No	Yes	No	Yes	chr1	160053689	+	0	0	0	1	0	1	1	1	1	1	0	1	1	1	1	1	0	1	1	1	1	1	0	1	1	1	0	3	0	0	0	0	2	0	1	1	1	0	1	1	0	0	0	1	0	1	0	2	1	0	0	1	1	1	1	1	1	1	1	1	1	0	1	1	2	1	1	1	1	0	1	1	1	1	1	1	1	1	0	1	1	1	1	1	0	1	1	1	1	1	1
cg13556624	No	No	No	No	Yes	Yes	Yes	chr7	105331310	-	0	3	3	3	3	3	3	3	3	0	3	3	3	0	1	3	3	1	3	0	3	3	0	0	3	3	0	3	3	0	0	3	3	3	3	3	0	3	0	0	3	3	3	3	3	3	0	3	0	3	3	3	0	2	3	3	3	0	2	3	3	3	3	3	0	3	3	3	0	0	0	3	3	3	3	3	3	0	0	3	3	3	3	3	3	0	3	0	3	3	3
cg13564588	No	No	No	No	No	Yes	Yes	chr6	31136982	+	0	0	3	0	0	3	3	3	3	1	3	3	3	3	1	0	0	1	0	0	0	1	3	3	2	0	0	2	1	0	0	0	0	2	3	3	0	2	3	0	3	3	0	3	3	3	3	3	1	3	3	3	1	2	3	3	3	0	2	3	0	0	0	3	0	3	0	0	0	2	0	3	3	0	1	2	3	0	0	3	0	3	0	0	3	0	0	0	3	3	0
cg13564825	No	No	No	No	Yes	No	Yes	chr19	38747201	-	0	0	0	1	1	1	1	1	1	0	0	1	1	1	1	1	0	1	0	1	1	1	1	1	0	1	1	1	1	0	1	0	0	0	1	1	1	1	1	1	1	0	0	1	0	1	1	1	1	1	1	1	1	1	1	1	1	1	1	1	1	0	1	1	1	1	1	1	1	1	1	1	1	1	1	1	1	1	1	1	1	1	1	1	1	0	1	1	1	1	1
cg13569431	No	No	No	No	Yes	Yes	Yes	chr19	3747961	-	0	2	0	3	0	3	3	3	3	0	0	0	3	3	0	0	1	0	0	3	3	3	3	3	0	3	0	1	0	3	3	3	3	0	3	3	3	0	3	3	3	3	3	3	3	3	3	3	0	3	0	3	3	3	3	3	3	3	3	3	3	0	3	3	2	3	3	3	3	0	3	3	0	3	0	0	3	3	0	3	3	3	3	3	3	3	3	3	3	3	0
cg13569486	No	No	No	No	No	Yes	Yes	chr11	8290738	-	0	1	0	1	1	1	1	1	0	0	0	3	1	1	1	1	0	0	1	3	1	0	1	1	1	1	0	1	1	3	1	1	1	1	1	1	1	1	1	1	1	0	0	1	0	1	1	1	0	1	0	0	0	0	0	3	1	0	1	1	1	0	1	0	1	1	1	1	0	1	1	1	0	3	1	1	0	0	1	1	1	1	1	1	1	0	0	3	1	1	1
cg13571576	No	No	No	No	No	Yes	Yes	chr15	101587971	-	0	0	3	0	0	3	3	3	3	0	3	3	3	3	0	0	0	0	0	0	3	3	3	3	0	0	3	0	3	3	3	0	0	0	3	3	3	3	3	3	0	3	3	3	3	3	0	3	0	0	3	3	0	3	3	3	3	0	3	3	3	3	3	3	0	3	0	3	3	0	0	3	3	3	3	0	3	3	3	3	3	3	3	3	3	3	3	1	3	3	3
cg13575925	No	No	No	No	No	Yes	Yes	chr12	9217583	-	0	0	1	1	0	1	0	1	1	1	1	1	0	0	0	0	0	0	0	1	0	1	1	1	1	0	1	3	0	0	0	0	0	0	1	1	1	0	1	1	1	0	0	1	0	1	0	0	1	1	0	0	1	1	1	1	1	1	1	1	0	1	1	1	1	0	1	1	1	0	1	1	1	1	1	1	1	1	1	1	1	0	1	1	1	0	0	1	1	1	1
cg13595212	No	No	No	No	No	Yes	Yes	chr13	28369574	+	0	0	0	1	0	2	0	2	0	0	1	1	2	1	1	1	1	1	0	1	1	1	1	1	0	1	1	0	1	0	0	0	0	0	0	2	3	0	1	0	1	3	0	1	0	2	1	0	1	0	0	1	0	1	1	0	1	1	1	0	1	0	1	1	1	1	1	1	1	0	0	1	0	1	1	1	1	1	1	1	1	0	1	1	0	0	0	1	0	2	1
cg13597317	No	No	No	No	No	Yes	Yes	chr9	111033925	-	0	0	0	0	3	3	3	3	3	1	0	0	3	3	0	0	3	1	3	1	3	0	3	3	3	3	0	0	3	0	0	3	3	0	3	3	0	0	3	3	3	3	3	3	3	3	0	3	1	3	3	3	1	1	2	0	0	0	2	3	0	0	0	0	3	3	0	3	0	0	2	3	3	0	1	0	1	0	3	3	2	3	0	0	3	2	0	1	3	3	0
cg13599477	No	No	No	No	No	Yes	Yes	chr10	5488485	-	0	0	0	0	2	0	0	0	2	1	2	0	0	1	0	0	0	0	0	1	1	0	0	0	0	0	0	1	2	0	0	0	0	2	2	2	0	2	0	1	1	3	0	1	3	0	0	0	1	0	2	1	1	1	1	0	1	1	1	2	1	0	0	1	0	0	1	1	0	0	1	1	0	1	1	1	1	0	1	1	1	0	1	1	2	1	1	1	2	2	1
cg13603508	No	No	No	No	Yes	Yes	Yes	chr12	39299326	-	0	0	0	1	0	1	1	1	1	0	0	1	1	1	0	1	0	0	1	0	1	1	1	1	1	1	1	0	0	0	0	0	0	0	1	1	0	0	1	1	1	3	3	1	0	1	1	1	1	1	1	1	1	1	1	1	1	1	1	1	1	1	1	1	1	1	1	1	1	1	1	1	0	1	1	0	1	0	1	1	1	1	1	1	1	1	1	1	1	1	1
cg13605398	No	No	No	No	Yes	No	Yes	chr17	7826366	-	1	1	0	1	1	1	1	1	1	0	0	0	1	1	0	0	0	0	0	0	1	0	1	1	1	1	0	1	1	0	0	1	1	1	1	1	1	1	1	1	1	0	0	1	0	1	1	1	1	1	1	1	1	1	1	1	1	1	1	1	1	0	1	1	1	1	1	1	0	1	1	1	1	1	1	1	1	0	1	1	1	1	1	1	1	1	1	1	1	1	1
cg13625631	No	No	No	No	No	Yes	Yes	chr15	70340707	+	0	0	3	0	0	3	3	3	3	1	3	3	3	0	0	1	1	0	3	0	0	3	0	1	0	0	3	3	0	3	0	0	0	0	0	0	0	0	0	0	0	3	3	3	3	0	1	3	0	3	3	3	3	3	3	0	0	2	3	3	0	3	3	0	1	0	3	0	3	0	3	3	3	3	0	0	3	3	0	3	0	3	0	0	3	3	0	0	3	3	3
cg13625875	No	No	No	No	No	Yes	Yes	chr4	54959419	-	3	3	0	1	3	0	2	0	0	3	3	0	0	0	0	0	3	0	3	0	0	0	3	0	0	0	3	0	3	1	3	0	3	3	3	2	3	3	2	0	1	3	3	0	3	0	3	3	3	0	0	1	0	0	0	0	1	0	1	3	1	0	0	1	0	1	1	0	0	3	0	0	0	1	1	1	1	0	0	0	1	2	1	1	3	1	0	1	0	0	1
cg13639451	No	No	No	No	Yes	Yes	Yes	chr17	48911157	-	0	0	3	3	3	3	3	0	3	1	3	3	3	3	1	3	3	0	3	1	3	3	3	3	3	3	3	0	0	3	3	3	3	0	0	0	3	0	3	3	3	3	3	3	3	3	3	3	0	3	3	3	0	3	3	3	3	0	0	3	3	3	3	3	3	3	3	3	0	0	3	3	3	3	3	3	3	0	3	3	3	3	3	3	3	3	3	1	3	3	3
cg13647079	No	No	No	No	Yes	Yes	Yes	chr10	119590101	+	3	3	3	3	3	3	3	3	3	0	3	3	3	0	1	3	3	1	3	0	3	3	3	3	3	3	0	0	0	0	3	3	3	3	3	3	3	3	3	0	3	3	3	3	3	3	3	3	0	3	3	0	0	3	3	3	3	2	3	3	2	3	3	3	3	3	3	3	0	3	3	3	3	0	3	0	3	0	0	3	3	3	3	3	3	0	3	0	3	3	3
cg13656404	No	No	No	No	Yes	No	Yes	chr2	106959384	+	3	3	3	0	3	3	3	3	3	3	3	3	3	3	0	0	0	0	3	3	3	3	3	3	3	3	3	3	0	3	0	3	3	3	3	3	3	3	3	3	3	3	3	3	3	3	3	3	3	3	3	3	3	3	3	3	3	3	3	3	3	0	3	3	0	3	3	3	3	3	3	3	3	3	3	3	3	3	0	3	3	3	3	3	3	0	3	3	3	3	3
cg13668544	No	No	No	No	Yes	Yes	Yes	chr9	132646821	-	0	0	0	1	0	1	1	1	0	0	0	0	1	1	1	0	3	1	0	1	1	1	1	1	0	1	1	1	1	1	0	1	1	0	0	1	1	0	1	1	1	0	3	1	0	1	1	1	1	1	0	1	1	1	1	1	1	1	1	1	1	1	1	1	3	1	1	1	1	0	1	1	0	1	1	1	1	1	1	1	1	1	1	1	1	1	1	1	1	1	1
cg13672379	No	No	No	No	No	Yes	Yes	chr13	111012914	-	0	0	3	3	3	3	3	3	3	1	0	0	3	3	1	0	0	1	0	1	3	1	0	3	3	3	0	3	2	0	0	3	3	0	3	3	3	0	0	3	3	3	0	0	3	3	0	3	1	3	3	3	1	2	2	1	3	2	3	3	3	3	0	0	3	3	0	0	0	0	3	3	3	0	0	0	0	0	3	3	0	3	0	0	3	0	0	1	3	3	1
cg13691567	No	No	No	No	No	Yes	Yes	chr17	1308616	+	0	0	3	3	0	0	0	0	0	3	0	3	2	3	3	3	3	3	3	3	3	3	3	3	3	3	0	0	1	0	0	3	0	0	0	2	3	0	3	3	2	0	0	3	0	3	3	3	3	0	2	3	3	3	3	3	3	3	3	2	3	0	3	3	3	3	3	3	3	0	0	0	0	3	3	3	3	0	0	0	3	3	3	3	0	3	0	3	2	0	3
cg13691961	No	No	No	No	No	Yes	Yes	chr12	89743281	+	0	0	0	3	0	0	2	0	1	3	0	0	0	0	3	3	3	3	3	3	3	3	3	3	3	3	0	0	2	0	0	0	1	0	0	2	0	1	2	3	0	0	0	3	3	0	3	3	3	0	0	2	0	2	0	3	0	3	3	0	0	0	3	0	3	3	3	3	3	0	1	1	0	3	3	3	3	0	0	2	3	2	3	3	3	0	0	3	2	0	3
cg13696236	No	No	No	No	No	Yes	Yes	chr3	158991628	-	1	0	1	0	0	0	1	0	0	0	1	1	0	1	0	0	0	0	1	0	1	1	1	1	1	1	1	1	3	0	1	1	1	0	1	1	1	0	1	1	1	0	0	1	0	1	0	1	0	1	0	1	0	1	1	0	1	2	2	2	1	0	0	0	0	1	1	1	1	1	1	1	0	0	0	0	0	1	1	1	2	1	3	0	1	0	1	0	1	1	1
cg13696436	No	No	No	No	No	Yes	Yes	chr10	131695094	+	0	0	3	1	0	0	0	0	0	0	3	3	2	0	0	1	1	0	0	3	2	0	3	2	0	0	0	0	0	3	0	0	0	0	0	2	0	0	0	0	3	3	0	3	3	2	0	0	3	0	0	3	3	3	3	3	0	3	3	2	0	0	0	3	1	0	0	3	0	0	2	3	3	3	3	3	3	3	3	3	3	3	3	3	2	0	3	3	0	3	3
cg13696743	No	No	No	No	No	Yes	Yes	chr14	57287885	+	3	0	3	2	3	3	3	3	3	1	3	2	3	3	1	1	0	0	3	0	3	0	3	3	3	3	0	0	0	3	3	3	3	3	3	3	3	0	3	3	3	3	3	3	3	3	3	3	0	3	3	3	0	3	3	0	3	0	0	3	3	0	0	0	0	3	0	3	0	0	3	3	3	0	0	2	0	0	3	3	3	3	0	0	3	0	3	0	3	3	2
cg13697193	No	No	No	No	Yes	No	Yes	chr12	12849138	-	0	1	1	1	1	1	1	1	1	0	1	1	1	1	0	0	0	1	1	1	1	0	1	1	0	0	1	1	0	1	0	1	1	1	1	1	1	1	1	1	1	0	0	1	0	1	1	1	1	1	1	1	1	0	1	1	1	1	1	1	1	1	1	1	0	1	0	1	1	1	1	1	1	1	1	0	1	1	1	1	1	1	1	1	1	1	1	1	1	1	1
cg13703737	No	No	No	No	No	Yes	Yes	chr6	3386584	+	2	0	3	0	2	2	2	2	2	0	3	3	2	2	0	0	0	3	0	3	2	3	2	0	0	0	3	3	0	3	0	2	2	0	2	2	0	0	2	0	0	2	0	3	0	2	0	0	3	0	2	0	3	3	3	3	3	3	3	2	2	3	3	3	1	0	3	3	3	0	2	3	2	3	3	3	3	3	3	0	3	0	3	3	0	0	3	3	2	2	3
cg13704086	No	No	No	No	Yes	Yes	Yes	chr2	45177125	+	1	1	0	1	0	1	1	1	1	0	0	0	1	1	3	1	1	0	1	3	1	1	1	1	1	1	1	1	0	1	1	1	1	1	1	1	1	1	1	1	1	0	0	1	0	1	1	1	0	1	0	1	0	0	1	0	1	1	1	1	1	0	1	1	1	1	1	1	1	1	1	0	0	1	1	1	0	1	0	1	1	1	1	1	1	1	1	3	1	1	1
cg13705556	No	No	No	No	No	Yes	Yes	chr19	4058760	-	0	2	3	0	0	2	2	2	2	1	3	3	2	0	1	0	1	0	0	0	2	3	2	0	0	0	3	0	0	0	0	2	2	0	2	2	0	0	2	3	2	0	0	3	2	2	0	2	1	2	2	0	1	3	2	0	3	0	3	2	2	0	0	0	1	3	0	0	0	0	2	0	2	0	0	0	3	0	3	2	2	2	0	0	2	0	2	1	2	2	3
cg13707951	No	No	No	No	No	Yes	Yes	chr10	13749382	-	1	0	0	1	1	2	1	0	2	1	0	0	0	1	1	1	1	0	1	3	1	1	1	1	1	1	1	0	0	0	1	1	1	0	1	2	1	0	1	1	1	0	0	1	0	1	1	1	0	1	0	1	0	1	1	0	1	1	0	0	1	0	1	1	1	1	1	1	1	1	1	0	2	3	0	0	0	0	1	1	2	1	2	0	2	1	1	3	2	2	0
cg13709271	No	No	No	No	No	Yes	Yes	chr10	45966142	-	0	0	3	3	0	2	0	0	2	3	3	3	0	0	3	3	3	3	0	3	0	3	0	3	3	3	0	3	0	0	0	0	0	1	0	2	0	0	2	3	1	0	0	3	0	2	0	3	3	0	0	1	3	3	0	3	0	3	3	2	0	0	3	3	3	3	0	0	3	0	2	3	0	3	3	3	3	3	3	2	3	0	3	0	0	0	0	3	2	2	0
cg13711394	No	No	No	No	No	Yes	Yes	chr13	37004737	-	1	1	0	1	1	0	0	1	1	1	0	0	1	1	1	1	0	1	1	1	1	1	1	1	1	1	0	1	1	0	0	1	1	1	1	0	1	1	1	1	1	0	0	0	0	1	1	1	1	0	0	0	1	1	0	0	0	1	0	1	1	0	1	0	1	1	1	0	0	1	1	0	2	3	0	0	0	0	0	0	2	1	0	0	1	0	0	1	1	1	0
cg13711457	No	No	No	No	Yes	Yes	Yes	chr5	5494990	+	0	0	0	1	1	1	1	1	1	1	0	1	1	1	1	0	3	1	0	1	1	1	1	1	0	1	0	0	1	1	0	0	0	0	1	1	0	0	1	1	1	3	3	1	3	1	1	1	1	1	0	1	1	1	1	0	1	1	1	1	1	0	1	1	0	1	1	1	1	0	1	1	0	1	1	1	1	1	1	1	1	0	1	1	1	1	1	1	1	1	1
cg13715631	No	No	No	No	No	Yes	Yes	chr5	134366914	-	0	1	0	1	0	1	1	1	1	3	0	0	1	1	0	1	0	0	0	0	1	0	1	0	1	1	0	1	1	0	0	0	0	0	0	1	0	0	1	1	1	0	0	0	0	1	1	0	0	0	0	1	0	1	1	1	1	0	1	1	1	0	1	1	1	1	0	1	0	0	1	1	1	1	1	1	1	0	0	0	1	1	1	1	1	1	1	1	1	1	1
cg13716443	No	No	No	No	No	Yes	Yes	chr3	62573342	-	0	2	3	0	0	0	0	2	3	0	3	3	2	3	1	1	1	0	0	3	3	3	3	3	3	3	0	0	3	3	0	2	0	0	0	3	0	0	3	3	3	3	0	3	3	2	0	0	3	2	2	0	3	3	3	0	3	3	3	2	3	0	3	0	1	3	3	3	3	0	0	3	0	3	0	3	3	3	0	0	3	3	3	3	2	0	3	3	3	3	3
cg13718100	No	No	No	No	No	Yes	Yes	chr9	133796449	-	0	3	3	0	0	3	3	3	3	0	3	3	3	3	0	0	0	0	0	0	2	2	0	2	2	0	0	0	3	0	3	0	0	0	3	3	0	3	0	3	0	3	0	3	3	3	0	2	0	3	3	3	3	3	3	0	3	0	0	3	0	0	0	0	1	3	2	0	0	0	3	3	3	0	0	2	3	0	0	0	3	3	0	0	3	1	0	3	3	3	0
cg13718729	No	No	No	No	Yes	Yes	Yes	chr9	140056619	+	1	0	1	0	1	1	0	1	1	0	1	1	1	1	1	1	0	0	0	0	1	1	1	1	1	1	1	0	3	0	3	0	0	0	1	1	1	0	1	1	1	0	0	1	0	0	1	1	1	1	1	1	1	1	1	0	1	1	1	1	1	1	1	1	3	1	1	1	1	1	1	1	1	1	1	1	1	1	1	1	1	1	1	1	1	0	0	1	1	0	1
cg13732582	No	No	No	No	No	Yes	Yes	chr4	39448975	-	0	0	0	1	0	1	1	1	1	3	3	0	1	1	0	0	0	0	0	0	1	0	1	1	0	0	0	3	0	1	0	0	0	0	1	1	0	0	1	1	1	3	3	0	0	1	1	0	1	0	0	0	1	1	1	1	1	1	1	1	1	0	1	1	1	1	1	1	1	0	1	1	0	1	1	1	1	0	0	1	1	1	1	1	1	1	1	0	1	1	1
cg13733923	No	No	No	No	Yes	No	Yes	chr19	4537901	-	0	3	3	3	3	3	3	3	3	0	3	3	3	3	0	0	0	1	3	3	3	3	3	3	3	3	3	3	3	3	3	3	3	3	3	3	3	3	3	3	3	3	3	3	3	3	3	3	0	3	3	3	3	3	3	0	3	3	3	3	3	3	3	0	0	3	3	3	3	0	3	3	3	3	0	0	3	3	3	3	3	3	3	3	3	0	3	3	3	3	0
cg13734860	No	No	No	No	No	Yes	Yes	chr8	109206912	+	0	0	3	0	0	2	0	0	2	3	3	3	0	3	3	0	3	3	0	3	2	3	3	0	0	0	0	3	2	3	1	2	0	0	2	2	0	0	2	0	0	3	3	3	3	2	0	3	3	0	0	3	3	3	3	3	3	3	0	2	3	3	0	3	1	3	3	0	3	0	0	3	0	3	1	0	0	3	1	3	2	2	1	1	2	3	3	3	0	2	1
cg13753526	No	No	No	No	Yes	Yes	Yes	chr9	36677357	-	0	0	0	3	3	3	3	3	3	0	3	3	3	3	1	3	3	0	3	1	3	3	3	3	3	3	3	3	0	3	0	3	3	0	3	3	3	0	3	3	2	3	3	3	3	3	3	3	1	3	3	3	1	1	2	0	3	2	0	3	3	0	3	0	3	3	3	0	3	0	3	0	3	3	0	0	0	0	1	0	2	3	0	0	3	3	3	1	3	3	0
cg13759674	No	No	No	No	Yes	Yes	Yes	chr9	140051205	-	1	0	1	0	1	1	1	1	1	0	1	1	1	1	0	1	0	0	0	0	1	1	1	1	1	1	1	0	3	0	0	0	0	0	1	1	1	0	1	1	1	0	0	1	0	1	1	1	1	1	1	0	1	1	1	0	1	1	1	1	1	0	1	1	3	1	1	1	1	1	1	1	1	0	1	0	0	0	1	1	1	1	1	1	1	1	1	0	0	1	1
cg13768503	No	No	No	No	No	Yes	Yes	chr9	72767353	+	0	0	3	2	0	0	3	3	0	0	3	3	3	3	0	0	0	3	0	3	0	0	0	0	1	1	3	0	1	0	0	3	3	0	3	3	3	2	0	0	3	3	3	0	3	3	1	0	3	3	3	3	3	3	3	3	3	3	3	3	3	3	0	3	1	0	0	1	3	0	0	3	3	3	3	3	3	3	3	3	3	3	3	3	3	0	3	3	3	3	3
cg13783653	No	No	No	No	No	Yes	Yes	chr9	135039836	+	0	0	1	1	0	2	0	2	2	0	1	1	2	0	1	1	1	0	1	0	1	1	1	1	1	1	1	1	0	0	1	0	0	0	0	2	1	0	1	1	1	0	0	1	0	2	1	2	0	2	2	0	3	1	1	0	0	2	1	2	1	0	1	1	1	1	1	1	1	0	2	1	2	0	0	0	0	1	0	1	0	1	0	2	2	1	1	3	2	2	0
cg13786023	No	No	No	No	No	Yes	Yes	chr1	179723524	+	0	0	3	3	0	3	3	0	3	1	0	0	3	3	1	0	0	1	3	1	3	0	0	0	3	3	0	0	0	0	0	0	0	0	3	3	3	0	0	3	0	3	0	0	3	3	3	3	1	3	0	3	1	1	2	0	0	0	3	3	0	0	0	0	2	3	0	0	0	0	3	3	3	0	0	0	1	0	0	3	2	3	0	0	3	1	0	1	3	3	0
cg13797825	No	No	No	No	No	Yes	Yes	chr2	102972758	-	0	0	0	1	0	1	1	1	0	0	0	1	0	1	1	0	0	1	1	1	1	1	1	1	0	1	1	1	0	1	3	0	0	0	1	1	1	0	0	1	1	0	0	1	0	1	1	0	1	0	0	1	1	1	1	0	1	1	1	1	1	0	1	1	0	1	1	1	1	0	1	1	0	1	1	1	1	0	1	1	1	1	1	1	0	1	1	1	0	0	1
cg13800828	No	No	No	No	No	Yes	Yes	chr12	133301730	+	0	0	3	0	0	3	3	3	3	0	3	3	3	3	0	1	1	0	0	3	0	3	3	2	0	0	3	3	2	3	0	3	0	0	0	3	0	0	3	3	3	0	0	3	3	0	0	0	0	3	3	3	3	3	3	0	3	3	3	3	3	3	3	0	1	3	3	3	3	2	3	3	3	3	3	3	3	3	0	3	3	3	3	3	3	3	3	3	3	0	3
cg13820726	No	No	No	No	No	Yes	Yes	chr9	124870070	-	0	0	3	0	2	2	0	2	2	3	3	3	2	3	3	0	0	0	0	3	3	3	3	3	0	3	0	0	0	0	0	2	0	0	0	2	3	0	0	3	0	0	0	3	0	2	0	3	3	3	2	3	3	3	3	3	3	3	3	0	0	3	3	0	0	3	3	0	3	2	0	3	2	3	0	0	3	3	0	0	3	3	0	0	1	1	0	3	2	2	3
cg13834146	No	No	No	No	No	Yes	Yes	chr15	77927305	-	0	0	0	1	0	1	1	1	0	0	0	0	0	1	0	0	0	0	3	0	0	0	1	1	3	0	1	1	0	1	0	0	0	0	0	1	1	0	1	0	1	3	0	1	0	1	1	2	1	0	0	1	1	1	1	0	1	1	1	0	1	0	1	1	0	1	1	1	0	0	1	1	0	1	1	1	1	0	1	1	1	1	1	1	1	1	1	0	2	2	1
cg13839457	No	No	No	No	Yes	No	Yes	chr11	115630889	-	3	0	0	1	0	1	1	1	1	1	1	1	1	1	0	1	0	0	0	0	1	0	1	1	0	1	1	0	0	0	0	1	1	1	1	1	1	0	1	1	1	0	0	1	0	1	1	1	0	1	1	1	1	1	1	1	1	1	1	1	1	1	1	1	1	1	1	1	0	0	1	1	1	1	1	1	1	0	1	1	1	1	1	1	1	1	1	1	1	1	1
cg13861527	No	No	No	No	No	Yes	Yes	chr2	28486655	+	0	0	0	0	0	0	3	0	3	3	3	3	3	0	3	0	3	3	0	3	0	0	0	1	1	1	3	0	3	3	1	0	2	0	2	0	1	0	3	0	3	3	3	3	3	2	0	2	3	3	3	3	3	1	2	3	2	3	0	3	2	3	0	0	0	1	0	0	1	0	2	3	3	1	1	0	0	0	3	3	0	3	0	0	0	0	3	3	0	0	0
cg13885155	No	No	No	No	No	Yes	Yes	chr2	175458782	-	1	1	0	0	0	1	1	1	1	3	0	3	1	1	3	0	3	3	0	3	0	3	0	0	1	0	1	0	1	1	1	1	1	1	2	0	0	1	0	1	1	1	1	2	1	0	0	0	3	1	1	1	3	3	2	0	1	0	1	1	1	1	0	0	0	0	3	1	3	1	1	0	1	0	0	0	3	3	1	1	2	1	0	0	1	1	0	3	0	2	0
cg13885357	No	No	No	No	No	Yes	Yes	chr12	53184041	+	1	0	0	1	0	1	1	1	0	1	3	0	1	1	0	0	0	1	1	0	1	0	1	1	1	1	1	1	0	3	0	0	0	0	1	1	1	0	1	1	1	3	3	1	0	1	1	1	0	1	0	0	0	1	1	0	1	1	1	1	1	0	1	1	1	1	1	1	1	1	1	3	0	0	1	1	0	0	1	1	1	1	1	0	1	1	1	0	1	1	1
cg13885965	No	No	No	No	No	Yes	Yes	chr6	30712409	-	0	0	1	1	0	1	1	1	1	0	0	1	0	1	0	1	0	0	0	3	1	0	1	1	1	1	0	0	1	1	0	0	0	0	1	1	0	0	1	1	1	3	0	0	0	1	1	1	1	0	0	1	1	1	1	0	1	1	1	1	1	1	1	1	1	1	1	1	0	0	1	1	2	0	1	1	0	1	1	1	1	1	0	0	1	1	1	3	1	1	0
cg13890972	No	No	No	No	No	Yes	Yes	chr12	28721907	+	0	0	3	0	3	3	3	3	3	0	3	3	3	3	0	0	0	1	0	1	3	0	3	0	3	3	0	2	0	3	0	3	0	0	3	3	3	0	3	3	3	3	3	3	3	3	3	3	1	3	3	3	1	0	3	0	3	0	3	3	3	3	3	0	0	3	0	0	0	0	0	3	3	0	0	0	0	0	0	3	0	0	0	0	3	3	3	1	3	3	0
cg13906811	No	No	No	No	No	Yes	Yes	chr2	50575093	-	3	0	0	1	0	1	1	1	1	1	0	0	1	1	0	1	0	0	0	1	1	0	0	1	0	0	0	0	1	0	0	0	0	0	0	1	0	0	1	1	0	3	3	0	0	0	0	0	1	0	1	0	1	1	1	1	1	1	1	1	0	0	1	1	0	1	1	0	1	1	1	0	1	1	1	1	1	0	0	0	1	1	1	1	0	0	0	1	0	2	1
cg13909661	No	No	No	No	No	Yes	Yes	chr12	26386833	-	0	0	3	0	0	0	3	0	3	1	3	3	3	3	1	1	1	0	0	3	3	0	3	3	0	3	0	3	0	3	0	0	0	0	3	3	3	0	0	3	0	3	0	3	3	3	3	3	3	3	0	3	3	0	2	0	3	3	3	3	0	3	0	0	3	0	0	0	0	0	3	3	3	3	0	3	3	3	0	0	3	0	3	3	3	3	3	3	3	3	3
cg13913247	No	No	No	No	No	Yes	Yes	chr4	141207827	+	0	2	3	0	0	0	0	0	0	1	3	3	2	3	1	1	1	1	0	0	3	3	3	0	0	3	0	0	1	0	0	2	0	0	0	2	0	0	0	3	3	0	0	3	0	2	3	0	1	2	0	0	0	0	3	0	3	2	3	2	3	0	3	2	1	3	3	3	3	0	2	3	0	0	3	3	3	3	0	3	3	0	3	3	2	0	3	0	3	3	3
cg13923696	No	No	No	No	Yes	Yes	Yes	chr1	2772212	+	0	0	3	3	3	3	3	3	3	0	3	3	3	3	1	3	0	0	3	1	3	3	3	3	3	3	0	0	3	3	3	3	3	0	3	3	3	3	3	3	3	3	0	0	3	3	3	3	1	3	3	3	1	0	2	0	3	2	0	3	3	2	3	2	3	3	3	0	0	3	3	3	3	0	1	0	1	0	0	3	0	0	0	1	3	0	0	1	3	3	0
cg13928485	No	No	No	No	Yes	Yes	Yes	chr9	136726359	+	3	3	0	0	3	3	3	3	3	1	3	3	3	3	0	3	3	1	3	1	3	0	3	3	3	3	3	2	3	3	3	3	3	3	3	3	3	0	3	3	3	3	3	3	3	3	3	3	1	3	3	3	1	0	3	0	3	2	0	3	0	3	3	2	3	3	0	3	0	3	3	3	3	0	1	0	0	0	0	3	2	3	2	0	3	0	0	1	3	3	1
cg13936363	No	No	No	No	No	Yes	Yes	chr9	4116422	-	3	3	0	3	3	3	3	3	3	3	3	0	3	0	3	3	3	3	3	3	0	3	0	1	0	1	3	3	3	0	0	0	3	3	3	3	0	3	3	0	3	3	3	3	3	0	0	2	3	3	3	3	3	3	3	3	0	3	3	3	2	3	0	3	3	0	0	0	1	3	0	3	3	3	0	0	3	0	3	3	2	3	0	0	3	3	3	3	3	3	0
cg13942283	No	No	No	No	No	Yes	Yes	chr10	112562640	-	0	1	3	0	0	1	1	1	1	0	3	3	1	1	0	0	0	0	0	3	1	0	1	1	0	0	1	3	0	1	1	1	1	1	1	1	1	1	1	1	1	2	0	0	0	1	1	1	0	1	1	1	1	1	1	0	1	0	1	1	1	0	1	0	1	0	0	1	0	1	1	1	0	0	0	0	0	0	0	1	0	1	0	0	1	1	0	3	1	1	0
cg13945749	No	No	No	No	No	Yes	Yes	chr5	2866465	-	0	0	3	0	0	0	3	3	2	0	3	3	3	3	0	0	1	0	0	3	0	3	3	3	0	3	3	3	0	0	3	0	0	0	0	3	0	0	0	3	3	3	3	3	3	3	3	0	0	0	0	3	3	3	3	0	3	3	3	3	3	0	3	0	1	3	3	3	3	0	3	3	3	0	1	0	0	0	0	3	3	3	0	0	3	1	3	3	0	0	0
cg13947088	No	No	No	No	No	Yes	Yes	chr11	61309985	-	0	0	3	1	0	0	3	3	0	1	3	3	3	3	0	1	1	0	0	3	0	0	3	0	1	1	0	3	3	3	3	0	3	0	2	0	3	0	2	3	3	3	3	0	3	0	1	0	3	3	0	3	3	3	3	3	3	3	3	0	3	3	0	3	1	3	3	0	0	0	0	3	3	3	3	3	3	3	3	3	3	0	3	3	2	0	3	3	3	0	3
cg13968233	No	No	No	No	No	Yes	Yes	chr1	197564458	-	0	0	3	0	3	0	3	0	3	0	0	3	3	3	0	0	3	0	0	3	3	3	3	3	3	3	0	0	2	0	0	3	3	0	3	3	3	0	3	3	3	3	0	3	3	3	0	3	0	3	0	3	0	3	3	2	3	2	0	3	3	0	3	0	3	3	0	0	3	3	3	3	0	1	1	0	1	3	3	3	2	3	0	0	3	0	3	3	3	3	0
cg13971504	No	No	No	No	No	Yes	Yes	chr5	74344416	+	0	0	3	3	0	0	0	0	0	3	3	3	0	2	3	0	0	3	0	3	0	3	0	0	0	0	2	3	0	0	0	2	0	0	2	2	0	0	2	0	3	3	0	3	3	2	0	0	3	0	2	3	3	0	0	3	3	3	3	0	2	0	3	3	0	0	3	0	3	0	2	3	3	0	0	0	3	3	0	3	3	2	0	0	3	1	0	3	3	0	0
cg14001664	No	No	No	No	Yes	No	Yes	chr2	132088801	-	1	1	0	1	1	1	1	1	1	0	0	0	1	1	1	1	1	0	1	0	1	0	1	1	1	1	1	1	1	0	1	2	0	0	1	1	0	1	1	1	1	0	2	1	0	1	1	1	0	1	1	0	0	1	1	1	1	1	1	1	1	0	1	1	1	1	1	1	1	1	1	1	1	1	1	0	1	0	0	1	1	1	1	1	1	0	0	1	1	1	1
cg14009098	No	No	No	No	Yes	No	Yes	chr1	234041306	+	0	0	1	1	0	1	1	1	1	0	1	1	1	1	0	1	0	0	1	1	1	0	1	1	1	1	1	1	0	0	0	0	0	0	1	1	0	0	1	1	1	0	0	1	0	1	1	1	1	1	1	1	1	1	1	0	1	1	1	1	1	0	1	1	1	1	1	1	1	0	1	1	0	1	1	1	1	0	1	1	1	1	1	1	1	1	1	1	1	1	1
cg14010305	No	No	No	No	Yes	Yes	Yes	chr7	2082961	+	3	3	3	0	3	3	3	3	3	1	3	3	3	3	1	0	0	1	3	0	3	0	3	3	3	3	3	3	3	3	3	3	3	3	3	3	3	3	3	3	3	3	3	3	3	3	3	3	1	3	3	3	1	0	2	2	3	2	3	3	3	3	3	2	3	3	0	3	3	3	3	3	3	3	3	3	3	3	0	3	3	3	3	3	3	3	3	1	3	3	3
cg14010513	No	No	No	No	No	Yes	Yes	chr11	64146871	-	0	0	3	0	0	3	3	3	3	0	3	3	3	3	1	0	0	0	0	0	3	3	3	3	0	3	0	0	0	3	0	3	0	0	3	3	3	0	3	3	3	3	3	0	3	3	3	3	2	3	3	3	0	0	0	0	3	3	3	3	3	3	3	2	1	3	3	0	3	0	3	3	3	0	2	0	3	3	3	3	2	3	0	0	3	3	0	3	3	3	0
cg14011229	No	No	No	No	No	Yes	Yes	chr10	48391086	-	0	3	3	2	3	3	3	3	3	1	3	3	3	3	0	0	0	1	3	1	0	0	3	3	0	0	3	0	3	2	3	0	0	0	3	3	3	3	3	3	3	3	3	3	3	3	0	3	1	3	3	3	1	0	2	0	3	0	3	3	3	0	0	2	1	3	2	3	0	3	3	3	3	0	2	0	0	0	3	3	0	3	0	0	3	0	3	1	3	3	2
cg14022778	No	No	No	No	No	Yes	Yes	chr1	15653601	-	0	3	3	0	0	3	3	3	3	0	0	3	3	0	0	0	0	0	0	3	3	0	0	2	2	0	0	0	0	3	0	3	3	3	3	3	1	3	0	0	0	3	3	0	3	3	3	3	3	3	3	3	0	0	3	3	3	2	2	3	0	3	0	0	0	3	0	0	0	3	0	3	3	3	0	3	0	0	0	0	2	2	3	0	3	0	0	3	3	3	3
cg14023291	No	No	No	No	No	Yes	Yes	chr9	124615180	+	2	0	3	0	0	3	3	3	3	0	3	3	3	3	1	0	1	0	0	3	0	3	3	3	0	0	0	0	1	3	0	3	0	0	3	0	3	0	0	3	3	3	0	0	3	3	0	3	3	3	3	3	3	0	3	3	3	3	3	3	2	3	3	0	1	3	3	0	3	0	3	3	3	3	3	3	3	3	0	3	3	0	0	0	2	0	3	3	3	3	3
cg14023389	No	No	No	No	No	Yes	Yes	chr9	138136386	-	0	0	3	0	0	3	3	3	3	1	3	3	3	3	1	1	1	0	0	3	0	0	3	2	1	0	3	0	3	0	0	0	0	0	3	3	0	0	2	3	3	3	0	3	3	3	3	0	3	0	0	3	0	0	0	0	3	0	3	3	3	0	2	0	1	3	0	3	0	2	3	3	3	3	1	0	3	0	0	3	2	3	0	0	3	1	3	3	3	3	0
cg14023999	No	No	No	No	No	Yes	Yes	chr15	90543224	+	1	1	0	0	1	1	0	1	1	1	0	0	1	1	0	1	0	0	1	0	1	0	1	1	1	1	1	1	0	0	0	1	1	1	1	2	0	1	1	1	1	0	0	1	0	1	1	1	0	1	1	0	0	0	2	0	1	0	0	1	0	0	0	0	1	1	1	1	0	1	1	1	0	3	0	0	0	0	1	1	2	1	0	0	2	0	0	0	0	1	0
cg14030882	No	No	No	No	No	Yes	Yes	chr14	61655919	+	3	0	0	1	0	0	1	1	1	1	0	0	1	1	1	0	3	1	0	1	1	0	1	1	0	0	1	0	0	0	0	0	0	0	1	1	1	0	1	1	1	0	0	1	0	1	1	1	1	1	0	1	1	0	1	1	1	1	1	1	1	0	1	1	0	1	1	1	0	0	1	1	0	1	1	1	1	0	0	1	1	1	1	1	1	1	1	1	1	1	1
cg14036830	No	No	No	No	Yes	No	Yes	chr19	42503207	-	0	0	1	1	1	1	1	1	1	0	1	1	1	1	1	1	0	0	1	1	1	1	1	1	1	1	1	1	1	0	1	0	0	0	1	1	1	1	1	1	1	0	0	1	0	1	1	0	1	1	1	0	1	1	1	1	1	1	1	1	1	1	1	1	1	1	1	1	1	1	1	1	1	1	1	1	1	1	1	1	1	1	1	1	1	1	1	1	1	1	1
cg14043253	No	No	No	No	No	Yes	Yes	chr8	81830961	+	1	1	0	0	0	1	1	1	1	0	0	3	1	1	1	0	0	0	0	1	0	3	0	1	0	0	1	0	1	1	0	1	1	1	0	1	0	1	1	0	1	1	1	0	1	0	1	0	0	1	1	1	0	1	1	1	0	1	1	1	1	1	0	1	1	0	0	0	3	1	1	1	1	0	1	1	0	0	1	1	0	1	1	1	1	1	0	1	0	0	1
cg14047630	No	No	No	No	Yes	Yes	Yes	chr10	132944831	-	0	3	3	3	0	3	3	3	0	1	3	0	3	3	1	3	3	1	0	0	3	2	3	3	3	3	3	0	3	3	2	3	3	0	3	3	0	0	3	3	3	3	0	3	3	3	3	3	1	3	3	3	0	0	3	3	3	2	3	3	3	0	0	0	3	3	0	3	0	0	3	3	3	3	0	3	3	0	0	3	3	3	3	3	3	0	3	0	3	3	3
cg14058100	No	No	No	No	No	Yes	Yes	chr14	104622028	-	0	0	3	0	0	3	3	3	3	0	3	3	3	3	0	0	0	3	0	3	3	3	3	0	0	3	0	3	0	3	0	3	0	0	0	3	0	0	0	3	3	3	3	0	3	3	3	0	3	0	3	3	3	3	3	3	3	3	3	3	3	0	3	3	1	3	3	0	3	0	0	3	3	3	3	3	3	3	0	0	3	0	3	3	3	0	3	3	3	3	3
cg14065115	No	No	No	No	No	Yes	Yes	chr6	100916959	+	0	1	0	1	0	1	1	1	1	0	0	0	1	1	0	1	3	3	0	0	1	0	1	1	1	1	0	1	0	0	0	0	0	0	1	1	0	0	1	1	1	0	0	0	0	1	1	0	3	0	0	1	0	1	0	1	1	1	1	1	1	0	1	1	0	1	1	0	1	0	1	0	1	1	1	0	1	0	0	1	1	1	1	1	1	0	0	0	1	1	1
cg14066075	No	No	No	No	No	Yes	Yes	chr9	140325583	-	0	0	3	0	0	3	3	3	0	0	3	3	3	3	0	0	0	0	0	0	3	3	3	3	0	3	3	3	1	3	3	0	0	0	3	3	3	0	3	3	3	3	3	3	3	3	3	3	3	3	0	3	3	3	3	0	3	0	3	3	3	3	3	0	0	3	3	3	0	0	0	3	3	3	3	3	3	0	0	3	3	3	3	3	3	3	3	3	3	3	0
cg14066207	No	No	No	No	No	Yes	Yes	chr14	73030666	-	0	0	3	0	3	3	3	3	3	0	3	3	3	3	0	1	1	0	3	3	3	3	3	3	0	0	0	3	2	0	0	3	0	0	3	3	0	0	0	3	3	3	0	3	3	3	0	3	3	3	3	3	3	0	3	0	3	3	3	3	0	0	3	0	0	3	3	0	0	3	3	3	3	0	0	0	3	3	3	3	0	3	0	0	3	0	3	3	3	3	0
cg14072027	No	No	No	No	No	Yes	Yes	chr17	15301904	-	1	1	0	0	1	1	0	1	1	0	0	3	1	1	0	1	1	0	1	3	1	0	1	1	1	0	1	0	0	0	1	1	1	1	1	2	1	1	0	0	1	0	0	0	0	1	1	1	0	1	1	1	0	0	1	0	0	1	1	1	1	0	2	1	1	0	2	0	0	1	1	0	1	0	0	0	0	0	0	0	2	2	0	1	1	0	0	3	0	0	0
cg14074285	No	No	No	No	No	Yes	Yes	chr4	4868908	-	0	1	1	1	0	1	1	1	1	1	0	0	1	1	1	1	1	0	0	0	0	3	1	2	0	0	0	0	1	0	0	1	1	1	1	1	1	0	1	0	1	0	1	1	1	1	1	1	0	1	1	1	0	0	1	1	1	0	1	1	1	0	1	1	1	1	0	0	0	1	1	1	1	0	1	1	0	3	0	1	2	1	1	0	1	1	1	1	1	1	0
cg14088921	No	No	No	No	Yes	Yes	Yes	chr8	98944936	+	1	1	3	0	1	1	1	1	1	0	0	3	1	1	3	0	0	3	1	3	1	1	1	1	1	1	1	0	1	0	1	1	1	1	1	2	0	1	1	1	1	1	1	0	1	1	1	0	3	1	1	1	3	2	0	3	1	0	0	1	1	0	1	0	1	1	1	1	0	1	1	0	1	3	0	0	3	0	0	1	2	1	0	3	2	0	0	3	2	0	0
cg14102434	No	No	No	No	No	Yes	Yes	chr14	57960985	+	0	3	3	3	3	3	3	0	3	3	0	3	3	3	1	3	3	0	0	0	0	3	3	3	3	3	3	3	0	3	3	3	3	0	3	3	3	3	3	0	3	3	3	3	3	3	0	3	0	3	3	3	1	0	0	3	0	2	0	3	3	0	2	3	3	3	3	3	2	0	0	3	3	0	0	0	3	0	3	3	0	3	0	0	3	2	3	0	3	3	0
cg14102880	No	No	No	No	Yes	No	Yes	chr17	915634	+	0	3	3	0	0	3	3	3	2	0	0	3	3	3	1	0	1	0	3	3	3	3	3	3	0	3	3	3	3	0	3	3	3	0	3	3	3	0	3	3	3	3	3	3	3	3	3	0	0	3	3	3	0	3	3	2	3	2	3	3	3	3	3	2	0	3	3	3	3	3	3	3	3	3	2	3	3	3	3	3	3	3	0	0	3	0	3	3	3	3	0
cg14106308	No	No	No	No	No	Yes	Yes	chr3	157217286	-	0	0	0	1	0	1	1	1	0	0	0	1	0	1	0	0	0	0	0	0	1	1	1	1	0	1	1	0	0	0	0	0	0	0	2	2	1	0	1	1	1	3	3	1	3	1	1	2	0	0	0	1	1	1	1	1	1	1	1	0	1	0	1	1	0	1	1	1	1	0	0	0	0	1	1	1	1	1	0	1	1	1	1	1	2	1	1	1	0	0	1
cg14110885	No	No	No	No	Yes	Yes	Yes	chr17	48911141	-	0	0	3	3	3	3	3	0	3	0	3	3	3	3	0	3	0	0	3	0	3	3	3	3	3	3	3	0	0	3	3	3	3	0	0	0	3	0	3	3	3	3	3	3	3	3	3	3	0	3	3	3	0	3	3	3	3	2	2	3	3	3	3	3	3	3	3	3	0	0	3	3	3	3	0	3	3	2	3	3	3	3	3	3	3	3	3	1	3	3	3
cg14114546	No	No	No	No	No	Yes	Yes	chr5	77823064	-	0	0	3	2	0	1	1	1	1	0	0	3	1	1	0	0	0	0	0	0	1	0	1	1	1	1	0	2	2	0	0	0	0	0	1	2	0	2	1	1	1	0	0	1	2	1	1	1	2	1	1	1	0	2	1	0	1	1	1	1	0	0	1	0	1	1	0	1	1	0	1	0	0	0	1	0	0	0	0	0	0	1	0	0	2	0	0	3	2	2	0
cg14138132	No	No	No	No	Yes	No	Yes	chr6	31704375	+	0	0	0	1	1	1	1	1	1	1	1	1	1	1	0	1	1	0	1	0	1	1	1	1	1	1	1	1	0	1	0	1	1	1	1	0	1	0	1	1	1	0	0	1	0	1	1	1	1	1	1	1	1	1	1	1	1	1	1	1	1	1	1	1	1	1	1	1	1	0	1	1	0	1	1	1	1	1	1	1	1	1	1	1	1	1	1	0	1	0	1
cg14138312	No	No	No	No	No	Yes	Yes	chr9	6869699	-	0	0	0	1	0	3	3	3	3	3	3	0	3	3	0	1	1	0	0	3	0	0	3	0	1	1	0	3	0	0	1	0	0	0	0	3	0	0	2	0	3	3	0	0	3	0	0	2	3	3	3	3	3	3	3	3	3	3	3	3	3	3	0	3	1	3	0	0	0	0	0	3	3	3	3	3	3	3	3	3	3	3	3	3	3	3	3	3	3	0	3
cg14165096	No	No	No	No	No	Yes	Yes	chr2	236715897	+	1	0	3	0	0	0	2	2	2	3	3	3	2	2	3	0	0	3	1	3	3	3	0	0	0	3	3	2	0	2	0	0	0	0	2	2	0	0	0	3	3	0	0	3	0	2	1	0	3	0	0	2	3	2	3	3	3	3	0	2	0	3	3	3	3	0	3	3	3	1	0	3	3	3	0	0	3	3	3	3	0	2	0	3	0	0	3	3	3	2	3
cg14178821	No	No	No	No	Yes	Yes	Yes	chr14	74944633	-	0	3	3	3	3	3	3	3	3	0	3	3	3	3	0	3	3	1	3	0	3	3	3	3	3	3	3	0	3	3	3	3	3	0	3	3	3	0	3	3	3	3	3	3	3	3	3	3	1	3	3	3	3	3	3	0	3	2	0	3	2	3	0	0	0	3	0	0	3	0	3	3	3	0	1	0	0	3	3	3	0	3	0	1	3	0	3	1	3	3	1
cg14191654	No	No	No	No	No	Yes	Yes	chr20	44829602	+	1	1	1	0	1	1	0	1	1	0	0	1	1	1	0	0	0	0	1	0	1	1	1	1	0	0	0	1	1	0	1	1	1	1	1	1	1	1	1	0	1	0	1	0	1	1	1	1	0	1	1	0	0	0	2	3	0	1	0	1	1	1	0	0	1	1	1	0	1	1	1	1	1	0	0	0	1	0	0	0	2	1	0	0	1	0	0	0	1	0	0
cg14195216	No	No	No	No	No	Yes	Yes	chr12	99548950	-	1	1	0	0	0	1	1	1	1	3	0	3	1	1	3	0	0	3	0	3	1	0	1	1	1	1	1	1	1	0	1	1	1	1	1	0	0	1	1	0	0	1	1	0	1	1	1	1	3	0	1	1	0	3	0	3	1	2	0	1	1	0	0	0	1	1	0	0	0	1	1	0	1	3	0	0	0	0	0	0	0	0	3	0	2	1	0	3	2	0	0
cg14203426	No	No	No	No	No	Yes	Yes	chr7	101723947	+	1	0	3	0	0	2	0	2	0	3	3	3	2	2	0	1	1	0	0	3	3	3	0	0	3	3	3	0	1	3	0	0	1	1	0	2	3	1	0	3	0	0	0	3	3	0	1	0	0	0	0	3	0	3	3	0	3	3	0	1	3	3	3	0	1	3	3	3	3	1	0	3	0	3	0	0	3	3	3	0	0	0	0	0	0	3	3	3	2	2	0
cg14207921	No	No	No	No	No	Yes	Yes	chr14	20898785	+	0	0	3	0	0	3	3	3	0	0	3	3	3	3	0	1	1	0	0	3	2	0	0	0	0	0	0	3	0	3	0	2	2	0	0	3	0	0	3	3	3	3	0	3	3	2	1	2	3	0	0	3	3	3	3	0	3	3	3	3	3	3	0	0	1	0	0	3	3	0	3	3	3	3	0	3	3	3	3	3	3	3	3	3	3	3	3	3	3	3	0
cg14212850	No	No	No	No	No	Yes	Yes	chr17	77460269	-	3	0	3	0	0	0	3	3	0	1	3	3	3	3	0	1	1	0	3	3	0	0	3	3	0	0	0	3	0	3	0	3	3	0	2	0	0	0	2	3	3	3	3	3	3	3	0	3	3	3	0	3	0	3	3	0	3	0	3	3	3	0	3	0	1	3	0	0	3	3	3	3	3	3	3	3	3	3	0	3	3	0	3	3	3	0	3	3	3	3	3
cg14213563	No	No	No	No	No	Yes	Yes	chr11	16424935	+	0	2	3	3	0	2	3	2	2	3	3	3	2	0	3	3	3	3	0	3	0	3	0	1	0	0	3	0	2	3	0	2	0	0	2	2	0	0	3	0	2	3	0	3	3	2	2	2	3	0	2	3	3	3	3	3	0	3	0	2	2	0	0	3	3	0	0	3	0	0	0	0	0	3	3	3	3	3	3	0	3	3	3	3	0	0	3	3	2	2	3
cg14222630	No	No	No	No	No	Yes	Yes	chr9	127961717	+	3	3	3	3	0	3	3	3	3	0	3	0	3	3	0	3	3	0	0	0	3	0	3	3	0	3	3	3	0	3	0	3	3	3	3	3	0	3	3	0	3	3	3	0	3	3	3	3	1	3	3	3	0	1	2	0	3	2	3	3	3	3	0	0	3	0	0	0	0	0	3	3	3	3	0	0	3	0	0	3	0	3	0	0	3	3	3	0	3	3	0
cg14232552	No	No	No	No	No	Yes	Yes	chr14	99880406	+	3	3	3	0	0	3	3	3	3	0	3	3	3	3	0	0	0	0	0	1	2	0	3	0	0	0	3	0	3	3	3	3	3	3	3	3	0	3	3	0	3	3	3	3	3	3	3	0	3	3	3	3	3	3	3	3	3	0	0	3	3	3	0	3	0	0	0	3	3	3	3	3	3	3	0	3	3	0	0	3	0	3	0	0	3	3	3	1	3	3	0
cg14245471	No	No	No	No	Yes	Yes	Yes	chr2	10567843	-	0	0	3	0	0	3	3	0	3	0	3	3	3	3	0	0	0	0	0	0	3	0	3	0	3	3	3	0	1	3	3	3	3	0	3	3	3	0	3	0	3	3	0	3	3	3	3	3	3	3	3	3	3	0	3	3	3	3	3	3	3	3	3	3	3	3	2	0	3	3	3	3	0	3	0	3	3	3	3	3	3	3	0	0	3	3	3	3	3	3	3
cg14249348	No	No	No	No	No	Yes	Yes	chr4	48492304	-	0	0	0	1	0	1	1	1	1	1	0	0	1	1	0	1	0	0	0	0	1	1	1	1	0	1	1	3	1	0	0	0	0	0	1	1	1	0	1	1	1	0	0	1	0	1	1	1	1	1	0	1	1	0	0	1	0	1	1	1	1	1	1	1	1	1	1	1	1	0	1	1	1	0	1	1	0	0	0	1	0	1	1	1	1	0	1	1	1	1	0
cg14250833	No	No	No	No	Yes	Yes	Yes	chr6	10882240	-	0	0	1	1	0	1	1	1	1	0	0	1	1	1	0	1	0	0	1	3	1	1	1	1	1	1	1	1	1	3	1	0	0	0	1	1	1	0	1	1	1	0	0	1	0	1	1	1	3	1	1	1	0	1	1	1	1	1	1	1	1	0	1	1	1	1	1	1	1	0	1	1	1	1	1	1	1	1	0	1	1	1	1	1	1	0	0	0	1	1	1
cg14260083	No	No	No	No	No	Yes	Yes	chr7	4876858	+	0	3	3	1	3	3	0	3	3	1	3	3	3	0	0	1	1	0	3	0	3	3	3	3	0	3	0	2	3	1	3	3	3	0	3	3	3	3	2	3	0	3	3	3	3	3	3	3	1	0	0	2	0	3	2	0	0	3	0	3	0	0	3	0	1	3	3	0	3	3	3	3	3	3	0	3	0	3	3	0	0	2	1	0	3	1	0	0	3	3	0
cg14279121	No	No	No	No	Yes	No	Yes	chr1	52194898	-	0	1	0	1	0	1	1	1	1	1	0	1	1	1	0	1	0	1	0	1	1	1	1	1	1	1	1	0	1	1	0	1	1	1	1	1	1	0	1	1	1	0	3	1	0	1	1	0	1	1	1	1	1	1	1	1	1	1	1	1	1	1	1	1	0	1	1	1	1	0	1	1	1	1	1	1	1	1	1	1	1	1	1	1	0	1	1	1	1	1	1
cg14279151	No	No	No	No	No	Yes	Yes	chr6	52369502	+	0	0	3	0	0	3	3	3	3	0	3	3	3	3	0	0	1	0	0	3	2	0	3	0	2	0	3	3	0	3	0	2	2	0	0	3	0	0	2	0	3	3	3	0	3	3	0	0	3	3	3	3	0	0	2	0	3	3	3	3	2	3	0	2	1	2	2	3	0	0	3	3	3	3	0	0	3	0	3	0	0	3	3	3	3	3	0	3	3	3	3
cg14282634	No	No	No	No	No	Yes	Yes	chr1	201680159	+	0	0	3	0	0	3	3	3	0	0	3	3	0	3	0	0	0	0	2	3	0	0	2	1	0	1	3	3	2	0	0	0	0	0	2	3	0	0	0	0	3	3	0	3	3	2	0	2	3	3	3	3	3	3	2	3	3	3	3	0	2	3	2	3	1	0	3	0	0	2	0	3	3	3	0	3	3	3	0	3	3	3	3	3	3	0	3	3	3	3	3
cg14300347	No	No	No	No	No	Yes	Yes	chr6	32096845	+	0	0	0	0	0	3	3	3	0	0	0	0	3	3	0	0	0	0	0	3	2	0	3	3	0	0	3	3	0	3	0	0	0	0	2	3	0	2	3	3	3	3	3	3	3	3	0	2	0	0	0	3	3	3	3	0	3	3	3	3	3	0	3	0	1	0	3	3	3	2	3	3	0	0	0	0	3	3	3	3	3	3	0	0	3	0	3	3	3	3	3
cg14302904	No	No	No	No	No	Yes	Yes	chr15	32964500	+	0	0	3	3	2	2	2	2	0	3	3	3	2	0	3	0	0	3	0	3	0	3	3	2	0	3	0	3	1	3	0	0	2	0	2	2	0	0	2	0	2	0	0	3	0	2	0	2	3	0	2	0	3	3	3	3	3	3	0	0	3	0	3	3	0	3	3	3	3	0	2	0	2	3	3	3	3	3	0	0	3	2	3	3	0	3	3	3	2	2	3
cg14305701	No	No	No	No	Yes	No	Yes	chr10	134527922	+	0	2	0	0	2	2	2	2	2	3	3	3	2	2	3	0	0	3	0	3	2	2	2	0	2	0	3	0	0	3	0	2	2	2	2	2	2	0	2	2	2	0	0	3	2	2	2	2	3	2	2	0	0	3	3	3	2	0	3	2	2	0	2	0	3	2	2	3	0	0	2	0	2	3	3	3	3	3	3	2	3	2	3	3	2	3	3	3	2	2	3
cg14315558	No	No	No	No	No	Yes	Yes	chr21	26934682	-	0	0	0	1	0	1	1	1	1	0	0	0	1	1	0	0	0	3	0	0	1	0	1	1	1	1	1	3	0	1	0	0	0	0	1	0	1	0	1	1	1	3	3	1	3	1	1	0	0	1	1	0	0	1	1	1	1	1	1	1	1	0	1	1	1	1	1	1	1	0	1	0	0	1	1	1	1	0	0	1	1	1	1	1	0	1	1	0	1	0	1
cg14316496	No	No	No	No	No	Yes	Yes	chr17	34329201	-	0	0	3	3	3	3	3	3	3	0	3	3	3	3	0	3	3	0	3	1	3	3	3	3	3	3	3	0	0	3	3	3	3	0	3	3	3	0	3	0	3	3	3	3	3	3	0	3	1	3	3	3	0	2	0	0	3	2	0	3	0	3	0	0	3	0	0	3	0	0	3	3	3	0	0	0	0	0	0	3	0	3	0	0	3	0	3	1	3	3	0
cg14323675	No	No	No	No	Yes	No	Yes	chr9	17907018	-	0	0	1	1	0	1	1	1	1	1	0	1	1	1	1	0	0	1	1	1	1	1	1	1	1	1	1	0	0	3	1	0	0	0	1	1	0	0	1	1	1	0	0	1	0	1	1	0	1	1	1	0	1	1	1	1	1	1	1	1	0	0	1	1	1	1	1	1	1	0	1	1	1	1	1	1	1	0	0	1	1	1	1	1	1	0	0	1	1	1	1
cg14326472	No	No	No	No	No	Yes	Yes	chr9	126164083	+	2	0	0	0	2	3	3	3	3	1	2	0	3	3	0	1	1	0	2	0	0	2	0	0	0	0	0	2	2	3	2	3	3	0	3	3	3	2	2	0	3	3	0	3	3	3	1	0	2	3	3	3	0	3	3	0	0	0	2	3	0	3	0	2	1	3	2	0	3	0	3	3	3	0	1	2	0	3	0	0	2	3	0	0	3	0	3	0	3	3	0
cg14326743	No	No	No	No	No	Yes	Yes	chr9	102847096	-	0	0	3	0	3	0	3	0	3	1	3	3	3	3	0	3	3	1	3	1	3	0	3	3	3	3	3	3	2	1	0	3	3	0	3	0	3	0	0	3	3	3	3	3	3	3	3	3	1	3	0	3	0	1	0	0	3	0	3	3	0	3	0	0	3	3	0	3	3	0	3	3	3	0	1	0	0	0	3	3	0	3	0	1	3	1	0	1	3	3	0
cg14338114	No	No	No	No	No	Yes	Yes	chr3	114215340	-	0	0	3	1	0	2	0	2	2	0	3	3	2	2	0	1	1	0	0	0	2	3	0	2	2	3	3	0	1	0	0	2	0	0	2	2	3	0	0	3	0	2	0	3	2	2	1	2	3	2	2	0	0	3	3	0	3	3	3	2	2	3	3	0	1	3	3	3	3	0	2	3	2	3	0	0	3	3	0	0	3	0	3	3	3	0	0	3	3	2	3
cg14354631	No	No	No	No	Yes	Yes	Yes	chr7	158058752	-	0	0	0	2	0	3	3	3	3	3	0	3	3	3	1	1	1	0	3	3	3	3	3	3	0	3	3	0	0	3	3	3	0	0	0	3	3	0	3	3	3	3	0	3	3	3	0	3	0	3	3	3	3	3	3	3	3	3	3	3	3	0	3	3	1	3	3	0	3	0	3	0	3	3	3	3	3	3	0	0	3	3	3	3	3	0	0	3	3	3	3
cg14359435	No	No	No	No	Yes	No	Yes	chr11	119227592	-	0	0	1	1	1	1	1	1	1	1	1	1	1	1	0	1	1	0	0	0	1	0	1	1	1	1	1	1	0	1	0	0	0	0	1	1	1	0	1	1	1	0	0	1	0	1	1	1	1	1	1	1	0	1	1	0	1	1	1	1	1	0	1	1	1	1	1	1	1	1	1	0	0	1	1	1	0	0	1	1	1	1	1	1	1	1	0	1	1	1	1
cg14362312	No	No	No	No	Yes	No	Yes	chr9	136294076	+	1	1	1	1	1	1	1	1	1	1	1	1	1	1	0	1	0	1	1	1	1	1	1	1	1	1	1	1	1	0	0	0	0	0	1	1	1	0	1	1	1	0	3	1	0	1	1	0	1	1	1	1	1	1	1	1	1	1	1	1	1	0	1	1	1	1	1	1	1	1	1	1	1	1	1	1	1	1	0	1	1	1	1	1	0	1	1	1	1	0	1
cg14365570	No	No	No	No	Yes	No	Yes	chr14	73958272	-	0	0	0	1	0	1	1	1	0	0	0	1	1	1	1	1	0	0	0	1	1	0	1	1	0	1	1	0	1	1	0	2	2	0	1	1	0	2	1	1	1	2	0	1	2	1	1	0	1	0	0	0	1	0	0	1	1	1	1	1	1	1	1	1	1	1	1	1	1	0	1	1	0	1	1	1	1	1	1	1	1	1	1	1	1	1	1	1	1	1	1
cg14371524	No	No	No	No	Yes	No	Yes	chr2	11828758	-	1	0	0	0	0	1	1	1	1	0	1	1	1	1	0	0	0	0	0	0	1	1	1	1	1	1	1	1	0	1	1	1	1	1	1	1	1	0	1	1	1	0	0	1	0	1	1	1	1	1	1	1	1	1	1	1	1	1	1	1	1	1	1	1	1	1	1	1	1	1	1	1	0	1	1	0	1	0	1	1	1	1	1	1	1	1	1	0	1	1	1
cg14391345	No	No	No	No	No	Yes	Yes	chr14	89956817	+	0	2	3	0	0	0	3	0	2	0	3	3	3	3	3	0	0	0	0	3	0	3	0	3	0	0	0	3	3	3	0	0	0	0	0	3	0	0	3	3	3	0	0	3	0	3	0	2	3	3	0	3	3	2	3	0	3	3	3	0	3	0	3	0	1	0	3	3	3	0	3	3	3	3	0	3	3	3	3	3	3	3	3	0	3	3	3	3	3	0	0
cg14391382	No	No	No	No	Yes	Yes	Yes	chr7	866102	-	3	0	3	1	3	3	3	3	3	1	3	3	3	3	1	1	0	1	0	1	3	3	3	0	3	3	0	0	0	3	0	3	3	3	3	0	0	0	2	0	3	3	3	3	3	3	3	3	1	3	3	3	0	3	3	0	3	0	0	3	3	3	3	0	0	3	3	3	0	0	3	3	3	3	0	3	3	0	3	3	0	3	0	3	0	3	3	1	0	0	3
cg14394692	No	No	No	No	Yes	Yes	Yes	chr15	30517589	+	0	0	0	1	1	1	1	1	1	0	0	1	1	1	0	0	0	0	1	3	1	1	1	1	1	1	1	3	1	0	1	0	0	0	1	1	1	0	1	1	1	0	0	1	1	1	1	1	3	1	1	1	0	1	1	0	1	1	1	1	1	0	1	1	1	1	1	1	1	0	1	1	1	1	1	1	1	0	1	1	1	1	1	1	1	1	1	3	1	1	1
cg14397171	No	No	No	No	No	Yes	Yes	chr15	101728653	-	0	0	3	0	0	3	0	3	3	3	3	3	0	2	1	0	0	0	0	3	3	3	0	1	0	3	0	3	0	0	1	0	0	0	3	3	0	0	2	3	0	3	3	3	3	2	1	3	3	0	3	3	3	1	2	3	2	3	3	3	2	3	1	3	1	3	0	0	1	0	0	3	3	3	0	0	0	0	3	2	2	2	0	1	3	0	0	3	3	3	0
cg14398860	No	No	No	No	No	Yes	Yes	chr10	134491205	-	0	0	3	1	0	3	3	3	3	0	3	3	3	0	1	1	1	0	0	0	3	0	0	0	0	3	3	0	3	3	0	3	0	0	3	3	0	0	3	0	3	3	3	3	3	3	0	3	1	3	3	3	1	3	3	3	3	0	0	3	0	3	3	3	0	0	0	3	3	0	0	3	3	3	0	3	3	3	3	3	3	3	3	3	3	3	3	0	3	3	3
cg14399369	No	No	No	No	Yes	Yes	Yes	chr2	58273683	-	0	1	1	1	0	1	1	1	1	1	1	1	1	1	0	1	0	0	0	1	1	1	1	1	1	1	1	3	0	1	0	0	0	0	1	1	1	0	1	1	1	3	3	1	0	1	1	1	1	1	0	1	1	1	1	1	1	1	1	1	1	1	1	1	1	1	1	1	1	0	1	1	0	1	1	1	1	1	1	1	1	1	1	1	1	1	1	1	1	1	1
cg14399863	No	No	No	No	Yes	No	Yes	chr9	707166	-	0	1	0	1	1	1	1	1	1	0	0	3	1	1	0	1	0	0	0	0	1	1	1	1	1	1	1	0	1	0	0	1	1	1	1	1	1	1	1	1	1	1	1	1	1	1	1	1	0	1	1	1	0	1	1	1	1	0	1	1	1	1	1	1	1	1	1	1	1	0	1	1	1	0	0	0	1	0	1	1	0	1	0	0	2	1	1	0	2	0	0
cg14409083	No	No	No	No	Yes	Yes	Yes	chr12	13349724	+	1	1	0	0	1	1	1	1	1	0	0	0	1	1	2	0	0	0	1	3	1	1	1	1	1	1	1	0	1	1	1	1	1	1	1	0	1	1	1	1	1	0	0	1	0	1	1	1	3	1	1	1	0	1	1	0	1	1	0	1	1	1	1	0	1	1	1	1	1	1	1	1	1	3	0	0	3	0	1	1	2	1	0	0	1	1	1	3	0	0	0
cg14410395	No	No	No	No	Yes	Yes	Yes	chr5	134879818	+	0	0	0	1	0	1	1	1	1	1	0	1	1	1	1	0	3	1	0	1	1	1	1	1	0	1	1	1	1	0	0	0	0	0	0	1	1	0	1	1	1	0	0	1	0	1	1	1	1	0	1	1	1	1	1	0	1	1	1	1	1	1	1	1	1	1	1	1	1	0	1	1	1	1	1	1	1	1	1	1	1	1	1	1	1	1	1	1	1	1	1
cg14416623	No	No	No	No	No	Yes	Yes	chr2	133561787	-	1	1	0	2	1	1	1	1	1	0	0	3	1	1	0	0	0	3	0	3	2	0	0	0	0	3	0	0	1	0	2	1	1	1	1	0	0	1	1	1	1	1	1	0	1	1	0	0	3	1	1	1	3	0	1	0	0	2	1	1	1	1	3	2	1	0	0	1	3	1	1	0	1	0	1	1	3	3	0	1	2	1	0	0	1	1	1	3	1	0	0
cg14427437	No	No	No	No	No	Yes	Yes	chr11	20229471	-	1	1	0	1	0	1	1	1	0	3	0	0	1	1	0	0	3	0	0	3	1	3	1	1	1	1	0	0	0	0	0	1	1	1	1	1	0	0	1	0	1	0	0	1	0	1	1	1	0	1	1	1	0	0	1	0	1	1	1	1	1	0	1	0	0	1	0	1	0	1	1	0	1	0	1	1	0	0	0	1	0	1	1	1	1	0	1	0	0	0	1
cg14431361	No	No	No	No	No	Yes	Yes	chr17	70611386	+	1	1	0	0	1	1	0	1	1	3	0	3	1	1	3	0	0	0	0	3	1	0	1	1	0	1	0	1	1	3	1	1	1	1	1	1	1	1	0	1	1	1	1	0	1	1	1	1	3	1	1	0	0	0	0	3	0	0	1	1	0	1	0	0	0	1	1	0	0	1	1	1	1	0	0	0	0	0	0	0	2	1	0	0	1	0	0	0	0	0	0
cg14434062	No	No	No	No	No	Yes	Yes	chr15	70767419	+	1	1	0	1	1	1	1	1	1	0	0	0	1	1	1	1	1	0	1	0	1	0	1	1	1	1	0	0	1	2	1	1	1	1	1	1	1	1	1	0	1	1	1	0	1	1	1	1	0	1	1	1	0	1	1	2	0	2	1	1	1	0	1	2	1	1	2	0	0	1	1	2	0	0	2	0	2	0	0	1	2	0	0	2	1	0	0	3	1	0	2
cg14443953	No	No	No	No	No	Yes	Yes	chr11	31837124	+	0	0	0	1	0	0	0	0	0	1	1	0	2	0	1	1	0	1	1	1	1	1	1	1	1	1	1	1	1	0	1	0	0	0	0	2	0	0	1	1	1	3	0	0	3	0	1	1	1	0	2	1	1	0	2	0	1	1	1	2	1	0	0	0	1	1	1	1	0	0	0	1	0	3	0	0	3	0	1	1	2	0	0	3	2	0	1	1	2	2	3
cg14445389	No	No	No	No	Yes	Yes	Yes	chr2	100426973	+	3	3	3	3	3	3	3	3	3	0	0	0	3	3	0	3	3	1	3	0	3	2	3	3	3	3	0	3	3	0	0	3	3	3	3	3	3	3	3	0	3	3	3	3	3	3	3	3	1	3	3	3	1	1	2	0	3	2	0	3	3	3	2	0	3	3	2	3	0	3	3	3	3	0	1	0	1	0	0	0	2	3	0	0	3	0	0	1	3	3	0
cg14461974	No	No	No	No	No	Yes	Yes	chr2	3318039	-	0	0	3	0	0	0	3	0	3	0	3	3	3	3	1	1	1	0	3	0	3	3	3	3	0	3	0	1	1	3	3	3	3	0	3	3	3	0	3	3	0	3	3	3	3	3	0	3	1	3	3	3	0	3	3	0	3	2	3	3	3	3	3	0	0	0	3	0	3	0	3	3	2	3	0	0	3	0	0	0	0	3	0	0	3	3	3	1	3	3	0
cg14488592	No	No	No	No	Yes	No	Yes	chr5	139125903	-	3	0	1	1	1	1	1	1	1	1	1	1	1	1	0	1	1	1	0	1	1	1	1	1	2	1	0	1	0	1	0	1	1	1	1	1	0	0	1	1	1	3	0	1	0	1	1	0	1	1	0	1	1	1	1	0	1	1	1	1	1	1	1	1	1	1	1	1	1	1	1	1	2	1	1	1	1	1	1	1	1	1	1	1	1	1	1	1	1	1	1
cg14491482	No	No	No	No	No	Yes	Yes	chr10	121138206	+	0	0	3	1	0	0	0	0	0	0	3	3	0	3	1	1	1	0	0	3	0	0	3	0	0	0	0	3	1	3	0	0	0	0	0	3	0	0	2	0	3	3	0	3	0	2	0	2	0	2	0	3	0	3	3	3	3	3	3	0	3	3	3	0	1	0	0	0	3	0	2	3	3	3	0	2	3	3	3	3	3	2	3	3	2	3	3	3	0	2	0
cg14504418	No	No	No	No	No	Yes	Yes	chr11	102187898	-	0	1	0	2	0	0	1	0	0	1	0	0	0	1	0	0	0	0	0	1	1	1	0	0	0	0	1	0	0	1	0	1	1	0	0	0	1	0	1	0	1	3	3	1	3	1	0	0	1	1	1	1	1	1	1	1	1	1	0	0	1	1	1	1	1	1	1	1	0	0	1	1	0	1	1	1	0	0	1	1	1	1	0	1	0	1	1	1	0	2	1
cg14508572	No	No	No	No	No	Yes	Yes	chr11	119778410	+	0	3	3	0	0	3	3	3	3	1	3	3	3	3	1	1	1	0	3	0	3	3	3	0	0	3	3	0	2	3	0	3	3	0	3	3	3	0	3	3	3	3	3	3	3	3	0	3	0	3	0	3	0	2	2	0	3	3	0	3	3	0	3	0	1	3	3	3	3	0	3	3	3	3	0	3	3	3	0	3	3	3	3	0	3	0	0	0	3	3	3
cg14509403	No	No	No	No	No	Yes	Yes	chr22	30476281	+	1	1	0	1	1	1	0	1	1	3	0	0	1	1	0	1	0	3	1	0	1	0	1	1	1	1	0	1	3	0	1	1	1	1	1	1	0	1	1	0	1	0	1	0	0	1	1	1	3	1	1	1	0	2	0	0	0	2	1	1	0	0	0	0	1	1	1	1	0	1	1	0	1	1	1	0	1	0	0	1	1	1	1	1	1	0	0	3	1	1	1
cg14515996	No	No	No	No	Yes	Yes	Yes	chr7	12755396	+	1	1	0	0	1	1	1	1	0	0	0	0	1	1	3	0	3	3	1	0	1	1	1	1	1	1	1	1	0	0	1	1	1	1	1	1	1	1	1	1	1	0	0	1	0	1	1	1	3	1	1	1	0	1	1	0	1	1	1	1	1	0	1	0	1	1	1	1	1	1	1	0	1	1	1	0	0	0	1	1	1	1	0	0	1	1	0	3	1	1	0
cg14521546	No	No	No	No	No	Yes	Yes	chr17	81045501	-	0	3	3	3	3	3	3	3	3	0	0	0	3	3	3	0	0	0	0	0	3	3	3	1	0	0	3	3	3	0	0	3	3	3	3	3	0	3	3	0	0	3	3	3	3	3	0	3	1	3	3	3	3	3	3	0	0	2	3	3	3	3	0	2	3	0	0	3	0	3	3	3	3	3	0	0	0	0	3	3	2	3	0	0	3	3	3	0	3	3	0
cg14530382	No	No	No	No	No	Yes	Yes	chr19	6753525	-	0	0	1	1	0	1	1	1	1	0	0	1	1	1	0	0	0	0	0	0	1	1	1	1	1	1	0	3	1	1	1	0	0	0	1	1	1	0	1	1	1	0	0	1	1	1	1	1	0	1	1	1	0	0	2	0	1	1	1	1	1	1	1	0	1	1	1	1	1	0	1	1	1	1	0	0	0	0	1	1	0	1	1	1	1	1	1	0	1	1	1
cg14532148	No	No	No	No	Yes	Yes	Yes	chr3	11079679	+	3	0	3	3	3	3	3	3	3	0	3	3	3	3	1	3	3	1	0	3	3	3	3	3	3	3	0	0	3	3	3	3	3	3	3	3	3	3	3	3	3	3	3	3	3	3	3	3	1	3	3	3	0	0	3	3	3	2	3	3	3	0	3	3	3	3	3	3	3	0	3	3	3	0	0	0	3	0	0	3	3	3	0	0	3	1	3	3	3	3	0
cg14533992	No	No	No	No	Yes	Yes	Yes	chr4	25097558	+	0	0	3	0	3	3	3	3	3	0	3	3	3	3	1	1	1	0	3	0	3	3	3	3	0	3	3	3	0	3	3	3	3	0	3	3	3	0	3	3	3	3	3	3	3	3	3	3	0	3	3	3	3	3	3	0	3	3	3	3	3	3	3	0	1	3	3	3	3	3	3	3	3	3	0	0	3	3	3	3	3	3	3	3	3	0	3	0	3	3	3
cg14543508	No	No	No	No	No	Yes	Yes	chr9	123631308	+	3	3	0	1	0	1	1	1	0	0	0	1	0	1	0	0	0	0	0	0	1	1	1	1	0	1	0	3	0	1	0	0	0	0	0	1	0	3	1	1	1	0	3	1	0	1	1	1	1	0	0	1	1	1	1	1	1	1	1	0	1	1	1	1	0	1	1	1	1	3	0	1	0	1	1	1	1	1	1	1	1	0	1	1	1	1	1	1	1	1	1
cg14544225	No	No	No	No	No	Yes	Yes	chr17	11139650	+	1	0	0	3	0	3	3	0	3	3	0	3	3	3	3	3	0	0	3	0	3	3	3	3	3	3	0	1	0	0	3	0	0	0	3	3	3	0	3	0	0	3	0	3	0	3	3	3	3	3	3	3	3	3	0	0	3	3	3	3	0	0	3	0	0	3	3	0	0	0	0	0	3	0	0	0	0	0	3	0	3	3	0	2	3	1	0	3	3	3	2
cg14549524	No	No	No	No	No	Yes	Yes	chr6	24140822	+	0	1	3	0	1	0	0	0	0	3	3	3	0	3	3	1	1	3	0	3	0	3	0	0	1	0	0	3	1	3	0	0	1	1	1	2	0	0	0	3	3	1	1	3	1	0	1	0	3	0	0	3	3	3	3	3	3	3	3	0	3	0	3	3	1	3	3	3	3	1	0	3	0	3	3	3	3	3	3	0	3	0	3	3	0	0	3	3	2	0	3
cg14557064	No	No	No	No	No	Yes	Yes	chr5	1752840	+	0	3	3	3	3	3	3	3	3	0	0	3	3	3	0	3	3	0	3	0	3	3	3	3	3	3	3	3	0	0	3	0	0	0	3	3	3	0	3	3	3	3	0	3	3	3	3	3	0	3	0	3	0	3	3	0	3	3	0	3	3	0	3	0	3	3	3	0	3	0	3	3	3	0	1	0	0	0	0	3	3	3	0	0	3	1	0	3	3	3	0
cg14558358	No	No	No	No	No	Yes	Yes	chr6	14282817	-	0	3	3	3	3	3	3	3	3	0	0	3	3	0	1	3	3	1	0	0	0	0	2	0	0	0	0	0	3	3	0	3	3	3	3	3	3	3	3	0	3	3	3	3	3	3	0	3	1	3	3	3	1	0	3	3	0	0	0	3	0	0	3	3	0	3	3	3	3	0	0	3	3	0	0	2	2	0	3	3	0	3	0	2	3	0	3	1	3	3	2
cg14564793	No	No	No	No	No	Yes	Yes	chr9	98982105	+	0	0	0	1	0	1	1	1	1	3	0	0	1	1	1	0	3	1	0	0	1	0	1	1	0	1	0	3	0	0	3	0	0	0	1	1	0	0	1	0	1	0	0	1	0	1	1	0	1	0	0	1	1	0	1	1	0	1	0	1	1	1	1	1	1	0	1	1	0	0	1	1	0	1	1	1	1	0	1	1	1	1	1	1	1	1	1	1	0	1	1
cg14570652	No	No	No	No	No	Yes	Yes	chr9	139393736	+	0	0	3	0	0	0	0	3	2	0	3	3	2	3	1	0	0	0	2	3	2	0	2	0	2	0	3	3	3	3	3	0	0	0	2	0	0	0	2	3	3	3	3	3	3	2	0	2	3	0	0	3	3	3	3	0	3	3	3	2	3	3	0	0	1	3	0	3	0	0	0	3	0	3	0	3	3	3	3	3	3	3	3	3	3	3	3	3	3	0	0
cg14603420	No	No	No	No	Yes	Yes	Yes	chr8	1359730	-	0	3	3	0	3	3	3	3	3	2	3	3	3	3	1	0	0	0	3	3	3	3	3	3	3	3	3	0	3	3	3	3	3	3	3	3	3	0	3	3	3	3	0	3	3	3	3	3	3	3	3	3	3	3	3	3	3	3	3	3	3	0	3	3	0	3	3	3	3	0	3	3	3	0	3	0	3	3	3	3	3	3	3	3	3	0	3	3	3	3	0
cg14604066	No	No	No	No	No	Yes	Yes	chr9	139590572	+	0	0	3	0	0	3	3	0	3	1	0	3	3	3	0	1	1	1	3	0	3	0	3	3	2	0	3	0	0	0	3	0	0	0	3	3	0	0	0	3	3	3	0	3	3	3	0	3	1	3	0	3	0	3	3	0	3	2	3	3	0	3	3	0	1	3	0	0	0	0	3	3	3	0	0	0	3	3	3	3	2	0	0	0	3	0	3	0	3	3	0
cg14604444	No	No	No	No	Yes	Yes	Yes	chr12	130766091	+	3	3	3	3	3	3	3	3	3	0	3	3	3	3	0	3	3	0	3	0	3	0	3	3	3	3	0	3	3	3	3	3	3	3	3	3	3	3	3	3	3	3	3	3	3	3	3	3	0	3	3	3	0	0	3	0	3	0	3	3	3	3	3	0	3	3	0	3	3	3	0	3	3	3	3	3	3	0	3	3	3	3	3	3	3	3	3	1	3	3	3
cg14607894	No	No	No	No	No	Yes	Yes	chr7	81964885	-	0	3	0	0	0	3	3	3	3	0	0	3	3	3	0	1	0	0	3	0	3	3	3	3	3	3	0	0	3	0	0	3	0	0	3	3	3	0	3	3	3	3	3	3	3	3	0	3	1	3	3	3	0	3	3	1	3	0	0	3	0	0	3	1	0	3	0	0	3	0	3	3	3	0	1	2	0	3	0	3	2	3	1	1	3	0	3	1	3	3	0
cg14615927	No	No	No	No	No	Yes	Yes	chr2	240259213	-	0	0	3	0	0	3	0	3	0	0	3	3	0	3	1	0	0	3	0	3	3	3	3	3	3	3	0	3	0	3	0	0	0	0	3	3	3	0	2	3	3	3	3	3	3	0	3	0	3	0	0	2	3	3	3	3	3	0	3	0	3	3	3	3	1	3	3	0	3	0	0	3	3	3	3	3	3	3	3	3	3	0	3	3	3	3	3	3	3	3	3
cg14623024	No	No	No	No	Yes	Yes	Yes	chr8	143206951	+	0	3	3	3	3	3	3	3	3	1	3	3	3	3	1	0	0	1	3	1	3	1	3	3	3	3	0	0	0	3	0	3	3	0	3	3	0	3	3	3	3	3	3	0	3	3	3	3	1	3	3	3	1	0	2	0	3	0	3	3	3	0	3	0	0	3	0	3	3	3	3	3	3	3	0	0	1	0	0	3	2	3	0	0	3	0	3	1	3	3	1
cg14631834	No	No	No	No	Yes	No	Yes	chr18	28623040	+	1	1	0	1	0	1	1	1	1	1	0	0	1	1	1	1	0	1	0	1	1	1	1	1	1	0	1	0	1	0	0	2	0	0	1	1	0	0	1	1	1	0	0	1	0	1	1	0	1	0	0	0	1	1	1	0	1	1	1	1	1	0	1	1	1	1	1	1	1	1	1	1	1	1	1	1	1	1	0	1	1	1	1	1	1	1	1	1	1	1	1
cg14634918	No	No	No	No	Yes	Yes	Yes	chr7	127449997	-	3	3	3	3	3	3	3	3	3	0	3	3	3	3	0	3	3	1	3	1	3	3	3	3	3	3	3	3	3	3	3	3	3	3	3	3	3	3	3	3	3	3	3	3	3	3	3	3	1	3	3	0	1	2	2	0	3	0	3	3	3	3	0	0	3	3	3	3	0	3	3	3	3	3	0	3	3	0	0	3	0	3	3	3	3	3	3	1	3	3	3
cg14638840	No	No	No	No	Yes	No	Yes	chr8	82644585	-	1	0	0	1	0	1	1	1	1	1	0	0	1	1	0	1	0	0	0	0	1	1	1	1	1	1	1	0	0	1	1	0	0	0	1	1	1	0	1	1	1	0	0	1	0	1	1	1	1	1	0	1	1	1	1	1	1	1	1	0	1	2	1	1	1	1	1	1	1	1	1	0	0	1	1	1	1	1	1	1	1	1	1	1	1	1	1	0	1	1	1
cg14639847	No	No	No	No	No	Yes	Yes	chr12	54389982	-	0	1	0	1	0	1	1	1	1	0	1	0	1	1	0	1	0	0	0	3	0	1	1	0	1	0	1	1	1	1	0	0	0	0	0	1	1	0	0	1	1	0	0	0	1	1	1	0	0	0	0	1	0	1	1	0	1	1	1	1	1	0	1	1	0	0	1	1	1	0	1	0	1	1	1	1	1	0	0	1	1	1	1	1	1	1	1	3	1	1	1
cg14648534	No	No	No	No	Yes	No	Yes	chr9	132315842	+	3	3	3	3	3	3	3	3	3	0	3	3	3	3	0	3	3	0	3	0	3	3	3	3	3	3	3	3	3	0	3	3	3	3	3	3	3	3	3	3	3	3	3	3	3	3	3	3	1	3	3	3	1	3	3	0	3	0	3	3	3	3	3	0	3	3	3	3	3	3	3	3	3	3	0	3	0	0	3	3	0	3	0	0	3	0	3	1	3	3	0
cg14657277	No	No	No	No	No	Yes	Yes	chr2	123419093	-	1	0	0	0	0	1	1	1	1	0	0	0	1	1	0	0	3	0	0	3	1	0	1	1	0	1	1	0	0	0	0	1	0	1	1	1	1	0	1	1	1	0	0	0	0	1	1	1	0	0	0	1	0	1	1	1	1	1	1	1	1	0	1	1	0	1	1	1	1	0	1	0	0	1	1	1	0	0	0	1	1	1	1	1	1	1	1	0	1	1	1
cg14668747	No	No	No	No	Yes	No	Yes	chr17	26904053	-	1	1	0	1	1	1	1	1	1	0	0	0	1	1	0	0	0	0	1	0	1	0	1	1	1	1	0	1	1	1	0	1	1	1	1	1	0	0	1	1	1	0	1	0	1	1	1	1	1	1	1	1	0	1	1	1	1	1	1	1	1	0	1	1	1	1	1	1	1	1	1	1	1	1	1	1	0	1	1	1	1	1	1	1	1	1	1	3	1	1	1
cg14673387	No	No	No	No	Yes	No	Yes	chr10	47008185	-	0	0	0	1	0	1	1	1	1	1	0	1	1	1	1	0	3	1	0	1	1	1	1	1	0	1	1	1	0	0	1	0	0	0	1	1	1	0	1	1	1	2	0	0	2	1	1	1	1	1	1	1	1	1	1	1	1	1	1	1	1	0	1	1	0	1	1	1	1	0	1	0	1	1	1	1	1	1	1	1	1	1	1	1	1	1	1	1	1	1	1
cg14677130	No	No	No	No	No	Yes	Yes	chr5	38445916	-	3	0	3	2	0	0	3	3	3	0	3	3	3	0	0	1	1	0	3	3	0	0	0	3	0	3	0	3	3	3	0	3	3	3	0	3	0	0	0	3	3	3	3	0	3	0	0	2	3	0	3	3	3	3	0	3	0	3	3	3	3	0	0	3	1	3	0	0	0	0	0	3	3	3	3	3	3	0	0	2	3	2	3	3	3	0	0	3	3	3	3
cg14683138	No	No	No	No	No	Yes	Yes	chr19	10781796	-	3	0	0	0	0	0	3	0	2	3	3	3	3	3	0	0	0	0	3	3	0	3	3	0	0	3	0	3	0	3	3	3	3	0	0	3	0	0	3	3	3	0	0	3	3	3	0	0	3	3	0	3	0	3	3	0	3	2	3	2	3	3	3	0	1	3	3	0	3	0	3	3	2	0	0	3	3	3	3	3	3	3	0	0	3	3	3	3	3	0	0
cg14687118	No	No	No	No	No	Yes	Yes	chr10	126205766	-	0	0	3	3	0	0	3	0	2	3	3	3	0	3	3	0	3	3	0	3	0	3	0	0	0	0	3	0	0	0	3	2	0	0	0	3	0	0	3	0	3	3	0	3	3	0	1	0	3	0	0	3	3	3	3	3	3	3	3	0	0	3	3	3	1	3	3	3	3	0	0	3	0	3	0	3	3	3	3	3	3	3	3	3	3	3	3	3	3	3	3
cg14688879	No	No	No	No	No	Yes	Yes	chr2	201033019	-	0	0	0	3	3	0	3	0	3	0	0	3	3	3	0	3	3	1	3	1	3	3	3	3	3	3	3	3	2	0	3	3	3	0	3	3	3	0	3	3	3	3	0	3	3	3	3	3	1	3	3	3	0	2	0	0	3	2	3	3	3	0	0	0	3	3	3	0	0	0	3	3	3	0	1	0	2	0	0	3	0	3	0	0	3	1	0	1	3	3	2
cg14689219	No	No	No	No	Yes	Yes	Yes	chr17	58217357	+	1	1	1	0	1	1	1	1	1	3	0	1	1	1	3	1	3	3	1	0	1	1	1	1	1	1	1	1	1	3	1	0	0	0	1	1	1	1	1	1	1	0	0	1	0	1	1	1	0	1	1	1	0	1	1	0	1	1	1	1	1	1	1	1	1	1	1	1	1	1	1	1	1	1	1	1	1	1	1	1	1	1	1	1	1	0	1	0	1	1	1
cg14689896	No	No	No	No	No	Yes	Yes	chr3	9259630	+	3	0	3	2	3	0	3	3	2	1	3	3	0	3	0	0	0	1	3	1	0	0	3	0	0	3	3	0	2	3	0	3	3	0	0	2	3	3	0	0	3	3	3	3	3	0	0	0	1	3	3	3	1	3	3	0	0	0	0	2	0	3	0	0	1	0	0	0	0	3	0	3	3	3	0	0	1	0	3	3	2	3	0	0	3	0	3	1	3	3	0
cg14691971	No	No	No	No	No	Yes	Yes	chr8	102300350	-	0	3	3	0	3	3	3	0	3	1	3	3	3	3	0	1	0	0	3	0	3	1	3	0	3	3	0	0	3	3	3	0	0	3	3	3	3	3	0	0	0	3	3	2	3	3	3	3	0	0	0	3	0	1	2	1	3	0	0	3	2	0	0	0	1	0	0	1	0	0	3	3	3	0	1	0	3	3	0	0	2	2	2	1	3	0	0	1	3	3	0
cg14699932	No	No	No	No	Yes	Yes	Yes	chr13	114748340	+	0	3	3	2	0	3	3	3	3	0	3	3	3	3	1	1	1	1	0	0	3	3	3	3	0	3	0	3	0	3	3	3	3	3	3	3	3	0	3	3	3	3	3	3	3	3	3	3	0	3	3	3	0	3	3	3	3	0	3	3	3	3	3	3	1	3	3	3	0	0	3	3	3	0	0	3	3	0	0	3	3	3	3	3	3	3	3	3	3	3	3
cg14703002	No	No	No	No	No	Yes	Yes	chr6	26018058	+	0	0	0	1	0	1	1	1	1	3	0	0	1	1	0	0	3	3	0	0	1	0	1	1	0	1	0	3	3	0	0	1	0	0	1	1	1	0	1	1	1	0	0	0	0	1	1	0	0	0	0	1	0	0	1	0	1	1	1	1	1	0	1	1	0	1	1	1	1	0	1	1	1	0	1	0	0	0	0	1	0	1	1	0	1	1	1	0	1	1	1
cg14708360	No	No	No	No	No	Yes	Yes	chr2	129396420	-	1	1	0	0	1	1	2	1	1	0	3	3	1	1	0	1	1	0	1	3	1	1	1	1	1	1	0	0	2	0	1	1	1	1	1	2	1	1	2	0	0	1	1	0	1	1	1	1	0	1	1	2	3	3	3	3	0	3	3	1	0	0	0	3	1	1	1	0	0	1	1	3	0	3	0	0	3	0	0	2	3	0	3	0	1	0	3	3	2	0	3
cg14709292	No	No	No	No	No	Yes	Yes	chr3	131081177	+	0	0	0	1	0	1	1	1	1	0	0	0	1	1	0	0	0	3	1	1	1	0	1	1	1	1	0	3	0	0	0	0	0	0	1	1	1	0	1	1	1	0	0	1	0	1	1	1	1	1	1	1	1	1	1	1	1	1	1	1	1	0	1	1	1	1	1	1	1	0	1	0	1	1	1	1	1	0	0	0	1	1	1	1	1	0	1	1	1	1	1
cg14709691	No	No	No	No	Yes	Yes	Yes	chr1	46632871	+	1	1	0	1	1	1	1	1	1	1	0	0	1	1	1	1	1	1	1	0	1	1	1	1	1	1	1	3	1	1	1	1	1	1	1	1	1	0	1	1	1	0	0	1	0	1	1	1	1	1	1	1	1	1	1	0	1	1	1	1	1	0	1	1	1	1	1	1	1	1	1	0	1	0	1	1	1	1	1	1	1	1	1	1	1	1	1	1	1	1	1
cg14736058	No	No	No	No	Yes	No	Yes	chr4	16085606	-	1	1	1	1	0	1	1	1	1	1	1	1	1	1	1	1	0	1	0	1	1	1	1	1	1	1	1	1	0	0	1	0	0	0	1	1	0	0	1	1	1	0	0	0	0	1	1	0	1	0	0	0	1	1	1	1	1	1	1	1	1	0	1	1	1	1	1	1	1	1	1	0	0	1	1	1	1	1	0	1	1	1	1	1	1	1	1	1	1	1	1
cg14737571	No	No	No	No	No	Yes	Yes	chr13	113436568	-	0	0	0	0	0	2	0	2	0	3	3	3	2	2	0	0	0	3	0	3	0	3	0	1	1	0	3	0	1	3	1	2	0	0	0	2	1	1	2	0	0	0	0	3	0	2	1	0	3	0	2	3	3	3	3	3	0	3	0	0	2	0	3	3	1	0	3	0	3	1	0	3	0	3	3	3	3	3	0	0	3	2	3	3	0	0	3	3	2	2	3
cg14753356	No	No	No	No	No	Yes	Yes	chr6	30720108	-	1	0	0	0	1	1	0	1	2	0	0	3	1	1	0	0	0	0	0	3	1	0	1	1	1	0	0	2	1	0	1	1	1	1	1	0	1	0	0	1	1	0	0	1	0	0	1	0	3	1	1	1	0	1	1	1	0	3	0	2	1	0	1	1	1	1	2	1	0	1	1	1	0	3	0	0	3	0	0	1	2	0	0	0	2	1	1	3	2	2	3
cg14762436	No	No	No	No	Yes	Yes	Yes	chr7	24917750	+	1	1	3	0	1	1	0	1	1	0	3	3	1	1	3	1	0	0	1	3	1	0	1	1	1	0	0	0	1	1	1	1	1	1	1	1	0	1	2	1	1	1	1	0	1	1	1	1	3	1	1	0	3	0	0	3	0	3	0	1	0	0	0	3	1	1	1	0	0	1	1	0	1	0	1	1	0	3	1	0	2	2	1	1	1	1	0	3	0	0	1
cg14765959	No	No	No	No	No	Yes	Yes	chr6	106429316	-	0	0	0	1	0	1	1	1	1	3	0	0	1	1	0	0	3	3	0	3	1	0	1	1	1	0	0	0	0	0	0	0	0	3	1	1	0	0	1	1	1	0	0	1	0	1	1	0	3	0	0	0	0	1	1	0	1	1	1	1	1	0	0	1	0	1	1	1	1	0	1	1	1	1	1	1	1	0	0	1	1	1	1	1	1	1	0	0	1	1	1
cg14769786	No	No	No	No	Yes	Yes	Yes	chr17	1881333	+	1	1	0	1	1	1	1	1	1	0	3	0	1	1	1	1	1	0	1	3	1	1	1	1	1	1	0	1	1	0	0	1	1	1	1	1	1	0	1	1	1	3	0	0	3	1	1	1	0	1	1	1	0	0	1	1	1	0	1	1	1	3	1	1	1	1	1	1	1	1	1	3	0	1	1	1	1	0	0	1	1	1	1	1	1	0	0	3	1	1	1
cg14774086	No	No	No	No	Yes	Yes	Yes	chr22	24181270	+	0	1	0	0	1	1	1	1	1	0	1	0	1	1	0	0	3	0	0	1	1	1	1	1	1	1	0	1	1	1	0	1	1	1	1	1	1	1	1	1	1	0	0	0	0	1	1	1	1	1	1	1	1	1	1	1	1	1	1	1	1	1	1	1	0	1	1	1	1	0	1	1	1	1	1	1	1	1	1	1	1	1	1	1	1	1	1	1	1	1	1
cg14781281	No	No	No	No	Yes	No	Yes	chr6	29974868	+	0	0	0	1	1	1	1	1	1	3	0	0	1	1	1	1	0	1	1	0	1	0	1	1	1	1	1	0	1	0	0	1	1	1	1	1	1	0	1	1	1	0	0	1	0	1	1	1	0	1	1	1	0	1	1	1	1	1	1	1	1	0	1	1	1	1	1	1	1	0	1	1	1	0	1	1	1	0	1	1	1	1	1	1	1	1	1	1	1	1	1
cg14786652	No	No	No	No	No	Yes	Yes	chr1	1109192	+	1	0	0	0	0	1	1	1	0	1	0	0	0	1	1	0	0	1	0	0	1	1	1	1	1	1	1	1	1	0	1	0	0	0	0	1	1	0	1	1	1	0	0	1	3	1	1	1	1	0	1	1	0	3	2	0	1	1	1	0	1	1	1	0	1	1	1	1	1	0	1	0	0	0	1	0	1	0	0	1	1	1	1	1	1	1	0	0	0	0	0
cg14792081	No	No	No	No	Yes	No	Yes	chr1	65468460	+	0	1	0	1	1	1	1	1	1	1	0	0	1	1	1	1	0	0	1	1	1	1	1	1	1	1	1	0	1	1	0	0	0	0	1	1	1	1	1	1	1	2	0	1	0	1	1	1	0	1	1	0	0	1	1	0	1	1	1	1	1	0	1	1	1	1	1	1	1	1	1	0	1	1	1	0	0	0	1	1	1	1	1	0	1	1	1	0	1	1	1
cg14796655	No	No	No	No	No	Yes	Yes	chr7	35788852	-	0	0	0	3	3	3	3	3	3	1	0	0	3	3	1	0	0	1	3	1	3	2	3	3	3	3	0	0	0	0	3	3	3	0	3	3	0	3	3	3	3	3	3	0	3	3	3	3	1	3	3	3	0	1	2	0	0	2	2	3	0	0	0	1	3	3	0	0	0	0	3	0	3	0	1	0	0	0	0	0	2	3	1	0	3	1	0	1	3	3	0
cg14801669	No	No	No	No	Yes	No	Yes	chr20	61974103	-	3	3	3	0	0	3	3	3	3	0	3	3	3	3	0	0	0	0	3	0	3	0	3	3	3	3	3	0	3	3	3	3	3	3	3	3	3	0	3	3	3	3	3	3	3	3	3	3	2	3	3	3	2	3	3	0	3	0	3	3	3	0	3	3	2	3	3	3	0	0	3	3	3	3	3	3	3	0	3	3	3	3	3	3	3	0	3	3	3	3	3
cg14804903	No	No	No	No	No	Yes	Yes	chr2	86418754	-	0	0	3	0	1	2	0	0	0	0	3	3	2	2	0	0	1	3	0	3	0	0	0	2	1	0	3	3	1	3	0	2	0	2	0	2	0	0	2	2	3	0	0	0	0	2	0	0	0	0	0	3	3	0	2	0	3	3	3	2	3	3	3	0	1	1	3	0	0	0	0	3	0	3	3	3	3	0	0	3	3	0	3	3	0	3	0	3	2	2	3
cg14809932	No	No	No	No	No	Yes	Yes	chr6	29525723	-	0	0	0	3	0	0	3	0	3	0	0	3	3	3	0	0	0	0	0	3	3	3	3	3	3	3	0	1	0	0	3	3	0	0	3	3	3	0	3	0	3	3	0	0	3	3	0	3	0	3	0	3	0	3	0	0	3	3	2	3	3	0	0	0	0	3	3	0	3	0	3	3	3	0	1	1	0	0	0	3	2	3	1	1	3	1	0	3	3	3	1
cg14823429	No	No	No	No	No	Yes	Yes	chr2	240187023	+	3	3	3	3	0	0	0	0	3	3	3	3	0	0	3	3	3	3	0	3	2	3	0	0	0	3	0	3	3	1	0	0	3	3	0	0	0	3	0	0	0	3	3	1	3	0	3	3	3	0	0	0	3	0	1	3	2	3	0	3	1	0	2	0	0	0	0	1	0	3	0	1	3	0	0	3	3	0	1	1	2	0	3	0	3	0	1	3	0	3	0
cg14825735	No	No	No	No	No	Yes	Yes	chr6	1594066	-	0	3	0	3	3	3	3	3	3	0	0	3	3	3	0	0	0	1	3	0	3	0	3	3	3	3	0	0	0	0	3	3	3	3	3	3	1	0	0	3	3	3	3	3	3	3	3	3	0	3	3	0	0	1	0	0	0	3	0	3	3	0	3	0	0	3	3	3	0	0	3	3	3	0	1	0	0	0	0	3	2	3	0	1	3	0	0	3	3	3	1
cg14829516	No	No	No	No	No	Yes	Yes	chr17	38249430	-	0	3	3	0	0	0	0	3	2	0	0	3	0	3	1	1	1	0	0	3	2	0	3	3	0	3	3	3	3	0	3	0	0	0	2	2	3	0	0	3	3	0	3	3	0	2	1	2	0	0	0	3	0	3	3	0	3	0	3	2	3	3	3	0	1	3	0	0	3	3	3	3	3	0	0	3	3	3	3	3	3	3	0	0	2	0	3	3	0	2	3
cg14834675	No	No	No	No	No	Yes	Yes	chr12	70083105	-	1	1	0	0	1	1	1	1	1	0	0	3	1	1	1	1	1	0	0	3	1	0	3	0	1	0	1	0	1	0	1	1	1	1	1	2	0	0	1	0	1	0	0	0	1	1	0	1	3	1	1	1	0	1	1	0	0	0	0	1	1	1	1	0	1	0	0	1	0	1	1	0	0	3	0	0	3	0	0	0	0	1	0	0	2	1	1	3	2	2	0
cg14849798	No	No	No	No	No	Yes	Yes	chr12	104444017	+	0	0	0	0	0	1	1	1	0	1	0	0	1	1	3	0	0	0	0	3	1	0	1	1	1	0	1	1	0	0	0	1	1	1	0	0	1	1	1	1	1	0	0	1	0	1	1	1	3	1	0	1	0	1	1	1	1	0	1	0	1	0	1	1	1	1	1	1	1	1	1	0	0	1	1	1	1	0	1	1	1	1	1	1	1	1	1	0	1	0	1
cg14852384	No	No	No	No	No	Yes	Yes	chr1	229569877	-	0	0	0	0	1	1	1	1	1	0	0	1	0	1	1	0	3	0	1	0	1	1	1	1	1	1	1	1	0	2	0	0	0	0	0	1	1	0	1	1	1	0	0	1	2	1	1	1	0	1	0	1	0	1	1	0	1	0	1	1	1	1	1	0	2	1	1	1	1	0	1	1	0	0	0	0	1	1	1	1	2	1	0	0	1	0	1	3	1	1	0
cg14861089	No	No	No	No	No	Yes	Yes	chr10	102895043	-	0	1	3	1	0	1	1	1	1	0	3	0	1	1	1	1	0	0	0	3	1	1	1	1	0	1	1	1	0	3	0	0	0	0	1	1	1	0	1	1	1	0	0	0	0	1	1	0	0	0	0	1	0	1	1	0	1	1	1	1	1	0	1	1	1	1	1	1	1	0	1	1	0	0	1	1	1	0	1	1	1	1	1	1	1	1	1	0	1	1	1
cg14892538	No	No	No	No	Yes	No	Yes	chr8	97657432	+	0	0	0	1	1	1	1	1	1	1	0	1	1	1	0	1	0	0	1	1	1	1	1	1	1	1	1	0	3	1	0	1	1	1	1	1	1	0	1	1	1	0	0	1	0	1	1	1	1	1	1	1	1	1	1	1	1	1	1	1	1	1	1	1	1	1	1	1	1	0	1	1	1	1	1	1	1	1	1	1	1	1	1	1	1	1	1	1	1	1	1
cg14904662	No	No	No	No	No	Yes	Yes	chr8	41655673	-	1	3	3	1	0	0	0	0	0	3	3	3	0	1	3	0	0	0	0	3	1	0	0	1	0	1	0	3	3	3	1	0	0	0	0	2	1	0	1	1	1	3	3	1	3	0	0	1	3	0	0	0	3	0	0	3	1	1	0	0	1	3	1	3	1	1	1	1	1	0	1	3	0	3	0	0	3	0	0	1	0	1	3	3	0	1	0	3	2	2	0
cg14905600	No	No	No	No	No	Yes	Yes	chr10	134226361	+	3	3	3	2	3	3	3	3	3	0	3	3	3	3	0	0	0	0	3	0	0	0	3	3	0	3	3	3	3	0	3	3	3	3	3	3	3	3	3	3	3	3	3	3	3	3	3	3	0	3	3	3	3	0	3	3	3	2	3	3	3	3	2	0	1	3	0	3	2	3	3	3	3	3	3	3	3	0	3	3	3	3	3	0	3	0	3	0	3	3	3
cg14908245	No	No	No	No	No	Yes	Yes	chr8	23619180	+	1	1	0	2	0	0	1	1	1	0	1	0	1	1	0	0	0	0	0	0	2	0	0	0	0	0	1	1	1	1	0	1	1	1	0	2	0	1	1	0	1	0	1	1	0	0	0	0	0	1	1	1	0	1	1	0	0	2	1	0	1	1	0	0	0	0	0	1	0	1	1	1	1	0	1	1	0	0	1	1	0	1	1	1	2	1	1	3	0	2	1
cg14908513	No	No	No	No	No	Yes	Yes	chr15	84048308	+	1	0	0	1	0	1	1	1	1	0	0	0	1	1	0	0	3	0	1	0	1	1	1	1	1	1	1	0	1	0	0	0	0	0	1	1	1	0	1	1	1	0	0	1	0	1	1	1	0	1	1	1	0	1	1	0	1	1	1	1	1	0	1	1	1	1	1	1	1	1	1	1	1	1	1	1	1	0	0	1	1	1	1	1	0	1	1	3	1	1	1
cg14913111	No	No	No	No	Yes	No	Yes	chr1	45792733	+	0	0	0	1	1	1	1	1	1	1	0	0	1	1	1	1	1	1	1	0	1	0	1	1	0	1	1	3	1	1	0	0	0	0	1	1	1	0	1	1	1	0	0	1	0	1	1	1	1	1	0	1	1	1	1	1	1	1	1	1	1	1	1	1	1	1	1	1	1	0	1	1	1	1	1	1	1	0	1	1	1	1	1	1	1	1	1	1	1	1	1
cg14931854	No	No	No	No	No	Yes	Yes	chr6	42738967	-	0	0	3	0	3	0	1	1	0	3	0	3	1	1	3	3	3	3	0	1	0	3	1	1	0	1	1	0	1	1	1	1	0	0	2	1	1	0	0	1	0	3	3	1	3	1	1	0	1	0	0	1	0	0	0	1	1	1	1	1	1	0	1	1	3	1	0	1	1	0	1	0	0	1	1	1	1	0	1	2	1	1	1	1	0	1	1	1	2	0	1
cg14940871	No	No	No	No	No	Yes	Yes	chr18	77386828	+	0	3	3	3	3	3	3	3	3	0	0	3	3	3	0	3	3	0	3	3	3	3	3	3	3	3	0	0	0	0	3	3	3	3	3	3	0	0	3	3	3	3	3	3	3	3	3	3	0	0	3	3	0	3	3	0	3	3	2	3	3	0	3	0	0	3	3	0	3	0	3	3	3	1	1	1	0	3	0	0	0	3	0	1	3	1	0	3	3	3	0
cg14940898	No	No	No	No	No	Yes	Yes	chr6	50678484	+	1	0	0	1	0	1	1	1	1	0	1	0	1	1	3	0	0	0	1	0	1	1	1	1	1	1	1	1	0	0	0	1	0	0	1	1	1	0	1	1	1	0	0	1	0	1	1	0	0	1	1	1	0	1	1	1	1	1	1	1	1	1	1	1	0	1	1	1	1	0	1	1	1	0	1	1	1	0	0	1	1	1	1	1	1	1	1	0	1	0	1
cg14950747	No	No	No	No	Yes	Yes	Yes	chr19	3821095	+	0	0	0	0	0	3	3	3	3	0	3	3	3	3	0	1	1	0	0	3	3	3	3	3	0	3	0	0	1	0	0	3	3	0	3	3	3	0	3	3	3	3	3	3	3	3	3	3	3	3	0	3	3	3	3	0	3	3	3	3	3	0	3	0	1	3	3	3	3	0	3	3	3	3	0	0	3	3	3	3	3	3	3	3	3	0	3	3	3	3	0
cg14956836	No	No	No	No	No	Yes	Yes	chr10	79201862	+	0	3	3	2	0	3	3	3	3	0	0	3	3	3	1	1	1	0	0	1	3	0	0	0	0	0	3	0	3	0	3	3	0	0	3	3	3	0	0	3	3	3	3	3	3	3	0	3	0	3	3	3	0	3	0	0	3	2	3	3	0	0	0	0	0	3	0	0	0	0	3	3	3	3	2	3	3	0	3	3	0	3	0	3	3	0	3	1	3	3	3
cg14962032	No	No	No	No	No	Yes	Yes	chr2	202122669	-	1	1	2	2	0	1	1	1	1	0	0	0	1	1	0	2	0	0	1	3	1	0	1	1	1	0	1	2	1	1	1	1	1	1	1	0	1	1	1	1	1	0	0	1	0	1	0	1	0	1	1	1	0	1	1	0	1	2	0	1	1	1	0	0	1	1	0	1	0	1	1	1	1	0	0	0	0	0	1	1	0	1	0	0	2	1	1	3	1	0	0
cg14989164	No	No	No	No	No	Yes	Yes	chr1	180205157	+	0	0	0	1	1	1	1	1	1	1	0	1	1	1	0	0	3	0	1	3	1	1	1	1	1	1	0	1	1	0	3	1	0	0	1	1	1	0	1	1	1	0	0	0	0	1	1	1	0	0	1	1	1	1	1	1	1	0	1	1	1	1	1	1	0	1	1	1	1	0	1	1	1	0	1	0	0	1	1	1	0	1	0	0	1	1	1	3	1	1	1
cg14992000	No	No	No	No	Yes	Yes	Yes	chr20	61947398	-	0	3	3	0	0	3	3	3	3	1	3	3	3	3	1	0	1	1	0	3	0	0	2	0	0	0	3	3	0	3	0	0	3	0	0	3	0	3	3	3	3	3	3	3	3	3	1	2	3	3	3	3	0	0	3	3	0	2	3	3	2	3	0	3	1	3	0	3	0	0	3	3	3	3	3	3	3	0	3	3	3	3	3	3	0	0	3	3	3	3	3
cg14996783	No	No	No	No	Yes	No	Yes	chr7	28996902	-	0	0	1	1	1	1	1	1	1	1	0	1	1	1	1	1	1	1	1	1	1	1	1	1	1	1	1	0	1	0	1	0	0	0	1	1	1	0	1	1	1	0	0	1	0	1	1	1	1	1	0	0	1	1	1	1	1	1	1	1	1	0	1	1	1	1	1	1	1	1	1	1	1	1	1	1	1	1	1	1	1	1	1	1	1	1	1	1	1	1	1
cg15001381	No	No	No	No	Yes	No	Yes	chr16	403314	-	1	0	0	1	1	1	1	1	1	0	1	1	1	1	1	0	0	1	0	1	1	0	1	1	1	1	0	1	1	0	0	0	0	0	1	1	1	0	1	1	1	0	0	0	0	1	1	0	1	0	0	0	1	1	1	1	1	1	1	1	1	1	1	1	1	1	1	1	1	1	1	1	0	0	1	1	1	1	1	1	1	1	1	1	1	0	1	1	1	1	1
cg15002250	No	No	No	No	No	Yes	Yes	chr2	236619445	-	0	0	0	0	0	2	0	2	0	3	3	3	2	2	3	3	0	3	0	3	0	0	0	1	0	0	3	2	1	0	0	2	0	0	0	2	0	0	2	0	0	0	0	3	0	2	0	2	3	2	2	0	3	3	3	3	0	3	0	0	2	3	3	3	0	0	0	3	0	1	0	3	2	3	3	3	3	3	3	0	3	0	3	3	2	0	3	3	2	2	3
cg15007959	No	No	No	No	Yes	No	Yes	chr19	50931432	+	1	0	0	1	1	1	1	1	1	1	0	0	1	1	1	1	0	1	1	0	1	1	1	1	1	1	0	0	1	0	0	0	0	1	1	1	1	0	1	1	1	0	0	1	0	1	1	1	1	1	1	1	1	1	1	1	1	1	1	1	1	1	1	1	1	1	0	1	0	1	1	1	0	0	1	0	1	1	1	1	1	1	1	1	1	1	0	0	1	1	1
cg15010372	No	No	No	No	No	Yes	Yes	chr1	175832735	-	0	0	0	3	2	0	2	2	0	3	0	3	2	2	3	3	3	0	0	3	0	3	2	2	0	3	0	2	2	0	2	2	0	0	2	2	0	1	2	0	3	0	0	3	0	2	0	2	3	0	2	0	3	3	3	3	3	3	2	1	0	0	3	3	0	0	3	3	3	0	0	3	0	0	1	1	3	3	3	3	2	2	1	1	0	0	0	3	2	2	1
cg15022880	No	No	No	No	Yes	Yes	Yes	chr2	135035221	+	3	3	3	2	3	3	3	3	3	1	3	3	3	3	1	0	0	1	3	1	3	0	3	3	0	3	3	3	2	3	3	3	3	3	3	3	3	3	3	3	3	3	3	3	3	3	0	3	1	3	3	3	1	1	2	0	3	0	3	3	3	3	2	2	0	3	0	0	0	3	3	3	3	3	0	0	3	0	0	3	0	3	3	0	3	0	3	1	3	3	3
cg15026277	No	No	No	No	Yes	Yes	Yes	chr17	41363789	-	1	0	0	0	1	1	1	1	1	1	0	0	1	1	0	1	0	0	1	0	1	1	1	1	1	1	1	3	1	1	0	1	1	1	1	2	1	0	1	1	1	3	3	1	3	1	1	0	1	1	1	1	1	1	1	0	1	1	1	1	1	1	1	0	1	1	1	1	1	1	1	1	0	0	1	1	0	1	1	1	1	1	1	1	0	1	1	0	2	0	1
cg15040499	No	No	No	No	Yes	Yes	Yes	chr17	35861263	-	3	3	3	0	3	3	3	3	3	0	3	3	3	3	0	3	3	0	3	1	3	0	3	3	3	3	3	3	0	3	3	3	3	3	3	3	3	0	3	3	3	3	3	0	3	3	3	3	1	3	3	3	0	1	2	0	3	0	3	3	3	3	0	0	3	3	0	2	0	3	3	3	3	0	1	0	1	0	3	3	2	3	0	0	3	0	3	1	3	3	1
cg15050051	No	No	No	No	No	Yes	Yes	chr7	1782000	+	3	3	3	3	3	3	0	0	3	1	0	0	3	0	1	3	3	1	3	1	3	0	3	3	3	3	0	3	3	0	3	0	3	3	3	3	0	0	2	3	3	3	3	0	3	3	3	3	1	3	3	2	1	2	0	0	0	0	3	3	0	0	0	0	0	3	1	3	0	3	3	0	3	3	0	0	1	0	0	0	3	0	3	0	3	1	0	1	3	3	0
cg15053248	No	No	No	No	No	Yes	Yes	chr6	91322313	-	0	3	0	0	3	3	3	3	3	0	3	0	3	3	1	3	3	0	3	0	3	0	0	0	3	3	3	0	3	3	3	3	3	3	3	3	3	3	3	0	3	3	3	3	3	3	0	3	0	3	3	3	0	0	3	0	0	2	3	3	0	3	0	2	3	3	0	3	0	3	3	0	3	0	0	0	0	0	3	3	0	3	0	0	3	0	3	1	3	3	2
cg15071854	No	No	No	No	Yes	Yes	Yes	chr1	45792688	-	3	0	0	1	1	1	1	1	1	1	0	0	1	1	1	1	1	1	1	0	1	0	1	1	0	1	0	3	1	1	0	0	0	0	1	1	1	0	1	1	1	0	3	1	0	1	1	1	1	1	0	0	1	1	1	1	1	1	1	1	1	1	1	1	1	1	1	1	1	0	1	1	1	1	1	1	1	0	1	1	1	1	1	1	1	1	1	1	1	1	1
cg15078681	No	No	No	No	No	Yes	Yes	chr3	49756571	-	0	0	0	1	0	1	1	1	1	0	0	0	1	1	0	1	0	0	1	1	1	0	1	1	1	1	0	3	1	0	0	0	0	0	1	0	1	0	1	1	1	0	0	0	0	1	1	0	1	0	0	0	1	1	1	1	1	1	1	1	1	0	1	1	1	1	1	1	1	0	1	1	0	1	1	1	1	1	0	1	1	1	1	1	1	0	0	1	1	1	1
cg15083037	No	No	No	No	Yes	No	Yes	chr5	83017644	+	0	1	0	1	0	1	1	1	1	1	1	1	1	1	0	0	3	0	0	1	1	0	1	1	1	1	1	0	1	0	0	1	1	1	1	1	1	1	1	1	1	0	0	1	0	1	1	1	1	1	1	1	1	1	1	1	1	1	1	1	1	1	1	1	0	1	1	1	1	1	1	1	1	1	1	1	1	0	0	1	1	1	1	1	1	0	1	1	1	1	1
cg15084433	No	No	No	No	No	Yes	Yes	chr7	127584444	-	1	1	3	1	1	0	0	0	0	1	3	0	2	2	1	1	1	1	1	1	1	1	1	1	1	1	0	1	1	3	1	0	1	1	0	1	1	1	0	0	0	1	1	3	1	0	1	0	1	2	0	0	1	3	3	0	0	0	0	1	0	0	1	0	1	1	0	0	1	1	0	3	1	3	0	0	0	0	0	2	2	0	0	0	1	3	3	1	2	2	0
cg15087178	No	No	No	No	No	Yes	Yes	chr10	61946556	+	0	2	3	0	0	0	3	0	2	1	0	3	0	3	1	1	1	0	0	3	2	3	3	3	0	0	0	3	0	3	0	0	2	2	2	2	0	0	3	3	3	0	0	3	2	0	0	0	3	3	0	3	0	3	3	0	3	3	3	2	3	0	3	2	1	3	3	3	3	2	3	3	3	3	0	3	3	3	3	3	3	3	3	3	2	0	3	3	2	2	3
cg15095922	No	No	No	No	Yes	No	Yes	chr5	1800542	-	0	0	1	1	0	1	1	1	1	0	1	1	1	1	1	1	0	1	1	1	1	1	1	1	1	1	1	3	0	1	1	0	0	0	1	1	1	0	1	0	1	0	0	1	0	1	1	1	0	1	2	1	1	0	0	0	1	1	1	1	1	0	1	1	1	1	1	1	1	0	1	0	1	1	1	0	0	0	1	1	1	1	1	1	1	1	1	1	1	1	1
cg15110917	No	No	No	No	No	Yes	Yes	chr7	7959339	+	0	0	3	3	0	2	0	0	0	3	3	3	2	0	0	0	0	3	3	3	2	3	0	0	0	3	0	3	1	1	0	0	0	0	2	2	3	0	0	0	3	0	0	3	0	2	2	2	3	3	0	3	3	0	2	3	3	3	3	0	3	0	3	3	1	0	3	0	3	0	0	3	0	0	3	3	3	3	0	3	3	3	3	3	2	1	0	3	2	2	3
cg15121267	No	No	No	No	Yes	Yes	Yes	chr6	22294766	+	3	3	3	2	3	3	3	3	3	0	0	3	3	3	1	0	0	1	3	0	3	3	3	3	3	3	3	0	0	0	3	3	3	3	3	3	3	3	3	3	3	3	3	3	3	3	3	3	1	3	3	3	0	3	3	0	3	2	3	3	3	0	3	0	0	3	3	3	3	3	3	3	3	0	0	0	3	0	0	3	0	3	0	0	3	0	0	0	3	3	3
cg15126975	No	No	No	No	No	Yes	Yes	chr2	175208605	-	0	0	0	1	0	1	1	1	1	3	0	0	1	1	0	1	0	0	1	0	1	0	1	1	1	1	0	3	0	0	3	0	0	0	1	1	0	0	1	1	1	0	0	1	0	1	1	0	0	0	0	0	0	1	1	1	1	1	1	1	1	0	1	1	1	1	1	1	1	0	1	1	0	1	1	1	1	0	0	1	1	0	1	1	1	0	1	0	0	1	1
cg15128801	No	No	No	No	Yes	Yes	Yes	chr1	68202053	+	1	1	0	2	1	1	1	1	1	0	0	2	1	1	3	1	1	0	1	0	1	0	1	1	1	1	1	0	1	1	1	1	1	1	1	1	1	1	1	1	1	1	1	1	1	1	1	1	0	1	1	1	0	1	1	2	1	2	0	1	1	1	1	0	1	1	1	1	0	1	1	1	1	0	1	1	0	2	1	1	1	1	0	0	1	1	1	3	1	1	1
cg15132673	No	No	No	No	Yes	No	Yes	chr19	39998199	-	0	0	1	1	0	0	1	0	2	1	1	1	1	1	1	0	0	1	1	1	1	1	1	1	1	1	0	1	1	0	0	2	0	0	2	1	1	0	1	1	1	0	0	1	0	1	1	1	1	1	2	0	1	1	1	1	1	1	1	1	1	1	1	1	1	1	1	1	1	0	1	1	0	1	1	1	1	1	1	1	1	1	1	1	1	1	1	1	0	0	1
cg15147841	No	No	No	No	Yes	Yes	Yes	chr19	46033285	+	3	3	3	3	3	3	3	3	3	0	3	3	3	3	0	3	3	0	3	0	3	3	3	3	3	3	3	3	3	3	3	3	3	3	3	3	3	3	3	3	3	3	3	3	3	3	3	3	1	3	3	3	0	0	3	3	3	2	3	3	3	3	3	0	3	3	0	3	0	3	3	3	3	3	0	0	0	0	3	3	0	3	0	0	3	3	3	0	3	3	0
cg15152595	No	No	No	No	No	Yes	Yes	chr1	204972818	+	0	3	3	0	0	3	3	3	3	1	3	0	3	3	1	0	0	1	0	1	3	0	0	0	0	0	0	0	3	0	1	0	0	0	3	3	0	0	0	3	3	3	3	0	3	3	2	3	1	3	3	3	1	0	2	0	3	0	0	3	3	2	0	0	1	3	0	0	0	0	0	0	3	0	1	0	0	0	0	0	2	3	1	1	3	0	3	1	3	3	1
cg15160263	No	No	No	No	No	Yes	Yes	chr5	76923943	-	0	1	0	1	0	1	1	1	1	0	0	0	1	1	3	0	0	0	0	3	1	0	1	1	1	1	0	1	1	0	0	0	0	0	0	1	0	0	1	1	1	0	0	1	0	1	1	1	0	0	0	1	0	1	1	0	1	1	1	1	1	0	1	0	1	1	1	1	1	3	1	0	1	1	1	1	1	0	0	1	1	1	1	1	1	0	1	3	1	1	1
cg15162392	No	No	No	No	No	Yes	Yes	chr2	37571729	-	0	0	1	1	0	1	1	1	1	0	1	1	1	1	0	0	3	0	0	1	0	1	1	1	0	0	1	0	1	1	3	0	0	0	1	1	0	0	1	0	1	3	3	0	3	1	1	0	1	0	0	0	1	1	1	1	1	1	1	1	1	1	1	1	0	1	1	1	1	0	1	1	0	1	1	0	1	0	0	1	1	1	1	1	1	1	1	1	1	1	1
cg15165927	No	No	No	No	No	Yes	Yes	chr5	1033518	+	0	3	3	0	0	0	3	3	0	0	3	3	3	3	1	0	0	0	3	3	2	3	3	0	0	0	3	3	3	3	3	3	3	0	3	3	0	0	0	3	3	3	3	3	3	0	0	0	0	0	0	3	3	3	3	3	3	3	3	3	3	0	3	3	1	3	3	3	3	0	3	3	3	0	0	2	3	3	0	3	3	3	3	3	3	0	3	3	3	0	0
cg15172734	No	No	No	No	No	Yes	Yes	chr3	57743377	+	1	1	1	1	1	0	2	0	1	0	1	0	0	0	0	1	0	0	1	3	0	0	1	1	1	1	1	1	1	0	1	0	1	1	1	1	1	1	0	0	0	0	0	0	0	1	1	1	0	0	0	0	0	1	0	0	0	1	1	1	0	0	0	0	1	1	1	1	1	1	1	0	1	0	1	0	0	0	0	0	1	0	1	1	0	3	0	3	0	1	1
cg15174393	No	No	No	No	No	Yes	Yes	chr12	125259081	+	0	1	0	0	0	1	1	1	1	0	0	0	1	1	0	0	0	0	0	3	1	0	0	2	2	0	1	2	1	1	1	0	0	1	1	1	1	1	1	0	1	0	0	1	0	1	0	1	0	1	1	1	0	1	1	1	1	0	2	1	0	1	0	1	1	0	0	1	3	0	1	1	1	3	0	0	3	0	1	1	2	1	2	0	1	1	0	3	1	0	2
cg15192041	No	No	No	No	No	Yes	Yes	chr11	69414923	+	0	2	3	3	3	3	3	0	3	0	0	3	3	3	0	3	0	0	3	0	3	3	3	3	0	3	0	0	0	0	3	3	0	0	3	3	3	0	3	3	3	3	0	2	3	3	3	3	1	3	0	3	0	0	2	0	3	3	2	3	3	0	3	0	3	3	3	0	3	0	3	3	0	0	1	0	0	0	0	3	2	3	0	1	3	0	3	0	3	3	0
cg15192750	No	No	No	No	Yes	No	Yes	chr16	69999425	+	0	0	0	0	1	1	1	1	1	1	0	2	1	1	1	0	0	1	1	0	1	1	1	1	1	1	0	0	0	2	1	1	1	1	1	1	1	0	1	1	1	2	2	1	2	1	1	1	1	1	0	1	1	1	1	0	1	1	1	1	1	0	1	1	0	1	1	1	1	1	1	1	0	1	1	1	1	0	0	1	1	1	1	1	1	1	0	0	1	1	1
cg15203735	No	No	No	No	No	Yes	Yes	chr10	48573302	+	1	1	3	0	1	1	1	1	1	3	0	3	1	0	0	0	0	0	1	0	1	0	1	0	1	0	1	0	1	0	1	1	1	1	1	0	1	1	1	0	1	1	1	1	1	0	1	1	0	1	1	1	0	1	1	0	1	2	0	1	0	1	0	0	1	0	0	1	0	1	1	1	1	0	0	0	0	0	1	1	2	1	0	0	1	0	0	3	0	0	2
cg15207619	No	No	No	No	Yes	No	Yes	chr13	49975643	-	0	1	0	0	0	1	1	1	1	0	0	0	1	1	3	0	0	0	1	0	1	0	1	1	1	1	0	0	1	1	1	1	0	1	1	1	1	1	1	1	1	1	1	1	1	1	1	1	0	1	1	1	0	1	1	1	1	1	1	1	1	0	1	1	1	1	0	0	1	1	1	1	1	1	1	1	1	0	0	1	1	1	1	1	1	1	1	0	1	1	1
cg15209566	No	No	No	No	Yes	Yes	Yes	chr19	11784774	-	0	0	0	1	1	1	1	1	1	0	0	1	1	1	0	0	3	0	1	0	1	1	1	1	1	1	0	3	1	0	0	1	1	0	1	1	1	0	1	1	1	0	0	1	0	1	1	1	1	1	1	1	0	1	1	1	1	1	1	1	1	1	1	1	1	1	1	1	1	0	1	1	1	1	1	1	1	0	1	1	1	1	1	1	1	1	1	0	1	1	1
cg15209808	No	No	No	No	No	Yes	Yes	chr22	30476254	-	1	1	0	1	1	1	0	1	1	3	0	0	1	1	3	1	0	3	1	3	1	3	1	1	1	1	0	1	3	0	1	1	1	1	1	1	0	1	1	0	1	0	0	0	0	1	1	1	3	1	1	1	0	0	2	3	0	0	1	1	0	0	0	0	1	1	0	0	0	1	1	0	0	0	0	0	0	0	0	0	0	1	0	1	1	0	0	3	0	1	1
cg15209921	No	No	No	No	No	Yes	Yes	chr6	29430506	+	0	0	3	3	3	3	3	3	3	0	0	3	3	3	3	3	0	0	3	3	3	3	3	3	3	3	0	1	0	0	3	0	0	0	3	3	3	0	3	3	3	3	0	3	3	3	3	3	0	3	0	3	3	3	3	0	3	3	3	3	3	3	3	0	0	3	3	3	3	0	3	3	3	0	1	0	0	0	3	3	0	3	0	0	3	0	0	3	3	3	0
cg15210307	No	No	No	No	No	Yes	Yes	chr1	32498089	-	3	0	0	3	3	3	3	3	3	0	3	0	3	0	0	3	3	0	3	1	3	1	0	2	3	3	3	3	2	0	0	3	3	0	3	3	0	0	3	0	3	3	3	0	3	3	0	3	1	0	3	3	1	1	2	0	0	0	0	3	0	3	0	0	3	3	0	0	1	3	0	3	3	0	0	0	1	0	3	3	2	3	0	0	3	0	3	1	3	3	0
cg15219228	No	No	No	No	No	Yes	Yes	chr6	35479628	+	1	0	3	1	0	1	1	1	1	0	3	3	1	1	0	0	0	1	0	1	1	3	1	1	0	1	0	3	0	0	0	0	0	0	1	1	0	0	1	1	1	0	0	1	0	1	1	0	1	1	1	1	1	1	1	0	1	1	1	1	1	0	1	0	0	1	1	1	0	0	1	0	1	0	1	0	0	0	1	1	1	1	1	1	1	1	1	1	1	1	1
cg15229124	No	No	No	No	Yes	Yes	Yes	chr3	139258912	+	3	1	0	0	1	1	1	1	1	1	0	0	1	1	0	0	0	0	0	1	1	1	1	1	1	1	1	1	1	0	0	1	0	1	1	1	1	1	1	1	1	3	3	1	3	1	1	1	1	1	1	1	1	1	1	1	1	1	1	1	1	0	1	1	1	1	1	1	1	1	1	0	1	1	1	1	1	1	0	1	1	1	1	1	1	1	0	1	1	1	1
cg15236528	No	No	No	No	No	Yes	Yes	chr17	79283062	-	1	0	0	2	0	0	1	0	1	1	0	1	0	1	0	0	0	0	0	3	1	1	0	1	1	1	1	1	0	0	1	0	0	1	1	2	1	0	1	1	1	0	0	1	0	0	0	0	1	1	1	1	1	1	1	0	1	1	1	0	1	1	1	1	1	1	1	1	1	0	0	1	0	0	1	1	0	0	0	1	0	1	0	0	1	1	1	3	1	2	1
cg15244778	No	No	No	No	No	Yes	Yes	chr11	69048637	-	0	3	3	3	3	3	3	0	3	1	3	3	3	0	1	3	3	1	3	3	2	0	3	0	0	0	0	0	3	0	0	3	3	3	3	3	0	3	3	0	2	3	3	0	3	3	3	3	0	0	3	3	3	0	0	3	3	0	3	3	2	0	0	3	3	0	0	0	0	3	3	0	3	0	0	0	3	0	3	0	0	2	0	0	3	0	0	3	3	3	3
cg15264162	No	No	No	No	No	Yes	Yes	chr7	154035993	+	1	0	0	0	0	2	0	2	0	3	3	3	2	2	3	3	3	3	0	3	0	3	0	1	0	0	3	1	1	3	1	2	0	1	2	2	1	0	0	0	0	0	0	3	0	2	1	2	0	2	2	0	3	3	3	3	0	3	0	0	2	0	3	3	3	1	3	3	3	0	0	3	0	3	0	0	3	3	0	0	3	0	3	3	2	0	0	3	2	2	3
cg15276629	No	No	No	No	Yes	Yes	Yes	chr18	55114630	-	1	1	1	0	1	1	1	1	1	0	1	1	1	1	3	0	0	3	0	3	1	1	0	1	1	0	1	1	0	0	1	0	0	0	1	1	1	0	1	1	1	0	0	1	0	1	1	1	0	1	1	1	3	1	1	1	1	1	1	1	1	0	1	1	1	1	1	1	1	1	1	1	1	0	1	0	0	1	1	1	0	1	1	0	1	1	1	0	1	1	0
cg15300436	No	No	No	No	No	Yes	Yes	chr2	2321788	+	0	0	0	3	3	3	3	3	0	3	0	3	3	3	0	3	3	0	3	3	3	3	3	3	3	3	0	0	0	0	3	0	0	0	3	3	3	0	3	3	3	3	3	0	3	3	3	3	3	0	3	3	3	3	0	0	0	3	0	3	3	0	3	2	0	3	3	0	3	0	3	0	0	0	1	0	0	3	0	0	0	3	2	0	3	1	0	3	3	3	0
cg15309264	No	No	No	No	Yes	Yes	Yes	chr2	58274034	-	0	1	0	1	1	1	1	1	1	1	1	1	1	1	0	1	0	0	0	0	1	1	1	1	1	1	1	3	0	1	0	0	0	0	1	1	1	0	1	1	1	0	0	1	0	1	1	1	1	1	1	1	1	1	1	1	1	1	1	1	1	1	1	1	1	1	1	1	1	0	1	1	1	1	1	1	1	1	1	1	1	1	1	1	1	1	1	1	1	1	1
cg15331096	No	No	No	No	No	Yes	Yes	chr17	29861932	-	0	3	0	3	3	3	3	3	3	0	0	0	3	3	1	0	3	1	3	0	3	0	3	0	3	3	0	3	2	0	3	3	3	0	3	3	3	0	3	0	3	3	3	0	3	3	3	3	0	3	3	3	3	1	2	0	0	0	0	3	3	3	0	0	0	3	0	0	1	0	3	3	3	0	0	0	0	0	0	3	2	3	0	0	3	2	0	3	3	3	0
cg15336243	No	No	No	No	No	Yes	Yes	chr10	15386981	+	1	1	3	0	1	1	1	1	1	3	3	3	1	1	3	0	0	3	0	3	1	0	1	1	0	0	1	1	1	1	1	1	1	1	1	1	1	1	0	0	1	0	0	0	0	1	1	1	3	1	1	1	3	1	1	1	1	0	0	1	1	1	0	1	1	0	0	0	0	1	1	1	1	0	1	0	3	0	1	1	0	1	0	0	1	0	0	3	0	1	0
cg15336765	No	No	No	No	Yes	No	Yes	chr12	50355307	-	0	0	1	1	1	1	1	1	1	1	0	1	1	1	0	1	1	0	0	1	1	1	1	0	1	1	1	0	1	0	1	0	0	0	1	1	1	0	1	1	1	0	0	1	0	1	1	1	1	1	1	1	1	1	1	1	1	1	1	1	1	1	1	1	1	1	1	1	1	1	1	1	1	1	1	1	1	0	1	1	1	1	1	1	1	1	1	1	1	1	1
cg15355952	No	No	No	No	No	Yes	Yes	chr5	36662829	-	1	1	0	2	0	0	2	0	0	3	0	3	2	2	3	0	0	3	0	3	0	0	0	1	1	1	0	0	0	3	0	0	1	1	0	2	0	1	2	0	0	3	0	3	0	0	1	0	3	0	0	2	3	3	3	3	3	3	3	0	0	0	0	3	0	0	0	0	3	1	1	0	0	3	0	0	3	3	3	2	3	2	3	3	0	0	3	3	2	2	3
cg15356461	No	No	No	No	Yes	Yes	Yes	chr1	2827833	-	3	3	3	0	3	3	3	3	3	1	3	3	3	3	1	0	0	0	3	3	3	0	3	3	3	3	3	3	0	3	3	3	3	3	3	3	3	3	3	3	3	3	0	3	3	3	3	3	0	3	3	3	0	3	3	3	3	3	3	3	3	0	3	3	1	3	3	3	3	3	3	3	3	0	1	0	3	3	0	3	3	3	0	0	3	0	3	3	3	3	0
cg15356966	No	No	No	No	No	Yes	Yes	chr11	33913187	+	1	1	0	1	1	1	1	1	1	0	0	3	1	1	3	1	0	3	1	3	1	0	1	1	1	1	0	0	0	0	1	1	1	1	1	2	1	1	0	1	0	0	0	3	0	1	1	1	3	1	1	1	3	3	0	3	1	3	1	1	1	0	1	3	1	1	1	0	0	1	1	0	0	0	0	0	3	3	0	2	2	0	0	0	2	1	0	3	2	2	0
cg15365028	No	No	No	No	No	Yes	Yes	chr2	236442817	-	0	0	3	1	0	2	3	2	2	1	3	3	2	3	1	1	1	1	0	3	0	3	3	3	0	0	3	3	1	3	0	0	0	0	0	3	3	0	0	3	3	3	0	3	3	0	0	3	0	3	2	3	0	0	3	0	3	2	3	2	3	3	3	2	1	3	3	3	3	0	0	3	2	3	3	0	3	3	3	3	3	3	3	3	2	0	3	3	0	0	3
cg15368905	No	No	No	No	Yes	No	Yes	chr6	78172337	-	0	1	0	1	0	1	1	1	1	0	1	1	1	1	0	1	3	0	0	0	1	1	1	1	1	1	0	0	1	0	0	0	0	0	1	1	1	0	1	1	1	0	0	1	0	1	1	1	1	1	1	1	1	1	1	1	1	1	1	1	1	0	1	1	1	1	1	1	1	0	1	1	1	1	1	1	1	0	1	1	1	1	1	1	1	1	1	1	1	1	1
cg15371711	No	No	No	No	No	Yes	Yes	chr20	35169846	+	1	0	0	0	0	1	1	1	1	1	0	0	1	1	0	1	0	0	0	0	1	0	1	1	1	1	0	0	3	1	0	1	0	0	1	1	0	0	1	1	1	0	0	1	0	1	1	1	0	1	0	1	1	1	1	0	1	0	1	1	1	0	1	0	1	1	1	1	1	1	1	1	0	0	1	1	0	0	0	1	1	1	0	1	1	1	1	3	1	0	1
cg15384598	No	No	No	No	No	Yes	Yes	chr14	24045549	-	0	0	0	1	0	1	1	1	0	3	0	0	1	1	1	0	3	1	0	0	1	0	1	1	0	1	0	1	1	0	0	0	0	0	0	1	1	0	1	1	1	0	0	1	0	1	1	1	0	0	0	1	0	1	1	0	0	1	1	1	1	0	1	1	0	1	1	1	1	0	1	0	0	0	0	0	1	0	0	1	1	1	0	0	1	0	1	0	1	1	1
cg15403758	No	No	No	No	Yes	No	Yes	chr4	166428151	+	3	3	3	3	3	3	3	3	3	1	0	0	3	3	0	0	0	0	3	0	3	0	3	0	3	3	3	3	3	3	0	3	3	3	3	3	0	3	3	0	3	3	3	3	3	3	3	3	3	3	3	3	3	1	2	3	3	2	3	3	3	0	0	3	0	3	0	3	0	3	0	3	3	3	0	3	3	0	3	3	3	3	3	3	3	0	3	0	3	3	3
cg15415452	No	No	No	No	No	Yes	Yes	chr13	112759355	-	0	3	0	1	0	0	0	0	0	0	1	0	0	1	1	1	1	1	0	1	1	1	1	1	0	1	1	1	0	0	3	0	0	0	2	1	1	0	1	1	0	0	0	1	0	0	1	0	1	0	0	0	1	1	1	1	1	1	0	0	1	0	1	1	1	0	1	1	0	0	1	0	0	1	1	1	1	0	1	0	1	1	1	1	1	0	1	1	0	0	1
cg15416179	No	No	No	No	Yes	Yes	Yes	chr17	21189859	-	0	1	0	1	1	1	1	1	1	0	0	0	1	1	0	1	1	0	1	0	1	1	1	1	1	1	1	1	1	1	1	1	1	0	1	2	1	1	1	1	1	0	0	1	0	1	1	1	0	1	1	1	0	1	1	1	1	1	1	1	1	1	1	1	1	1	1	1	1	1	1	1	1	1	1	1	1	1	1	1	1	1	1	1	2	1	1	3	0	0	1
cg15417798	No	No	No	No	No	Yes	Yes	chr19	14260651	-	1	1	0	0	1	1	1	1	1	0	0	0	1	1	0	0	0	0	1	0	1	0	1	1	1	1	1	0	1	0	1	1	1	1	1	2	1	0	1	1	1	1	1	0	1	1	1	1	0	1	1	1	3	1	0	2	1	0	0	1	1	0	1	0	1	1	0	0	0	1	1	0	0	3	2	0	3	0	1	0	2	0	2	0	1	0	0	3	0	0	0
cg15418499	No	No	No	No	No	Yes	Yes	chr11	112028288	+	0	1	0	3	0	1	0	1	0	3	0	3	1	1	3	3	3	3	0	3	1	3	0	1	0	0	0	3	2	0	0	1	1	1	0	2	0	0	2	1	1	0	0	2	0	0	0	0	3	1	1	1	3	2	1	3	0	3	1	0	0	1	0	0	2	0	0	1	3	1	1	0	1	0	1	0	3	3	0	1	2	0	1	1	0	0	1	3	2	2	0
cg15442737	No	No	No	No	No	Yes	Yes	chr8	141370229	+	1	1	0	0	1	2	2	2	0	3	3	3	2	0	3	1	0	3	0	3	1	0	0	1	1	1	1	3	1	3	1	0	1	1	1	2	1	1	2	1	0	0	1	0	0	2	0	0	3	0	0	1	3	1	2	0	0	3	0	2	0	0	1	0	1	1	0	0	0	1	0	0	0	3	0	0	3	0	1	0	2	2	3	3	2	3	3	3	2	2	3
cg15448445	No	No	No	No	Yes	Yes	Yes	chr12	108733308	+	1	1	0	0	1	1	1	1	1	1	0	0	1	1	0	1	1	0	0	3	1	0	1	1	1	1	1	1	1	1	1	1	1	1	1	2	1	1	1	1	1	1	1	1	1	1	1	1	3	1	1	1	0	1	1	0	1	0	1	1	1	0	0	0	1	1	0	1	0	1	1	0	1	0	1	0	0	0	1	1	0	1	0	0	1	1	1	3	1	1	0
cg15460899	No	No	No	No	No	Yes	Yes	chr1	205039083	+	0	0	3	0	0	3	3	3	3	0	3	3	3	3	1	1	0	0	0	3	0	0	3	2	0	0	0	3	0	3	3	0	0	0	3	2	3	0	0	3	0	3	0	3	3	0	0	0	3	3	3	3	3	3	3	3	3	0	3	3	3	3	2	3	1	3	0	3	0	0	3	3	3	3	0	3	3	0	3	3	3	3	3	0	2	0	3	3	0	2	3
cg15464763	No	No	No	No	Yes	Yes	Yes	chr7	148497944	+	0	0	3	0	2	3	3	3	0	3	3	3	3	3	1	1	1	0	0	3	3	3	3	3	0	3	3	3	2	3	3	3	3	0	0	3	3	0	3	3	3	3	0	3	3	3	3	3	3	3	3	3	3	3	3	0	3	3	3	3	3	3	3	0	0	3	0	0	3	2	3	3	3	3	3	3	3	3	3	3	3	3	0	3	3	3	0	3	3	3	0
cg15465878	No	No	No	No	No	Yes	Yes	chr1	45183988	+	0	0	3	2	0	0	3	0	2	0	3	3	0	3	1	0	0	0	0	3	0	3	3	3	0	0	3	0	1	0	0	2	0	0	2	0	0	0	0	3	3	0	0	3	3	0	1	0	3	3	0	3	3	3	3	3	3	3	3	2	3	3	3	0	1	3	3	3	3	0	3	3	3	3	3	3	3	3	3	3	3	3	3	3	0	0	3	3	3	3	3
cg15482122	No	No	No	No	No	Yes	Yes	chr14	29247396	-	1	1	0	1	0	1	1	1	1	0	0	1	1	1	0	1	0	0	0	0	0	1	0	1	1	1	1	1	3	0	0	1	1	0	0	1	0	0	1	1	1	0	3	1	0	1	1	1	0	1	1	1	1	0	2	0	1	1	1	1	1	0	1	0	0	1	1	1	1	1	1	1	1	0	0	0	0	0	1	1	2	1	1	0	0	1	1	0	1	1	0
cg15485247	No	No	No	No	No	Yes	Yes	chr17	981518	+	0	0	3	0	0	3	3	0	3	3	3	3	3	3	0	1	1	0	3	3	3	3	0	0	3	0	3	0	1	3	0	3	3	0	0	0	0	0	3	3	3	0	0	3	0	3	0	3	3	3	3	3	3	3	3	3	3	3	2	3	0	3	0	3	0	3	3	3	0	0	0	3	3	3	3	0	0	0	3	3	3	3	3	0	3	0	3	3	3	3	0
cg15510325	No	No	No	No	No	Yes	Yes	chr7	150669058	+	0	2	3	2	0	2	3	0	2	0	3	3	2	3	3	1	1	0	0	3	2	3	3	0	2	0	0	3	0	0	0	2	2	0	2	2	0	0	3	3	3	2	0	3	0	0	0	0	3	3	2	0	3	3	3	0	3	3	0	2	3	3	3	0	1	0	3	0	3	0	0	3	0	0	1	2	0	3	3	3	2	3	0	1	2	0	3	3	2	2	0
cg15511928	No	No	No	No	No	Yes	Yes	chr1	201895256	-	0	2	3	2	0	3	3	3	3	0	3	3	3	3	1	0	0	1	3	1	3	3	3	3	3	3	0	0	2	0	0	0	0	0	3	3	3	2	0	3	3	0	0	0	0	3	3	3	1	3	0	3	1	3	3	0	3	0	0	3	3	3	3	0	0	3	3	0	3	0	3	3	3	0	0	0	0	3	0	3	2	3	0	0	3	0	0	1	3	3	0
cg15515265	No	No	No	No	No	Yes	Yes	chr1	2828198	-	0	0	3	1	0	3	3	3	3	1	3	3	3	3	1	1	1	1	0	0	2	0	3	3	0	0	3	0	1	3	0	3	3	0	3	3	0	3	0	3	3	3	0	3	3	3	3	3	0	3	3	3	0	0	0	0	3	2	3	3	3	0	3	0	1	3	0	3	3	3	3	3	3	0	2	0	3	3	1	3	3	3	2	0	3	0	3	3	3	3	2
cg15519065	No	No	No	No	No	Yes	Yes	chr1	21348906	-	0	1	0	0	1	1	1	1	1	0	0	2	1	1	3	0	0	0	0	0	1	0	0	0	0	0	1	2	0	1	1	1	1	1	1	1	1	1	1	0	1	0	0	1	0	1	0	1	0	1	1	1	0	1	1	1	1	1	1	1	1	1	0	1	0	0	0	1	0	1	1	1	1	1	1	1	1	0	1	1	1	1	1	1	1	1	1	0	1	1	1
cg15527231	No	No	No	No	No	Yes	Yes	chr10	28233140	+	0	2	3	0	0	3	3	3	3	3	3	3	3	3	1	1	1	0	0	3	3	3	3	3	0	3	0	3	0	3	0	3	0	0	3	3	3	0	3	3	3	3	0	3	3	3	3	3	0	0	0	3	3	3	3	0	3	3	3	3	3	0	3	0	0	3	3	0	3	0	0	3	3	3	3	0	3	3	0	3	3	3	3	3	3	0	3	3	3	3	0
cg15538193	No	No	No	No	Yes	No	Yes	chr10	1068763	+	3	0	3	0	3	3	3	3	0	0	3	3	3	3	0	0	3	0	3	0	3	0	3	3	3	3	0	3	0	3	3	3	3	3	3	0	3	0	3	3	3	3	3	3	3	3	3	3	1	0	3	3	1	3	3	3	3	2	3	3	3	2	3	3	3	3	3	3	3	3	3	0	0	3	3	3	3	0	3	3	3	3	3	3	3	3	3	0	0	0	3
cg15544654	No	No	No	No	No	Yes	Yes	chr1	197882295	-	0	0	0	1	0	1	1	1	1	0	0	0	1	1	0	1	0	0	1	0	1	0	1	1	1	1	0	1	1	0	0	0	0	0	1	1	0	0	1	1	1	0	0	1	0	1	1	1	3	0	0	1	0	1	1	0	1	0	1	1	1	0	1	1	1	1	0	1	0	0	1	1	1	0	1	1	1	0	0	1	1	1	1	0	1	1	1	0	1	1	1
cg15545772	No	No	No	No	Yes	No	Yes	chr1	179561111	-	0	0	0	1	0	1	1	1	1	0	0	1	1	1	1	0	0	1	1	0	1	0	1	1	1	1	1	0	0	0	1	0	0	0	1	1	1	0	1	1	1	0	0	1	0	1	1	1	1	1	1	1	1	1	1	1	1	1	1	1	1	1	1	1	0	1	1	1	1	0	1	1	1	1	1	1	1	1	0	1	1	1	1	1	1	0	1	1	1	1	1
cg15551687	No	No	No	No	Yes	No	Yes	chr2	128381689	+	0	0	3	0	0	3	3	3	3	3	3	3	3	3	0	0	0	0	3	3	3	3	3	3	3	3	3	3	0	0	3	0	0	0	3	3	3	0	3	3	3	3	3	3	3	3	3	3	3	3	3	3	3	3	3	3	3	3	0	3	3	3	3	3	0	3	3	3	3	0	3	3	3	3	0	2	3	3	3	3	3	3	3	3	3	0	0	3	3	3	0
cg15553770	No	No	No	No	No	Yes	Yes	chr11	5531524	-	0	0	0	3	0	0	3	0	3	3	0	3	3	3	3	0	0	0	3	3	3	3	3	3	0	3	0	1	0	0	3	0	0	0	3	3	3	0	3	3	3	3	0	3	3	3	3	3	3	3	0	3	3	3	3	3	3	3	0	3	3	0	3	3	0	3	3	3	3	0	0	3	3	0	0	0	0	0	3	3	0	3	0	0	3	1	0	3	3	3	0
cg15556886	No	No	No	No	No	Yes	Yes	chr4	81123306	-	0	0	0	1	0	1	1	1	0	3	0	1	1	1	0	0	3	0	0	0	0	1	1	1	0	0	0	3	0	0	3	0	0	0	0	1	0	0	1	0	1	0	0	1	0	1	0	0	0	1	0	1	1	1	1	1	1	1	1	1	1	1	1	1	1	0	1	1	1	0	1	1	1	1	1	1	1	1	1	1	1	1	0	1	1	1	1	0	0	0	1
cg15566554	No	No	No	No	No	Yes	Yes	chr17	72208504	+	0	0	0	0	0	1	1	1	1	1	0	0	0	1	0	0	0	0	1	3	1	0	1	1	0	1	1	0	1	0	0	1	1	0	1	0	1	0	1	1	1	3	3	1	0	1	1	1	0	1	0	1	1	1	1	0	1	0	0	0	1	1	1	1	1	1	1	1	0	0	1	1	0	0	0	0	0	0	1	1	0	1	0	0	1	1	1	3	1	1	0
cg15573687	No	No	No	No	Yes	Yes	Yes	chr1	42308910	-	0	3	3	3	3	3	3	3	3	3	3	3	3	3	1	3	3	0	3	3	2	0	3	3	0	0	0	0	3	0	3	0	3	3	3	3	0	3	3	3	3	3	3	3	3	3	3	3	3	3	3	3	3	0	3	3	3	3	3	3	3	3	3	3	3	3	2	0	3	3	3	3	3	3	0	2	0	3	0	3	0	3	0	0	3	0	3	3	3	3	0
cg15600935	No	No	No	No	Yes	Yes	Yes	chr7	101556684	+	3	3	3	0	3	3	3	3	3	1	3	3	3	3	1	0	0	0	3	3	3	3	3	3	3	3	3	3	0	3	3	3	3	3	3	3	3	3	3	3	3	3	3	3	3	3	3	3	3	3	3	3	3	3	3	0	3	0	3	3	3	3	3	0	3	3	3	3	3	3	3	3	3	3	0	3	3	3	3	3	3	3	3	0	3	3	3	3	3	3	3
cg15602037	No	No	No	No	No	Yes	Yes	chr10	79937002	+	0	0	0	0	0	2	2	2	0	1	0	0	2	2	0	0	0	0	0	3	0	0	0	1	1	1	3	1	0	3	1	2	0	0	0	2	0	0	2	0	0	0	0	3	0	2	1	0	3	2	2	3	0	3	3	3	0	0	2	0	2	3	2	3	1	1	2	3	0	0	0	3	2	3	3	3	3	3	3	3	3	2	3	3	0	0	3	3	2	2	3
cg15613420	No	No	No	No	No	Yes	Yes	chr5	134735637	+	0	0	0	1	0	1	1	1	1	0	0	0	1	1	0	0	0	0	0	0	1	0	1	1	1	1	0	0	1	0	0	0	0	0	1	1	0	0	1	0	1	0	0	0	0	1	1	1	0	0	0	1	1	1	1	1	1	1	0	1	1	3	0	1	1	1	0	1	0	0	1	0	1	1	1	1	1	3	1	1	1	1	1	1	1	1	0	0	1	1	1
cg15613991	No	No	No	No	No	Yes	Yes	chr7	5277080	+	1	1	0	1	1	1	1	1	1	1	0	0	1	0	1	1	1	0	0	3	2	1	0	0	0	3	1	3	1	1	0	1	1	1	1	1	1	1	1	0	0	1	1	1	1	1	0	1	0	1	1	1	0	0	2	0	2	2	0	1	2	0	0	0	1	0	1	1	3	1	1	0	1	0	0	0	3	0	0	1	2	1	0	0	1	1	0	3	1	1	3
cg15616496	No	No	No	No	No	Yes	Yes	chr17	73860607	-	1	0	0	0	1	2	0	2	2	0	2	2	2	0	0	0	0	0	0	0	1	2	0	1	1	1	1	1	0	1	1	1	1	1	0	2	1	0	1	1	0	0	0	1	2	0	1	1	0	0	2	1	0	1	1	2	0	2	0	2	1	2	1	2	1	1	0	0	0	1	1	2	2	0	1	0	0	0	0	0	2	1	0	0	2	1	0	3	2	2	0
cg15617019	No	No	No	No	Yes	No	Yes	chr2	192110957	-	0	1	0	1	0	1	1	1	1	1	0	1	1	1	1	1	0	1	0	1	1	0	1	1	1	1	1	1	1	0	1	0	0	0	1	1	1	1	1	1	1	0	0	0	0	1	1	0	1	1	0	1	1	1	1	1	1	1	1	1	1	1	1	1	1	1	1	1	1	1	1	1	1	1	1	1	1	0	1	1	1	1	1	1	1	1	1	1	1	1	1
cg15622619	No	No	No	No	No	Yes	Yes	chr1	2828135	-	0	0	3	1	0	3	3	3	3	1	3	3	3	3	1	1	1	1	0	0	2	0	3	3	0	0	0	0	1	3	0	3	3	0	3	3	0	0	0	3	0	3	0	3	3	3	2	3	0	3	3	3	0	0	0	0	3	2	3	3	3	0	3	0	1	3	0	0	0	0	3	3	3	0	2	0	3	3	1	3	3	3	0	3	3	0	3	3	3	3	0
cg15650509	No	No	No	No	No	Yes	Yes	chr2	237476609	-	3	3	0	0	0	1	1	1	0	0	0	0	1	1	1	0	0	0	0	0	1	0	0	0	0	1	0	3	1	1	0	0	0	0	0	1	1	0	1	1	1	3	3	1	0	1	0	0	0	1	0	1	0	1	1	3	1	1	1	1	1	1	1	0	0	1	1	1	0	0	1	1	0	1	1	1	1	0	0	1	0	1	0	1	1	1	1	0	1	1	1
cg15661389	No	No	No	No	Yes	Yes	Yes	chr17	10018631	+	1	1	0	0	1	1	1	1	1	1	0	0	1	1	3	1	1	0	1	3	1	1	0	1	1	1	1	0	1	1	1	1	1	1	1	1	1	1	1	1	1	0	0	0	0	1	1	1	0	1	1	1	0	1	1	0	1	1	1	1	1	1	1	0	1	1	0	1	1	1	1	0	1	1	1	1	0	0	1	1	1	1	1	1	1	1	1	3	1	1	1
cg15665400	No	No	No	No	Yes	No	Yes	chr2	133428652	+	0	1	1	1	0	1	1	1	1	1	1	1	1	1	0	1	0	0	0	0	0	0	1	1	0	1	0	0	1	0	0	1	1	1	1	1	1	1	1	1	1	1	1	0	0	1	1	0	2	1	1	1	3	1	1	1	1	2	1	1	1	1	1	1	1	1	1	1	0	1	1	1	1	1	1	1	1	0	0	1	1	1	1	1	0	1	1	0	1	1	1
cg15676837	No	No	No	No	No	Yes	Yes	chr1	202137199	-	0	0	3	2	0	3	3	3	3	1	3	3	3	3	1	1	1	1	0	0	3	0	3	3	0	0	0	3	0	3	0	3	3	0	3	3	0	0	3	3	3	3	3	2	3	3	3	3	0	3	3	3	0	1	2	0	0	2	3	3	0	3	0	0	1	3	2	0	0	3	3	3	3	3	0	0	3	0	0	3	0	0	0	0	3	0	3	3	3	3	0
cg15680720	No	No	No	No	Yes	No	Yes	chr2	171568412	+	0	1	0	1	1	1	1	1	1	1	0	0	1	1	1	1	1	1	1	1	1	1	1	1	1	1	0	1	1	0	1	1	1	1	1	1	1	1	1	1	1	0	0	1	0	1	1	1	1	1	1	1	1	1	1	0	1	1	1	1	1	0	1	1	1	1	1	1	1	1	1	1	1	1	1	1	1	1	1	1	1	1	1	1	1	1	1	1	1	1	1
cg15684962	No	No	No	No	No	Yes	Yes	chr6	99273315	-	0	0	1	1	1	0	1	0	1	0	1	1	1	1	1	0	0	1	1	0	1	0	1	1	0	0	1	1	0	0	1	1	1	1	1	1	0	0	1	1	0	3	3	1	0	1	1	1	0	1	0	1	0	1	1	1	1	0	0	1	1	0	1	1	1	1	1	1	0	1	1	1	2	1	1	1	1	0	0	1	1	1	1	1	1	1	1	1	1	1	1
cg15689180	No	No	No	No	Yes	Yes	Yes	chr1	23897764	-	3	3	3	3	3	3	3	3	3	3	3	0	3	3	1	3	3	1	3	3	3	3	3	3	3	3	3	3	3	3	3	3	3	3	3	3	3	3	3	3	3	3	3	3	3	3	3	3	0	3	3	3	0	1	0	3	3	0	3	3	3	3	0	3	3	3	3	3	0	3	3	3	3	3	0	3	3	0	3	3	3	3	0	0	3	0	3	3	3	3	3
cg15690342	No	No	No	No	No	Yes	Yes	chr5	72594851	-	0	0	1	1	0	1	1	1	0	0	0	1	1	1	1	1	1	0	1	0	1	0	1	1	1	1	1	0	1	3	0	0	0	0	1	1	1	0	1	1	1	0	0	1	0	1	1	1	1	0	0	0	1	1	1	1	0	1	1	1	1	0	1	1	0	1	1	1	1	1	1	1	1	1	1	1	1	0	0	0	1	1	1	1	1	0	0	1	1	1	1
cg15690475	No	No	No	No	No	Yes	Yes	chr17	44101453	+	0	3	3	0	0	3	3	3	2	0	3	3	0	3	1	0	0	0	0	0	0	3	0	0	0	0	3	0	0	3	3	3	3	0	2	3	0	0	2	3	3	3	3	3	3	2	1	0	0	3	3	3	3	3	3	3	3	3	3	0	3	3	3	3	1	3	3	3	3	0	3	3	3	3	3	3	3	3	3	3	3	0	3	3	3	3	3	0	3	2	3
cg15692172	No	No	No	No	Yes	Yes	Yes	chr6	170561912	+	0	3	3	3	3	3	3	3	3	1	3	3	3	3	1	3	3	1	3	1	3	0	3	3	3	3	3	3	0	0	3	3	3	0	3	3	3	3	3	3	3	3	3	3	3	3	3	3	1	3	3	3	1	3	3	3	0	0	3	3	3	0	3	0	3	3	0	3	3	3	3	3	3	0	2	0	3	0	3	0	3	3	0	3	3	0	0	0	3	3	0
cg15697476	No	No	No	No	Yes	No	Yes	chr6	32055474	-	0	0	1	1	0	1	1	1	1	1	0	1	1	1	1	1	0	1	1	1	1	0	0	1	1	0	1	1	1	1	0	0	0	0	1	1	1	1	1	0	1	0	0	1	0	1	1	0	1	1	0	0	1	1	1	1	1	1	1	1	1	1	1	1	0	0	1	1	1	1	1	1	1	1	1	0	0	1	1	1	1	1	1	1	1	0	1	1	1	1	1
cg15701237	No	No	No	No	No	Yes	Yes	chr3	187086154	-	0	1	0	3	0	1	1	1	1	3	0	0	1	1	3	3	3	3	0	0	1	0	1	0	1	0	0	3	1	1	0	1	1	1	1	0	1	0	1	0	1	0	0	1	0	1	1	1	0	1	1	1	0	2	0	2	1	2	1	1	1	1	1	2	1	1	0	1	0	1	1	1	1	0	0	0	2	0	0	1	2	1	0	0	1	1	1	3	1	1	0
cg15714682	No	No	No	No	No	Yes	Yes	chr17	39217766	-	0	0	0	3	0	3	3	3	3	3	0	0	3	3	3	3	3	0	0	0	3	3	0	3	3	3	0	1	0	0	3	0	0	0	3	3	0	0	3	3	3	3	0	0	3	3	3	3	0	3	0	3	3	1	2	0	3	3	0	3	3	3	0	2	3	3	3	0	3	0	3	3	3	0	1	0	0	0	0	0	0	3	1	0	3	1	0	3	3	3	0
cg15731655	No	No	No	No	No	Yes	Yes	chr12	54357604	+	0	1	0	1	0	1	1	1	0	0	0	0	1	1	0	1	0	0	0	3	1	1	1	1	1	1	0	1	1	0	0	0	0	0	0	1	0	0	1	1	0	0	0	1	0	1	1	3	3	0	0	1	0	1	1	0	1	1	1	1	1	0	1	1	1	0	1	1	1	3	1	0	0	1	1	1	1	1	0	0	1	1	1	1	1	0	0	0	1	1	1
cg15732851	No	No	No	No	Yes	No	Yes	chr1	203598761	+	3	1	0	1	0	1	1	1	1	1	0	0	1	1	0	1	0	1	0	1	1	1	1	1	1	1	1	1	0	0	1	0	0	0	1	1	1	0	1	1	1	1	0	1	0	1	1	1	1	0	1	0	1	1	1	1	1	1	1	1	1	0	1	1	0	1	1	1	1	3	1	1	0	0	1	0	0	1	1	1	1	1	1	0	1	1	1	1	1	1	1
cg15741855	No	No	No	No	No	Yes	Yes	chr2	31440451	-	0	3	0	3	0	3	3	3	3	1	0	3	3	3	0	3	3	1	3	0	3	0	3	0	3	3	0	0	3	0	3	0	0	0	3	3	0	0	3	3	3	3	0	0	3	3	3	3	1	3	3	3	1	1	0	0	0	0	0	3	0	0	0	0	0	3	0	0	0	0	2	3	3	3	0	2	3	0	3	3	0	3	0	2	3	0	0	1	3	3	2
cg15754752	No	No	No	No	No	Yes	Yes	chr13	36944433	-	0	0	3	0	2	2	0	2	0	0	3	3	2	3	0	1	1	0	0	3	2	0	3	3	2	3	0	3	1	0	0	2	0	0	2	2	3	0	0	3	0	1	0	3	0	2	1	0	3	0	2	3	3	3	3	0	3	3	0	0	3	0	3	0	1	3	0	0	3	0	0	0	0	3	2	0	3	3	0	0	3	3	3	3	0	3	3	3	2	2	0
cg15773230	No	No	No	No	No	Yes	Yes	chr4	25097661	-	0	0	3	0	0	3	3	3	3	0	3	3	3	3	1	1	1	1	3	0	3	3	3	3	0	3	3	0	0	3	3	3	3	0	3	3	3	0	3	3	3	3	0	3	3	3	0	3	0	3	3	3	0	3	3	0	3	3	0	3	3	0	3	0	1	3	3	3	3	0	3	3	3	0	0	2	0	3	0	3	0	3	2	2	3	0	0	0	3	3	2
cg15778457	No	No	No	No	No	Yes	Yes	chr7	155165295	+	0	0	0	0	0	0	1	1	2	3	0	0	1	1	3	0	3	0	0	0	1	0	1	1	0	1	1	0	1	1	0	0	0	0	1	1	0	0	1	1	1	0	0	1	0	1	1	1	0	1	0	1	0	1	1	0	1	1	1	1	1	0	1	1	0	1	1	1	1	0	1	1	1	0	1	1	1	0	1	1	1	1	1	1	1	1	1	0	1	1	1
cg15784997	No	No	No	No	Yes	Yes	Yes	chr19	3196307	+	0	0	3	0	0	0	3	3	3	1	3	3	3	3	0	1	1	0	0	3	3	3	3	0	2	3	3	3	0	3	3	0	0	2	0	3	3	0	3	3	3	3	3	3	3	3	0	0	2	3	3	3	3	3	3	0	3	2	3	3	3	3	3	0	1	3	3	0	3	2	0	3	3	0	0	3	3	0	3	3	0	3	0	2	3	3	3	3	3	3	2
cg15804426	No	No	No	No	No	Yes	Yes	chr19	38993534	+	0	0	0	3	0	2	0	0	2	3	3	0	2	3	3	0	0	0	0	3	3	3	3	0	3	3	3	0	1	3	0	0	0	0	0	2	0	0	3	3	3	0	0	3	0	2	3	0	0	2	2	3	3	3	3	3	3	3	3	2	3	3	3	3	3	3	3	3	3	0	0	3	2	3	3	3	3	3	0	3	3	2	3	3	2	3	3	3	2	3	3
cg15810758	No	No	No	No	No	Yes	Yes	chr6	99290349	+	0	1	0	0	1	1	1	1	1	0	0	0	1	1	0	1	1	3	1	3	1	0	1	1	1	0	0	1	0	0	1	1	1	1	1	0	0	1	0	1	0	0	0	0	1	1	1	1	3	1	1	1	3	1	1	0	1	0	1	1	1	2	0	0	1	0	0	1	0	1	1	0	0	1	0	0	1	0	0	2	1	0	0	1	0	0	0	3	0	1	1
cg15835396	No	No	No	No	Yes	No	Yes	chr7	128809228	+	0	0	0	1	1	1	1	1	0	0	0	0	1	1	1	1	1	0	0	1	1	0	1	1	1	1	1	3	0	1	0	1	1	1	1	1	1	0	1	1	1	0	0	1	0	1	1	1	1	1	1	1	1	1	1	0	1	1	1	1	1	0	1	1	1	1	1	1	1	1	1	1	2	0	1	1	0	0	0	1	1	1	1	0	1	1	1	1	1	0	1
cg15854001	No	No	No	No	No	Yes	Yes	chr2	86560700	+	0	2	0	0	2	2	2	2	2	1	0	2	2	2	1	1	0	1	0	1	0	1	2	1	0	0	0	3	2	0	2	2	2	2	2	2	0	2	2	0	0	3	0	2	3	2	1	2	1	0	0	0	1	1	2	1	0	0	0	2	0	0	0	1	1	0	1	0	1	2	2	3	0	0	1	0	0	1	0	0	0	0	0	0	0	0	0	1	0	0	0
cg15863826	No	No	No	No	No	Yes	Yes	chr3	16925708	-	3	0	1	1	0	1	1	1	1	0	1	1	1	1	1	1	0	0	0	1	1	0	1	0	0	0	1	0	1	1	0	2	0	0	1	1	0	0	1	0	1	3	3	1	0	1	1	0	1	0	0	0	0	1	1	1	1	1	1	1	1	0	0	1	1	0	1	1	0	0	1	0	1	1	1	1	1	0	1	1	1	1	1	1	1	1	1	1	1	1	1
cg15877425	No	No	No	No	No	Yes	Yes	chr7	130357453	+	0	0	3	3	0	0	3	0	3	3	3	3	3	3	3	0	0	0	0	3	3	3	3	3	0	3	0	0	1	0	3	0	0	0	0	3	3	0	0	0	0	3	0	3	3	3	0	0	3	3	0	3	3	3	3	3	3	3	3	0	3	0	3	3	0	3	3	0	3	0	3	0	0	3	0	3	3	3	3	0	3	3	0	0	0	0	3	3	3	3	3
cg15878317	No	No	No	No	No	Yes	Yes	chr3	139396782	-	0	0	0	1	0	1	1	1	0	0	0	1	1	1	1	0	0	0	0	1	1	0	1	1	1	1	0	3	0	0	3	1	1	1	1	1	0	0	1	1	1	0	0	0	0	1	1	1	1	1	0	1	1	1	1	0	1	1	1	1	1	0	1	1	1	1	1	1	1	0	1	1	1	1	0	0	1	0	0	1	0	1	0	0	1	1	1	1	1	1	1
cg15885628	No	No	No	No	Yes	No	Yes	chr15	28344718	+	1	0	1	1	1	1	1	1	0	1	1	1	1	1	1	1	0	1	0	1	1	1	1	1	1	1	1	1	0	0	0	0	0	0	1	1	1	0	1	1	1	0	0	0	0	1	1	1	1	0	2	1	1	1	1	0	1	1	1	1	1	1	1	1	0	1	1	1	1	1	1	1	1	0	1	0	1	1	1	1	1	1	1	1	1	0	1	1	1	1	1
cg15890143	No	No	No	No	Yes	No	Yes	chr14	77736904	-	1	0	1	1	0	1	1	1	0	3	1	1	1	1	0	1	0	1	0	0	1	1	1	1	0	1	1	1	0	0	0	1	1	0	0	1	1	0	1	1	1	0	0	1	0	1	1	1	1	1	0	1	1	1	1	1	1	1	1	1	1	1	1	1	1	1	1	1	1	0	1	1	1	1	1	1	1	1	1	1	1	1	1	1	1	1	1	0	1	1	1
cg15892785	No	No	No	No	Yes	Yes	Yes	chr1	6309343	-	1	0	0	1	1	1	1	1	1	0	1	1	1	1	1	1	1	1	0	1	1	1	1	1	0	1	0	0	3	0	3	0	0	0	1	1	1	0	1	1	1	3	3	1	3	1	1	1	1	1	0	1	1	1	1	1	1	1	1	1	1	0	1	1	1	1	1	1	1	1	1	0	0	1	1	0	0	1	0	1	1	1	0	0	1	1	1	0	0	1	1
cg15900444	No	No	No	No	No	Yes	Yes	chr5	139154848	-	0	0	0	1	0	1	1	1	1	1	0	1	1	1	1	1	0	1	1	1	1	0	0	0	0	0	0	1	1	1	1	0	0	1	0	1	0	0	1	1	1	3	3	1	3	1	0	0	1	1	1	1	1	1	1	1	0	1	0	1	1	1	0	1	1	0	1	1	0	1	1	0	1	1	1	1	0	0	1	1	1	1	1	1	1	1	1	1	1	1	1
cg15909933	No	No	No	No	Yes	No	Yes	chr10	72201008	+	0	0	0	1	0	1	1	1	0	0	0	1	1	1	1	1	0	1	1	0	1	1	1	1	1	1	0	0	1	0	0	1	1	0	1	1	1	0	1	1	1	0	0	1	0	1	1	1	1	1	0	1	1	1	1	0	1	1	1	1	1	1	1	1	1	1	1	1	1	0	1	1	1	1	1	1	1	1	1	1	1	1	1	1	1	1	1	0	1	1	1
cg15914316	No	No	No	No	Yes	No	Yes	chr7	2083197	-	3	3	3	0	3	3	3	3	3	0	3	3	3	3	0	0	0	0	3	0	3	0	3	3	0	3	3	3	3	3	3	3	3	3	3	3	3	3	3	3	3	3	3	3	3	3	3	3	0	3	3	3	2	2	0	0	3	0	3	3	3	3	3	0	2	3	2	3	3	3	3	3	3	3	3	3	3	3	0	3	3	3	3	3	3	3	3	1	3	3	3
cg15915835	No	No	No	No	No	Yes	Yes	chr2	6374379	-	0	0	3	0	0	3	3	3	3	0	0	3	3	3	1	1	1	1	3	0	0	3	3	3	3	0	3	0	0	3	3	0	0	0	3	3	3	0	3	3	3	3	0	3	3	3	3	3	3	3	0	3	3	3	3	1	3	3	0	3	3	0	3	0	3	3	3	0	3	3	3	3	3	0	0	0	3	3	0	0	0	3	0	0	3	0	3	0	3	3	3
cg15925869	No	No	No	No	No	Yes	Yes	chr10	5519308	+	0	0	3	0	3	0	3	0	3	1	3	3	3	3	0	0	3	1	3	1	3	2	0	3	3	3	3	3	3	0	3	3	0	0	3	3	3	0	3	3	0	3	0	3	3	3	0	3	1	2	0	3	1	0	2	3	3	2	3	3	2	0	0	0	3	3	2	0	0	0	0	3	3	0	0	2	1	0	0	3	2	0	0	0	3	0	3	1	3	3	0
cg15929573	No	No	No	No	Yes	No	Yes	chr12	49658188	+	1	1	0	0	1	1	1	1	1	1	1	1	1	1	0	1	0	0	1	0	1	1	1	1	1	1	1	3	1	1	0	1	1	1	1	1	1	1	1	1	1	0	0	1	0	1	1	1	1	1	1	1	1	1	1	1	1	1	1	1	1	1	1	1	0	1	1	1	1	0	1	1	1	1	1	1	1	1	1	1	1	1	1	1	1	1	1	1	1	1	1
cg15934004	No	No	No	No	No	Yes	Yes	chr7	3919928	-	0	0	3	2	0	3	3	3	3	1	0	3	3	3	1	1	1	1	0	0	3	0	3	2	3	0	3	0	0	3	3	0	0	0	3	3	3	0	3	3	3	3	3	0	3	3	3	3	1	3	3	3	1	2	2	0	3	2	3	3	3	0	2	0	1	3	0	3	1	3	0	3	3	1	1	0	0	0	0	3	2	3	0	1	3	0	3	1	3	3	0
cg15944684	No	No	No	No	Yes	Yes	Yes	chr17	77093406	+	1	0	1	0	1	1	1	1	1	3	1	1	1	1	3	3	3	0	0	3	1	1	1	1	1	1	1	1	0	0	3	1	1	1	1	1	1	1	1	1	1	1	1	1	1	1	1	1	1	1	1	1	1	1	1	0	1	1	1	1	1	1	1	0	3	1	1	1	1	0	1	1	1	0	1	1	1	0	1	1	1	1	0	1	1	1	1	3	1	1	1
cg15949044	No	No	No	No	Yes	Yes	Yes	chr5	140864549	-	0	0	0	1	0	1	1	1	1	0	0	0	1	1	0	1	0	0	0	1	1	1	1	1	0	1	0	3	1	1	0	1	1	1	1	1	0	0	2	1	0	1	0	0	1	1	1	1	1	1	1	1	1	1	1	1	1	1	1	1	1	3	1	1	1	1	1	1	1	1	1	3	1	1	1	1	1	0	0	0	1	1	1	1	1	1	0	1	0	1	1
cg15963417	No	No	No	No	No	Yes	Yes	chr12	103311300	+	0	0	0	1	0	1	1	1	0	1	0	0	1	1	0	0	0	0	0	1	1	0	1	1	0	0	1	3	0	0	0	1	1	1	1	1	1	0	1	0	1	0	0	1	0	1	1	0	1	0	0	1	1	1	1	1	1	1	0	1	1	0	1	1	1	1	1	1	1	0	1	1	0	0	1	1	1	0	1	1	1	1	1	1	1	1	1	1	0	1	1
cg15977685	No	No	No	No	No	Yes	Yes	chr6	168743593	-	0	3	3	0	3	3	3	3	3	0	0	3	3	3	0	3	3	0	3	3	3	0	3	3	3	3	0	3	3	0	3	0	0	0	3	3	0	3	3	3	3	3	0	0	3	3	0	3	0	3	3	3	3	1	0	0	3	3	2	3	3	0	0	1	0	3	0	0	0	3	3	3	3	0	1	1	1	0	0	0	2	3	1	1	3	1	0	3	3	3	1
cg15978565	No	No	No	No	No	Yes	Yes	chr2	11894464	-	0	0	0	0	0	1	1	1	1	1	0	0	1	1	0	0	0	0	0	3	1	1	0	0	2	0	1	0	0	1	0	1	0	0	1	2	0	2	0	0	1	0	0	0	0	0	0	1	0	1	1	1	0	1	1	1	0	1	1	0	1	0	1	1	1	0	1	1	0	0	1	0	1	1	1	1	0	0	0	1	1	1	1	1	2	1	1	3	2	2	1
cg15984661	No	No	No	No	No	Yes	Yes	chr19	46916520	+	0	0	0	1	1	0	1	0	2	1	0	1	0	1	3	1	0	0	0	0	1	1	1	1	1	1	1	1	3	0	0	0	0	0	2	0	1	0	1	1	1	0	0	1	0	1	1	1	3	0	2	1	0	1	1	0	1	1	1	2	1	0	1	0	1	1	1	1	1	0	1	1	2	1	1	1	1	1	1	1	1	1	1	1	0	1	1	0	0	0	1
cg16001422	No	No	No	No	No	Yes	Yes	chr8	145022842	-	2	2	0	2	0	1	1	1	2	0	2	0	0	1	0	0	0	0	0	3	1	1	1	1	1	1	0	3	0	1	0	1	0	2	0	2	1	0	1	1	1	0	0	1	0	2	1	1	3	1	1	1	3	1	1	0	1	1	0	2	1	0	1	2	1	0	1	1	0	0	1	0	0	0	1	0	0	0	0	1	1	1	0	1	0	1	1	3	2	2	0
cg16005540	No	No	No	No	Yes	No	Yes	chr19	13983813	-	1	0	1	1	1	1	1	1	1	1	1	1	1	1	0	1	0	0	1	0	1	1	1	1	1	1	0	1	0	1	1	1	1	1	1	1	1	0	1	1	1	0	0	1	0	1	1	1	1	1	1	1	1	1	1	1	1	1	1	1	1	0	1	1	1	1	1	1	1	0	1	0	1	1	1	1	0	1	1	1	1	1	1	1	1	1	1	0	1	1	1
cg16010163	No	No	No	No	No	Yes	Yes	chr12	92898400	-	0	0	0	2	0	3	3	3	3	0	3	3	3	0	0	0	0	0	0	3	0	3	0	3	0	0	3	3	0	3	0	2	2	0	2	3	3	0	0	3	3	0	0	3	0	3	1	2	3	3	0	3	3	3	3	3	3	3	0	3	0	3	3	0	1	3	0	3	3	0	0	3	3	3	3	3	3	3	3	3	3	3	3	3	3	3	3	3	3	3	3
cg16020346	No	No	No	No	No	Yes	Yes	chr1	11761078	+	1	1	0	1	1	1	0	1	1	1	0	3	1	0	1	1	1	1	1	1	1	0	0	1	1	1	1	1	1	0	1	1	1	1	1	2	0	1	1	0	0	1	1	0	1	0	1	0	1	0	1	2	0	0	0	1	0	1	3	1	0	3	0	1	1	0	0	0	3	1	1	3	0	3	0	3	3	3	0	0	0	2	0	3	1	0	0	0	0	1	0
cg16024836	No	No	No	No	No	Yes	Yes	chr17	58216988	-	1	1	1	0	1	1	1	1	1	3	0	1	1	1	3	0	0	3	1	0	1	1	1	1	1	1	1	1	0	0	1	1	0	0	1	1	1	1	1	1	1	0	0	1	0	1	1	1	0	1	1	1	0	1	1	0	1	1	0	1	1	0	1	0	0	1	1	1	1	1	1	1	1	0	0	0	0	1	1	1	0	1	0	0	1	1	1	0	1	1	1
cg16032050	No	No	No	No	Yes	No	Yes	chr10	50605158	-	1	1	1	0	1	1	1	1	1	1	1	1	1	1	1	0	3	1	1	1	1	1	1	1	1	1	1	1	1	0	1	1	1	1	1	1	1	1	1	1	1	0	0	1	0	1	1	1	1	1	1	1	1	1	1	0	1	1	1	1	1	1	1	1	0	1	1	1	1	1	1	1	0	0	0	0	0	1	1	1	0	1	0	0	1	1	1	0	1	1	0
cg16034060	No	No	No	No	Yes	Yes	Yes	chr19	4953233	-	3	3	3	3	3	3	3	3	3	0	3	3	3	3	1	3	3	1	3	1	3	3	3	3	3	3	3	3	0	3	3	3	3	3	3	3	3	0	3	3	3	3	3	3	3	3	3	3	1	3	3	3	1	3	3	0	3	0	3	3	3	3	3	0	3	3	0	3	3	3	3	3	3	3	3	3	3	0	3	3	3	3	3	3	3	3	3	1	3	3	3
cg16042259	No	No	No	No	No	Yes	Yes	chr6	100917206	-	0	0	0	1	0	1	1	1	1	0	0	0	1	1	0	1	3	3	0	0	1	0	1	1	1	0	0	1	0	3	0	0	0	0	1	1	0	0	1	1	1	0	0	1	0	1	1	1	3	0	0	1	0	1	1	0	1	1	1	1	1	0	1	1	0	1	1	0	1	0	1	0	1	1	1	1	1	0	0	1	1	1	0	1	1	0	0	0	1	1	1
cg16048421	No	No	No	No	Yes	Yes	Yes	chr10	45675577	-	0	3	3	0	0	3	3	3	3	0	3	3	3	3	0	0	0	0	0	3	2	3	3	3	0	0	3	3	0	3	0	3	3	3	3	3	3	3	3	3	3	3	3	3	3	3	0	2	3	3	3	3	3	3	3	3	3	3	3	3	3	0	3	3	1	3	3	2	3	0	3	3	3	0	0	0	3	3	3	3	3	3	0	3	3	0	3	3	3	3	0
cg16059943	No	No	No	No	No	Yes	Yes	chr1	2013748	+	0	0	0	0	1	0	0	3	0	0	3	3	0	3	1	0	1	0	0	3	2	3	3	2	0	0	0	0	0	3	1	0	0	0	2	2	0	0	2	3	3	3	0	3	3	0	0	2	3	0	0	3	3	3	3	3	3	3	3	0	3	3	3	3	1	3	3	3	3	0	3	3	0	3	3	3	3	3	3	3	3	0	3	3	0	3	3	3	0	2	3
cg16065768	No	No	No	No	No	Yes	Yes	chr12	114107712	-	1	1	0	1	1	1	0	1	1	0	0	0	1	0	0	1	1	3	1	3	1	0	1	1	1	1	0	1	1	0	1	1	1	1	1	0	1	1	0	1	1	0	0	0	0	0	1	1	3	1	1	0	0	1	0	1	1	2	1	1	1	0	1	1	1	1	1	0	0	1	1	1	1	0	1	1	0	0	0	1	0	2	1	1	1	1	0	3	0	0	1
cg16086559	No	No	No	No	No	Yes	Yes	chr15	96911531	-	0	0	0	1	1	1	0	1	1	1	0	0	1	1	1	1	1	1	1	0	1	1	1	1	1	1	0	3	1	0	0	0	0	0	1	1	1	0	2	1	0	0	0	0	0	1	1	1	3	0	0	1	0	1	1	0	1	1	1	1	1	0	1	1	1	1	1	0	1	0	1	1	0	0	1	1	1	0	0	0	0	0	1	0	1	0	1	0	1	1	1
cg16094412	No	No	No	No	No	Yes	Yes	chr1	6266029	-	0	0	0	1	0	1	1	1	1	0	0	0	1	1	1	1	1	0	0	3	1	1	1	1	1	1	0	0	0	0	0	0	0	0	1	1	1	0	1	1	1	0	0	1	0	1	1	1	0	1	1	1	0	1	1	0	1	1	1	1	1	0	1	1	1	1	1	1	1	0	1	0	1	0	0	0	0	1	1	1	1	1	1	0	1	1	1	3	1	1	0
cg16107389	No	No	No	No	No	Yes	Yes	chr6	130182452	-	0	0	3	0	0	0	3	0	3	1	0	3	3	3	1	1	1	1	0	1	3	3	3	3	3	3	0	3	1	0	0	0	0	0	0	0	3	0	0	3	3	3	0	3	3	3	3	3	1	3	0	3	1	3	3	1	3	0	3	0	3	0	3	0	0	3	0	0	3	0	3	3	0	1	0	0	0	3	0	3	2	2	0	0	2	3	0	1	3	0	0
cg16108059	No	No	No	No	No	Yes	Yes	chr14	81421989	-	0	0	0	0	0	1	1	1	0	0	0	1	1	1	0	0	0	0	1	1	1	3	1	1	0	1	1	0	1	0	3	0	0	0	1	1	0	0	1	1	1	3	0	1	3	1	1	1	0	1	0	1	1	0	0	1	1	1	1	1	1	0	1	1	0	1	1	1	0	0	1	1	1	1	1	1	1	0	0	1	1	1	1	1	1	0	0	1	1	1	1
cg16132339	No	No	No	No	Yes	Yes	Yes	chr22	24313637	+	3	0	3	0	3	3	3	3	3	1	3	3	3	3	1	0	0	1	3	0	3	0	3	3	3	3	3	3	0	3	3	3	3	3	3	3	3	0	3	3	3	3	3	3	3	3	3	3	1	3	3	3	1	0	3	0	3	2	3	3	3	3	3	0	0	3	0	3	3	3	3	3	3	3	0	3	3	0	3	3	3	3	0	0	3	3	3	1	3	3	0
cg16138752	No	No	No	No	No	Yes	Yes	chr12	133128085	+	0	0	3	1	0	0	3	3	0	1	3	3	3	3	1	1	1	0	0	3	0	3	0	0	1	0	3	3	0	1	3	0	0	0	0	3	0	0	0	3	3	3	0	3	3	3	1	0	3	3	0	0	3	3	3	1	3	0	3	3	3	3	3	1	1	3	3	3	0	0	3	3	3	3	0	3	3	0	3	3	0	3	3	3	3	0	3	3	3	3	3
cg16155858	No	No	No	No	No	Yes	Yes	chr2	28636031	-	0	3	3	0	0	3	3	3	3	1	3	3	3	3	0	1	1	0	0	3	0	3	3	2	0	0	3	3	0	3	2	3	3	0	3	3	0	0	2	0	3	3	3	3	3	3	3	0	3	3	3	3	3	1	2	0	3	3	3	3	2	3	0	0	1	3	3	0	0	0	3	3	3	3	3	0	3	0	0	3	3	3	3	3	3	0	0	3	3	3	3
cg16170006	No	No	No	No	Yes	No	Yes	chr1	90099704	+	0	1	0	1	0	1	1	1	1	0	0	1	1	1	0	0	0	0	0	0	1	0	1	1	1	1	1	1	1	0	0	1	1	1	1	1	1	1	1	1	1	0	0	1	3	1	1	1	1	1	1	1	1	1	1	1	1	2	1	1	1	0	1	1	1	1	0	1	1	1	1	0	0	1	1	1	1	1	0	1	1	1	1	1	1	0	1	1	1	1	1
cg16170708	No	No	No	No	No	Yes	Yes	chr1	6390830	+	0	0	3	2	1	2	0	0	0	0	3	3	2	2	0	0	1	3	0	3	0	3	0	1	1	1	0	3	1	3	0	2	0	0	0	2	0	0	2	0	3	0	0	3	0	2	1	0	3	0	2	3	3	0	2	3	0	3	3	2	2	3	3	3	1	0	3	0	3	1	2	3	0	3	3	3	3	3	0	3	3	0	3	3	0	3	3	3	3	0	3
cg16178003	No	No	No	No	No	Yes	Yes	chr10	79012701	-	0	3	3	0	3	3	3	3	3	1	0	3	3	0	1	0	0	1	3	1	0	2	3	2	3	3	0	2	0	0	2	3	0	0	3	3	0	0	0	3	3	3	3	0	3	3	2	3	1	3	3	3	1	1	2	0	0	0	3	3	2	0	0	0	0	3	2	0	0	0	0	3	3	0	1	0	0	0	0	3	2	3	0	1	3	0	3	1	3	3	1
cg16187659	No	No	No	No	No	Yes	Yes	chr11	308167	+	1	0	0	0	0	1	1	1	0	0	1	0	0	1	0	1	0	0	0	3	1	0	1	1	1	1	1	0	0	1	0	1	1	1	1	0	0	0	1	1	1	3	0	1	0	0	1	0	0	0	0	1	0	1	1	1	1	1	0	0	1	0	1	1	1	0	0	1	1	1	1	1	0	0	1	1	0	1	1	1	1	1	1	1	0	1	0	3	0	0	1
cg16193717	No	No	No	No	Yes	Yes	Yes	chr5	1068999	+	0	3	3	0	0	3	3	3	3	0	3	3	3	3	1	1	1	0	0	3	0	3	3	0	0	0	3	3	0	3	0	3	3	3	3	3	3	0	0	3	3	3	3	3	3	3	3	3	0	3	3	3	3	3	3	3	3	3	3	3	3	3	3	0	1	3	3	0	3	0	3	3	3	3	0	0	3	3	3	3	3	3	3	3	0	0	3	3	3	3	0
cg16200879	No	No	No	No	Yes	No	Yes	chr19	4326975	+	1	1	1	1	1	1	1	1	1	1	0	1	1	1	0	1	1	0	1	1	1	0	1	1	1	1	0	1	1	0	0	1	1	1	1	1	1	1	1	1	1	0	0	0	0	1	1	0	1	1	1	1	1	0	2	0	1	1	1	1	1	0	1	0	1	1	1	1	1	1	1	0	1	0	1	1	0	1	1	1	1	1	1	0	0	0	0	1	1	1	1
cg16201883	No	No	No	No	No	Yes	Yes	chr17	79495953	+	0	0	0	2	0	3	3	3	0	0	0	3	3	3	0	0	1	0	3	3	3	3	3	3	0	3	0	0	1	0	3	3	3	0	3	3	3	0	3	3	3	3	3	3	3	3	3	3	1	3	0	3	0	3	3	0	3	3	3	3	3	0	3	0	0	3	3	3	3	0	3	3	3	3	0	3	3	0	3	3	3	3	0	3	3	3	3	3	3	3	0
cg16202331	No	No	No	No	No	Yes	Yes	chr4	13532655	+	0	1	0	1	0	1	1	1	1	0	0	0	1	1	0	0	3	0	0	3	1	0	1	1	1	1	1	1	0	0	3	0	0	0	1	1	0	0	1	1	1	0	0	1	0	1	1	0	3	0	0	1	0	1	1	1	1	1	1	1	1	0	1	1	0	1	0	1	0	0	1	0	1	1	1	1	1	3	0	1	0	1	0	0	1	1	0	0	1	1	1
cg16203203	No	No	No	No	No	Yes	Yes	chr6	125284659	+	0	0	0	1	0	0	0	2	0	1	0	0	0	1	0	0	0	0	0	0	1	1	1	1	1	1	0	0	1	0	1	0	0	0	2	1	1	0	1	1	0	3	3	1	0	1	1	1	0	1	0	1	1	1	1	0	1	1	1	0	1	0	1	0	1	1	1	1	1	0	1	0	0	0	1	0	1	0	0	0	1	1	1	1	1	1	0	0	1	1	1
cg16204818	No	No	No	No	No	Yes	Yes	chr7	12151356	-	0	1	0	2	0	1	1	1	0	0	0	0	1	1	0	0	0	0	1	1	1	0	1	1	0	0	1	3	1	0	0	1	1	1	1	1	0	0	1	0	1	0	0	1	0	1	1	1	1	1	0	1	1	1	1	1	1	1	1	1	1	0	1	1	0	1	1	1	1	1	1	1	1	1	1	1	1	1	0	1	1	1	1	1	1	1	1	1	1	1	1
cg16207991	No	No	No	No	No	Yes	Yes	chr6	12752149	-	1	1	1	0	1	1	1	1	1	0	1	1	1	1	0	0	0	0	0	0	1	1	0	1	1	1	1	1	1	0	1	1	1	1	1	1	1	1	1	1	1	0	0	1	0	1	0	1	0	1	1	1	0	1	1	0	1	2	0	1	1	1	1	0	0	1	1	1	1	1	1	1	1	3	0	0	0	1	1	1	2	1	0	0	1	1	1	3	1	1	0
cg16208084	No	No	No	No	No	Yes	Yes	chr17	40274703	-	3	3	3	2	3	0	3	0	3	0	3	3	3	3	0	0	3	0	3	0	0	0	0	0	3	0	3	3	3	3	3	3	3	3	3	2	3	3	3	0	0	3	3	0	3	3	0	3	0	3	3	3	0	1	2	1	0	0	0	3	0	3	0	0	3	0	0	0	0	3	3	0	3	0	1	0	0	3	0	0	2	0	0	0	3	3	0	0	3	3	1
cg16217297	No	No	No	No	No	Yes	Yes	chr14	68698128	-	0	0	3	3	3	3	3	3	3	0	0	3	3	3	1	3	3	1	3	0	3	3	3	3	3	3	0	3	0	0	3	3	3	0	3	3	3	0	3	3	0	3	0	3	3	3	3	3	0	3	3	3	0	3	3	3	3	0	3	3	3	0	3	0	3	3	3	3	3	0	3	3	3	0	0	3	0	3	0	3	3	3	0	0	3	0	3	0	3	3	0
cg16232126	No	No	No	No	Yes	No	Yes	chr2	108603005	+	0	1	0	1	0	1	1	1	1	0	0	1	1	1	0	1	0	0	0	1	1	0	1	1	1	1	1	1	1	0	1	0	0	0	1	1	1	0	1	1	1	0	0	1	0	1	1	1	1	1	1	0	1	1	1	1	1	1	1	1	1	0	1	1	0	1	1	1	1	0	1	1	1	1	1	1	1	0	0	1	1	1	1	1	1	0	1	1	1	1	1
cg16233074	No	No	No	No	No	Yes	Yes	chr17	42445042	-	0	0	3	0	0	3	3	3	3	1	3	3	3	3	1	0	0	1	0	3	3	0	3	2	3	3	3	0	0	0	0	0	0	0	3	3	3	0	3	3	3	3	0	3	3	3	0	3	0	3	3	3	1	1	2	0	3	0	3	3	3	0	0	2	0	3	0	0	0	0	0	3	3	3	2	0	3	0	0	3	2	3	3	0	3	0	3	3	3	3	3
cg16242629	No	No	No	No	No	Yes	Yes	chr12	30354246	+	0	1	0	1	1	1	1	1	1	0	0	0	1	1	1	1	0	1	0	0	1	0	1	1	1	1	1	3	1	0	1	0	0	0	1	1	0	1	1	1	1	0	0	1	0	1	1	1	1	1	1	0	1	1	0	0	1	1	1	1	0	0	1	1	1	1	1	1	1	0	1	0	1	1	1	1	1	0	0	1	1	1	1	1	1	0	0	1	1	1	1
cg16256615	No	No	No	No	No	Yes	Yes	chr1	113393179	+	3	0	0	0	0	3	3	3	3	0	0	0	3	3	1	0	0	1	3	1	3	0	0	3	3	3	3	0	0	3	3	3	3	0	3	0	3	3	3	0	3	3	3	3	3	3	3	3	1	3	3	3	1	0	3	0	0	2	0	3	3	0	0	2	3	3	2	3	0	3	3	3	3	0	0	0	0	0	3	3	2	3	0	2	3	0	3	1	3	0	0
cg16263005	No	No	No	No	No	Yes	Yes	chr4	139766406	+	0	3	3	3	0	3	3	3	3	0	0	0	3	3	0	3	3	1	3	0	3	0	3	3	3	3	0	3	3	0	0	3	3	0	3	3	3	0	3	3	3	3	3	3	3	3	3	3	1	3	3	3	1	0	2	0	0	2	3	3	0	0	2	2	3	3	0	0	0	0	3	3	3	0	0	0	0	0	0	3	2	3	0	0	3	0	0	1	3	3	0
cg16270222	No	No	No	No	Yes	No	Yes	chr17	41446396	-	0	0	0	1	1	1	1	1	1	1	0	1	1	1	1	1	0	1	1	1	1	1	1	1	0	1	1	0	1	0	0	1	1	0	1	1	1	1	1	1	1	0	0	1	0	1	1	1	1	1	1	1	1	1	1	1	1	1	1	1	1	1	1	1	1	1	1	1	1	1	1	1	1	1	1	1	1	0	1	1	1	1	1	1	1	1	1	1	1	1	1
cg16276063	No	No	No	No	No	Yes	Yes	chr3	181421703	+	0	1	0	2	0	0	1	1	1	0	0	3	1	1	1	0	3	0	1	0	0	3	1	3	0	0	0	3	0	3	0	1	1	1	1	1	0	1	0	0	0	1	1	0	1	1	1	1	0	1	1	1	0	0	0	3	0	2	0	1	1	0	0	0	3	0	0	0	3	1	1	0	0	3	3	3	3	3	0	2	3	2	3	3	1	0	0	0	1	0	3
cg16278512	No	No	No	No	Yes	No	Yes	chr7	12443529	-	1	0	0	1	0	1	1	1	1	1	0	1	1	1	0	1	0	0	1	1	1	1	1	1	1	1	1	0	1	0	0	1	1	1	1	1	1	0	1	1	1	0	0	1	0	1	1	0	1	1	1	1	1	1	1	1	1	1	1	1	1	0	1	1	1	1	1	1	1	0	1	1	0	1	1	1	1	1	1	1	1	1	1	1	1	1	1	1	1	1	1
cg16278877	No	No	No	No	No	Yes	Yes	chr11	64599084	-	0	2	3	0	0	0	0	0	0	0	3	3	0	3	0	0	0	0	0	0	3	3	3	3	2	3	0	2	0	3	0	0	0	0	0	3	3	0	3	3	3	3	0	3	3	3	0	0	0	3	3	3	3	3	3	0	0	3	0	3	0	3	3	3	1	3	3	3	3	2	3	3	0	3	3	3	3	3	3	3	3	3	0	3	0	0	3	3	3	2	3
cg16296290	No	No	No	No	Yes	No	Yes	chr1	2136845	+	1	0	1	1	1	1	1	1	1	0	1	1	1	1	0	1	0	0	0	0	1	1	1	1	2	1	0	0	1	0	0	1	0	0	1	1	0	0	1	1	1	0	0	1	0	1	1	1	1	1	1	1	1	1	1	1	1	1	1	1	1	1	1	1	0	0	1	1	1	0	1	1	1	1	1	1	1	0	1	1	1	1	1	1	1	1	1	0	1	1	1
cg16298016	No	No	No	No	Yes	Yes	Yes	chr1	94587031	-	0	0	3	3	3	3	3	3	3	1	3	3	3	3	0	3	3	0	3	1	3	3	0	3	3	3	3	3	3	0	3	3	3	0	3	3	3	0	3	3	3	3	3	3	3	3	3	3	1	3	3	3	1	3	3	0	0	2	3	3	3	3	2	0	3	3	0	3	0	0	0	3	3	3	0	0	0	0	3	3	3	3	0	0	3	0	3	1	3	3	0
cg16302916	No	No	No	No	No	Yes	Yes	chr14	22969695	-	0	3	0	0	3	3	3	3	3	1	0	3	3	3	1	3	3	1	3	1	3	1	3	3	3	3	0	0	3	0	3	3	3	0	3	3	3	0	3	0	0	3	3	3	3	3	0	3	1	3	3	3	1	0	0	0	3	0	0	3	0	0	0	0	3	3	0	0	0	0	3	3	3	3	0	0	3	0	3	3	3	3	0	0	3	1	0	1	3	3	0
cg16303129	No	No	No	No	No	Yes	Yes	chr17	48105885	+	1	0	0	0	0	0	1	0	2	1	0	0	0	1	1	1	1	1	0	3	1	1	0	1	0	0	1	1	1	0	0	1	1	1	0	2	0	1	1	1	1	3	0	1	0	0	0	0	0	1	0	1	0	1	1	1	1	1	0	2	1	1	1	1	1	1	1	1	1	1	1	1	0	0	0	1	3	1	1	1	0	1	0	0	2	0	1	3	2	2	0
cg16309319	No	No	No	No	No	Yes	Yes	chr11	6191393	+	0	0	0	3	0	0	3	0	3	0	0	3	3	3	3	0	0	0	3	3	3	3	3	0	0	3	0	0	1	0	3	0	0	0	0	3	0	0	3	3	3	3	0	3	3	3	3	3	3	3	0	3	3	3	0	0	3	3	3	3	3	0	3	0	0	3	3	3	3	0	3	3	3	0	1	0	0	0	0	3	0	3	0	0	3	0	0	3	3	3	0
cg16313485	No	No	No	No	No	Yes	Yes	chr12	130434373	+	0	0	3	2	3	3	3	3	3	1	3	3	3	3	0	0	0	1	3	0	3	3	3	3	3	3	0	0	1	0	0	3	0	0	0	2	3	0	3	3	3	3	0	3	3	3	3	3	1	3	3	3	0	3	3	0	3	3	3	3	3	0	3	0	0	3	3	3	3	0	3	3	3	0	0	2	2	0	0	3	3	3	2	0	2	0	3	0	0	0	0
cg16314733	No	No	No	No	No	Yes	Yes	chr10	98909007	+	0	3	3	0	3	3	3	3	3	1	3	3	3	3	1	0	1	1	0	0	2	0	3	3	0	0	3	0	0	3	0	3	3	3	3	3	3	3	3	3	3	3	3	3	3	3	0	2	0	3	3	3	0	0	0	0	0	2	3	3	0	3	2	0	0	3	2	0	0	0	2	3	3	3	3	0	3	0	3	3	3	3	3	3	3	0	3	3	3	3	3
cg16323293	No	No	No	No	No	Yes	Yes	chr6	163612985	+	0	0	3	3	0	2	0	0	0	3	3	3	2	0	3	0	0	3	3	3	3	3	0	3	0	3	0	0	1	0	0	2	0	0	0	2	0	0	2	3	0	0	0	3	0	2	0	0	3	0	2	0	3	3	3	0	3	3	3	0	2	0	3	0	0	3	3	3	3	0	0	2	0	3	3	3	3	3	3	2	3	2	0	3	0	0	3	3	2	2	3
cg16326242	No	No	No	No	No	Yes	Yes	chr2	119566109	-	1	1	0	0	1	1	1	1	1	3	0	0	1	1	0	0	0	0	1	3	1	3	1	1	1	0	0	0	1	0	1	1	1	1	1	1	0	1	1	1	1	0	1	0	0	1	1	0	0	0	0	1	0	0	0	0	1	2	1	1	1	0	1	0	1	0	0	0	1	1	1	1	2	0	1	0	1	0	0	1	1	1	0	1	1	0	0	3	1	1	1
cg16332610	No	No	No	No	No	Yes	Yes	chr15	74658547	+	1	0	3	0	0	1	1	1	1	0	3	0	1	1	1	0	0	0	0	3	1	0	1	1	1	1	1	1	1	3	0	1	0	0	1	1	1	0	1	1	1	0	3	1	0	1	1	1	0	1	1	1	0	1	1	0	1	1	1	1	1	0	1	1	1	1	1	1	1	0	1	0	0	0	1	1	0	0	1	1	0	1	0	1	1	0	1	3	1	1	0
cg16350728	No	No	No	No	Yes	No	Yes	chr16	83974894	+	0	0	3	0	3	3	3	3	3	0	3	3	3	3	0	0	0	0	3	0	3	0	3	3	3	3	3	3	0	0	3	3	3	0	0	3	3	0	3	3	3	3	3	3	3	3	3	3	0	3	3	3	0	3	3	0	3	3	3	3	3	3	3	2	0	3	3	3	3	0	3	3	3	3	0	3	3	0	3	3	3	3	0	0	3	3	3	3	3	3	3
cg16353006	No	No	No	No	No	Yes	Yes	chr1	197882469	-	0	1	0	1	0	1	1	1	1	0	0	0	1	1	0	1	1	0	1	0	1	0	1	1	1	1	0	1	1	0	0	0	0	0	1	1	0	0	1	1	1	0	0	1	0	1	1	1	3	0	0	0	0	1	1	0	1	2	1	1	1	0	1	1	1	1	0	0	0	0	1	0	1	0	0	1	1	0	0	1	0	1	0	0	1	1	1	0	1	1	1
cg16353851	No	No	No	No	Yes	No	Yes	chr5	73937868	+	0	0	0	1	0	1	1	1	1	1	1	1	0	1	1	1	0	1	1	1	1	1	1	1	1	1	1	1	0	0	1	1	1	1	1	1	1	0	1	1	1	3	3	1	0	1	1	0	1	0	0	1	1	1	1	1	1	1	1	0	1	0	1	1	1	1	1	1	1	0	1	1	0	1	1	1	1	1	1	1	1	1	1	1	1	1	0	1	1	1	1
cg16358679	No	No	No	No	Yes	No	Yes	chr15	78556935	-	0	1	0	1	1	1	1	1	1	1	0	0	1	1	1	1	1	1	1	1	1	0	1	1	1	1	1	3	1	0	0	1	1	0	1	1	1	0	1	1	1	0	0	1	0	1	1	1	1	1	1	1	1	1	1	1	1	1	1	1	1	0	1	1	1	1	1	1	1	1	1	1	1	1	1	0	1	0	1	1	1	1	1	1	1	0	1	1	1	1	1
cg16364155	No	No	No	No	No	Yes	Yes	chr3	147144980	+	0	0	3	0	3	3	3	3	3	1	3	3	3	3	0	0	1	0	3	3	2	0	3	3	0	0	3	0	0	0	3	3	3	3	3	3	3	3	0	3	3	3	3	0	3	3	3	3	3	3	3	3	3	3	3	0	3	3	3	3	3	0	0	0	1	3	0	0	0	3	0	3	3	0	0	0	0	3	0	3	3	0	0	0	3	0	3	3	3	3	0
cg16366809	No	No	No	No	Yes	No	Yes	chr5	134844306	-	1	1	0	0	1	1	1	1	1	0	0	0	1	1	0	0	0	0	1	0	1	0	1	1	0	1	1	1	1	2	1	1	1	1	1	1	1	1	1	1	1	1	1	1	1	1	1	0	0	1	1	1	0	1	1	1	1	1	1	1	1	1	1	1	0	1	0	1	1	1	1	1	1	1	1	1	1	1	1	1	1	1	1	1	1	0	1	0	1	1	1
cg16375290	No	No	No	No	No	Yes	Yes	chr5	177412718	-	1	1	0	0	0	1	1	1	1	0	0	0	1	1	0	0	3	0	1	0	1	0	1	1	0	1	0	1	1	0	0	0	0	0	1	1	0	0	1	1	1	0	1	1	1	1	1	1	0	1	1	1	0	0	0	0	1	1	1	1	1	0	1	1	0	1	1	1	1	1	1	1	1	0	0	0	0	0	0	1	2	1	0	0	1	0	1	1	1	1	1
cg16379462	No	No	No	No	No	Yes	Yes	chr14	55119082	+	1	1	0	0	0	1	2	1	1	0	0	0	0	0	3	0	0	0	0	0	1	0	1	1	1	1	1	0	0	0	1	0	1	1	1	0	0	0	1	1	0	0	0	1	0	1	1	1	3	0	0	0	0	1	1	1	0	0	0	1	0	1	1	1	0	1	0	1	1	1	1	1	0	0	1	1	3	1	0	0	1	0	0	0	2	0	0	3	2	0	0
cg16404040	No	No	No	No	No	Yes	Yes	chr12	106974832	-	0	0	0	1	0	1	1	1	1	0	0	1	0	1	1	1	1	0	0	1	1	0	1	1	0	1	1	3	0	0	3	2	0	0	0	1	0	0	1	1	1	0	0	1	0	1	1	1	1	0	0	1	1	1	1	1	1	1	1	1	1	1	1	1	1	1	1	1	1	0	0	1	1	0	1	1	1	1	1	1	1	1	0	1	1	1	1	1	1	1	1
cg16419724	No	No	No	No	No	Yes	Yes	chr5	68711519	+	3	3	0	2	3	0	0	3	3	3	3	0	3	2	0	3	3	3	0	0	0	0	0	0	0	1	3	3	3	0	3	3	3	3	0	3	0	3	2	0	3	3	3	0	3	0	0	3	0	3	3	2	1	1	0	1	0	0	0	3	0	3	1	1	3	1	1	0	1	3	3	3	3	1	1	0	1	0	0	2	0	0	0	1	3	0	0	0	3	3	1
cg16433737	No	No	No	No	No	Yes	Yes	chr12	6950123	-	0	0	3	1	0	3	3	3	3	1	3	3	3	3	1	0	0	1	0	0	0	0	0	0	0	0	3	3	3	0	3	3	3	0	3	3	0	0	0	0	3	3	3	0	3	3	1	0	1	3	3	3	1	3	3	0	0	0	0	3	0	3	0	0	1	0	0	0	1	0	3	3	3	1	1	0	1	0	3	3	0	3	1	1	3	0	0	1	3	3	1
cg16435779	No	No	No	No	No	Yes	Yes	chr8	102504447	+	3	0	0	1	0	1	1	1	1	3	0	0	1	1	0	0	0	0	0	0	1	3	1	1	0	1	0	3	0	0	0	0	0	0	1	1	0	0	1	1	1	0	0	0	0	1	1	1	0	0	0	1	0	1	1	1	1	1	1	1	1	0	1	1	0	1	1	1	0	0	1	0	1	1	1	1	1	0	0	0	1	1	1	1	1	0	1	1	1	1	1
cg16437908	No	No	No	No	No	Yes	Yes	chr2	85640810	-	1	1	0	0	0	1	1	1	1	3	0	3	1	1	3	0	0	0	0	0	0	3	1	1	0	0	0	0	0	0	1	1	1	1	1	1	1	1	1	1	1	0	0	1	0	1	1	1	0	1	0	1	1	1	1	0	1	1	1	1	1	0	0	1	0	1	0	1	0	1	1	0	1	0	1	1	0	0	1	1	1	1	1	1	1	0	0	2	0	1	1
cg16452866	No	No	No	No	No	Yes	Yes	chr14	99655676	+	0	0	0	2	0	2	0	2	0	3	3	3	2	2	0	1	1	0	0	3	2	3	2	1	0	0	3	3	1	3	1	0	0	0	0	2	0	0	3	3	3	0	0	3	0	2	0	2	3	0	2	3	3	0	3	3	3	3	3	0	3	0	3	3	1	3	3	3	3	1	0	3	0	3	0	0	3	3	1	3	3	0	0	3	0	0	3	3	2	2	0
cg16470319	No	No	No	No	No	Yes	Yes	chr6	30923724	+	1	0	3	0	0	0	1	0	0	1	3	3	0	1	1	0	0	1	0	1	0	0	0	1	0	0	0	1	1	1	3	1	0	1	1	2	0	0	1	1	1	3	3	0	3	0	1	0	1	0	0	1	1	1	1	0	1	2	1	0	1	0	1	0	0	0	0	1	1	0	1	3	0	0	1	0	0	0	1	1	0	1	0	0	2	1	1	1	2	2	1
cg16472853	No	No	No	No	No	Yes	Yes	chr2	43598959	-	0	0	3	3	0	3	3	3	3	3	3	3	3	0	3	0	0	3	0	3	0	0	0	1	0	1	0	0	3	3	0	0	0	0	0	3	0	3	0	0	3	3	3	3	3	0	0	0	3	3	3	3	3	3	3	3	2	3	0	3	0	3	0	3	0	0	0	0	0	0	2	3	3	3	3	3	3	3	3	3	3	0	3	3	3	3	0	3	3	3	3
cg16476975	No	No	No	No	No	Yes	Yes	chr7	155164995	-	0	0	0	0	3	0	1	1	0	3	0	0	1	1	3	3	3	3	0	3	1	0	1	0	0	1	0	0	1	0	3	0	0	0	0	1	3	0	0	1	1	0	3	1	0	1	1	1	3	0	0	0	0	1	1	3	1	0	1	1	1	0	1	0	3	1	1	1	1	0	1	0	0	0	1	1	0	0	1	1	1	1	0	0	1	0	0	3	1	1	1
cg16478197	No	No	No	No	Yes	Yes	Yes	chr6	32068181	+	0	0	3	3	3	3	3	3	3	0	3	3	3	3	0	3	3	1	3	0	3	3	3	3	3	3	3	0	0	0	3	3	3	3	3	3	3	0	3	3	3	3	3	3	3	3	3	3	0	3	3	3	0	1	2	3	3	3	3	3	3	0	3	0	3	3	3	0	3	0	3	3	3	0	1	0	0	0	3	3	0	3	0	0	3	0	3	0	3	3	0
cg16486327	No	No	No	No	No	Yes	Yes	chr16	85671191	+	0	3	0	2	0	3	3	3	3	0	0	3	3	3	0	0	1	0	2	0	2	0	0	2	2	0	3	0	2	0	0	3	3	0	3	3	0	0	2	3	3	3	3	3	3	3	0	0	0	3	3	3	0	3	3	0	3	0	0	3	2	3	3	2	1	3	0	0	0	0	0	3	3	0	0	0	3	0	3	3	2	3	0	0	3	3	3	0	3	3	0
cg16510099	No	No	No	No	No	Yes	Yes	chr11	63851177	-	0	3	3	3	3	0	3	0	0	0	3	3	0	0	1	3	3	0	3	0	0	0	0	3	3	3	3	3	0	0	0	3	3	3	3	0	0	3	0	3	0	3	3	3	3	3	0	3	0	3	3	3	0	0	2	3	3	0	3	0	3	3	0	3	1	3	0	3	1	3	0	3	0	0	1	0	0	0	3	3	2	3	0	0	3	0	3	0	3	3	1
cg16516712	No	No	No	No	No	Yes	Yes	chr11	70557445	+	0	3	3	0	0	3	3	3	3	0	3	3	3	3	1	0	0	0	0	3	2	0	0	2	0	0	3	3	3	3	0	0	0	0	3	0	3	0	0	3	3	3	3	3	3	3	0	0	0	3	0	3	3	0	3	3	3	0	0	3	3	0	0	3	1	0	0	0	0	0	3	3	3	0	0	0	3	3	0	3	3	3	3	0	3	0	3	3	3	3	0
cg16519587	No	No	No	No	Yes	No	Yes	chr6	26614649	+	1	0	0	1	0	1	1	1	1	0	0	0	1	1	1	1	0	1	1	1	1	0	1	1	1	1	0	0	1	0	0	0	0	0	1	1	1	0	1	1	1	0	0	1	0	1	1	1	0	0	1	0	1	1	1	1	1	1	1	1	1	0	1	1	1	1	1	1	1	1	1	1	1	1	1	1	1	0	1	1	1	1	1	1	1	0	1	1	1	1	1
cg16520288	No	No	No	No	Yes	Yes	Yes	chr12	58014857	-	1	0	0	1	0	1	1	1	1	0	0	1	1	1	1	1	0	0	0	3	1	0	1	1	1	1	0	3	1	0	0	1	0	1	1	1	1	0	1	1	1	0	3	0	0	1	1	1	0	1	0	1	0	1	1	0	1	1	1	1	1	1	1	1	1	1	1	1	1	1	1	1	0	1	1	1	0	1	0	1	1	1	1	1	1	1	1	3	1	1	1
cg16520685	No	No	No	No	No	Yes	Yes	chr7	93984889	+	0	0	3	2	0	3	3	0	3	0	0	3	3	3	1	0	0	0	0	3	3	0	3	0	0	0	0	3	0	3	0	0	0	0	3	3	3	0	0	3	0	3	0	0	3	3	3	3	3	3	3	3	0	1	2	1	3	2	0	3	3	3	0	1	0	3	0	0	0	0	3	3	3	1	1	0	0	0	1	3	1	0	1	1	3	0	3	3	3	3	1
cg16524733	No	No	No	No	No	Yes	Yes	chr11	117070046	+	1	0	0	1	1	1	0	1	1	1	1	0	1	1	1	1	0	0	1	0	1	0	1	1	1	1	1	0	1	0	0	0	1	1	1	0	0	1	1	1	1	3	0	1	3	1	1	0	0	1	0	2	0	1	0	0	0	1	1	1	0	0	1	0	1	1	0	1	0	1	1	1	0	0	1	1	0	0	1	0	1	1	0	0	0	0	1	3	0	0	0
cg16526755	No	No	No	No	No	Yes	Yes	chr6	34569886	-	0	0	3	0	0	3	3	3	3	1	3	3	3	3	1	1	1	0	3	0	3	0	3	3	3	3	3	3	1	3	3	3	0	0	3	2	3	2	3	3	3	0	0	3	0	3	3	3	0	3	0	3	1	0	3	1	3	0	0	3	3	3	3	0	0	3	0	3	3	0	3	3	0	0	0	0	3	3	0	3	3	3	3	0	0	3	0	2	0	3	3
cg16536399	No	No	No	No	No	Yes	Yes	chr18	77230665	+	0	3	3	2	0	3	3	3	3	0	3	3	3	3	1	0	0	0	3	3	3	0	3	0	0	0	0	0	0	3	3	3	3	3	3	3	0	3	3	0	3	3	3	3	3	3	3	3	0	3	3	3	3	2	2	0	3	2	0	3	2	3	0	0	1	3	0	0	0	0	2	3	3	0	0	0	3	3	3	3	0	3	3	0	3	3	3	3	3	3	2
cg16543094	No	No	No	No	No	Yes	Yes	chr11	20229517	-	0	0	0	1	0	1	1	1	0	3	0	0	1	1	0	0	3	0	0	3	1	3	1	0	1	1	0	0	0	3	0	0	0	0	1	1	1	0	1	1	1	0	0	1	0	1	1	1	3	1	1	1	0	1	1	0	1	1	1	1	1	0	1	1	0	1	0	1	1	1	1	0	1	0	0	0	0	0	0	1	2	1	0	0	1	0	1	0	0	0	0
cg16545749	No	No	No	No	Yes	Yes	Yes	chr6	168550568	-	0	0	3	3	3	3	3	3	3	1	3	3	3	3	0	3	3	0	3	1	3	3	3	3	3	3	3	0	0	3	3	3	3	0	3	0	3	0	3	3	3	3	3	3	3	3	3	3	1	3	3	3	1	3	3	0	0	2	3	3	3	3	3	2	3	3	0	3	3	0	3	3	3	0	0	0	0	0	3	3	0	3	0	0	0	0	3	1	3	3	0
cg16556145	No	No	No	No	Yes	No	Yes	chr13	96205184	-	0	1	0	1	0	1	1	1	1	0	0	1	1	1	0	0	0	0	1	0	1	1	1	1	1	1	1	3	0	2	0	1	1	1	1	1	1	0	1	1	1	2	0	1	0	1	1	1	1	1	1	1	1	1	1	1	1	1	1	1	1	0	1	1	1	1	1	1	1	0	1	0	1	1	1	1	1	0	0	1	1	1	1	1	1	0	1	1	1	1	1
cg16558307	No	No	No	No	No	Yes	Yes	chr1	4036538	-	0	0	3	3	0	0	3	0	3	3	0	3	3	0	0	3	3	0	3	3	3	3	3	3	3	3	0	0	3	0	3	0	0	0	3	3	0	0	0	3	0	3	0	0	0	3	0	3	0	0	2	3	3	3	0	3	3	3	2	3	0	0	3	0	0	3	3	0	3	0	0	3	0	0	0	0	0	3	0	0	3	3	3	3	3	1	3	3	3	3	0
cg16559598	No	No	No	No	Yes	No	Yes	chr12	114846503	-	0	1	1	1	0	1	1	1	1	0	0	1	1	1	0	1	0	0	0	0	1	1	1	1	1	1	1	1	0	0	0	0	0	0	1	1	1	0	1	1	1	1	0	1	1	1	1	1	0	1	1	1	0	1	1	1	1	1	1	1	1	0	1	1	1	1	1	1	1	0	1	1	1	1	1	1	1	0	0	1	1	1	1	1	1	1	1	0	1	1	1
cg16577665	No	No	No	No	No	Yes	Yes	chr1	119702694	+	0	0	3	2	2	2	0	2	2	3	3	3	2	3	3	0	0	3	0	3	2	3	3	3	0	3	0	3	0	3	0	2	0	0	2	2	3	0	0	3	0	0	0	3	0	0	1	2	3	0	2	3	3	3	3	3	3	3	3	2	0	3	3	3	1	3	3	3	3	0	0	3	2	3	0	0	3	3	3	0	3	0	3	3	2	0	0	3	0	0	3
cg16581085	No	No	No	No	No	Yes	Yes	chr16	85465628	+	0	0	3	3	0	3	3	3	3	0	3	3	3	3	1	0	1	1	0	0	3	3	3	3	0	0	3	0	1	0	0	0	0	0	3	3	3	0	3	3	3	3	0	3	3	3	0	3	0	3	3	3	1	0	3	3	3	0	3	3	3	0	3	3	1	3	3	0	3	0	0	3	3	3	0	0	3	3	0	3	3	3	0	0	3	0	3	1	3	3	0
cg16581738	No	No	No	No	No	Yes	Yes	chr7	705693	+	0	0	3	0	0	0	0	0	0	3	3	3	2	0	1	0	0	0	0	3	3	3	2	0	3	3	0	3	0	3	0	0	0	0	0	2	0	0	0	3	0	3	3	3	3	2	1	0	3	0	0	3	3	0	3	3	3	3	0	0	0	3	3	3	1	3	3	0	3	0	0	3	0	3	0	3	3	3	3	3	0	2	0	0	0	3	3	3	3	2	0
cg16600991	No	No	No	No	Yes	Yes	Yes	chr12	54389477	-	0	1	0	1	0	1	1	1	1	0	1	0	1	1	0	1	0	0	0	3	1	1	1	1	1	1	1	1	1	1	0	1	0	0	1	1	1	0	1	1	1	1	0	1	1	1	1	0	0	0	1	1	0	1	1	1	1	1	1	1	1	0	1	1	1	0	1	1	1	0	1	0	1	1	1	1	1	0	1	1	1	1	1	1	1	1	1	3	1	1	1
cg16612926	No	No	No	No	No	Yes	Yes	chr12	57601671	+	2	2	3	2	0	2	0	2	0	0	3	3	2	0	1	0	0	1	0	3	3	2	0	0	0	0	3	3	0	0	3	2	2	2	2	2	3	2	2	3	3	2	0	3	2	2	0	2	0	2	2	0	0	0	3	3	3	2	3	2	3	3	0	3	0	3	0	3	3	0	2	3	2	3	0	3	3	0	0	0	3	0	3	0	3	0	3	3	3	0	3
cg16613990	No	No	No	No	No	Yes	Yes	chr16	89982618	-	0	0	0	0	0	3	3	3	2	0	0	3	3	3	0	1	1	0	0	3	3	3	3	3	0	3	3	3	0	3	3	3	3	0	2	2	3	0	3	3	3	3	3	3	3	3	3	3	0	3	0	3	3	3	3	0	3	3	3	0	3	0	3	0	1	3	3	3	3	0	3	3	0	3	3	3	3	3	0	0	3	3	3	3	2	3	3	3	0	2	3
cg16627829	No	No	No	No	Yes	No	Yes	chr19	36394482	+	1	0	0	1	1	1	1	1	1	0	0	1	1	1	0	0	0	0	1	0	1	1	1	1	1	1	1	1	1	1	0	1	0	0	1	1	0	0	1	1	0	0	0	0	0	1	1	1	1	1	1	1	1	1	1	1	1	1	1	1	1	1	0	1	1	0	1	1	1	1	1	1	1	0	1	1	1	0	1	1	1	1	1	1	1	1	1	2	1	1	1
cg16650529	No	No	No	No	Yes	No	Yes	chr2	182548750	-	1	1	1	1	1	1	1	1	1	0	1	1	1	1	1	1	0	0	1	1	1	1	1	1	1	1	1	1	1	0	0	1	1	1	1	1	1	1	1	1	1	3	0	1	0	1	1	1	1	1	1	1	1	1	1	1	1	1	1	1	1	1	1	1	1	1	1	1	1	1	1	1	1	1	1	1	1	1	0	1	1	1	1	1	1	0	1	1	1	1	1
cg16658931	No	No	No	No	No	Yes	Yes	chr19	51171061	-	1	0	1	0	1	1	1	1	1	0	0	1	1	1	3	0	0	0	0	3	0	1	1	1	3	0	0	1	3	0	3	1	1	1	1	1	1	0	1	1	1	0	0	1	0	1	1	1	0	1	0	1	1	1	1	1	1	1	0	1	1	1	1	1	0	1	1	1	0	1	1	1	0	0	1	0	3	0	0	1	1	1	0	0	0	1	1	3	0	1	1
cg16673198	No	No	No	No	No	Yes	Yes	chr3	131754273	+	3	0	0	0	3	3	3	3	3	0	0	0	3	3	0	0	2	1	3	0	3	3	3	3	3	3	3	3	0	0	3	3	3	0	3	3	3	0	3	3	3	0	3	3	3	3	0	3	0	3	3	3	1	0	3	0	3	0	0	3	3	0	0	2	1	3	0	3	3	3	3	0	0	1	1	0	0	0	3	3	2	3	1	1	3	0	3	0	3	3	1
cg16694785	No	No	No	No	No	Yes	Yes	chr1	3163710	-	3	3	3	0	3	0	3	0	3	0	3	3	3	3	1	0	0	1	3	0	0	3	3	3	0	0	0	0	0	0	0	3	3	3	3	3	3	3	2	0	3	3	0	0	3	3	3	3	0	0	0	0	0	0	0	3	3	3	2	3	3	0	0	0	3	3	0	0	3	0	3	0	3	1	1	0	1	3	0	0	0	0	0	1	3	1	0	0	3	3	1
cg16700000	No	No	No	No	Yes	Yes	Yes	chr3	27756844	-	0	1	0	0	0	1	1	1	1	1	0	1	1	1	1	1	3	1	0	1	1	1	1	1	1	1	1	1	1	0	0	0	0	0	1	1	1	0	1	1	1	0	0	1	0	1	1	1	1	0	0	1	1	1	1	1	1	1	1	1	1	0	1	1	3	1	1	1	1	0	1	0	1	1	1	1	1	1	0	1	1	1	1	1	1	1	1	1	1	1	1
cg16701167	No	No	No	No	No	Yes	Yes	chr6	84141234	-	3	3	3	2	3	0	3	0	3	0	3	3	3	3	1	0	3	0	3	1	3	0	3	3	3	3	0	0	0	3	3	3	3	3	3	0	3	3	3	3	3	3	3	0	3	3	3	3	1	3	3	3	0	0	2	0	0	2	0	3	0	3	3	0	3	3	0	2	3	3	3	0	3	0	0	0	0	3	0	3	2	0	0	0	3	3	0	1	3	3	0
cg16710124	No	No	No	No	Yes	Yes	Yes	chr1	44716058	-	0	3	3	2	3	3	3	3	3	1	3	0	3	3	1	0	0	1	3	0	3	3	0	3	3	3	3	0	2	3	3	3	3	3	3	3	3	3	0	3	3	3	3	3	3	3	3	3	1	3	3	3	0	3	3	3	0	2	0	3	3	3	0	3	2	3	3	3	0	3	3	3	3	0	0	2	0	0	0	3	2	0	0	0	3	3	3	1	3	3	0
cg16711291	No	No	No	No	No	Yes	Yes	chr3	193991157	+	0	3	3	3	3	3	3	3	3	0	3	3	3	3	1	0	0	1	0	2	3	0	3	0	3	3	0	3	0	3	2	3	3	0	3	3	0	3	3	3	0	3	3	0	3	3	3	3	0	3	3	3	2	0	0	3	0	2	3	3	2	0	3	3	0	3	3	2	3	3	3	0	3	3	0	3	3	0	0	3	3	3	3	3	3	0	0	0	3	3	3
cg16711597	No	No	No	No	No	Yes	Yes	chr13	99196034	+	0	0	3	3	0	2	0	2	2	3	3	3	2	2	3	0	3	3	3	3	3	3	0	3	3	3	0	0	1	0	0	0	0	0	2	2	3	0	0	3	0	3	0	3	3	2	0	3	3	2	2	3	3	3	3	3	0	3	3	2	0	0	3	3	0	3	3	0	3	0	0	2	2	3	3	3	3	3	3	0	3	2	3	3	2	2	3	3	0	2	3
cg16721359	No	No	No	No	No	Yes	Yes	chr8	98610787	-	1	1	2	0	1	1	1	1	1	0	2	2	1	1	3	2	2	0	1	0	1	0	1	1	1	0	1	1	1	1	1	1	1	1	1	0	1	1	0	1	1	0	1	2	0	1	1	0	0	1	1	1	0	2	0	2	1	0	0	1	1	0	0	0	1	0	2	0	0	1	1	2	0	0	1	0	2	0	0	1	0	1	0	0	1	1	2	3	1	0	0
cg16726039	No	No	No	No	Yes	No	Yes	chr12	133413162	+	3	3	0	0	0	0	3	3	3	3	3	3	3	0	0	0	0	3	3	0	0	3	0	3	0	0	3	0	3	3	3	3	3	3	3	3	3	3	0	3	3	3	3	3	3	3	0	3	3	3	3	3	3	3	3	3	3	3	3	3	0	3	0	3	1	3	3	3	3	3	3	3	3	3	3	3	3	3	3	3	3	3	3	0	3	0	3	0	3	3	3
cg16738646	No	No	No	No	No	Yes	Yes	chr1	43409193	-	3	0	3	0	0	2	2	0	2	0	0	3	2	1	0	3	3	3	0	3	1	0	1	1	1	1	3	3	3	0	3	0	0	0	0	2	0	0	2	0	2	3	3	0	3	2	0	0	3	2	2	0	3	1	1	3	0	0	3	0	1	0	1	3	0	1	0	3	1	3	2	2	0	0	0	0	3	0	3	2	0	2	0	3	3	0	1	3	2	2	3
cg16749785	No	No	No	No	No	Yes	Yes	chr8	12958083	-	0	0	3	0	0	0	0	3	0	3	3	3	0	3	0	0	1	3	0	3	0	0	3	0	0	3	3	3	1	3	0	2	0	0	2	2	0	0	0	3	0	0	3	3	3	2	0	2	3	0	0	3	3	3	3	3	3	3	3	2	3	3	3	0	1	3	3	3	3	0	3	3	0	3	3	0	3	3	3	3	3	0	3	3	2	0	3	3	2	2	0
cg16754788	No	No	No	No	No	Yes	Yes	chr8	97803770	-	3	3	3	2	3	3	3	3	3	0	3	3	3	0	0	1	0	0	0	3	2	0	2	0	2	0	0	3	3	3	0	3	3	3	0	3	0	3	2	0	3	3	3	0	3	0	1	2	3	3	3	3	3	0	2	0	0	3	0	3	0	3	2	0	1	0	2	0	0	0	3	3	3	0	0	0	1	0	3	3	2	0	2	0	3	0	3	3	3	3	2
cg16755833	No	No	No	No	No	Yes	Yes	chr17	80866063	-	3	0	3	3	0	2	3	0	2	0	3	3	0	3	3	0	0	3	3	3	3	0	3	0	0	0	3	3	0	3	0	3	3	0	0	3	0	0	3	0	3	0	0	3	0	3	3	0	3	3	0	3	3	0	3	0	3	3	3	2	3	3	3	3	1	0	0	0	3	2	3	3	0	3	3	3	3	3	0	3	3	3	3	3	3	3	3	3	3	3	3
cg16757821	No	No	No	No	No	Yes	Yes	chr17	73073940	+	0	0	0	1	1	1	1	1	1	0	0	0	1	1	1	1	0	0	1	0	1	0	1	1	0	1	0	0	0	1	0	1	1	1	1	1	0	0	1	1	1	0	0	0	0	1	1	1	0	0	1	1	0	0	2	0	1	1	0	1	1	0	1	0	1	1	0	1	0	1	1	0	0	0	2	2	3	0	0	1	2	1	0	3	1	1	0	3	1	1	0
cg16765600	No	No	No	No	Yes	Yes	Yes	chr18	10589169	-	0	0	3	0	0	3	3	3	3	0	3	3	3	3	1	1	1	0	0	3	0	3	3	3	0	0	0	3	1	3	0	3	0	0	3	3	0	0	3	3	3	3	3	3	3	3	3	0	0	3	3	3	3	3	3	3	3	3	3	3	3	0	3	3	1	3	3	3	3	1	3	3	3	3	3	3	3	3	3	3	3	3	3	3	3	3	3	3	3	3	3
cg16779866	No	No	No	No	Yes	No	Yes	chr10	28233188	+	0	0	3	0	0	3	3	3	3	3	3	3	3	3	0	0	0	0	3	3	3	3	3	3	0	3	0	3	0	3	0	3	3	0	3	3	3	0	3	3	3	3	3	3	3	3	3	3	3	3	3	3	3	3	3	3	3	3	3	3	3	0	3	3	2	3	3	3	3	2	3	3	3	3	3	3	3	3	0	3	3	3	3	3	3	3	3	3	3	3	3
cg16823083	No	No	No	No	No	Yes	Yes	chr1	3567412	+	0	0	1	0	1	1	1	1	1	0	0	1	1	1	0	1	0	0	0	0	1	1	1	1	0	1	0	1	3	0	0	0	0	0	1	1	0	0	1	1	1	0	0	1	0	1	1	1	0	0	0	1	1	0	0	0	1	1	1	1	1	0	1	1	1	1	1	1	0	0	1	1	1	1	1	0	1	0	0	1	1	1	1	1	1	0	0	3	1	1	1
cg16823466	No	No	No	No	No	Yes	Yes	chr10	134945639	-	0	0	3	2	0	3	3	3	3	1	3	3	3	3	0	1	1	0	3	3	0	3	3	3	0	3	0	0	0	0	0	3	3	0	3	3	0	0	3	3	3	3	0	3	3	3	3	3	0	3	0	3	0	3	3	3	3	3	3	3	3	0	3	3	1	3	3	3	3	1	3	3	3	3	0	0	3	3	0	3	3	3	3	3	3	0	3	3	3	3	0
cg16823535	No	No	No	No	Yes	Yes	Yes	chr13	100611510	+	1	1	0	1	1	1	1	1	1	1	0	0	1	1	0	1	0	0	1	0	1	1	1	1	1	1	1	1	1	0	1	1	1	1	1	1	1	1	0	1	1	0	0	0	1	1	1	1	0	1	1	1	0	1	1	0	1	2	1	1	1	1	1	0	1	1	1	0	1	1	1	1	1	0	1	1	1	0	0	1	1	1	1	1	1	0	0	0	1	1	1
cg16831085	No	No	No	No	Yes	No	Yes	chr10	45914645	-	0	0	0	0	0	1	1	1	1	1	0	1	1	1	1	0	0	1	0	0	1	1	1	1	1	1	1	1	1	1	0	1	1	1	1	1	1	1	1	1	1	0	0	1	0	1	1	1	1	1	1	1	0	1	1	0	1	1	1	1	1	1	1	1	0	1	1	1	1	1	1	1	1	0	1	1	1	1	1	1	1	1	1	0	1	1	1	0	1	1	1
cg16832407	No	No	No	No	No	Yes	Yes	chr9	73736539	-	1	1	0	1	1	1	1	1	1	3	0	0	1	1	0	0	0	0	1	0	1	3	1	1	1	1	0	1	1	0	1	1	1	1	1	1	1	1	1	1	1	1	1	0	1	1	1	1	0	1	1	1	0	0	1	0	1	1	1	1	0	0	1	0	0	1	0	1	1	1	1	0	1	0	1	0	1	0	0	1	0	0	1	0	1	0	1	0	1	1	0
cg16842053	No	No	No	No	No	Yes	Yes	chr7	3083333	+	0	0	0	1	0	1	1	1	1	0	0	0	1	1	0	0	0	0	0	0	1	1	0	1	0	1	1	3	0	1	1	2	0	0	1	1	0	0	1	1	1	0	0	1	0	1	1	1	1	1	1	1	1	1	1	0	1	1	0	1	1	1	1	1	1	1	1	1	1	0	1	1	1	1	1	1	1	0	1	1	1	1	1	1	1	1	1	0	1	1	1
cg16842767	No	No	No	No	No	Yes	Yes	chr2	88316858	-	0	0	0	1	0	0	1	0	0	1	1	1	0	1	1	1	0	1	1	1	0	1	0	1	1	0	0	0	1	1	3	0	0	0	0	1	0	0	0	0	1	0	3	0	0	1	1	0	1	0	0	0	1	1	1	1	1	1	1	0	1	0	1	1	1	1	1	1	1	0	1	0	0	1	1	1	1	1	0	1	1	1	1	1	1	1	0	1	0	1	1
cg16844875	No	No	No	No	No	Yes	Yes	chr2	237476791	+	3	3	0	1	0	1	1	1	0	0	0	0	1	1	1	0	0	0	0	0	1	0	1	0	0	1	0	0	1	1	0	0	0	0	1	1	1	3	1	1	1	3	3	1	3	1	1	0	1	0	0	1	0	1	1	0	1	1	1	1	1	1	1	1	1	1	1	1	0	0	1	1	0	1	1	1	1	0	0	1	0	1	0	0	1	1	1	0	1	1	1
cg16877924	No	No	No	No	Yes	No	Yes	chr2	73429354	+	1	1	0	1	0	1	1	1	1	1	0	0	1	1	1	1	1	1	0	1	1	0	1	1	0	1	1	1	1	3	1	0	0	0	1	1	1	1	1	1	1	0	0	1	0	1	1	1	0	1	1	1	0	1	1	0	1	1	1	1	1	1	1	1	1	1	1	1	1	1	1	1	0	0	1	1	1	0	1	1	1	1	1	1	1	1	1	1	1	1	1
cg16878214	No	No	No	No	No	Yes	Yes	chr8	96167001	+	3	2	3	0	3	2	0	2	2	1	3	3	0	3	0	0	0	0	3	1	3	0	3	3	3	3	0	3	2	0	3	3	3	0	0	2	3	0	2	3	2	3	3	3	3	2	3	3	1	0	0	3	1	0	2	0	3	0	0	2	3	3	0	2	0	3	0	3	0	3	0	3	2	1	1	0	1	0	3	0	2	3	1	1	2	0	0	1	2	2	1
cg16886987	No	No	No	No	No	Yes	Yes	chr21	38378634	+	0	0	0	1	0	1	1	1	1	0	0	0	1	1	0	0	0	0	0	0	1	0	1	1	0	1	0	3	0	0	0	0	0	0	1	1	0	0	1	1	1	0	0	1	0	1	1	1	0	1	0	1	1	1	1	1	1	1	1	1	1	0	1	1	1	1	1	1	1	0	1	0	1	1	1	0	1	0	0	1	1	1	1	1	1	0	1	0	1	1	1
cg16887264	No	No	No	No	Yes	No	Yes	chr4	147561775	+	0	1	1	1	1	1	1	1	1	0	0	1	1	1	0	1	0	0	1	0	1	0	1	1	1	1	1	1	1	0	0	0	0	0	1	1	1	0	1	1	1	0	0	1	0	1	1	1	0	1	1	1	1	1	1	1	1	1	1	1	1	0	1	1	0	1	1	1	1	0	1	1	1	1	1	1	1	1	0	1	1	1	1	1	1	0	1	1	1	1	1
cg16897800	No	No	No	No	Yes	Yes	Yes	chr12	56844339	+	0	3	3	3	3	3	3	3	3	1	3	3	3	3	1	0	3	1	3	1	3	0	3	3	3	3	0	3	3	3	3	3	0	0	3	3	3	3	3	3	3	3	3	3	3	3	3	3	1	3	3	3	1	3	3	0	3	2	3	3	3	3	3	2	3	3	3	3	0	3	3	3	3	0	0	0	0	0	3	3	2	3	0	0	3	3	3	1	3	3	0
cg16898193	No	No	No	No	No	Yes	Yes	chr12	54377550	+	0	1	0	1	0	1	1	1	1	0	0	0	1	1	0	1	0	0	1	3	1	1	1	1	1	1	1	1	1	0	0	0	0	0	1	1	0	0	1	1	1	0	0	0	0	1	1	3	0	0	0	1	0	1	1	0	1	1	0	1	1	0	1	1	1	0	1	1	1	0	1	0	0	1	1	1	1	0	0	0	1	1	1	1	1	0	1	0	1	1	1
cg16900209	No	No	No	No	No	Yes	Yes	chr4	3881653	+	1	1	0	0	1	1	1	1	1	0	0	0	1	1	1	1	1	0	1	3	1	0	0	1	1	1	1	0	1	0	1	1	1	1	1	1	1	0	1	0	1	0	0	1	0	1	1	1	3	1	1	1	3	1	1	0	0	0	0	1	1	1	1	0	1	0	0	1	0	1	1	0	1	0	1	0	3	0	1	1	2	1	0	0	1	1	0	3	1	1	0
cg16905004	No	No	No	No	No	Yes	Yes	chr6	32317028	+	0	0	3	3	0	3	3	3	3	3	3	3	3	3	3	0	0	0	3	3	3	3	3	0	3	3	0	0	0	0	3	0	0	0	3	3	0	0	3	3	3	3	0	3	3	3	0	3	3	3	3	3	3	3	3	0	3	3	0	3	3	0	3	0	2	3	3	3	0	0	3	3	3	0	1	0	3	0	3	3	0	3	0	0	3	0	0	3	3	3	0
cg16937769	No	No	No	No	No	Yes	Yes	chr12	54409485	-	0	1	0	1	0	1	1	1	1	0	0	0	1	1	0	1	0	0	0	3	1	0	1	1	1	1	0	0	1	0	1	2	0	0	1	1	0	0	0	1	0	0	0	0	1	1	1	0	0	0	1	1	0	1	1	1	1	1	1	1	1	0	1	1	1	0	1	1	1	0	1	0	0	1	1	1	1	0	0	0	1	1	1	0	1	1	0	0	1	1	1
cg16957163	No	No	No	No	No	Yes	Yes	chr6	152804780	-	0	3	3	3	0	3	3	3	3	0	0	3	3	3	0	3	0	0	3	1	3	2	3	3	3	3	0	0	3	0	3	3	0	0	3	3	3	0	3	3	3	3	3	3	3	3	3	3	0	3	3	3	0	0	2	3	3	0	3	3	3	0	3	0	3	3	0	0	3	0	3	3	3	3	0	3	0	0	3	3	0	3	3	0	3	0	3	1	3	3	0
cg16963373	No	No	No	No	No	Yes	Yes	chr10	3168776	+	0	3	3	0	0	3	3	3	3	2	3	3	3	3	0	0	0	0	3	1	3	0	3	3	0	3	0	0	0	3	3	3	3	3	3	3	0	0	2	3	3	3	3	3	3	3	3	3	1	3	3	3	0	3	3	0	3	2	0	3	3	0	0	0	0	3	0	3	0	3	3	3	3	0	2	0	0	0	0	3	0	3	0	0	3	0	3	1	3	3	0
cg16973527	No	No	No	No	Yes	Yes	Yes	chr15	70767570	-	1	1	0	1	1	1	1	1	1	0	0	0	1	1	1	1	1	0	1	3	1	0	1	1	1	1	1	0	1	0	1	1	1	1	1	1	1	1	1	0	1	1	1	1	1	1	1	1	3	1	1	1	3	1	1	3	0	2	1	1	1	1	1	0	1	1	0	1	1	1	1	0	0	0	0	1	3	0	0	1	2	1	0	0	1	0	0	3	1	1	0
cg16978168	No	No	No	No	No	Yes	Yes	chr6	159227784	-	0	3	0	3	3	3	3	3	3	0	0	3	3	0	0	3	3	1	0	0	0	3	0	0	0	3	3	3	3	0	0	3	3	3	3	3	3	3	3	0	3	3	3	0	3	3	0	0	0	3	3	3	0	1	2	0	3	3	3	3	2	3	0	0	0	0	0	3	0	3	3	3	3	0	0	3	3	0	3	0	2	3	0	0	3	0	0	0	3	3	0
cg16987754	No	No	No	No	No	Yes	Yes	chr7	155242911	+	0	1	0	0	0	0	1	1	0	0	0	0	1	1	0	3	3	0	1	1	1	1	1	1	0	1	1	1	1	0	0	0	0	0	1	1	0	0	0	1	1	0	0	1	1	1	1	1	1	0	0	1	1	1	1	1	1	1	1	1	1	0	1	1	3	1	1	1	1	0	1	1	1	1	1	0	1	1	0	1	1	1	1	1	1	0	1	1	1	1	1
cg16996144	No	No	No	No	No	Yes	Yes	chr1	67217950	-	0	0	0	1	0	1	1	1	1	0	0	0	1	1	0	0	3	0	0	0	1	1	1	1	1	1	1	3	1	0	0	1	1	1	1	1	0	0	1	1	0	0	0	0	0	1	1	1	1	1	1	1	1	1	1	1	1	1	1	1	1	0	1	1	0	1	1	0	1	0	1	0	1	0	0	0	0	0	0	1	0	1	0	0	1	0	1	0	1	1	1
cg17010895	No	No	No	No	No	Yes	Yes	chr2	65731517	+	1	0	3	3	0	2	0	2	0	3	3	3	2	2	3	3	3	3	0	3	0	3	0	1	0	0	3	3	0	3	0	2	0	0	0	2	0	0	0	0	0	0	0	3	0	2	1	0	3	0	0	2	3	3	3	3	3	3	0	2	0	3	3	3	0	0	3	3	3	1	0	3	3	0	0	0	3	3	0	3	3	3	0	0	0	3	0	3	0	0	0
cg17017189	No	No	No	No	No	Yes	Yes	chr6	40722397	+	1	0	0	1	0	1	0	1	0	1	0	3	1	1	1	1	1	1	1	1	1	1	0	1	0	0	0	0	1	0	1	1	1	1	1	0	1	0	2	0	0	3	0	3	0	1	1	1	1	0	0	1	0	1	1	0	1	1	1	1	1	0	1	0	1	0	1	0	1	1	1	0	0	0	1	1	0	1	1	1	0	2	0	1	1	1	0	1	0	0	1
cg17029151	No	No	No	No	Yes	No	Yes	chr8	82644517	-	1	0	0	1	0	1	1	1	1	1	0	0	1	1	0	1	0	0	1	0	1	1	1	1	1	1	1	0	0	1	1	0	0	0	1	1	1	0	1	1	1	0	0	1	0	1	1	1	1	1	1	1	1	1	1	1	1	1	1	1	1	0	1	1	1	1	1	1	1	1	1	0	0	1	1	1	1	1	1	1	1	1	1	1	1	1	1	0	1	1	1
cg17066349	No	No	No	No	No	Yes	Yes	chr12	120130646	+	0	0	3	2	0	2	3	2	2	1	3	3	2	3	0	1	1	0	3	3	0	0	3	3	0	0	0	3	1	3	0	0	0	0	2	2	1	0	0	3	3	0	0	3	0	0	3	3	0	3	0	3	0	1	0	1	3	0	3	0	3	3	3	1	1	0	3	0	3	0	3	3	2	3	1	0	3	3	0	0	0	0	1	1	2	3	3	3	2	0	0
cg17070073	No	No	No	No	Yes	Yes	Yes	chr10	135178626	-	3	3	3	0	0	3	3	3	3	3	3	3	3	3	0	1	1	0	0	3	3	0	3	3	0	0	3	3	0	3	0	3	3	3	3	3	0	0	0	3	3	3	3	3	3	3	0	3	3	3	3	3	3	0	3	0	3	3	3	3	3	3	3	0	1	3	3	3	3	3	3	3	3	0	0	3	3	3	3	3	3	3	3	3	3	3	3	3	3	3	3
cg17073392	No	No	No	No	No	Yes	Yes	chr15	69324108	+	1	0	1	1	1	1	1	1	1	0	1	1	1	1	0	0	3	0	1	1	1	0	1	2	0	1	1	0	1	0	0	0	0	0	1	1	0	0	1	0	1	0	0	1	0	1	1	1	1	0	1	1	1	1	1	0	1	1	1	1	1	0	1	1	0	1	1	1	0	1	1	0	1	1	1	1	1	0	1	1	1	1	1	1	1	1	1	1	1	1	1
cg17080335	No	No	No	No	Yes	Yes	Yes	chr12	131030206	-	0	0	0	3	0	3	3	3	3	0	0	3	3	3	0	3	0	0	3	0	3	3	3	3	3	3	3	0	3	3	3	0	0	0	3	3	3	0	3	3	3	3	0	3	3	3	3	3	0	3	3	3	3	3	3	3	3	2	3	3	3	0	3	3	3	3	3	3	3	0	3	3	3	3	3	3	3	3	0	3	3	3	3	0	3	0	3	1	3	3	0
cg17083685	No	No	No	No	No	Yes	Yes	chr13	90053523	+	1	1	0	0	1	1	1	1	1	0	0	0	1	1	0	0	0	0	1	0	1	0	1	1	1	1	0	0	1	0	1	1	1	1	1	1	1	0	1	0	1	1	0	1	0	1	1	1	0	1	1	1	0	1	1	1	1	1	2	1	1	0	1	1	1	0	0	1	0	1	1	2	0	1	1	1	2	0	1	1	1	1	1	1	1	1	0	3	0	0	0
cg17091049	No	No	No	No	No	Yes	Yes	chr1	1860127	-	0	0	3	0	0	3	3	3	3	0	3	3	3	3	1	0	0	0	3	3	3	3	3	0	0	3	0	0	0	3	3	3	3	0	3	3	0	0	0	3	3	3	3	3	3	3	3	3	0	3	0	3	3	3	3	3	3	3	3	3	3	0	3	3	3	3	3	0	3	0	0	0	3	3	0	3	3	3	0	0	3	3	3	3	3	0	0	3	3	3	0
cg17094014	No	No	No	No	No	Yes	Yes	chr6	41605343	+	0	0	0	1	0	1	1	1	0	0	0	0	0	1	1	0	0	0	0	0	1	0	1	1	0	1	1	3	1	0	0	0	0	0	1	1	1	0	1	1	0	3	0	1	0	1	1	1	0	1	0	1	1	1	1	0	1	1	1	1	1	0	1	1	1	1	1	1	1	0	1	0	2	1	1	1	1	0	0	1	1	1	1	1	1	1	1	0	1	1	1
cg17094363	No	No	No	No	Yes	No	Yes	chr1	1065864	+	0	3	3	3	3	3	3	3	3	0	3	3	3	3	1	0	0	0	3	0	3	3	3	3	3	3	3	0	0	0	3	3	3	3	3	3	3	0	3	3	3	3	3	3	3	3	3	3	0	3	3	3	3	3	3	3	3	3	3	3	3	0	3	3	0	3	3	3	3	0	3	3	3	3	0	0	3	0	3	3	3	3	0	0	3	0	0	3	3	3	0
cg17102042	No	No	No	No	No	Yes	Yes	chr7	157423211	+	0	0	3	3	2	0	0	3	2	3	3	3	2	0	3	3	3	3	0	3	0	3	0	0	1	1	3	3	3	3	1	2	0	0	2	0	0	0	0	0	0	3	3	3	0	2	0	2	0	0	3	0	3	3	3	3	3	3	3	2	0	0	3	0	1	0	3	3	3	0	0	3	3	3	3	3	3	3	0	3	3	3	3	3	3	0	0	3	3	0	3
cg17103109	No	No	No	No	Yes	No	Yes	chr6	32785141	+	0	0	3	3	3	3	3	3	3	0	3	3	3	3	0	3	0	1	3	0	3	3	3	3	3	3	3	0	0	0	3	3	3	0	3	3	3	0	3	3	3	3	3	3	3	3	0	3	0	3	3	3	0	3	3	0	3	2	3	3	3	3	3	0	3	3	3	0	3	0	3	3	3	3	3	0	3	0	3	3	3	3	3	0	3	0	3	1	3	3	0
cg17104258	No	No	No	No	Yes	Yes	Yes	chr1	167090646	-	0	0	0	1	1	1	1	0	1	1	0	0	1	1	1	1	1	0	1	0	1	1	1	1	1	1	1	3	1	0	1	0	0	0	1	0	1	0	1	0	1	0	0	1	0	1	1	1	1	1	1	1	1	1	1	0	1	1	1	1	1	1	1	1	1	1	1	1	1	1	1	1	1	0	1	1	1	0	0	1	1	1	1	1	0	1	1	0	0	0	1
cg17107307	No	No	No	No	Yes	Yes	Yes	chr1	11473348	+	3	3	3	3	3	3	3	3	3	0	3	3	3	3	1	0	0	0	0	3	3	3	3	3	0	3	0	3	3	3	0	3	3	3	3	3	3	3	3	3	3	3	3	3	3	3	3	3	3	3	3	3	3	3	3	3	3	3	0	3	3	0	3	3	0	3	3	0	3	3	3	3	3	3	0	3	3	3	0	3	3	3	3	3	3	0	3	3	3	3	3
cg17110006	No	No	No	No	Yes	Yes	Yes	chr1	178007364	+	1	1	0	1	1	1	1	1	1	1	1	1	1	1	1	0	0	0	1	0	1	0	1	1	1	1	1	3	0	0	0	1	0	0	1	1	1	0	1	1	1	0	3	1	0	1	1	1	1	1	1	1	1	1	1	1	1	1	0	1	1	1	1	1	1	1	1	1	1	1	1	1	1	1	1	1	1	0	0	1	1	1	1	1	1	0	1	1	1	1	1
cg17110586	No	No	No	No	No	Yes	Yes	chr19	36454623	+	1	1	1	0	1	1	1	1	1	0	1	1	1	1	0	1	0	0	1	0	1	1	0	1	1	0	1	1	0	0	1	0	1	1	1	2	1	1	1	0	1	0	0	1	0	1	1	1	0	1	1	0	0	1	1	0	0	0	0	1	0	1	0	0	0	1	1	0	1	1	1	1	1	3	0	0	0	1	1	1	2	1	0	0	1	0	0	3	1	1	0
cg17123639	No	No	No	No	No	Yes	Yes	chr12	1741869	-	0	0	0	0	0	0	3	3	0	0	3	3	0	0	0	1	1	0	0	3	2	3	2	1	0	0	3	3	1	3	0	0	0	0	2	2	0	0	0	0	0	0	0	3	0	2	0	2	3	3	3	3	3	3	3	3	0	3	0	0	0	3	0	3	1	0	3	3	3	0	0	3	3	3	0	3	3	3	3	3	3	3	0	0	2	3	3	3	2	0	3
cg17129986	No	No	No	No	No	Yes	Yes	chr17	49022021	+	3	0	3	2	0	1	0	1	0	0	3	3	0	1	0	0	3	0	3	1	0	0	0	0	3	0	1	1	1	1	3	0	0	0	0	0	0	0	0	0	1	3	3	1	3	0	0	0	1	0	0	0	1	0	1	1	1	1	1	1	1	1	0	1	0	1	1	1	0	0	0	1	1	1	1	1	1	0	0	1	1	1	1	1	0	1	1	1	0	0	1
cg17140978	No	No	No	No	No	Yes	Yes	chr8	26324990	+	1	0	0	0	0	0	0	0	2	3	0	0	0	1	0	0	0	3	0	3	1	0	1	1	1	1	0	1	1	1	0	0	0	1	1	2	1	1	2	1	0	0	0	0	0	2	1	1	3	2	0	1	3	0	2	0	1	0	1	2	1	0	1	0	1	1	1	0	1	1	1	0	0	0	1	1	1	0	0	0	0	2	1	1	0	1	0	3	0	2	0
cg17143192	No	No	No	No	Yes	Yes	Yes	chr8	8559678	-	3	0	0	1	0	1	1	1	1	0	1	1	1	1	3	1	0	3	0	3	1	0	1	1	1	1	1	3	0	1	0	0	0	0	1	1	1	0	1	1	1	0	0	1	0	1	1	1	0	1	1	1	0	1	1	1	1	1	1	1	1	1	1	1	1	1	1	1	0	0	1	1	1	1	1	1	1	0	1	1	1	1	1	1	1	1	1	0	1	1	1
cg17161250	No	No	No	No	No	Yes	Yes	chr2	106682209	+	0	0	0	1	0	1	1	1	1	0	0	0	1	1	1	1	0	1	0	0	1	0	1	1	1	1	0	3	0	0	0	0	0	0	1	1	1	0	1	1	1	0	0	1	0	1	1	1	1	1	1	0	0	1	1	0	1	1	1	1	1	0	1	1	1	1	1	1	1	0	1	1	1	0	1	1	1	0	0	1	1	1	1	1	1	1	1	1	1	1	1
cg17169998	No	No	No	No	No	Yes	Yes	chr22	50524124	-	1	1	0	2	1	1	1	1	1	0	2	0	1	1	0	0	0	0	1	0	1	1	1	1	1	1	0	0	0	0	1	1	1	1	1	1	1	1	2	1	1	1	1	2	1	1	1	1	0	1	1	1	0	2	0	0	0	1	0	1	1	1	1	2	1	1	1	0	0	1	1	0	1	0	1	1	2	0	1	0	2	1	0	0	1	1	0	3	0	0	1
cg17184430	No	No	No	No	No	Yes	Yes	chr13	112631550	-	3	3	3	3	3	3	3	3	3	0	3	3	3	3	0	3	3	0	0	0	3	0	3	3	3	3	3	0	0	3	1	3	3	3	3	3	3	3	3	3	3	3	3	3	3	3	0	3	0	3	3	3	0	3	3	0	3	2	0	0	3	0	3	0	3	3	0	3	0	3	3	3	3	3	2	0	0	0	0	3	2	3	0	0	3	0	3	1	3	3	0
cg17184704	No	No	No	No	No	Yes	Yes	chr10	11727286	+	1	1	0	0	1	1	1	1	1	0	0	0	1	1	0	0	0	0	1	3	1	0	1	1	1	1	1	2	1	1	1	1	1	1	1	1	1	1	1	1	1	1	1	0	1	1	1	1	0	1	1	1	0	1	1	0	1	2	0	1	1	1	0	0	1	1	0	1	0	1	1	0	1	0	0	0	0	0	0	1	2	1	2	2	1	1	1	3	1	1	0
cg17186168	No	No	No	No	Yes	Yes	Yes	chr2	11810403	+	0	0	0	1	1	1	1	1	1	0	0	1	1	1	1	0	0	0	1	0	1	1	1	1	1	1	1	1	0	0	1	1	1	1	1	1	1	0	1	1	1	0	0	1	0	1	1	1	0	1	1	1	0	1	1	0	1	1	1	1	1	1	1	1	1	1	1	1	1	1	1	1	0	0	1	1	0	1	1	1	1	1	1	0	1	0	1	3	1	1	0
cg17191462	No	No	No	No	No	Yes	Yes	chr6	50690975	-	0	0	0	1	0	1	1	1	1	3	0	0	1	1	3	1	0	0	1	0	1	1	1	1	1	1	1	0	0	0	1	0	0	0	1	1	0	0	1	1	1	0	0	1	0	1	1	1	0	1	1	1	0	1	1	1	1	1	1	1	1	0	1	1	0	1	1	1	1	0	1	1	1	0	1	1	1	0	1	1	1	1	1	1	1	1	1	0	1	0	1
cg17198320	No	No	No	No	No	Yes	Yes	chr10	695877	+	0	0	3	3	0	2	0	2	0	3	3	3	2	3	3	0	0	3	0	3	3	3	3	0	2	3	1	3	1	0	0	2	0	0	2	2	0	2	2	3	2	0	0	3	3	2	0	3	3	0	2	0	3	3	3	3	3	3	0	0	3	3	3	3	0	3	3	3	3	0	0	0	0	0	0	0	3	3	0	2	3	0	0	0	2	3	3	3	2	2	3
cg17200920	No	No	No	No	No	Yes	Yes	chr7	127808798	+	1	0	1	1	0	2	0	2	0	3	0	1	2	1	3	0	3	0	0	3	1	0	1	1	1	1	1	1	3	0	0	1	1	0	2	0	1	0	1	1	1	0	0	1	0	1	1	0	0	0	2	1	3	1	1	3	1	2	0	2	1	0	1	0	3	1	1	1	1	1	1	0	2	3	0	0	3	1	1	1	2	1	0	0	1	0	1	3	2	2	0
cg17204129	No	No	No	No	No	Yes	Yes	chr7	117119601	-	0	0	0	1	0	1	1	1	1	0	0	0	1	1	0	0	0	0	0	0	1	0	1	1	0	1	1	0	0	0	3	0	0	0	1	1	0	0	1	0	1	3	3	1	3	1	1	0	1	0	0	1	1	1	1	1	1	1	1	1	1	0	1	1	1	1	1	1	0	0	1	0	0	0	1	0	1	3	0	1	1	1	1	0	0	0	0	1	0	1	1
cg17208953	No	No	No	No	No	Yes	Yes	chr12	108054842	-	1	1	0	0	0	2	2	0	0	3	0	3	2	2	0	3	3	0	0	3	3	3	0	1	0	3	0	0	1	0	3	0	0	1	0	2	0	1	0	0	0	0	0	3	0	2	0	0	3	0	0	0	3	1	2	3	3	3	0	0	0	0	3	3	3	0	0	0	3	1	1	1	0	3	0	0	3	3	0	2	3	2	3	3	2	1	0	3	2	2	3
cg17210004	No	No	No	No	No	Yes	Yes	chr17	63512677	-	0	0	0	1	0	2	2	2	0	1	0	1	2	2	1	1	1	1	1	0	1	1	1	1	1	1	0	0	0	0	1	0	0	0	0	2	1	0	0	1	0	3	0	1	3	2	0	2	0	0	0	2	0	1	0	0	1	0	0	2	1	0	1	0	1	1	1	0	1	0	0	3	0	0	0	0	0	1	0	0	2	2	0	0	2	1	0	0	2	2	0
cg17212127	No	No	No	No	No	Yes	Yes	chr7	8383356	+	1	1	0	1	1	0	2	0	1	0	0	3	2	2	2	1	1	0	0	3	1	0	1	1	1	1	0	1	1	0	1	0	1	1	1	0	1	1	2	1	0	1	1	0	1	2	1	1	3	0	0	0	0	1	2	1	0	2	0	1	0	0	3	1	1	1	0	0	0	1	0	0	1	1	1	0	0	3	0	2	1	2	1	0	1	0	0	3	2	2	0
cg17218045	No	No	No	No	Yes	Yes	Yes	chr1	26758308	-	0	0	1	1	1	1	1	1	1	1	1	1	1	1	1	0	0	1	0	0	1	0	0	1	1	1	0	0	1	3	0	0	0	0	1	1	0	0	1	0	1	0	0	1	0	1	1	1	1	1	1	1	1	1	1	1	1	1	1	1	1	0	1	1	1	1	1	1	1	0	1	1	1	1	1	1	1	1	1	1	1	1	1	1	1	0	1	1	1	1	1
cg17231690	No	No	No	No	No	Yes	Yes	chr17	39684038	+	1	0	0	1	0	1	1	1	1	0	0	1	1	1	0	0	3	0	0	0	1	1	1	1	1	1	1	1	0	0	1	0	0	0	1	1	0	0	1	1	1	0	0	1	0	1	1	1	1	1	1	1	1	1	1	0	1	1	1	1	1	1	1	1	0	1	1	1	1	0	1	1	1	1	1	1	0	1	0	1	1	1	1	1	1	1	1	1	1	1	1
cg17238496	No	No	No	No	No	Yes	Yes	chr1	145104707	+	2	2	0	3	3	3	3	3	3	0	0	3	3	3	0	3	0	1	3	0	3	3	3	3	3	3	0	0	0	0	3	0	0	0	3	3	0	0	2	3	3	3	0	0	3	3	3	3	0	3	3	0	0	0	2	2	3	0	2	3	0	0	2	2	0	3	3	0	0	2	3	3	3	0	1	1	1	0	0	0	0	3	0	1	3	0	2	0	0	3	1
cg17241776	No	No	No	No	No	Yes	Yes	chr13	51417469	+	3	1	0	1	0	1	1	1	1	0	0	0	1	1	1	0	0	0	0	0	1	0	1	1	1	1	0	1	1	0	0	0	0	0	1	1	0	0	1	1	1	0	0	0	0	1	1	1	0	1	1	1	0	0	1	1	1	1	1	1	1	0	1	1	1	1	1	0	1	0	1	0	1	1	1	1	1	0	1	1	1	1	1	1	1	0	1	1	1	1	1
cg17246382	No	No	No	No	Yes	No	Yes	chr15	78556940	-	0	1	0	1	1	1	1	1	1	1	0	0	1	1	1	1	1	1	1	1	1	0	1	1	1	1	1	0	1	0	1	1	1	1	1	1	1	1	1	1	1	0	0	1	0	1	1	1	1	1	1	1	1	1	1	1	1	1	1	1	1	0	1	1	1	1	1	1	1	1	1	1	1	1	1	1	1	0	1	1	1	1	1	1	1	1	1	1	1	1	1
cg17248730	No	No	No	No	No	Yes	Yes	chr3	27772201	+	0	0	0	0	0	1	1	1	1	3	0	1	1	1	3	0	3	0	0	0	1	0	1	1	1	1	1	1	1	0	0	0	0	0	1	1	0	0	1	1	1	0	0	1	0	1	1	0	1	0	0	1	0	1	1	1	1	1	1	1	1	0	1	1	3	1	1	1	1	0	1	0	0	1	1	1	1	0	1	1	1	1	1	1	1	1	1	1	1	1	1
cg17253835	No	No	No	No	Yes	Yes	Yes	chr13	72248378	-	0	3	3	3	3	3	3	3	3	0	0	3	3	3	1	3	3	1	3	0	3	2	3	3	3	3	3	3	3	0	3	3	0	0	3	3	3	0	3	3	3	3	3	3	3	3	3	3	1	3	3	3	0	0	0	3	3	2	3	3	3	0	0	3	3	3	0	3	0	0	3	3	3	3	0	3	0	0	0	3	3	3	0	0	3	0	3	0	3	3	3
cg17257587	No	No	No	No	Yes	Yes	Yes	chr11	63912583	+	3	3	3	3	3	3	3	3	3	0	0	3	3	3	0	3	3	0	3	0	0	3	3	3	3	3	3	0	3	3	3	3	3	3	3	3	3	3	3	3	3	3	3	3	3	3	3	3	1	3	3	3	0	3	3	3	3	0	0	3	3	3	3	3	3	3	3	3	3	3	3	3	3	3	2	0	3	0	3	3	3	3	3	0	3	0	3	1	3	3	0
cg17259358	No	No	No	No	No	Yes	Yes	chr6	99273385	+	0	3	1	2	1	2	0	0	2	0	1	1	0	0	1	0	0	0	1	0	1	0	1	1	0	0	1	1	3	0	0	1	1	0	1	2	0	0	1	0	0	3	3	1	0	1	1	1	0	1	0	1	0	1	1	1	1	2	0	2	1	0	0	1	1	1	0	1	0	1	1	1	0	1	1	1	1	1	0	1	1	0	1	1	0	1	1	1	2	2	1
cg17264609	No	No	No	No	No	Yes	Yes	chr2	105051018	-	1	1	0	0	1	1	1	1	1	0	0	3	1	1	0	0	0	0	1	0	0	0	1	1	0	0	1	1	0	1	1	1	1	1	1	1	1	1	0	0	0	1	1	0	1	1	1	1	0	1	1	1	0	0	0	1	0	0	1	1	1	0	0	1	1	1	0	0	0	1	1	2	1	1	1	0	1	0	0	0	1	0	1	1	1	1	0	0	1	1	1
cg17271974	No	No	No	No	No	Yes	Yes	chr1	204462540	+	1	1	0	0	1	1	0	1	1	1	0	3	1	0	0	1	1	0	0	3	1	0	1	1	1	1	0	1	1	0	1	1	1	1	0	1	1	0	0	1	0	1	1	1	1	1	1	0	3	0	0	0	0	1	2	0	0	2	0	1	1	0	1	0	1	1	1	1	0	0	1	0	0	0	3	3	0	0	0	2	2	0	0	0	1	1	1	3	1	1	3
cg17282060	No	No	No	No	Yes	No	Yes	chr10	49658320	+	0	3	3	0	0	3	3	3	3	3	3	3	3	3	0	0	0	0	0	3	2	3	3	0	0	0	3	3	3	3	0	3	3	3	0	3	3	3	0	3	3	3	3	3	3	3	0	2	3	3	3	3	3	3	3	3	3	3	3	3	3	3	3	3	0	3	3	3	3	0	3	3	3	3	0	3	3	3	3	3	3	3	3	3	3	2	3	3	3	0	0
cg17287155	No	No	No	No	No	Yes	Yes	chr5	393347	+	0	3	3	0	3	3	3	3	3	0	3	3	3	3	1	0	0	0	3	0	3	0	3	3	3	3	0	0	3	0	3	3	3	3	3	3	3	0	0	3	3	3	3	3	3	3	2	3	0	3	3	3	0	3	0	0	3	2	0	3	3	3	3	0	0	3	0	0	3	3	3	3	3	3	0	0	3	3	3	3	0	3	0	0	3	0	3	0	3	3	0
cg17297071	No	No	No	No	No	Yes	Yes	chr21	26934424	-	0	0	0	1	1	1	1	1	1	0	0	0	1	1	0	0	0	0	1	0	1	0	1	1	1	1	1	3	1	1	0	1	0	0	1	1	1	0	1	1	1	0	0	1	0	1	1	0	0	1	1	1	0	1	1	1	1	1	1	1	1	0	1	1	1	1	1	1	1	0	1	1	0	1	1	1	1	0	0	1	1	1	1	1	1	1	1	1	1	1	1
cg17298989	No	No	No	No	No	Yes	Yes	chr1	45350531	+	1	1	2	1	1	0	2	2	0	1	0	0	0	2	0	1	1	0	1	3	1	1	1	1	1	1	0	0	1	3	1	0	1	1	1	1	1	1	0	1	0	0	1	2	1	1	1	1	3	0	0	0	0	1	2	0	0	2	0	1	0	3	0	0	1	1	0	1	0	1	1	3	2	0	0	3	3	0	0	2	2	2	0	3	1	3	0	3	0	0	3
cg17302155	No	No	No	No	No	Yes	Yes	chr6	100061111	+	0	0	0	1	0	1	1	1	1	0	0	1	1	1	0	0	0	0	0	0	0	1	1	1	0	0	1	3	1	0	1	0	0	0	1	1	0	0	0	0	1	0	0	1	0	1	1	0	0	1	0	0	1	1	1	1	1	1	1	1	1	0	1	1	1	1	1	1	1	0	1	1	0	1	1	0	1	1	0	1	1	1	1	1	1	0	0	1	2	1	1
cg17303756	No	No	No	No	No	Yes	Yes	chr6	99279108	+	0	3	0	0	1	0	1	2	1	0	1	1	1	1	0	0	0	0	1	1	1	0	1	1	0	0	0	1	3	0	0	1	1	1	1	2	0	0	0	1	0	3	3	1	0	1	1	1	1	1	0	1	0	1	1	1	1	2	1	0	1	0	0	1	1	1	0	1	1	1	1	1	0	1	1	1	1	1	0	0	1	0	1	1	0	0	1	1	2	2	1
cg17306261	No	No	No	No	Yes	No	Yes	chr14	65016545	-	0	0	0	1	0	1	1	1	0	1	0	0	1	1	1	1	1	1	0	0	1	0	1	1	1	1	1	1	1	1	0	1	1	1	1	1	1	0	1	1	1	0	0	1	0	1	1	0	1	0	0	1	0	1	1	1	1	1	1	0	1	0	1	1	1	1	1	1	1	1	1	1	0	1	1	1	1	0	1	1	1	1	1	1	1	1	1	1	1	1	1
cg17309003	No	No	No	No	No	Yes	Yes	chr14	77335130	+	0	0	3	2	0	2	0	2	2	0	0	3	2	3	0	1	1	0	0	3	3	3	3	3	0	3	0	0	0	3	0	0	0	0	2	2	0	0	0	3	0	0	0	3	2	0	0	0	3	0	2	3	3	3	3	3	3	3	0	2	3	3	3	0	1	3	3	0	3	2	0	3	2	3	0	0	3	3	3	3	3	3	0	0	2	3	3	3	2	2	3
cg17312277	No	No	No	No	No	Yes	Yes	chr13	31306018	-	0	2	3	1	0	2	0	2	2	0	3	3	2	2	1	0	0	1	0	3	2	3	2	0	0	0	3	1	1	3	0	2	2	0	2	2	0	0	0	0	0	3	0	3	3	2	0	2	0	2	2	3	0	3	3	3	2	2	2	2	2	3	2	3	1	2	0	3	0	0	2	3	2	3	3	3	3	0	3	0	3	0	3	3	2	3	3	3	2	2	3
cg17324671	No	No	No	No	No	Yes	Yes	chr2	148404745	+	0	0	3	3	1	3	3	3	3	3	3	3	3	0	3	3	0	3	0	3	0	3	0	0	0	0	3	1	0	3	0	2	0	0	0	3	0	1	3	0	3	0	0	3	0	3	1	0	3	3	0	0	3	3	3	3	3	3	0	3	0	0	0	3	1	1	3	3	3	0	0	3	0	3	0	3	3	3	0	3	3	3	0	3	3	3	3	3	3	3	3
cg17326597	No	No	No	No	No	Yes	Yes	chr14	59810637	+	0	3	3	0	0	3	3	3	3	0	3	3	3	3	0	1	0	0	0	3	2	0	0	1	1	0	3	3	3	0	0	3	3	3	3	3	0	3	0	0	3	3	3	3	3	3	0	0	0	3	3	3	3	0	0	0	3	3	3	3	3	3	0	0	1	0	0	0	0	3	3	3	3	3	0	3	3	0	0	3	3	3	3	3	3	0	3	3	3	3	3
cg17329886	No	No	No	No	No	Yes	Yes	chr8	10513629	+	0	3	3	3	3	3	3	3	3	0	3	3	3	3	0	0	3	0	3	1	3	0	3	3	3	3	0	3	3	0	3	3	3	3	3	3	3	0	3	3	3	3	3	3	3	3	0	3	1	3	3	3	1	3	3	0	3	0	0	3	3	0	3	0	0	3	0	0	0	3	3	3	3	0	1	0	0	0	0	3	2	3	0	0	3	0	3	1	3	3	1
cg17339202	No	No	No	No	No	Yes	Yes	chr1	33160900	+	1	1	0	2	1	1	1	1	1	0	0	0	1	1	0	1	1	0	1	3	1	1	1	1	1	0	1	0	1	1	0	1	1	1	1	2	0	1	1	0	1	0	0	0	0	1	1	1	2	1	1	1	0	2	1	2	0	2	0	0	0	1	0	0	1	0	0	1	0	1	1	1	0	0	0	2	3	0	0	1	2	1	0	0	0	0	0	3	0	0	0
cg17346639	No	No	No	No	No	Yes	Yes	chr2	210479401	+	3	3	3	0	3	0	3	3	3	1	3	3	3	3	1	0	0	0	3	0	0	0	3	3	0	0	0	3	0	3	3	3	3	3	3	3	3	3	0	3	3	3	3	0	3	3	0	3	1	3	3	3	0	3	3	3	0	2	3	3	0	3	0	3	0	3	0	0	0	3	3	3	3	3	0	3	3	0	0	3	3	0	3	3	3	0	3	0	3	3	3
cg17368760	No	No	No	No	Yes	No	Yes	chr20	23029287	-	0	1	0	1	0	1	1	1	1	1	1	1	1	1	1	1	0	1	0	1	1	1	0	1	1	0	1	0	1	0	0	2	0	0	1	1	0	0	1	1	1	0	0	0	0	1	1	0	1	1	0	2	1	1	1	1	1	1	1	1	1	0	1	1	1	1	1	1	1	0	1	1	1	1	1	1	1	1	0	1	1	1	1	1	1	0	1	1	1	1	1
cg17393083	No	No	No	No	No	Yes	Yes	chr3	171674052	-	0	0	0	0	0	2	3	2	0	3	3	3	2	0	0	0	3	0	3	0	3	3	0	0	0	3	3	2	1	3	0	0	0	0	2	2	3	1	0	3	0	0	0	3	0	2	0	0	0	0	2	3	0	3	3	0	3	2	3	2	3	3	3	3	3	3	3	0	3	0	2	3	0	3	3	3	3	3	3	0	3	3	3	3	0	0	0	0	2	2	3
cg17398233	No	No	No	No	Yes	No	Yes	chr2	136876887	-	0	0	1	1	0	1	1	1	0	1	1	1	1	1	1	1	0	1	1	1	1	0	1	1	0	1	1	1	1	1	0	1	0	0	1	1	1	0	1	1	1	0	0	1	0	1	1	1	1	1	0	1	1	1	1	1	1	1	1	1	1	1	1	1	1	1	1	1	1	1	1	1	0	1	1	1	1	0	1	1	1	1	1	1	1	1	1	1	1	1	1
cg17412901	No	No	No	No	No	Yes	Yes	chr1	3332705	-	3	3	3	3	3	3	3	3	3	0	0	3	3	3	0	0	0	1	3	3	3	3	3	3	3	3	0	0	3	0	3	0	0	0	3	0	3	3	2	3	0	3	0	3	3	3	3	3	0	3	3	3	0	3	0	0	3	3	0	3	3	0	3	0	3	3	3	3	3	3	3	0	0	0	1	1	0	3	0	0	2	3	0	1	3	1	0	3	3	3	1
cg17437939	No	No	No	No	No	Yes	Yes	chr7	97361252	-	0	0	0	1	0	1	1	1	1	3	0	1	1	1	0	1	3	0	0	0	1	3	1	1	0	0	1	1	0	3	0	0	0	0	1	1	0	0	1	0	1	0	0	1	0	1	1	0	1	1	0	0	0	1	1	0	1	1	1	1	1	0	1	1	1	1	0	1	1	0	1	1	1	1	1	1	1	0	1	1	1	1	1	1	1	0	0	1	1	1	1
cg17438155	No	No	No	No	No	Yes	Yes	chr7	73038045	-	1	0	0	1	1	1	1	1	1	1	0	0	1	1	1	1	0	1	1	3	1	0	1	1	1	1	1	1	1	0	1	1	0	0	1	1	1	0	1	1	1	0	0	1	0	1	1	1	0	0	0	1	0	0	1	1	1	1	1	1	1	0	1	1	1	1	1	1	0	0	1	0	0	0	0	0	0	0	1	1	2	1	0	0	1	1	1	3	1	1	0
cg17438636	No	No	No	No	No	Yes	Yes	chr1	3320665	-	3	3	3	3	0	3	3	3	3	1	3	3	3	3	1	2	0	1	3	0	0	0	3	3	3	0	0	0	3	0	0	3	3	0	3	3	0	3	0	0	3	3	3	3	3	3	3	3	1	3	3	3	1	3	3	0	3	2	0	3	3	0	3	0	0	3	0	0	3	3	3	3	3	0	2	0	0	3	0	0	3	3	0	0	3	1	3	1	3	3	2
cg17444904	No	No	No	No	No	Yes	Yes	chr7	29603253	+	0	3	0	1	0	1	1	1	0	0	0	1	0	1	1	1	0	1	1	0	1	1	1	1	0	1	1	0	0	0	1	0	0	0	0	0	1	0	1	1	1	3	3	1	3	1	1	0	1	0	0	1	1	1	1	1	1	1	1	0	1	3	1	1	1	1	1	1	1	0	1	0	0	1	1	1	0	1	1	1	1	1	1	1	0	1	1	1	1	0	1
cg17445830	No	No	No	No	No	Yes	Yes	chr4	113218385	+	1	1	0	3	0	0	0	0	0	0	0	2	0	1	0	0	0	0	0	3	1	0	0	1	1	0	1	1	1	1	1	1	0	1	0	1	0	0	1	0	1	0	0	1	0	0	0	1	0	0	2	1	0	1	1	1	1	1	0	0	1	1	1	1	0	0	0	1	1	1	1	1	0	1	1	1	1	1	1	1	1	1	1	1	1	1	1	3	0	2	1
cg17463149	No	No	No	No	No	Yes	Yes	chr1	201252453	+	1	0	0	1	0	1	1	1	1	3	0	2	1	1	0	0	0	0	0	0	1	0	1	1	0	1	1	0	0	0	0	1	1	1	1	1	1	1	1	1	1	0	0	1	0	1	1	1	0	1	1	1	0	1	1	0	1	0	1	1	1	0	1	1	1	1	0	1	1	0	1	1	1	1	1	1	1	0	1	1	1	1	1	1	1	1	1	0	1	0	1
cg17479060	No	No	No	No	No	Yes	Yes	chr17	81016185	-	0	0	3	0	0	3	3	3	3	0	0	3	3	3	0	0	1	0	0	3	2	0	3	0	0	0	3	3	0	3	0	3	3	0	0	3	0	0	3	3	3	3	3	3	3	3	3	0	0	3	3	3	3	3	3	3	3	0	3	3	3	0	2	3	1	3	0	3	0	2	3	3	3	3	3	3	3	0	3	3	3	3	3	3	0	0	3	3	3	3	3
cg17489695	No	No	No	No	Yes	No	Yes	chr6	50680997	+	1	1	0	1	0	1	1	1	1	0	1	0	1	1	0	1	0	0	1	0	1	1	1	1	1	1	1	1	0	0	1	1	1	1	1	1	1	0	1	1	1	0	0	1	0	1	1	1	0	1	1	1	1	1	1	1	1	1	1	1	1	0	1	1	1	1	1	1	1	1	1	1	1	0	1	1	1	0	1	1	1	1	1	1	1	1	1	3	1	0	1
cg17508991	No	No	No	No	No	Yes	Yes	chr20	30639305	+	1	1	0	1	1	1	1	1	1	3	0	0	1	1	0	0	0	0	1	3	1	3	1	1	0	1	1	1	1	1	0	1	0	1	1	1	1	1	1	1	1	0	0	1	0	1	1	1	0	1	1	1	0	1	0	3	1	1	1	1	1	0	1	0	0	1	0	1	1	1	1	0	1	0	1	1	1	0	0	1	1	1	1	0	1	1	1	0	1	1	1
cg17522727	No	No	No	No	Yes	No	Yes	chr11	794867	-	3	3	3	0	3	3	3	3	3	0	0	3	3	3	0	0	0	0	3	0	3	3	3	3	3	3	3	3	0	3	3	3	3	3	3	3	3	0	3	3	3	3	3	3	3	3	2	3	0	3	3	3	0	0	3	2	3	2	3	3	3	3	3	2	0	3	3	3	3	3	3	3	3	0	0	0	3	0	3	3	3	3	3	0	3	3	3	1	3	3	0
cg17526573	No	No	No	No	Yes	Yes	Yes	chr2	50574708	+	3	0	0	1	0	1	1	1	1	1	0	1	1	1	1	1	1	0	0	1	1	1	1	1	1	1	1	0	1	0	1	0	0	0	1	1	1	0	1	1	0	3	3	1	0	1	1	1	1	1	1	0	1	1	1	1	1	1	1	1	1	1	1	1	1	1	1	1	1	1	1	1	1	1	1	1	1	1	1	1	1	1	1	1	1	0	1	1	1	0	1
cg17531849	No	No	No	No	No	Yes	Yes	chr17	77311766	+	1	0	0	1	0	1	1	1	1	0	0	0	1	1	1	1	0	0	0	0	1	0	1	1	1	1	1	1	0	0	1	0	0	0	1	2	1	0	1	1	1	3	0	0	0	0	0	0	0	0	1	0	3	0	0	3	1	2	1	1	1	1	1	0	1	1	1	0	1	0	1	1	0	0	0	0	0	0	1	1	2	1	0	0	1	1	1	3	0	2	0
cg17536595	No	No	No	No	No	Yes	Yes	chr6	43612908	+	0	0	0	1	0	1	1	1	0	0	0	1	1	1	0	0	0	3	1	0	1	1	1	1	1	1	0	1	0	0	0	0	0	0	1	1	1	0	1	1	1	0	0	0	0	1	1	0	1	1	2	1	1	0	1	1	1	1	1	1	1	0	1	1	0	1	1	1	1	0	1	1	0	1	1	1	1	1	0	1	1	1	1	1	1	1	1	1	1	1	1
cg17550009	No	No	No	No	Yes	No	Yes	chr20	61974165	-	3	3	3	0	0	3	3	3	3	0	3	3	3	3	1	0	0	0	3	3	3	2	3	0	3	3	3	0	3	3	3	3	3	3	3	3	0	3	3	3	3	3	3	3	3	3	3	3	0	3	3	3	0	0	3	0	3	0	3	3	3	0	3	0	0	3	3	3	0	0	0	3	3	3	0	0	3	0	3	3	3	3	3	3	3	2	3	3	3	3	3
cg17551891	No	No	No	No	No	Yes	Yes	chr7	1960795	-	0	0	3	0	0	0	0	0	0	1	3	3	0	3	0	1	1	0	3	3	0	3	3	0	0	0	3	3	0	0	0	0	0	0	0	3	0	0	0	3	3	3	0	3	3	3	3	0	3	3	0	3	0	3	3	0	3	3	3	0	3	3	3	0	1	3	3	3	3	0	3	3	3	3	3	3	3	3	3	3	3	3	3	0	3	3	3	3	0	2	3
cg17555373	No	No	No	No	No	Yes	Yes	chr13	53775108	-	0	0	0	1	0	1	1	1	0	0	0	1	0	1	0	1	0	0	0	1	1	1	1	1	1	0	0	0	3	0	1	2	2	0	1	1	0	0	1	1	1	0	0	0	0	1	1	1	1	1	0	0	0	1	1	0	1	1	1	0	0	0	1	1	1	1	1	1	1	0	1	1	0	0	1	1	1	1	0	1	1	1	1	1	1	0	0	1	1	1	1
cg17555825	No	No	No	No	No	Yes	Yes	chr5	76924190	+	3	1	0	1	0	1	1	1	1	3	0	0	1	1	3	0	0	3	0	3	1	0	1	1	1	1	0	1	1	0	0	2	0	0	1	1	0	0	1	1	1	0	0	1	0	1	1	1	0	0	0	0	0	1	1	0	1	1	1	1	1	0	1	1	1	1	1	1	1	3	1	0	1	1	1	1	1	0	0	1	1	1	1	1	1	0	0	3	1	1	1
cg17572056	No	No	No	No	Yes	Yes	Yes	chr3	195947062	-	3	3	3	0	3	3	3	3	3	0	0	3	3	3	1	0	0	0	3	0	3	0	3	3	3	3	0	0	0	3	3	3	3	3	3	3	0	3	3	3	3	3	3	0	3	3	3	3	1	3	3	2	0	3	3	0	3	2	3	3	3	3	3	0	0	3	0	3	3	3	3	3	3	3	3	3	3	3	3	3	3	3	3	0	3	3	3	3	3	3	3
cg17580613	No	No	No	No	No	Yes	Yes	chr7	23338304	+	3	3	0	2	3	0	3	3	3	1	0	1	3	3	0	0	0	1	3	1	2	1	3	0	0	1	0	3	3	3	3	3	3	3	3	3	3	3	3	3	2	3	3	0	3	3	3	3	1	3	3	3	1	1	2	0	0	0	3	3	0	0	0	0	0	3	0	0	0	3	3	0	3	3	0	0	3	0	0	2	2	2	0	0	0	3	0	1	0	3	0
cg17594860	No	No	No	No	Yes	No	Yes	chr1	19615358	+	1	1	0	1	1	1	1	1	1	1	0	0	1	1	1	1	0	0	1	1	1	1	1	1	1	1	0	0	1	0	0	0	0	0	1	1	1	1	1	1	1	0	3	0	0	1	1	1	1	1	1	1	1	1	1	1	1	1	1	1	1	0	1	1	0	1	1	1	1	0	1	1	0	0	1	1	1	0	1	1	1	1	1	1	1	0	1	1	1	1	1
cg17622855	No	No	No	No	No	Yes	Yes	chr6	157982358	-	3	0	3	1	0	3	3	3	0	0	3	3	3	3	0	1	0	0	3	3	2	0	3	3	0	0	3	0	3	0	0	3	3	0	3	3	0	0	0	3	3	3	3	3	3	3	3	3	0	3	3	3	3	3	3	0	3	2	3	3	0	3	0	0	1	3	0	0	0	3	3	3	3	3	0	0	3	0	3	3	2	3	0	0	3	1	3	3	3	3	3
cg17631196	No	No	No	No	Yes	No	Yes	chr8	97657608	+	0	0	0	1	1	1	1	1	1	1	1	1	1	1	0	1	0	0	1	1	1	1	1	1	1	1	1	0	3	1	0	1	1	1	1	1	1	0	1	1	1	0	0	1	2	1	1	1	1	1	1	1	1	1	1	1	1	1	1	1	1	1	1	1	1	1	1	1	1	0	1	0	1	1	1	1	1	1	1	1	1	1	1	1	1	1	1	1	1	1	1
cg17631972	No	No	No	No	No	Yes	Yes	chr3	134032303	-	0	0	0	1	0	1	1	1	1	0	0	1	1	1	0	0	0	0	0	0	1	0	1	1	0	1	0	0	3	0	0	1	1	1	1	1	1	0	1	1	1	0	0	1	0	1	1	1	0	1	1	1	0	1	1	0	1	1	1	1	1	0	1	1	1	1	1	1	1	0	1	1	1	1	1	1	1	1	1	1	1	1	1	1	1	0	1	0	1	1	1
cg17632299	No	No	No	No	No	Yes	Yes	chr13	53312966	+	0	0	0	1	1	1	1	1	1	0	0	1	1	1	1	0	0	0	0	0	1	0	1	1	0	1	1	3	3	0	1	0	0	0	1	1	1	0	1	1	1	0	0	1	0	1	1	1	0	1	1	1	0	1	1	0	1	1	1	1	1	0	1	1	1	1	1	1	0	1	1	0	0	1	1	1	0	0	1	1	1	1	1	0	1	0	1	1	1	1	0
cg17632937	No	No	No	No	No	Yes	Yes	chr22	30476326	+	1	1	0	1	1	1	0	1	1	3	0	0	1	1	0	1	0	3	1	0	1	0	1	1	1	1	0	1	0	0	1	1	1	1	1	1	0	1	1	0	1	0	1	0	0	1	1	1	3	1	1	1	0	2	2	0	2	2	1	1	0	2	0	2	1	1	1	0	0	1	1	0	1	0	1	0	0	0	0	0	1	1	1	1	1	0	0	3	0	1	1
cg17636707	No	No	No	No	No	Yes	Yes	chr10	30970470	-	3	3	3	3	3	3	3	3	3	0	0	0	3	3	0	3	3	1	3	0	3	2	3	3	3	3	3	0	0	0	3	3	3	3	3	3	3	3	3	3	3	3	3	3	3	3	3	3	1	3	3	3	1	0	2	0	3	2	3	3	3	0	0	0	3	3	0	0	0	3	3	3	3	0	0	2	0	0	0	3	0	3	0	0	3	0	3	1	3	3	0
cg17646820	No	No	No	No	Yes	Yes	Yes	chr3	66848679	-	1	1	0	1	1	1	1	1	1	0	0	0	1	1	3	1	0	0	1	0	1	0	1	1	1	1	1	1	1	0	1	1	1	1	1	1	1	1	1	1	1	1	1	1	1	1	1	1	0	1	1	1	0	2	0	0	1	1	1	1	1	0	1	1	1	1	1	1	0	1	1	1	1	0	1	1	1	0	0	1	1	1	1	1	1	0	0	0	1	1	1
cg17650397	No	No	No	No	Yes	Yes	Yes	chr7	614831	-	0	2	3	2	0	0	3	0	2	0	3	3	0	3	0	1	1	0	3	3	3	3	3	3	3	3	0	3	0	0	0	0	0	0	2	2	3	0	3	3	3	0	0	3	3	3	0	3	3	3	0	3	3	3	3	3	3	3	3	0	3	0	3	3	1	3	3	3	3	2	3	3	2	3	3	3	3	3	3	3	3	3	3	3	2	0	3	3	2	2	3
cg17661717	No	No	No	No	Yes	Yes	Yes	chr19	834439	-	0	0	0	0	0	0	3	3	0	0	3	3	3	3	0	0	0	0	3	3	3	3	3	3	3	3	0	1	0	0	3	3	3	3	3	3	3	0	0	3	3	3	3	3	3	3	3	3	0	3	0	3	3	3	3	3	3	3	3	3	3	0	3	3	0	3	3	3	3	2	3	3	3	3	3	3	3	3	3	3	3	0	3	3	3	3	3	3	3	3	3
cg17684207	No	No	No	No	No	Yes	Yes	chr6	163746145	-	0	1	0	0	0	1	1	1	1	0	0	0	1	1	3	0	0	0	1	3	1	1	1	1	1	1	0	1	1	0	1	1	1	1	1	0	1	1	2	1	1	0	0	1	0	1	1	1	3	1	1	1	3	3	0	0	0	3	1	1	1	1	1	0	0	1	1	0	1	1	1	0	1	0	1	0	3	0	0	1	2	1	0	0	1	1	1	3	0	1	0
cg17689799	No	No	No	No	Yes	Yes	Yes	chr2	27529540	+	1	0	1	1	1	1	1	1	1	0	0	0	1	1	1	1	0	1	1	0	0	0	1	1	1	1	0	0	1	0	3	0	0	0	1	2	1	1	1	1	1	3	3	1	0	1	1	2	1	0	1	0	1	1	1	1	1	1	1	0	1	0	1	1	0	1	1	1	1	1	1	1	1	1	1	1	1	1	1	1	1	1	1	1	2	0	1	0	2	2	1
cg17696468	No	No	No	No	No	Yes	Yes	chr11	31742528	-	0	0	3	1	0	2	3	2	2	0	3	3	0	2	0	1	1	0	0	3	0	0	0	1	1	1	3	3	1	3	0	2	0	0	0	0	0	0	0	2	2	0	0	3	0	2	1	0	3	0	0	3	3	2	2	3	0	2	3	2	2	3	0	3	1	0	0	0	0	0	0	3	3	3	0	3	3	3	0	0	3	3	3	3	3	3	3	3	3	0	3
cg17701886	No	No	No	No	Yes	Yes	Yes	chr3	182970833	-	1	0	1	0	1	1	1	1	0	1	1	1	1	1	1	1	1	0	1	0	1	1	1	1	1	1	1	1	1	0	1	1	1	1	0	2	1	1	1	1	1	3	3	1	3	1	1	1	1	1	1	1	1	1	1	1	1	1	1	0	1	0	1	1	1	1	1	1	1	1	1	1	0	1	1	1	0	1	1	1	1	1	1	1	2	1	1	0	2	2	1
cg17707274	No	No	No	No	No	Yes	Yes	chr11	102401523	-	1	1	0	3	1	0	1	1	2	0	0	0	1	1	0	0	0	0	1	0	0	0	0	1	1	0	1	1	0	1	1	1	1	1	0	2	1	0	1	1	1	0	0	1	0	1	0	0	0	1	1	1	0	0	1	1	1	0	1	0	1	0	0	1	0	1	0	1	0	1	1	0	0	1	1	1	0	0	0	0	2	1	0	1	2	1	1	3	0	2	0
cg17713751	No	No	No	No	No	Yes	Yes	chr7	101723568	+	0	2	3	0	0	2	0	2	2	3	3	3	2	2	0	0	1	0	0	3	0	3	2	0	0	0	3	0	1	3	0	2	0	0	2	2	0	0	0	3	0	0	0	3	3	2	0	0	0	2	2	3	0	0	3	0	0	3	3	2	3	3	3	0	1	0	3	3	3	0	2	3	2	3	0	0	3	3	0	3	0	3	0	0	2	3	3	3	2	2	3
cg17730176	No	No	No	No	No	Yes	Yes	chr17	27404126	-	0	2	3	3	2	2	0	2	0	0	3	3	2	0	3	0	0	3	0	3	0	3	2	1	1	0	3	3	2	3	0	2	0	0	0	2	0	0	0	0	3	0	0	3	0	2	1	2	3	0	0	0	3	0	0	3	3	3	3	2	0	3	0	3	1	0	0	3	0	0	2	3	3	3	3	3	3	3	3	3	3	0	3	3	2	3	0	3	2	2	3
cg17740822	No	No	No	No	No	Yes	Yes	chr12	89744609	+	0	1	0	0	1	1	1	1	1	0	1	0	1	1	0	0	3	0	0	1	0	0	0	0	0	0	1	1	1	0	1	1	1	1	2	1	0	1	0	0	1	1	1	0	1	1	0	0	1	1	1	1	1	1	1	0	1	1	0	1	0	1	1	1	3	0	1	0	0	1	1	1	1	0	1	1	0	1	0	1	0	1	0	1	0	1	0	1	1	0	1
cg17742947	No	No	No	No	Yes	Yes	Yes	chr19	42546977	-	3	3	0	0	3	3	3	3	3	0	0	3	3	3	1	1	0	0	3	3	3	3	3	3	3	3	3	0	3	0	3	3	3	3	3	3	3	3	3	3	3	3	3	3	3	3	0	0	3	3	3	3	0	0	3	0	3	0	3	3	3	3	3	0	0	3	3	3	3	3	3	3	3	3	0	3	3	3	3	3	0	3	0	0	3	0	3	3	3	3	3
cg17751430	No	No	No	No	Yes	Yes	Yes	chr10	118350377	+	0	3	3	3	3	3	3	3	3	1	3	3	3	3	1	3	3	1	3	0	3	0	3	3	3	3	0	3	3	0	3	3	0	0	3	3	0	3	3	3	3	3	3	3	3	3	3	3	1	3	3	3	1	0	2	0	3	2	3	3	3	0	0	2	0	3	0	0	0	0	3	3	3	0	0	2	2	0	3	3	2	3	2	0	3	0	3	1	3	3	0
cg17755483	No	No	No	No	No	Yes	Yes	chr5	71541917	+	3	0	3	3	0	3	3	3	3	0	3	0	3	0	0	0	0	0	0	1	0	1	0	0	0	0	3	3	0	0	3	3	3	3	3	3	3	3	2	0	3	3	3	3	3	3	0	2	1	3	3	3	1	0	0	3	2	0	2	3	0	3	0	3	1	0	0	0	0	3	0	3	3	0	1	0	1	0	0	3	0	3	2	0	3	3	0	1	3	3	1
cg17759167	No	No	No	No	No	Yes	Yes	chr8	95067999	-	0	3	3	3	3	3	3	3	3	3	0	3	3	0	1	3	3	1	3	0	3	3	3	3	0	3	3	3	0	0	0	0	0	0	3	3	3	0	3	3	3	3	3	3	3	3	3	3	0	3	3	3	0	0	2	0	0	0	3	3	0	3	0	2	3	3	0	3	0	3	0	3	3	0	0	2	3	0	0	3	0	3	0	0	3	0	0	1	3	3	0
cg17777592	No	No	No	No	No	Yes	Yes	chr13	49975418	-	0	1	0	0	0	1	0	1	1	3	0	0	1	0	3	3	0	3	1	0	1	0	1	1	1	1	3	2	0	0	1	0	0	0	1	1	1	0	2	1	1	1	0	1	1	1	1	1	0	0	0	1	0	2	2	0	0	2	1	1	0	0	1	1	1	1	0	0	0	0	0	1	1	1	1	0	1	0	0	0	1	2	1	0	1	0	0	0	0	1	1
cg17787387	No	No	No	No	No	Yes	Yes	chr1	35667651	-	0	0	0	0	2	0	0	0	0	3	3	3	2	0	0	0	3	3	0	3	3	3	3	3	3	3	0	0	1	0	2	2	0	0	2	2	3	0	0	3	3	0	0	3	0	0	1	0	3	0	2	2	3	0	3	3	3	3	0	0	0	0	3	0	1	3	3	0	3	0	2	0	2	3	1	0	3	3	3	3	2	3	1	1	2	0	0	3	2	2	1
cg17789138	No	No	No	No	No	Yes	Yes	chr19	49936880	+	1	1	0	0	0	1	1	1	1	3	0	0	1	1	3	1	0	0	1	0	1	0	1	1	0	1	0	1	1	0	0	0	0	1	1	1	1	1	0	1	1	0	0	0	0	1	1	1	2	0	1	1	0	1	1	0	1	0	1	1	1	0	1	0	0	1	0	0	1	1	1	0	1	0	1	1	0	0	3	0	0	1	1	0	1	1	1	0	0	1	1
cg17817532	No	No	No	No	No	Yes	Yes	chr10	70322874	-	1	1	1	0	1	1	1	1	1	0	1	0	1	1	0	1	0	0	0	3	1	0	1	1	1	1	1	1	0	1	1	1	1	1	1	2	0	1	0	1	1	1	1	0	1	1	1	1	3	1	1	1	0	2	2	0	1	1	0	1	1	0	0	0	1	1	0	1	0	1	1	0	1	0	0	0	3	0	0	0	0	1	0	0	2	1	0	3	0	2	0
cg17831269	No	No	No	No	No	Yes	Yes	chr1	6209018	+	1	0	0	0	1	1	1	1	1	1	0	1	1	1	0	1	0	1	0	0	1	1	1	1	1	1	0	1	0	0	3	1	0	0	1	1	1	1	1	1	1	0	0	0	0	1	1	1	1	0	1	1	0	1	1	0	1	1	1	1	1	1	1	1	1	1	1	1	1	1	1	1	1	3	0	0	3	0	1	1	2	1	3	0	1	0	1	3	1	1	0
cg17846122	No	No	No	No	Yes	Yes	Yes	chr17	64351144	+	0	0	3	3	3	3	3	3	3	1	3	3	0	0	1	3	3	1	3	1	3	1	3	3	3	3	3	3	0	3	3	3	3	3	3	3	3	3	0	3	0	3	3	3	3	3	3	3	1	0	3	0	1	3	3	0	3	0	3	3	2	0	0	0	3	3	0	0	0	0	0	0	3	3	0	3	3	0	3	0	3	0	3	3	3	0	3	1	3	3	3
cg17851657	No	No	No	No	Yes	Yes	Yes	chr7	99680296	-	0	1	0	1	0	1	1	1	1	0	0	0	1	1	1	0	3	0	1	1	1	1	1	1	1	1	1	1	0	1	0	1	1	1	1	1	1	1	1	1	1	0	0	1	0	1	1	1	1	1	1	1	1	0	1	0	1	1	1	1	1	0	1	1	0	1	1	1	1	0	1	0	1	1	1	1	1	1	0	1	1	1	1	1	1	1	1	1	1	1	1
cg17854454	No	No	No	No	Yes	Yes	Yes	chr5	77140243	-	0	1	3	1	0	1	1	1	1	0	3	3	1	1	1	1	0	1	1	0	1	0	1	1	0	1	1	1	1	0	1	1	1	1	1	1	1	0	1	1	1	0	0	1	0	1	1	1	1	0	1	1	1	1	1	0	1	1	1	1	1	0	1	1	1	1	1	1	0	0	1	0	0	0	1	1	0	0	0	1	1	1	1	1	1	0	1	1	1	1	1
cg17908564	No	No	No	No	Yes	Yes	Yes	chr3	89294826	+	3	0	3	3	3	3	3	3	3	3	0	3	3	3	0	3	3	0	3	0	0	3	3	3	3	3	3	0	3	0	3	3	3	3	3	3	3	0	3	3	3	3	3	3	3	3	3	3	1	3	0	3	0	3	3	0	3	2	3	3	3	3	3	0	3	3	3	3	3	3	3	3	3	0	0	3	0	0	3	3	3	3	0	0	3	1	3	1	3	3	0
cg17926328	No	No	No	No	No	Yes	Yes	chr3	115724567	-	0	3	3	3	3	3	3	3	3	1	0	3	3	0	0	0	0	1	0	1	3	1	3	3	0	3	0	3	2	0	1	3	3	3	3	3	0	3	0	0	3	3	3	0	3	3	3	3	1	3	3	3	1	1	0	0	3	0	0	3	3	3	0	0	0	0	0	0	1	0	0	3	0	0	0	0	1	0	0	3	0	3	0	0	3	0	0	1	3	3	0
cg17926950	No	No	No	No	Yes	No	Yes	chr19	13983613	-	1	0	1	0	0	1	1	1	1	1	1	1	1	1	0	1	0	0	1	0	1	1	1	1	1	1	0	1	0	1	0	1	1	1	1	0	1	0	1	1	1	3	0	1	0	1	1	1	1	1	1	1	1	1	1	1	1	1	1	1	1	0	1	1	1	1	1	1	1	0	1	0	0	0	1	0	0	1	1	1	0	1	0	0	1	1	1	0	1	0	0
cg17937365	No	No	No	No	Yes	Yes	Yes	chr5	134608044	-	0	3	3	0	3	3	3	3	3	1	3	3	3	3	1	0	0	1	3	3	0	3	3	3	3	3	3	3	3	3	0	3	3	3	3	3	3	3	3	3	3	3	3	3	3	3	0	0	0	3	3	3	0	2	2	0	3	2	3	3	3	3	3	0	1	3	3	3	3	3	3	3	3	3	0	3	0	3	3	3	0	3	0	0	3	3	3	3	3	3	0
cg17940495	No	No	No	No	Yes	Yes	Yes	chr6	14282882	-	0	3	3	3	3	3	3	3	3	0	0	3	3	3	1	3	3	0	0	1	0	0	0	3	0	0	0	0	3	3	0	3	3	3	3	0	3	3	3	3	3	3	3	3	3	3	0	3	1	3	3	3	1	3	3	3	3	2	0	3	3	3	3	3	3	3	3	3	3	3	3	3	3	3	0	0	0	0	3	3	0	3	0	0	3	0	3	1	3	3	2
cg17968795	No	No	No	No	No	Yes	Yes	chr2	99553406	-	0	0	0	1	0	1	1	1	1	3	0	0	1	1	1	1	0	1	0	1	1	0	1	1	0	0	0	1	1	0	0	0	0	0	1	1	1	0	1	1	1	0	0	0	0	1	1	1	0	0	0	1	0	0	1	1	1	1	1	1	1	0	0	1	1	1	1	1	0	1	1	0	0	0	1	0	1	0	0	1	1	1	0	0	1	1	0	0	1	1	1
cg17975443	No	No	No	No	No	Yes	Yes	chr17	59534998	-	0	1	0	1	0	1	1	1	1	0	0	3	1	1	0	0	3	0	1	0	1	1	1	1	0	1	1	0	0	3	0	0	0	0	0	1	0	0	1	1	1	0	0	1	1	1	1	1	0	1	1	1	0	1	1	1	1	1	1	1	1	0	1	1	0	1	1	1	0	0	1	0	1	1	1	1	1	0	0	1	1	1	1	1	1	1	1	1	1	1	1
cg17980625	No	No	No	No	Yes	No	Yes	chr11	94965587	+	0	0	1	1	1	1	1	1	1	0	0	0	1	1	0	0	0	0	1	0	1	0	1	1	0	1	0	3	0	1	1	1	1	1	1	1	1	1	1	1	1	0	1	1	1	1	1	1	1	1	1	1	1	0	1	1	1	1	1	1	1	0	1	1	0	1	1	1	0	1	1	1	1	1	1	1	1	0	0	1	1	1	1	1	1	1	1	1	1	1	1
cg17986181	No	No	No	No	Yes	No	Yes	chr7	121955208	+	0	1	0	1	1	1	1	1	1	0	1	0	1	0	0	1	1	0	0	1	1	1	0	1	1	1	1	0	1	0	1	0	0	0	1	1	1	1	1	1	1	1	0	1	1	1	0	1	0	0	1	1	0	1	1	0	1	1	1	1	1	1	1	1	1	1	1	1	0	0	1	1	1	1	1	1	1	0	1	1	1	1	1	1	1	0	1	1	1	1	1
cg17987176	No	No	No	No	No	Yes	Yes	chr1	181452839	-	0	0	0	1	0	1	1	1	1	3	0	0	1	1	0	1	0	0	0	0	1	0	1	1	1	1	0	0	1	3	0	0	0	0	1	1	1	0	1	1	1	0	0	1	0	1	1	1	3	0	1	1	0	1	1	0	1	2	1	1	1	0	0	1	2	1	0	1	0	0	1	1	1	0	1	1	1	0	1	1	1	1	1	0	1	1	1	1	1	1	1
cg17993027	No	No	No	No	No	Yes	Yes	chr8	82543125	+	0	0	0	1	0	1	1	1	1	0	0	0	1	1	0	0	0	0	0	1	1	0	1	1	0	1	0	3	0	0	3	1	1	1	1	0	0	0	1	1	1	0	0	1	0	0	1	1	1	0	1	1	1	1	1	1	1	1	1	1	1	0	1	1	1	1	1	1	1	0	1	0	0	1	1	1	1	0	1	1	1	1	1	1	1	1	1	1	1	1	1
cg18002126	No	No	No	No	No	Yes	Yes	chr7	3221373	-	0	0	3	0	0	3	3	3	3	1	3	3	3	3	1	1	1	1	3	3	3	3	3	3	3	3	0	3	0	3	0	3	3	0	3	3	0	0	3	3	3	3	3	0	3	3	3	3	0	3	3	3	3	1	2	1	3	3	3	3	3	0	3	0	0	0	3	0	3	0	3	3	3	1	1	0	0	3	0	3	2	3	0	0	3	0	0	3	3	3	0
cg18005828	No	No	No	No	No	Yes	Yes	chr10	120031911	-	1	1	0	1	1	1	1	1	1	0	0	0	1	1	0	0	0	0	1	3	1	0	1	1	1	1	1	1	1	3	1	1	1	1	1	1	1	1	1	1	1	1	1	1	1	1	1	1	0	1	1	1	0	1	1	0	1	1	1	1	1	1	1	1	1	1	1	1	1	1	1	1	1	0	1	0	1	1	1	1	1	1	1	1	1	1	0	0	1	0	1
cg18021623	No	No	No	No	No	Yes	Yes	chr7	158225083	+	0	0	3	3	0	3	3	3	3	3	0	3	3	3	3	0	0	3	3	3	3	3	3	3	0	3	0	3	0	0	0	0	0	0	3	3	0	0	0	3	3	3	3	0	3	3	3	3	0	3	0	3	0	2	2	0	3	3	0	3	2	0	3	0	1	0	3	0	3	0	3	0	3	0	1	0	3	3	0	0	2	3	1	0	3	0	0	3	3	3	0
cg18024487	No	No	No	No	Yes	Yes	Yes	chr22	24181665	+	0	1	0	1	1	1	1	1	1	0	1	0	1	1	0	0	3	0	0	1	1	1	1	1	1	1	0	1	1	1	0	1	0	0	1	1	1	1	1	1	1	0	0	1	0	1	1	1	1	1	1	1	1	1	1	1	1	1	1	1	1	1	1	1	0	1	1	1	1	0	1	1	1	1	1	1	0	1	1	1	1	1	1	0	1	1	1	1	1	1	1
cg18026235	No	No	No	No	No	Yes	Yes	chr1	38549430	+	0	0	3	0	0	3	3	3	3	0	0	3	3	3	2	0	0	0	3	0	3	0	3	3	0	3	0	2	0	0	0	3	3	0	3	3	3	0	3	3	3	3	0	0	3	3	1	3	1	3	3	3	1	3	3	0	3	2	0	3	3	3	3	0	1	3	2	0	3	0	3	3	3	0	0	2	3	3	3	3	0	3	0	3	3	0	0	0	3	3	0
cg18041123	No	No	No	No	Yes	Yes	Yes	chr17	8380351	-	3	3	3	0	3	3	3	3	3	3	3	3	3	3	1	1	1	0	0	0	3	3	3	0	0	3	3	3	0	3	3	3	3	0	3	2	3	0	3	3	3	3	3	3	3	3	0	3	0	3	3	3	0	0	3	0	3	2	3	0	3	3	3	0	1	3	3	0	3	0	3	3	3	3	0	0	3	3	0	3	3	3	0	0	3	3	3	3	3	3	0
cg18063017	No	No	No	No	No	Yes	Yes	chr1	180204974	+	0	0	0	1	0	1	1	1	1	0	0	1	1	1	0	0	3	0	1	3	1	1	1	1	1	1	0	1	1	0	3	0	0	0	1	1	0	0	1	1	1	0	0	1	0	1	1	1	0	1	1	1	1	1	1	1	1	2	1	1	1	0	1	1	0	1	1	1	1	0	1	1	1	0	0	0	0	0	1	1	0	1	0	1	1	0	1	3	1	1	1
cg18069144	No	No	No	No	No	Yes	Yes	chr2	202967371	-	0	0	3	3	3	0	3	0	0	1	3	3	3	3	0	0	3	1	3	1	3	2	3	3	3	3	3	3	0	0	2	3	3	0	3	0	0	0	0	0	0	3	0	2	3	3	3	3	1	3	0	3	1	1	2	1	3	0	0	0	3	3	0	0	3	3	0	0	0	0	3	3	0	0	0	3	0	0	0	3	0	3	0	0	0	0	3	1	3	3	0
cg18074403	No	No	No	No	Yes	Yes	Yes	chr10	405362	-	0	2	3	0	0	2	0	2	2	0	3	3	2	3	3	0	1	3	3	3	3	3	3	3	3	3	3	0	1	0	3	0	0	0	0	2	0	0	3	3	3	0	0	3	2	0	0	0	3	3	2	3	3	3	3	3	3	3	0	2	3	3	3	3	1	3	3	3	3	0	0	3	2	3	3	3	3	3	3	3	3	3	0	3	2	0	3	3	2	2	3
cg18080303	No	No	No	No	No	Yes	Yes	chr6	112576342	+	0	0	0	3	0	2	2	0	0	3	0	3	2	2	3	3	3	3	3	3	3	3	0	0	3	3	0	0	1	3	0	2	0	0	2	2	0	0	2	3	0	0	0	0	0	2	0	3	3	0	2	3	3	3	3	3	0	3	3	0	0	0	3	3	3	3	3	0	3	1	0	1	0	3	0	3	3	3	3	2	3	2	3	3	0	0	0	3	2	2	3
cg18084999	No	No	No	No	No	Yes	Yes	chr6	130182478	+	0	0	3	0	0	0	3	2	3	1	3	3	3	3	1	1	1	1	0	1	3	3	3	3	3	3	0	3	1	0	3	0	0	0	2	0	3	0	0	3	3	0	0	3	3	3	3	3	1	3	0	3	1	3	3	1	3	0	3	0	3	3	3	0	0	3	0	3	3	0	3	3	0	1	0	0	0	3	0	3	2	2	0	0	2	0	0	1	0	0	0
cg18090431	No	No	No	No	Yes	Yes	Yes	chr4	37691603	-	0	3	3	3	3	3	3	3	3	0	3	3	3	3	0	3	3	1	3	0	3	3	3	3	3	3	3	3	3	3	0	3	3	3	3	3	3	3	3	3	3	3	3	3	3	3	3	3	1	3	3	3	1	1	2	3	3	2	2	3	3	3	2	3	3	3	0	3	2	0	3	3	3	3	1	0	3	0	3	3	0	3	1	1	3	0	3	1	3	3	1
cg18091245	No	No	No	No	No	Yes	Yes	chr14	22133789	-	0	0	3	3	3	3	3	3	3	0	0	3	3	3	3	3	0	0	0	0	3	0	0	3	3	3	0	0	0	3	3	0	0	0	3	3	0	0	3	3	3	3	0	3	3	3	0	3	0	0	0	3	0	3	0	0	3	3	0	3	3	0	3	0	0	3	3	0	3	0	3	3	3	0	1	0	0	0	3	3	0	3	1	1	3	1	3	0	3	3	1
cg18093120	No	No	No	No	No	Yes	Yes	chr22	50523955	+	1	1	0	0	1	1	1	1	1	0	0	0	1	1	3	0	0	3	1	0	1	1	1	1	1	1	1	1	0	0	1	1	1	1	1	1	1	1	2	1	1	1	1	0	1	1	1	1	0	1	1	1	0	0	2	0	1	1	0	1	1	0	1	0	0	1	1	0	0	1	1	0	1	0	1	0	0	0	1	1	2	1	0	0	1	1	0	3	1	1	0
cg18116154	No	No	No	No	No	Yes	Yes	chr3	139396524	+	0	0	0	1	0	1	1	1	0	0	0	1	1	1	1	0	0	0	0	1	1	0	1	1	1	1	0	3	0	0	3	1	1	0	1	1	0	0	1	1	1	0	0	1	0	1	1	1	1	1	0	1	1	1	1	1	1	1	1	1	1	0	1	1	1	1	1	1	1	0	1	1	1	1	1	1	1	0	1	1	1	1	1	1	1	1	1	0	1	1	1
cg18116971	No	No	No	No	No	Yes	Yes	chr19	3285973	+	0	3	1	0	0	2	0	0	0	0	1	1	2	1	3	0	3	0	0	0	1	0	1	1	1	1	0	0	3	3	0	0	0	0	2	2	0	3	1	1	1	3	3	0	3	2	1	1	1	0	0	0	0	1	1	1	0	1	0	0	0	0	1	1	0	1	1	1	1	0	0	1	0	0	0	0	3	0	0	1	2	1	0	0	2	0	1	0	2	2	0
cg18124764	No	No	No	No	Yes	Yes	Yes	chr7	101558698	+	0	3	3	0	0	3	3	3	0	1	3	3	3	3	1	1	1	0	0	3	2	0	3	3	0	0	3	3	2	3	2	3	3	3	3	3	3	0	0	3	3	3	3	3	3	3	1	0	3	3	3	3	0	3	3	0	3	0	3	3	3	3	3	0	1	3	0	0	3	3	3	3	3	3	3	3	3	3	3	3	3	3	3	3	3	3	3	3	3	3	3
cg18131646	No	No	No	No	No	Yes	Yes	chr11	134216214	-	0	0	3	2	0	3	3	3	3	1	3	3	3	3	1	0	0	1	0	0	2	0	3	2	0	1	0	3	2	0	0	3	0	0	3	3	0	0	2	0	0	3	3	2	3	3	3	3	1	3	3	3	1	0	2	1	0	2	3	3	0	0	0	0	1	0	0	0	0	2	0	3	3	0	0	0	1	0	3	0	2	2	0	2	3	0	3	0	3	3	0
cg18132964	No	No	No	No	No	Yes	Yes	chr6	155541562	+	0	0	3	0	0	2	0	2	0	3	3	3	2	0	3	0	0	3	0	3	2	0	0	0	0	0	3	3	0	3	0	2	0	0	2	0	0	0	2	3	3	0	0	3	0	2	1	0	3	0	0	0	3	3	3	3	3	3	3	0	3	3	3	3	1	3	0	3	3	0	0	3	3	3	0	0	3	3	3	3	3	3	3	3	3	0	3	3	0	2	3
cg18142940	No	No	No	No	No	Yes	Yes	chr1	156594108	+	0	0	1	1	0	2	0	2	0	0	1	1	2	1	1	1	1	1	0	1	1	1	1	1	0	1	1	1	0	0	3	0	0	0	0	2	0	0	1	1	1	3	3	1	3	0	1	0	1	0	0	1	0	1	1	1	1	1	1	2	1	0	1	1	1	1	1	1	1	0	1	1	0	0	1	1	0	1	0	1	1	1	1	0	2	0	1	1	2	2	1
cg18146843	No	No	No	No	Yes	No	Yes	chr1	53099248	+	0	0	0	1	0	1	1	1	1	1	0	1	1	1	1	1	0	1	0	1	1	0	0	1	0	0	1	0	1	1	3	0	0	0	1	1	1	1	1	1	1	0	0	0	0	1	1	0	1	0	1	1	1	1	1	1	1	1	1	1	1	0	1	1	1	1	1	1	1	0	1	1	1	1	1	1	1	1	1	1	1	1	1	1	1	1	1	1	1	1	1
cg18150339	No	No	No	No	No	Yes	Yes	chr5	10374150	-	0	0	3	3	0	3	3	3	0	0	3	0	3	0	0	3	3	1	0	0	2	2	2	0	0	0	3	3	1	0	0	3	3	0	0	3	3	0	3	0	3	3	3	3	3	2	2	2	0	3	3	3	0	1	2	3	0	0	3	3	3	3	0	3	0	0	0	3	0	0	2	3	3	3	3	3	3	0	3	3	3	3	0	0	3	3	3	0	3	3	3
cg18151676	No	No	No	No	Yes	No	Yes	chr14	45722704	-	0	1	1	1	0	1	1	1	1	0	1	1	1	1	1	0	0	1	0	1	1	1	1	1	1	1	1	0	1	1	1	0	0	0	1	1	1	1	1	1	1	0	0	1	0	1	1	1	1	1	1	1	1	1	1	1	1	1	1	1	1	1	1	1	1	1	1	1	1	0	1	1	1	1	1	1	1	1	1	1	1	1	1	1	1	1	1	1	1	1	1
cg18156686	No	No	No	No	Yes	Yes	Yes	chr10	134893401	+	0	3	3	0	0	3	3	3	3	1	3	3	3	3	1	0	1	0	0	3	0	0	3	3	0	0	0	3	0	3	0	3	3	3	3	3	0	3	3	3	3	3	3	3	3	3	3	3	0	3	3	3	0	0	0	3	3	3	3	3	3	3	3	3	1	3	3	3	0	0	3	3	3	3	3	0	3	0	0	3	3	3	3	3	3	3	3	3	3	3	3
cg18158859	No	No	No	No	No	Yes	Yes	chr13	107144026	+	0	0	3	3	3	0	2	0	0	3	3	3	0	3	3	3	3	3	3	3	3	3	3	0	3	3	0	0	1	3	3	0	3	0	3	2	3	0	0	3	0	3	0	3	3	2	3	3	3	0	0	0	3	3	3	3	3	3	3	0	3	0	3	3	3	3	3	3	3	0	0	3	0	3	0	0	3	3	3	0	3	2	3	3	0	1	3	3	0	2	2
cg18163092	No	No	No	No	Yes	No	Yes	chr3	197246936	-	0	3	3	0	3	3	3	3	3	1	3	3	3	3	0	0	0	0	3	0	3	3	3	3	3	3	0	3	3	3	3	3	3	3	3	3	3	3	3	3	3	3	3	3	3	3	3	3	3	3	3	3	0	3	3	0	3	3	3	3	3	3	3	0	0	3	3	3	3	3	3	3	3	3	3	3	3	3	3	3	3	3	3	3	3	3	3	0	3	3	3
cg18167466	No	No	No	No	No	Yes	Yes	chr1	6390473	-	1	0	3	1	1	2	0	2	0	0	3	3	2	2	0	1	1	3	0	3	0	0	0	1	1	1	0	3	1	0	1	2	0	0	0	2	0	0	2	0	0	0	0	3	0	2	1	0	3	0	2	3	3	1	2	3	0	3	3	0	0	3	0	3	1	1	0	1	3	1	0	0	2	3	0	0	3	3	0	0	0	2	3	0	2	0	3	3	0	2	3
cg18168101	No	No	No	No	No	Yes	Yes	chr8	104153627	+	0	1	0	1	0	1	1	1	1	1	0	0	1	1	0	1	0	1	0	1	1	0	1	1	0	1	0	1	1	0	3	1	1	1	1	1	0	1	0	1	0	1	1	0	1	1	1	1	1	1	1	1	1	0	1	1	1	1	1	1	1	0	0	1	1	1	1	0	0	0	1	0	1	0	1	1	1	0	0	0	1	2	1	1	1	1	0	1	1	1	1
cg18170989	No	No	No	No	No	Yes	Yes	chr13	49975383	-	1	1	0	2	0	1	0	1	1	3	0	0	1	1	3	0	0	3	1	0	1	0	1	1	1	1	0	2	1	0	1	1	1	1	1	1	1	1	0	1	1	1	1	1	1	1	1	1	0	1	1	1	0	1	0	0	1	1	1	1	0	0	1	1	1	1	1	0	0	1	1	1	1	1	1	1	1	0	0	0	1	0	1	1	1	0	0	0	1	1	1
cg18182399	No	No	No	No	No	Yes	Yes	chr2	220283175	+	0	0	0	1	0	1	1	1	1	0	0	0	1	1	1	1	1	0	0	0	1	0	1	1	0	1	1	0	3	0	0	1	1	1	1	1	1	0	1	1	1	0	0	0	0	1	1	1	1	1	1	1	0	0	1	0	1	1	1	1	1	0	1	1	1	1	1	1	1	1	1	0	0	0	1	0	0	0	0	1	1	1	0	0	1	0	1	0	1	1	1
cg18188916	No	No	No	No	No	Yes	Yes	chr2	158103335	-	0	2	3	3	0	2	0	2	0	3	3	3	2	0	3	3	3	3	0	3	0	3	2	1	0	3	3	0	3	0	0	2	0	0	0	3	0	0	0	0	0	0	2	3	0	0	0	0	3	2	2	3	3	1	0	3	0	3	0	0	2	0	3	3	3	0	3	0	3	0	2	3	0	3	0	3	3	3	3	0	3	0	3	3	3	3	3	3	3	3	3
cg18195080	No	No	No	No	Yes	No	Yes	chr10	124639012	+	0	1	1	1	1	1	1	1	0	0	1	1	1	1	1	0	0	0	0	1	1	0	1	0	1	1	1	0	1	0	1	0	0	0	1	1	0	0	1	1	1	0	0	1	0	1	1	1	1	1	0	1	1	1	1	1	1	1	1	1	1	1	1	1	1	1	1	1	1	0	1	1	1	1	1	1	1	1	1	1	1	1	1	1	1	1	1	1	1	1	1
cg18201351	No	No	No	No	No	Yes	Yes	chr2	50575037	-	3	0	0	1	0	1	1	1	1	1	1	1	1	1	1	1	1	0	0	1	1	1	1	1	1	1	1	0	1	0	1	1	0	0	1	1	1	1	1	1	0	0	0	1	0	1	1	1	1	1	1	1	1	1	1	1	1	1	1	1	1	1	1	1	0	1	1	1	1	1	1	1	1	1	1	1	1	1	1	1	1	1	1	1	1	1	1	1	1	1	1
cg18204321	No	No	No	No	No	Yes	Yes	chr18	3453798	-	1	1	0	0	1	2	1	0	2	1	0	1	0	1	3	0	0	0	1	3	1	1	1	1	1	1	1	0	2	1	1	1	1	1	1	2	1	0	1	1	1	0	0	1	0	1	1	1	3	1	1	1	0	1	1	0	1	2	0	2	1	1	1	0	1	1	1	1	1	1	1	1	0	0	0	0	0	1	1	1	2	1	0	0	2	0	1	3	2	0	0
cg18209835	No	No	No	No	Yes	Yes	Yes	chr7	6543114	-	0	0	1	0	0	1	1	1	1	1	1	1	1	1	0	0	3	0	1	0	1	1	1	1	1	1	1	1	1	1	1	0	0	0	1	1	1	0	1	1	1	0	0	0	0	1	1	0	1	1	0	0	1	1	1	0	1	1	1	1	1	1	1	1	3	1	1	1	1	0	1	1	0	1	1	1	1	1	0	1	1	1	1	1	1	1	1	0	1	1	1
cg18222083	No	No	No	No	Yes	Yes	Yes	chr17	41364007	+	0	0	3	0	1	1	1	1	1	1	3	3	1	1	0	0	3	0	1	0	1	1	1	1	1	1	1	3	1	1	0	1	1	1	1	2	1	0	1	1	1	3	3	1	3	0	1	0	0	1	1	1	1	1	1	0	1	1	1	0	1	1	1	0	0	1	1	1	1	1	1	1	0	0	1	1	0	0	1	1	1	1	1	1	2	1	1	3	2	2	1
cg18222759	No	No	No	No	No	Yes	Yes	chr14	22989081	+	0	3	3	2	0	3	3	3	3	1	3	3	3	3	1	0	0	1	0	0	2	0	0	0	0	1	0	3	2	0	0	3	3	0	0	3	0	0	3	0	3	3	3	0	3	3	0	3	0	3	3	3	0	1	2	0	3	3	3	3	0	3	0	1	1	0	0	0	0	0	3	3	3	3	0	0	0	0	3	3	0	3	0	0	3	1	0	3	3	3	0
cg18232597	No	No	No	No	No	Yes	Yes	chr17	29624396	-	0	0	3	0	0	2	0	0	0	3	3	3	2	0	3	3	3	3	0	3	0	3	0	0	3	3	3	0	1	3	0	0	0	0	2	0	3	0	0	0	3	0	0	3	0	2	0	2	3	0	2	3	3	3	3	3	3	3	0	0	3	0	3	3	0	0	0	3	3	0	0	3	2	0	1	0	0	3	3	0	0	3	0	0	0	3	3	3	2	2	0
cg18232828	No	No	No	No	No	Yes	Yes	chr1	10846092	+	0	0	3	0	0	0	3	3	0	0	3	3	0	3	1	0	0	0	0	3	0	3	3	0	0	0	3	0	0	3	0	3	0	0	0	0	3	0	0	3	3	3	3	3	3	0	3	0	0	3	3	3	0	2	3	0	3	2	3	3	3	3	3	0	1	3	3	3	3	0	3	3	3	3	3	3	3	3	3	3	3	3	3	3	2	0	3	3	0	2	3
cg18235026	No	No	No	No	Yes	No	Yes	chr7	129419139	-	0	0	0	1	0	1	1	1	1	1	1	1	1	1	0	1	0	1	0	1	1	1	1	1	1	1	1	1	1	1	0	0	0	0	1	1	1	0	1	1	1	0	0	1	0	1	1	1	1	1	0	1	1	1	1	1	1	1	1	1	1	1	1	1	1	1	1	1	1	0	1	1	1	1	1	1	1	1	1	1	1	1	1	1	1	1	1	1	1	1	1
cg18235050	No	No	No	No	No	Yes	Yes	chr12	126676048	-	0	0	0	1	0	1	1	1	1	0	0	1	1	1	0	1	0	0	0	0	1	0	1	1	1	1	1	0	0	3	0	0	0	0	1	1	0	0	1	1	1	0	3	1	0	1	1	1	1	1	0	0	1	1	1	1	1	1	1	1	0	0	1	1	0	1	1	1	1	0	1	0	1	1	1	1	1	1	0	1	1	1	1	1	1	0	1	1	1	1	1
cg18236862	No	No	No	No	No	Yes	Yes	chr12	131651239	+	0	3	3	3	3	3	3	3	3	3	0	3	3	3	0	3	0	1	3	3	3	3	3	3	3	3	3	0	3	0	3	0	0	0	3	3	3	0	3	3	3	3	0	3	3	3	3	3	0	3	3	3	3	3	3	3	3	3	2	3	3	0	3	0	0	3	3	0	3	0	3	3	3	0	0	0	0	3	0	3	0	3	0	0	3	1	3	3	3	3	0
cg18238908	No	No	No	No	No	Yes	Yes	chr1	33893978	-	0	0	3	0	3	0	0	0	3	0	3	3	0	3	0	3	3	1	3	1	3	0	3	3	3	3	0	0	2	0	3	0	0	0	3	3	3	3	2	3	0	3	3	3	3	3	0	3	1	2	2	0	1	3	2	0	3	0	0	3	3	3	0	0	3	3	0	0	0	0	3	3	0	1	1	0	1	0	0	3	2	2	2	0	3	0	3	1	3	3	1
cg18249634	No	No	No	No	No	Yes	Yes	chr3	32860467	-	0	1	1	1	0	1	1	1	0	1	0	0	0	1	1	0	0	1	0	1	1	1	1	1	1	1	1	1	1	3	0	0	0	0	0	1	1	0	1	1	1	3	3	0	3	1	1	1	1	0	0	1	0	0	0	1	1	1	1	0	1	0	1	1	1	1	1	1	1	0	1	0	0	0	1	1	0	0	1	1	1	1	0	0	1	0	0	1	1	1	0
cg18256769	No	No	No	No	No	Yes	Yes	chr17	35012103	+	0	0	3	3	3	3	3	3	3	2	3	3	3	3	0	3	3	1	3	0	3	3	3	0	3	3	0	2	0	0	3	3	3	0	3	3	3	0	3	3	3	3	0	3	3	3	0	3	1	3	3	3	1	0	3	3	3	0	3	3	3	3	3	3	3	3	0	3	0	0	0	0	3	0	0	0	3	0	0	3	0	0	0	0	0	0	3	0	3	3	0
cg18259504	No	No	No	No	No	Yes	Yes	chr14	51000058	+	1	1	2	0	0	1	1	1	1	0	0	0	1	1	0	0	0	0	2	3	1	0	0	0	0	0	0	3	1	1	0	1	1	1	1	1	0	1	1	0	1	1	1	0	1	1	0	1	3	1	1	1	0	1	0	0	0	0	0	1	0	1	2	0	1	0	0	1	0	1	1	1	1	3	0	0	3	0	0	1	2	1	0	0	1	1	0	3	1	0	0
cg18261462	No	No	No	No	Yes	No	Yes	chr17	46507705	-	0	1	0	1	1	1	1	1	1	1	0	0	1	1	1	1	0	1	1	0	1	0	1	1	0	1	1	0	1	1	0	0	0	0	1	1	0	0	1	1	1	0	0	1	0	1	1	1	1	1	1	0	1	1	1	1	1	1	1	1	1	0	1	1	1	0	1	1	1	0	1	0	1	1	1	1	1	0	0	1	1	1	1	1	1	1	1	1	1	1	1
cg18267489	No	No	No	No	No	Yes	Yes	chr20	23067159	-	0	1	0	0	0	1	1	1	1	0	0	0	1	1	0	1	0	1	0	0	1	0	0	0	1	1	1	1	1	0	1	0	0	0	1	2	1	1	1	1	1	0	0	1	0	0	0	2	0	0	1	1	0	2	2	0	1	2	1	0	1	0	0	2	1	1	1	1	0	1	1	0	1	0	1	1	2	0	0	1	2	1	0	0	2	1	0	3	1	1	0
cg18274480	No	No	No	No	No	Yes	Yes	chr5	145713863	+	1	1	0	1	1	1	1	1	1	0	0	0	1	1	3	1	1	0	1	3	1	1	1	1	1	0	1	1	0	3	1	0	0	1	1	1	0	1	1	1	1	0	0	1	0	1	1	1	0	1	1	0	0	0	1	1	1	1	1	1	0	0	1	1	1	1	1	1	1	1	1	0	0	1	1	0	1	0	0	1	1	1	1	0	1	1	0	0	1	1	1
cg18276112	No	No	No	No	No	Yes	Yes	chr7	4755032	-	1	1	0	1	1	1	2	0	1	0	0	0	1	0	0	0	1	3	1	3	1	1	1	1	1	1	0	0	1	3	1	1	1	1	1	0	1	0	2	0	1	0	1	0	1	0	1	1	3	1	1	1	0	0	0	3	0	0	3	1	0	0	0	0	1	1	0	1	0	1	1	0	0	3	0	3	3	0	0	0	0	2	0	3	1	3	3	3	0	0	3
cg18286323	No	No	No	No	No	Yes	Yes	chr11	1670305	+	0	0	3	3	0	3	3	3	3	0	3	3	3	3	0	3	0	0	3	0	0	3	3	3	3	0	3	0	0	0	3	3	0	0	3	3	3	0	3	3	3	3	0	3	3	3	3	3	0	3	0	3	3	3	3	0	3	3	2	3	3	0	3	0	3	0	3	3	3	0	3	3	3	0	0	2	3	3	0	3	3	3	0	0	3	1	3	3	3	3	0
cg18286474	No	No	No	No	No	Yes	Yes	chr5	124203008	+	0	0	3	3	0	0	3	0	3	3	3	3	0	0	3	3	3	3	0	3	0	0	0	1	0	0	3	0	0	3	0	2	0	0	0	3	0	0	3	0	0	0	0	3	0	3	0	2	3	0	0	3	3	3	3	3	3	3	0	0	0	0	3	3	0	0	0	3	3	2	0	0	2	3	0	3	3	3	0	0	3	3	3	3	2	0	0	3	3	3	3
cg18286501	No	No	No	No	Yes	No	Yes	chr10	63213339	+	1	1	1	1	0	1	1	1	1	1	0	1	1	1	1	1	0	1	1	1	1	1	1	1	1	1	1	0	0	0	0	1	1	1	1	1	1	0	1	1	1	3	0	1	0	1	1	1	1	1	1	1	1	0	0	0	1	1	1	1	1	0	1	1	1	1	1	1	1	1	1	1	1	1	1	1	1	0	0	1	1	1	1	1	1	0	1	1	1	1	1
cg18288558	No	No	No	No	No	Yes	Yes	chr1	4079286	-	0	0	3	0	0	3	3	3	3	0	0	3	3	3	1	1	1	0	0	3	0	3	0	0	0	3	0	0	3	3	0	3	0	0	3	0	3	0	3	3	3	3	0	3	3	3	3	3	0	0	0	3	0	3	3	3	3	0	0	0	3	0	3	0	1	3	3	3	3	0	3	3	0	0	0	0	3	3	3	3	3	3	3	0	3	0	3	3	3	3	0
cg18308285	No	No	No	No	No	Yes	Yes	chr17	7942551	-	1	0	0	1	0	1	1	1	1	0	0	2	1	1	0	1	0	0	0	0	1	0	1	1	0	1	0	1	0	0	1	0	0	0	1	1	0	0	1	1	1	0	0	1	0	1	1	1	0	1	1	1	0	0	1	0	1	0	1	1	1	0	0	1	1	1	0	1	1	1	1	0	0	0	1	1	1	0	1	1	1	1	1	1	1	1	1	3	1	1	1
cg18313340	No	No	No	No	No	Yes	Yes	chr13	112760898	-	1	1	0	1	1	1	1	1	1	0	0	3	1	1	1	1	0	1	0	0	0	0	1	0	0	0	1	1	0	0	3	1	1	1	1	0	0	1	1	0	1	0	0	1	0	0	1	0	1	0	1	1	1	1	1	0	0	1	0	1	1	1	0	0	0	0	1	1	3	1	1	0	1	0	1	1	1	0	0	0	1	1	0	1	1	1	1	1	1	0	1
cg18322569	No	No	No	No	Yes	Yes	Yes	chr1	91182777	+	1	0	1	1	1	1	1	1	1	0	1	1	1	1	1	1	1	1	0	1	1	0	1	1	1	0	0	1	1	3	1	0	3	0	1	1	0	1	1	1	1	0	0	1	0	1	1	1	1	0	0	0	0	1	0	0	1	1	1	1	1	0	1	1	1	1	1	0	1	1	1	0	1	1	1	1	1	1	0	1	1	1	1	1	1	0	0	1	1	1	1
cg18331061	No	No	No	No	No	Yes	Yes	chr13	51818035	+	0	0	3	0	0	3	3	3	3	0	3	3	3	3	3	0	0	3	2	3	0	0	0	1	0	1	3	2	3	3	0	0	0	0	0	3	0	0	3	0	3	3	3	3	3	2	2	2	0	3	3	3	3	3	3	3	3	0	0	3	3	3	0	3	2	0	0	3	0	0	2	3	3	3	0	3	3	3	3	3	3	3	3	3	3	0	3	3	3	0	3
cg18337479	No	No	No	No	No	Yes	Yes	chr10	134980303	-	0	0	3	0	0	3	3	3	0	1	3	3	3	3	1	0	0	0	0	3	0	0	0	0	0	0	0	3	0	3	0	3	3	0	2	0	0	0	0	3	3	3	3	3	3	0	0	2	0	0	3	3	3	3	3	0	3	2	3	3	3	3	3	3	1	0	3	3	0	0	0	3	3	3	0	3	3	3	3	3	3	3	3	3	3	0	3	3	3	0	0
cg18342279	No	No	No	No	Yes	No	Yes	chr4	48492344	-	0	0	0	1	1	1	1	1	1	1	0	0	1	1	0	1	0	0	0	0	1	1	1	1	1	1	1	3	1	0	0	0	0	0	1	1	1	0	1	1	1	0	0	1	0	1	1	1	1	1	1	1	1	1	1	1	1	1	1	1	1	1	1	1	1	1	1	1	1	0	1	1	1	0	1	1	0	0	1	1	1	1	1	1	1	1	1	1	1	1	1
cg18349241	No	No	No	No	No	Yes	Yes	chr5	89772071	-	3	3	3	0	3	3	3	3	3	1	3	0	3	3	1	0	3	1	3	1	3	0	0	3	0	3	3	3	3	0	0	3	3	3	3	3	3	3	3	0	0	3	3	3	3	3	3	3	1	0	3	3	0	2	3	3	3	0	3	3	0	0	0	0	0	3	0	0	0	3	0	0	3	3	0	0	3	0	3	3	0	3	0	0	3	0	3	1	3	3	0
cg18355562	No	No	No	No	No	Yes	Yes	chr7	41026197	+	0	0	0	3	0	3	3	3	3	3	0	3	3	3	3	3	3	0	3	0	0	3	3	3	0	3	0	0	0	0	1	0	0	0	3	3	0	0	2	3	3	3	0	0	3	3	3	3	0	3	3	3	0	3	3	3	3	2	0	3	3	0	3	3	3	0	3	0	3	0	3	3	3	0	0	0	0	3	3	0	0	0	0	0	3	1	0	0	3	3	0
cg18357696	No	No	No	No	No	Yes	Yes	chr2	219157111	+	0	0	0	2	1	0	1	0	1	1	1	1	1	1	0	0	0	0	1	0	1	0	1	0	1	0	1	3	0	0	0	1	1	0	1	0	1	0	1	0	1	0	0	1	0	1	1	1	1	1	1	1	1	1	1	0	1	1	0	0	1	1	0	0	1	0	1	1	0	1	0	1	0	0	1	1	2	0	1	1	1	1	1	0	1	1	1	3	1	0	0
cg18374181	No	No	No	No	No	Yes	Yes	chr21	34401798	-	3	1	0	0	1	1	1	1	1	3	0	0	1	1	0	0	0	0	0	0	0	0	0	1	0	1	0	1	1	0	0	1	1	1	1	1	0	1	1	1	1	1	1	1	1	1	0	2	0	1	1	1	0	1	1	0	1	1	0	1	1	0	1	1	0	0	0	1	0	0	0	0	1	1	1	1	1	0	1	1	1	0	1	1	0	1	1	0	0	2	1
cg18376288	No	No	No	No	No	Yes	Yes	chr1	8181555	+	1	1	0	0	1	1	1	1	0	3	0	3	0	1	3	0	0	0	0	3	1	3	0	1	1	1	0	1	0	0	0	1	1	1	1	2	1	1	1	0	1	0	0	0	0	1	1	1	3	1	0	1	3	3	2	3	1	3	0	2	1	1	1	0	1	1	3	0	0	1	1	0	1	3	0	0	3	0	0	1	0	1	3	3	1	1	0	3	1	1	3
cg18383585	No	No	No	No	Yes	No	Yes	chr1	162183582	-	1	1	0	1	1	1	2	0	1	1	0	0	0	0	1	1	1	0	1	3	1	1	1	1	1	1	0	1	1	3	1	1	1	1	1	1	1	1	0	1	1	1	1	0	1	1	1	1	3	1	1	2	0	1	0	0	1	2	0	1	0	1	1	0	1	1	1	0	1	1	1	1	1	3	0	0	3	1	0	0	2	2	0	0	1	0	1	3	1	0	3
cg18384190	No	No	No	No	No	Yes	Yes	chr10	3283566	-	0	0	0	2	0	2	0	2	2	0	0	3	2	2	0	0	0	0	2	3	2	3	2	0	0	0	3	0	1	3	1	2	2	0	2	2	0	0	0	0	3	0	0	3	2	2	0	2	3	0	2	3	3	3	3	3	0	3	2	0	0	3	3	3	2	0	3	3	3	0	0	3	2	3	3	3	3	3	0	3	3	0	3	3	2	0	3	3	2	2	3
cg18384926	No	No	No	No	Yes	No	Yes	chr15	45722598	-	0	0	0	1	0	1	1	1	1	0	0	1	1	1	0	0	0	0	0	1	1	0	1	1	1	1	1	3	0	0	0	0	0	0	1	1	0	0	1	1	1	2	0	1	2	1	1	1	1	1	0	0	1	1	1	1	1	1	1	1	1	1	1	1	1	1	1	1	1	0	1	1	1	1	1	1	1	0	1	1	1	1	1	1	1	1	1	1	1	1	1
cg18389827	No	No	No	No	No	Yes	Yes	chr14	93419447	-	0	0	3	0	0	0	0	3	0	3	3	3	2	0	0	0	1	0	0	3	2	3	0	0	0	0	3	3	0	3	0	2	0	0	2	2	0	0	2	3	2	0	3	3	3	2	1	2	3	0	0	3	3	0	3	3	3	3	3	2	3	3	3	3	1	0	3	3	3	0	0	3	0	0	2	0	3	3	0	0	3	0	0	0	2	3	3	3	2	2	0
cg18391099	No	No	No	No	No	Yes	Yes	chr7	139657568	-	0	0	3	3	0	2	0	0	2	3	3	3	2	2	3	3	3	3	0	3	3	3	0	0	3	3	0	0	1	0	0	2	0	0	2	2	3	0	0	0	0	3	0	3	3	2	0	2	3	0	0	0	3	3	3	3	0	3	0	2	2	0	3	3	0	0	3	0	3	0	0	3	0	3	0	3	3	3	3	0	3	0	3	3	0	0	3	3	0	2	3
cg18396811	No	No	No	No	No	Yes	Yes	chr1	3332264	+	3	0	3	2	0	3	3	3	3	0	0	3	3	3	1	0	0	1	3	3	0	3	3	3	0	0	0	0	3	0	3	0	0	0	3	3	0	0	2	0	0	3	0	0	3	3	3	3	0	2	0	3	0	3	0	3	3	3	2	3	2	2	3	0	0	3	3	0	3	0	2	0	3	0	0	2	0	3	0	0	2	2	0	0	3	0	0	3	3	3	0
cg18397450	No	No	No	No	No	Yes	Yes	chr14	105830631	-	0	0	0	1	1	1	1	1	0	0	0	0	1	1	1	1	0	0	0	1	1	0	1	1	0	1	1	1	1	1	0	0	0	0	1	1	1	0	0	1	1	0	3	1	0	1	1	0	1	1	0	1	1	1	1	1	1	1	1	1	1	1	1	1	1	1	1	1	0	0	1	1	0	1	1	1	1	0	1	1	0	1	1	1	0	1	1	1	0	1	1
cg18398637	No	No	No	No	No	Yes	Yes	chr10	134994215	-	0	3	3	0	0	3	3	3	3	0	0	3	3	3	1	0	1	0	3	3	3	3	3	3	3	3	0	0	0	3	0	3	3	0	3	3	3	0	3	3	3	3	3	0	3	3	3	3	2	3	3	3	3	3	3	0	3	3	3	3	3	0	3	3	1	3	3	0	3	2	3	3	3	3	1	0	3	3	0	0	2	0	0	0	3	0	0	3	3	3	0
cg18411150	No	No	No	No	No	Yes	Yes	chr19	51172144	-	1	0	1	0	1	1	1	0	1	0	0	1	1	1	3	0	0	3	1	0	0	1	1	1	0	0	0	1	0	0	0	1	1	0	1	1	1	0	1	1	1	0	0	1	0	1	1	1	0	1	1	1	0	1	1	1	1	0	0	1	1	1	0	1	0	1	1	1	1	1	1	1	0	0	1	0	0	1	0	1	0	1	0	0	0	1	1	3	1	0	0
cg18413131	No	No	No	No	No	Yes	Yes	chr3	131080697	+	0	0	0	1	0	1	1	1	0	3	0	0	1	1	3	0	3	3	1	0	1	0	1	1	0	1	0	3	0	0	0	0	0	0	1	1	0	0	1	1	1	0	0	1	0	1	1	1	1	1	0	1	1	1	1	1	1	1	1	1	1	0	1	1	0	1	1	1	1	3	1	0	1	1	1	1	1	0	0	1	1	1	1	1	1	1	1	1	1	1	1
cg18419977	No	No	No	No	No	Yes	Yes	chr11	2920052	+	1	1	0	3	0	1	1	1	1	3	0	0	1	1	0	0	0	0	0	0	0	3	0	3	0	3	0	0	1	1	0	1	1	1	0	2	0	1	0	0	1	0	0	0	0	1	0	2	2	1	1	1	3	0	1	3	1	0	0	1	1	1	0	0	0	0	0	0	0	1	1	1	1	3	0	0	3	0	0	1	0	1	3	3	0	1	0	3	0	2	3
cg18425434	No	No	No	No	No	Yes	Yes	chr10	118429648	+	0	0	0	1	0	1	1	1	1	0	0	1	1	1	0	1	0	0	0	0	1	0	1	1	0	1	1	3	0	0	1	0	0	0	1	1	0	0	1	1	1	0	0	1	0	1	1	1	1	0	0	1	1	1	1	1	1	1	1	1	1	0	1	1	1	1	1	1	1	0	1	1	0	1	1	1	1	0	0	1	1	1	1	1	1	1	1	1	1	1	1
cg18432384	No	No	No	No	Yes	Yes	Yes	chr11	61248084	+	0	3	0	3	3	3	3	3	3	1	0	3	3	3	0	3	3	1	3	1	3	0	3	3	3	3	3	3	0	2	3	3	3	3	3	0	3	0	3	0	3	3	3	3	3	3	0	3	1	3	3	3	1	0	2	3	3	2	0	3	0	3	2	3	3	3	0	0	0	3	3	3	3	3	0	3	0	2	0	3	0	3	0	0	3	0	3	1	3	3	0
cg18433146	No	No	No	No	No	Yes	Yes	chr7	80231599	-	0	0	0	3	3	3	3	3	3	0	0	3	3	3	3	0	0	0	3	2	3	3	3	3	0	3	0	0	0	0	3	0	0	0	3	3	3	0	3	3	3	3	0	3	3	3	3	3	1	3	0	3	1	2	2	0	3	0	0	3	3	3	3	0	0	3	0	0	3	0	3	3	3	0	0	0	0	0	0	3	2	3	0	0	3	0	0	0	3	3	0
cg18447587	No	No	No	No	No	Yes	Yes	chr2	64627858	-	3	3	3	3	3	3	3	3	3	1	3	3	3	3	0	0	3	0	3	0	3	0	3	3	3	3	0	3	3	0	3	3	3	0	3	3	3	3	3	3	3	3	0	3	3	3	3	3	0	3	3	3	0	2	2	0	3	3	2	3	3	0	2	2	0	3	0	0	0	3	3	3	3	0	0	0	2	0	3	3	0	3	0	0	3	0	0	2	3	3	0
cg18447772	No	No	No	No	No	Yes	Yes	chr7	27205224	+	0	1	1	1	1	1	1	1	1	0	0	1	1	1	1	1	0	0	0	1	1	0	1	1	1	1	0	1	1	3	0	0	0	0	1	1	0	0	1	1	1	0	0	1	0	1	1	1	1	0	0	0	0	0	1	0	1	1	1	1	1	3	1	1	0	1	1	1	1	1	1	0	1	1	1	1	1	0	0	1	1	1	1	1	1	0	0	1	1	1	1
cg18448746	No	No	No	No	No	Yes	Yes	chr17	27039132	+	3	3	0	2	0	0	2	0	3	0	1	0	0	0	0	1	0	0	3	3	0	3	0	3	3	3	0	0	3	1	3	3	3	3	3	3	3	3	2	0	0	3	3	0	3	0	0	3	0	0	3	0	0	3	0	3	0	0	0	3	0	3	0	0	0	3	0	1	3	3	3	3	3	0	0	0	3	0	0	0	0	2	0	0	3	1	0	3	3	3	3
cg18449003	No	No	No	No	Yes	Yes	Yes	chr2	25171492	+	3	3	3	2	3	3	3	3	3	1	3	3	3	3	1	0	0	0	3	0	3	3	3	3	3	3	3	3	3	3	3	3	3	3	3	3	3	3	3	3	3	3	3	3	3	3	0	3	1	3	3	3	1	3	3	0	3	2	3	3	3	3	3	0	0	3	0	3	3	3	3	3	3	3	3	3	3	3	3	3	3	3	3	3	3	3	3	1	3	3	3
cg18452973	No	No	No	No	No	Yes	Yes	chr12	3446004	+	1	1	0	0	1	1	2	1	1	0	0	2	1	0	0	0	0	3	1	3	1	0	1	1	1	1	0	1	1	0	1	1	1	1	1	0	1	1	1	1	1	0	1	0	1	0	1	1	3	0	0	0	3	0	2	0	0	3	1	1	1	0	1	0	1	1	1	0	1	1	1	1	1	0	1	1	3	0	0	0	2	2	0	0	1	1	0	3	0	1	0
cg18453965	No	No	No	No	Yes	No	Yes	chr2	175458567	-	1	1	0	0	1	1	1	1	1	3	0	0	1	1	3	0	0	0	1	0	1	0	1	1	1	0	1	1	1	1	1	1	1	1	1	1	1	1	1	1	1	1	1	1	1	1	0	0	2	1	1	1	0	0	1	1	1	1	1	1	1	1	0	1	1	0	0	1	0	1	1	1	1	0	1	1	1	0	1	1	0	1	1	1	1	1	0	0	1	1	1
cg18465694	No	No	No	No	No	Yes	Yes	chr22	36806185	+	3	0	0	1	0	1	1	1	0	0	0	1	0	1	3	0	3	3	0	0	1	1	1	1	1	1	0	0	3	0	3	2	0	0	0	1	0	0	2	1	1	3	0	1	0	1	1	0	1	0	0	0	1	1	1	1	1	1	1	1	1	0	1	1	0	1	1	1	1	0	1	0	0	1	1	1	1	1	0	1	1	1	1	1	0	0	1	0	0	1	1
cg18469159	No	No	No	No	Yes	Yes	Yes	chr17	78755841	-	0	3	3	0	0	3	3	3	3	0	3	3	3	3	1	0	0	0	0	3	2	0	0	0	0	0	0	0	0	3	0	3	3	3	0	3	3	3	0	3	3	3	3	3	3	3	0	2	3	3	3	3	3	3	3	3	3	3	3	3	3	3	3	3	1	3	3	0	3	0	3	3	3	3	3	3	3	3	3	3	3	3	3	3	3	3	3	3	3	3	3
cg18472912	No	No	No	No	No	Yes	Yes	chr5	167799541	-	0	3	3	0	3	3	3	3	3	1	0	3	3	3	1	3	3	1	3	1	3	0	0	0	3	3	0	3	0	0	3	3	0	0	3	3	3	3	0	3	3	3	3	3	3	3	0	3	1	3	3	3	1	0	2	0	3	0	0	3	3	0	3	0	0	3	0	0	3	0	3	3	3	0	0	0	0	0	0	3	0	3	0	0	3	1	0	1	3	3	2
cg18477674	No	No	No	No	No	Yes	Yes	chr10	133793527	+	1	1	0	1	1	1	0	1	1	0	0	0	1	0	0	1	0	0	0	0	1	0	0	1	1	1	1	1	1	3	0	0	1	1	1	1	0	0	1	1	1	0	0	0	0	1	1	1	0	0	1	2	0	0	0	0	0	0	1	1	0	0	0	1	1	1	1	1	0	1	1	1	1	0	1	1	0	0	0	1	0	1	1	0	1	0	0	3	1	1	1
cg18481230	No	No	No	No	Yes	Yes	Yes	chr2	155555347	+	0	0	1	1	0	1	1	1	1	0	1	1	1	1	0	0	3	0	1	1	1	0	1	1	0	1	1	0	1	2	0	0	0	0	1	1	1	0	1	1	1	2	0	1	2	1	1	1	1	1	0	1	1	1	1	1	1	1	1	1	1	0	1	1	0	1	1	1	1	0	1	1	1	1	1	1	1	1	0	1	1	1	1	1	1	1	1	1	1	1	1
cg18499321	No	No	No	No	No	Yes	Yes	chr12	130941214	-	0	0	0	0	0	3	3	3	3	0	0	3	3	3	1	1	1	0	0	3	0	0	3	0	2	0	3	0	2	0	0	3	3	0	3	3	2	0	0	3	3	3	3	3	3	0	0	3	3	0	3	3	3	3	3	3	3	3	3	3	3	0	3	3	1	3	0	3	3	0	0	3	3	3	3	3	3	3	3	3	3	3	3	0	3	0	3	3	3	3	3
cg18499839	No	No	No	No	Yes	No	Yes	chr17	17655754	-	0	0	0	1	1	1	1	1	1	0	0	1	1	1	0	1	0	1	1	0	1	1	1	1	0	1	1	0	1	1	1	0	0	0	1	1	1	0	1	1	1	0	0	1	0	1	1	1	1	1	0	1	1	1	1	1	1	1	1	1	1	1	1	1	1	1	1	1	1	0	1	1	0	0	1	1	1	1	1	1	1	1	1	0	1	1	1	1	1	1	1
cg18507379	No	No	No	No	No	Yes	Yes	chr5	140787507	-	0	0	0	1	0	1	1	1	1	3	0	0	1	1	0	0	0	0	0	0	1	0	1	1	1	1	0	0	0	0	0	0	0	0	1	1	0	0	1	1	1	0	0	1	0	1	1	1	0	0	0	1	0	1	1	1	1	1	1	1	1	0	1	1	1	1	1	1	1	0	1	1	1	1	1	1	1	0	0	1	1	1	1	1	1	0	0	0	1	1	1
cg18513970	No	No	No	No	Yes	No	Yes	chr11	119191833	-	0	0	0	1	0	1	1	1	1	1	0	0	1	1	0	1	0	0	0	1	1	0	1	1	0	1	0	1	1	1	0	1	1	1	1	1	1	1	1	1	1	0	0	1	0	1	1	1	1	1	1	1	0	1	1	0	1	1	1	1	1	1	1	1	1	1	1	1	1	1	1	0	1	0	1	1	1	0	1	1	1	1	1	0	1	1	1	1	1	1	1
cg18517266	No	No	No	No	Yes	No	Yes	chr19	5827811	-	1	1	1	1	1	1	1	1	1	0	1	1	1	1	1	1	1	1	1	1	1	1	0	1	1	0	1	1	1	0	1	0	0	0	1	1	1	1	1	0	1	0	0	1	0	1	1	0	1	1	0	0	1	1	1	1	1	1	1	1	1	0	1	1	1	1	1	1	1	1	1	1	1	0	1	1	0	1	1	1	1	1	1	1	1	0	0	1	1	1	1
cg18525352	No	No	No	No	No	Yes	Yes	chr12	106533867	-	0	1	0	1	0	1	1	1	1	1	0	0	1	1	1	1	0	1	0	0	1	0	1	1	1	1	1	1	1	0	0	0	0	0	1	1	0	0	1	1	1	3	0	1	0	1	1	0	0	0	0	0	0	1	1	1	1	1	1	1	1	0	1	1	0	1	1	1	0	0	1	3	1	1	1	0	1	0	0	0	1	1	1	1	1	0	1	0	1	1	1
cg18530956	No	No	No	No	No	Yes	Yes	chr13	100544747	-	1	1	3	0	1	1	2	1	1	1	0	0	0	0	3	0	0	3	1	3	1	1	1	1	1	1	0	0	0	0	1	0	1	1	1	0	1	1	2	1	0	1	1	0	1	1	0	1	0	0	0	0	3	3	3	3	0	2	0	0	0	0	1	0	1	0	1	1	1	1	1	3	2	3	0	0	3	0	3	2	0	2	0	0	2	1	0	3	0	0	0
cg18531146	No	No	No	No	Yes	Yes	Yes	chr11	12715649	+	1	1	0	0	1	1	1	1	1	0	0	0	1	1	0	1	0	0	1	0	1	0	1	1	1	1	1	0	1	0	1	1	1	1	1	2	1	1	1	1	1	0	0	0	0	1	1	1	0	1	1	1	0	1	1	0	1	0	1	0	1	1	1	0	1	1	0	1	1	1	1	1	1	0	1	1	0	2	1	1	1	1	1	1	0	1	1	3	2	2	1
cg18538138	No	No	No	No	No	Yes	Yes	chr2	33604572	+	0	0	3	0	0	2	3	0	2	3	3	3	0	0	3	3	3	3	0	3	2	0	0	0	0	3	3	0	2	0	0	2	0	0	0	2	3	0	3	0	0	3	0	3	3	2	0	0	3	0	0	3	3	3	3	3	3	3	0	0	3	0	3	3	0	3	0	3	3	0	0	3	3	3	1	0	0	0	3	3	2	3	0	1	2	3	3	3	0	0	0
cg18539461	No	No	No	No	No	Yes	Yes	chr1	201709675	-	0	0	0	1	0	1	1	1	1	0	1	1	1	1	0	1	0	0	0	0	0	1	0	1	0	0	1	1	1	0	3	0	0	0	1	1	0	0	0	1	1	0	0	1	0	1	0	0	1	0	1	1	1	1	1	1	0	2	1	1	1	0	1	1	1	0	1	1	1	0	2	0	1	0	1	1	1	1	0	1	1	1	1	1	1	1	1	0	1	1	1
cg18543142	No	No	No	No	No	Yes	Yes	chr3	23137484	-	0	0	0	3	0	2	3	0	3	3	0	3	0	3	0	3	3	0	3	3	3	3	3	3	3	3	0	0	0	0	3	0	0	0	3	3	3	0	3	3	3	3	0	3	3	3	0	3	3	3	0	3	0	0	2	0	0	3	0	3	0	0	3	0	0	3	3	0	3	0	0	3	3	1	1	0	0	3	0	0	2	3	1	1	3	1	0	3	3	3	1
cg18554789	No	No	No	No	No	Yes	Yes	chr7	139432178	+	1	1	0	0	1	1	0	1	1	0	0	0	1	1	0	0	1	0	1	3	1	0	1	1	1	1	0	0	1	0	1	1	1	1	1	0	1	1	0	1	1	0	0	0	0	0	1	1	0	1	1	1	0	0	1	0	1	1	1	1	0	0	1	0	1	1	1	0	0	1	1	0	1	1	1	1	0	0	0	0	0	2	1	1	1	0	1	3	0	0	0
cg18556792	No	No	No	No	No	Yes	Yes	chr2	43445934	+	3	0	0	3	0	2	0	2	2	3	0	0	2	0	3	3	3	3	0	3	2	0	2	2	2	0	0	3	3	1	2	2	0	0	2	2	0	2	1	0	1	3	0	1	3	2	2	2	3	0	2	1	3	2	1	3	2	3	2	2	1	1	1	0	0	2	0	1	0	0	2	1	2	0	0	0	3	2	0	1	2	0	0	0	3	1	1	3	2	0	0
cg18558647	No	No	No	No	Yes	No	Yes	chr15	93198495	-	0	1	1	1	1	1	1	1	1	1	1	1	1	1	1	1	1	1	1	1	1	1	1	1	1	1	1	1	1	0	1	0	0	0	1	1	1	1	1	1	1	0	0	1	0	1	1	0	1	0	1	0	1	1	1	1	1	1	1	1	1	0	1	1	1	1	1	1	1	0	1	0	1	1	1	1	1	1	1	1	1	1	1	1	1	1	1	1	1	1	1
cg18558767	No	No	No	No	No	Yes	Yes	chr3	71592056	+	1	1	3	1	1	1	2	1	1	0	3	3	1	0	0	1	1	0	0	3	0	3	0	2	2	0	1	2	1	0	1	1	1	1	2	2	0	1	0	0	1	1	1	0	1	0	0	2	3	1	1	1	3	3	0	3	0	3	0	0	0	0	3	3	1	0	3	1	3	1	1	0	1	3	0	0	3	3	1	0	0	0	0	0	1	0	0	3	2	2	3
cg18567041	No	No	No	No	No	Yes	Yes	chr19	2654246	-	0	3	3	2	3	3	3	3	3	1	3	3	3	0	0	0	0	0	0	3	0	0	0	2	0	0	0	1	0	0	0	3	3	3	3	2	0	3	0	0	3	3	3	0	3	3	0	3	0	3	3	3	3	1	2	0	2	0	0	0	2	3	0	0	0	3	0	0	0	3	3	3	3	0	1	0	0	0	0	3	0	0	0	1	3	3	0	3	3	3	1
cg18567924	No	No	No	No	No	Yes	Yes	chr15	95870450	+	0	1	0	1	0	1	1	1	1	0	0	1	1	1	0	1	1	0	0	0	1	1	1	0	1	1	1	1	1	3	0	0	0	0	1	1	1	0	1	1	1	0	0	1	0	1	1	1	1	1	1	0	1	1	1	1	1	1	1	1	1	0	1	1	0	1	1	1	1	0	1	0	1	1	1	1	1	0	0	1	1	1	1	1	1	0	0	1	1	1	1
cg18575863	No	No	No	No	No	Yes	Yes	chr6	109274464	-	0	0	3	2	0	3	3	3	3	0	3	3	3	3	0	0	0	0	0	3	0	3	3	0	0	3	0	0	0	3	0	3	0	0	3	3	3	2	0	3	3	3	3	0	3	3	0	3	3	3	3	3	3	0	0	3	3	3	3	3	0	3	3	3	1	3	3	0	3	0	3	3	3	3	3	3	3	3	0	0	3	0	3	3	3	3	3	3	3	3	3
cg18576667	No	No	No	No	No	Yes	Yes	chr15	27597409	+	0	3	3	0	3	3	3	3	3	1	0	3	3	3	1	0	3	1	3	0	3	0	3	3	3	3	0	3	0	3	0	3	3	0	3	3	3	0	3	3	3	3	3	0	3	3	3	3	1	3	3	3	1	2	0	0	3	0	3	3	3	3	0	0	3	3	2	0	0	0	0	3	3	0	0	0	0	0	0	3	3	2	0	0	3	0	3	1	3	3	0
cg18576957	No	No	No	No	No	Yes	Yes	chr6	31651020	-	3	3	3	1	0	0	2	0	0	0	0	0	0	0	0	0	3	0	0	1	1	1	1	1	1	1	3	1	0	3	3	0	0	0	0	2	0	0	2	1	1	3	3	0	3	2	1	0	1	0	0	1	0	0	0	0	1	1	1	0	0	3	1	1	0	1	1	1	1	3	0	0	3	1	1	1	1	1	0	1	1	2	1	1	3	0	0	1	3	2	1
cg18582180	No	No	No	No	Yes	No	Yes	chr8	101661991	+	0	0	0	1	1	1	1	1	1	1	0	0	1	1	1	1	0	1	1	1	1	1	1	1	1	1	0	1	1	0	1	1	1	1	1	1	1	0	1	1	1	0	0	1	0	1	1	1	1	1	1	1	1	1	1	1	1	1	1	1	1	0	1	1	1	1	1	1	1	1	1	0	0	0	1	1	1	1	1	1	1	1	1	1	1	0	1	1	1	1	1
cg18601229	No	No	No	No	No	Yes	Yes	chr15	42192297	-	0	0	3	0	3	2	3	0	2	0	3	3	0	3	0	1	1	0	3	0	3	3	3	3	3	3	3	3	0	0	3	0	0	0	3	3	3	0	0	3	3	0	0	3	3	3	0	0	3	3	0	3	0	3	3	3	3	3	3	2	3	3	3	3	1	3	0	3	3	3	3	3	0	0	2	0	3	3	3	3	3	3	0	0	3	0	3	0	3	3	0
cg18617005	No	No	No	No	No	Yes	Yes	chr5	140787504	-	0	0	0	1	0	1	1	1	1	3	0	0	1	1	0	0	0	0	0	0	1	0	1	1	1	1	0	0	0	0	0	0	0	0	1	1	0	3	1	1	1	0	0	1	0	1	1	0	0	0	0	1	1	1	1	1	1	1	1	1	1	0	1	1	0	1	1	1	1	0	1	0	0	1	1	1	0	0	0	1	1	1	1	1	1	0	0	0	1	1	1
cg18617219	No	No	No	No	No	Yes	Yes	chr2	122325428	+	0	0	3	3	3	2	3	2	2	3	3	3	0	3	1	3	3	0	3	3	3	3	3	0	3	3	3	3	0	3	0	0	0	0	0	2	0	0	3	0	0	3	0	2	3	3	3	3	3	0	2	3	3	0	2	0	3	2	0	2	0	0	3	0	0	3	3	0	3	0	0	0	0	0	0	3	3	0	3	0	3	0	3	0	2	3	3	3	0	0	3
cg18623980	No	No	No	No	No	Yes	Yes	chr2	45240563	-	1	0	0	1	0	1	1	0	1	0	0	0	1	1	0	1	0	0	0	3	1	0	1	1	0	1	0	0	0	0	0	0	0	0	1	1	0	0	1	1	1	0	0	0	0	1	1	1	3	0	0	1	3	0	0	0	0	0	1	1	1	0	1	1	1	1	1	1	0	0	1	1	0	3	3	0	3	3	0	1	3	1	3	3	1	0	1	0	1	1	3
cg18625627	No	No	No	No	No	Yes	Yes	chr14	81426015	+	1	1	0	1	1	1	1	1	1	0	0	3	1	0	1	1	1	0	0	0	1	0	0	2	0	0	0	2	1	1	1	1	1	1	1	2	1	1	0	0	2	1	1	2	1	0	1	1	0	0	1	0	0	0	0	1	2	2	0	1	2	0	0	1	1	0	0	0	3	1	0	2	1	0	0	1	0	0	0	0	2	1	0	0	1	1	0	3	0	0	0
cg18633600	No	No	No	No	No	Yes	Yes	chr12	1940452	+	1	0	0	0	1	0	0	0	2	0	0	1	0	0	3	0	0	3	1	3	1	1	1	1	1	1	1	0	3	0	1	1	1	0	0	2	1	0	0	1	1	0	0	1	0	0	1	0	0	1	2	1	3	1	1	0	1	2	0	0	1	0	0	0	1	1	1	0	0	0	1	1	2	3	0	0	3	0	1	1	2	1	3	0	1	0	1	3	0	2	3
cg18633684	No	No	No	No	No	Yes	Yes	chr12	104697387	-	0	0	0	1	0	1	1	1	1	0	0	0	1	1	0	0	0	0	1	0	1	1	1	1	1	1	1	3	1	0	0	1	1	0	1	1	0	0	1	1	1	3	3	1	0	1	1	1	1	1	0	1	1	1	1	0	0	1	1	1	1	0	1	1	1	1	1	1	1	0	1	1	1	1	1	1	1	0	1	1	1	1	1	1	1	0	1	0	1	1	1
cg18635361	No	No	No	No	No	Yes	Yes	chr5	177753258	+	0	3	3	0	3	3	3	3	3	0	3	3	3	0	1	1	0	0	3	0	3	3	0	3	3	3	0	0	0	0	0	3	3	0	3	3	0	0	0	3	3	3	3	3	3	3	0	3	0	3	3	3	3	0	3	0	3	3	0	3	0	0	3	0	0	0	3	0	3	3	3	3	3	0	0	0	3	3	0	3	3	3	0	0	3	0	0	0	3	3	2
cg18642503	No	No	No	No	No	Yes	Yes	chr19	14089711	-	0	0	0	0	0	0	1	0	2	0	0	1	1	1	0	0	3	0	0	0	0	1	1	1	0	1	1	0	1	0	0	1	1	0	0	1	1	0	0	1	1	0	0	1	0	1	1	2	1	0	2	1	1	1	1	0	1	1	1	1	1	0	1	1	3	0	1	1	1	0	1	1	0	0	1	1	1	0	1	1	1	1	1	1	0	1	1	0	2	2	1
cg18648037	No	No	No	No	No	Yes	Yes	chr3	106917496	-	1	1	0	1	1	0	2	0	0	0	0	0	0	2	0	1	1	0	1	3	1	1	1	1	1	1	1	0	1	0	1	0	1	1	1	1	1	0	2	1	0	1	1	0	1	1	1	1	3	0	0	0	3	2	2	0	0	2	0	1	0	3	1	0	1	1	1	1	1	1	1	3	0	0	0	0	3	0	0	0	2	2	0	0	1	0	3	0	0	0	0
cg18650716	No	No	No	No	No	Yes	Yes	chr6	30711863	-	0	0	1	1	0	1	1	1	0	0	0	1	0	1	0	0	0	0	0	3	1	0	1	1	0	1	0	0	0	1	0	2	0	0	0	1	0	0	1	1	1	0	0	0	0	1	1	0	1	0	0	1	1	1	1	0	1	1	1	0	1	1	1	1	0	1	1	1	1	0	1	1	2	0	1	1	1	1	1	1	1	1	0	0	1	1	1	3	1	1	1
cg18653451	No	No	No	No	No	Yes	Yes	chr19	46917018	+	0	0	0	0	1	2	0	2	0	1	0	1	2	1	3	1	0	3	0	0	1	1	1	1	1	1	1	1	3	0	0	0	0	0	2	2	1	3	1	1	1	0	0	1	0	0	1	1	3	0	0	1	0	1	1	0	1	2	1	2	1	0	1	0	0	1	1	1	1	0	1	1	2	1	1	0	1	1	1	1	1	1	1	1	2	1	1	0	2	2	0
cg18659483	No	No	No	No	No	Yes	Yes	chr22	41630982	+	0	0	3	0	0	3	3	3	2	1	0	3	3	3	0	1	1	0	0	3	0	0	3	2	0	0	3	3	0	3	3	0	0	0	0	3	0	0	0	3	3	3	0	0	3	0	0	0	0	0	0	3	3	3	3	3	3	2	3	0	0	0	0	3	1	3	2	0	0	2	0	3	3	3	3	3	3	0	3	3	3	3	3	3	3	3	3	3	3	2	3
cg18663063	No	No	No	No	No	Yes	Yes	chr5	68710907	-	0	0	0	0	0	1	1	1	0	0	0	1	1	1	0	0	3	3	1	1	1	1	1	1	1	1	0	3	3	1	0	0	0	0	1	1	1	0	0	1	1	0	0	1	0	1	1	0	1	1	0	1	1	1	1	1	1	1	1	1	1	0	1	1	0	1	1	0	1	0	1	0	2	1	1	1	1	1	0	1	1	1	1	1	1	1	1	1	0	0	1
cg18676237	No	No	No	No	No	Yes	Yes	chr6	2903258	+	0	0	0	1	0	1	1	1	0	0	0	1	1	1	1	1	0	1	1	3	1	0	1	1	1	1	0	0	1	1	0	0	0	0	1	1	1	0	1	1	1	0	0	1	0	1	1	1	1	1	0	1	0	1	1	1	1	1	1	1	1	0	1	1	1	1	1	1	1	0	1	1	0	1	1	1	1	0	1	1	1	1	1	1	1	1	1	0	1	1	1
cg18684905	No	No	No	No	Yes	Yes	Yes	chr19	1822532	+	3	3	3	0	0	3	3	3	3	0	3	3	3	3	0	0	1	0	3	3	3	3	3	3	0	3	3	3	3	3	3	3	3	3	3	3	3	3	3	3	3	3	3	3	3	3	0	0	3	3	3	3	3	3	3	0	3	3	3	3	3	3	3	0	0	3	3	3	3	3	3	3	3	3	3	3	3	3	3	3	3	3	3	3	3	3	3	3	3	3	3
cg18685243	No	No	No	No	Yes	Yes	Yes	chr12	58015069	+	1	0	0	1	0	1	1	1	1	0	0	1	1	1	1	1	0	0	0	0	1	1	1	1	1	1	1	0	1	0	0	1	1	1	1	0	1	0	1	1	1	0	0	0	0	1	1	1	0	1	0	1	0	1	1	0	1	1	1	1	1	1	1	1	1	1	1	1	1	1	1	1	0	1	1	1	1	1	1	1	1	1	1	1	1	1	1	3	1	0	1
cg18690729	No	No	No	No	No	Yes	Yes	chr10	128250156	-	1	1	3	0	1	1	2	1	1	0	0	3	0	0	0	0	0	0	1	3	1	0	1	0	1	1	1	1	1	0	1	0	1	1	1	1	1	1	0	1	0	1	1	0	1	1	1	1	3	0	0	0	3	0	0	0	0	2	1	1	0	0	1	0	1	1	1	1	0	1	1	3	1	0	1	1	0	0	1	0	0	0	1	1	1	0	0	3	0	1	1
cg18691800	No	No	No	No	Yes	No	Yes	chr6	17281015	+	0	1	1	1	0	1	1	1	1	0	1	1	1	1	1	1	0	1	0	0	1	0	1	1	1	1	1	1	1	2	1	0	0	0	1	1	0	0	1	1	1	0	0	0	0	1	1	1	1	0	1	1	1	0	1	0	1	1	1	1	1	0	1	1	1	1	1	1	1	0	1	0	1	1	1	1	1	0	1	1	1	1	1	1	1	1	1	1	1	1	1
cg18700572	No	No	No	No	Yes	Yes	Yes	chr17	29020935	+	1	1	0	1	1	1	1	1	1	1	0	0	1	1	1	1	1	1	1	3	1	0	1	1	1	1	0	1	1	1	0	1	1	1	1	1	1	1	1	1	1	0	0	1	0	1	1	1	0	0	1	1	0	1	1	0	1	1	1	1	1	0	1	1	1	1	0	1	0	1	1	0	0	0	1	1	0	0	1	1	1	1	0	1	1	1	1	0	1	1	1
cg18700940	No	No	No	No	No	Yes	Yes	chr17	43371099	+	0	1	0	0	0	1	1	1	1	0	0	0	1	1	1	0	0	0	0	3	1	0	1	0	1	0	0	0	0	1	2	1	1	1	1	0	0	1	1	0	1	0	0	0	0	1	1	1	0	1	1	1	0	0	1	0	1	1	0	0	1	1	0	0	1	0	0	1	0	1	1	0	1	1	1	1	0	0	0	1	0	1	1	1	1	0	1	3	0	2	0
cg18708013	No	No	No	No	No	Yes	Yes	chr6	149803206	+	1	1	0	2	1	1	1	1	0	0	0	0	0	1	0	0	0	0	1	0	1	0	1	1	1	1	1	2	0	1	1	1	1	1	1	1	1	0	1	0	0	0	0	0	0	1	1	1	3	1	0	1	0	0	1	0	1	0	2	0	1	1	0	0	1	1	0	1	1	1	0	1	0	0	1	1	0	0	0	1	2	1	0	0	1	1	1	3	1	1	0
cg18712755	No	No	No	No	No	Yes	Yes	chr6	31600642	-	0	0	0	0	0	3	3	3	2	0	0	3	3	3	1	0	0	0	0	3	0	0	3	0	0	0	3	3	2	3	0	3	3	0	0	3	0	0	0	3	3	3	3	3	3	3	3	2	3	0	0	3	3	3	3	3	3	3	3	0	3	3	0	3	1	3	3	0	0	0	0	3	0	3	0	3	3	0	3	3	3	3	3	3	3	3	3	3	3	3	3
cg18733567	No	No	No	No	No	Yes	Yes	chr4	1614142	+	1	0	3	0	0	3	3	3	3	0	3	3	3	3	0	0	0	0	3	3	0	3	3	0	2	0	0	0	0	0	0	0	0	0	3	3	0	2	0	0	0	3	0	3	3	3	1	0	0	3	0	3	3	0	3	3	0	3	3	3	0	0	0	3	1	3	3	0	0	0	0	3	3	3	0	0	3	3	0	3	0	3	0	0	3	1	3	3	3	3	0
cg18736739	No	No	No	No	No	Yes	Yes	chr3	185119685	+	0	3	0	0	3	3	3	3	3	1	0	3	3	3	0	0	0	1	3	0	3	0	3	3	3	3	0	0	0	0	0	3	3	0	3	3	3	3	0	3	3	3	3	3	3	3	3	3	0	3	3	3	0	0	0	0	3	2	0	3	3	0	3	0	0	3	3	3	0	0	3	3	3	3	3	3	3	0	0	3	3	3	3	3	3	0	0	1	3	3	0
cg18753626	No	No	No	No	Yes	Yes	Yes	chr12	131061374	-	3	0	3	0	0	0	3	3	3	1	3	3	3	3	1	1	1	1	0	3	2	0	3	3	0	0	3	0	0	3	0	3	3	3	3	3	3	0	0	3	3	3	3	3	3	3	3	3	1	3	0	3	1	3	3	0	3	0	3	3	3	0	3	0	1	3	0	3	3	0	3	3	3	3	3	3	3	3	3	3	3	0	3	3	3	0	3	3	3	3	3
cg18758906	No	No	No	No	No	Yes	Yes	chr15	84047975	+	1	0	0	1	0	1	1	1	1	0	0	0	1	1	0	0	3	0	1	3	1	1	1	1	1	1	0	0	1	0	1	0	0	0	1	1	1	0	1	1	1	0	0	1	0	1	1	1	3	1	1	1	0	1	1	1	1	1	1	1	1	0	1	1	1	1	1	1	1	1	1	1	1	0	1	0	1	0	0	1	1	1	1	1	1	0	1	3	1	1	1
cg18766900	No	No	No	No	No	Yes	Yes	chr10	11574616	-	0	0	3	3	0	2	0	2	2	3	3	3	2	3	3	3	3	3	3	3	0	3	3	3	0	3	0	0	1	0	0	0	0	0	2	2	3	0	0	0	0	3	3	3	3	2	3	0	3	2	2	3	3	2	3	3	0	3	0	2	2	0	3	3	3	0	3	0	3	0	0	0	2	3	0	3	3	3	3	2	3	2	3	0	2	1	0	3	2	2	3
cg18770446	No	No	No	No	No	Yes	Yes	chr1	1109983	+	0	3	0	0	3	0	3	0	0	1	0	0	3	0	1	0	3	1	3	0	3	0	0	0	3	3	0	1	1	3	0	3	3	3	3	3	3	3	3	3	3	3	3	3	3	3	0	0	1	3	3	3	0	3	3	3	3	0	3	3	3	0	3	3	0	3	0	0	0	0	3	3	3	3	3	3	3	0	0	3	3	3	0	3	3	0	3	0	3	0	3
cg18771173	No	No	No	No	Yes	No	Yes	chr2	108602937	+	1	1	0	1	1	1	1	1	1	0	0	1	1	1	0	1	0	0	1	1	1	0	1	1	1	1	1	1	1	3	1	0	0	0	1	1	1	1	1	1	1	0	0	1	0	1	1	1	1	1	1	1	1	1	1	1	1	1	1	1	1	0	1	1	1	1	1	1	1	1	1	1	1	1	1	1	1	1	1	1	1	1	1	1	1	1	1	1	1	1	1
cg18771300	No	No	No	No	No	Yes	Yes	chr14	63671737	+	1	1	0	0	1	1	0	1	1	0	0	0	0	0	3	1	1	0	0	0	1	0	1	1	1	1	1	0	1	0	1	1	1	1	1	1	1	1	1	0	1	1	1	1	1	1	1	1	0	1	1	2	0	3	0	0	0	0	0	1	0	1	1	0	1	1	1	1	0	1	1	1	1	3	2	0	0	0	0	0	2	1	0	3	1	0	0	0	1	1	0
cg18780243	No	No	No	No	Yes	Yes	Yes	chr13	32487268	-	0	3	3	0	3	3	3	3	3	0	3	3	3	3	1	0	0	1	3	0	3	3	3	3	3	3	3	0	0	0	3	3	3	0	3	3	3	3	3	3	3	3	3	3	3	3	3	3	0	3	3	3	1	3	3	0	3	2	3	3	3	3	3	0	3	3	3	0	3	0	3	3	3	0	0	2	3	0	0	3	0	3	3	3	3	0	0	1	3	3	0
cg18793404	No	No	No	No	No	Yes	Yes	chr7	52156489	+	0	1	0	1	0	1	1	1	1	1	0	0	1	1	1	1	1	0	0	0	1	0	1	1	1	0	0	3	1	0	0	0	0	1	1	1	0	1	1	0	1	0	0	0	0	1	1	1	0	0	1	0	0	1	1	0	0	1	1	1	1	0	1	0	1	1	1	1	0	1	1	0	0	0	1	1	1	3	0	1	1	1	1	1	0	0	0	0	1	1	1
cg18806378	No	No	No	No	No	Yes	Yes	chr14	61655862	-	0	0	0	1	0	1	1	1	1	0	0	0	1	1	1	0	3	1	1	1	1	0	1	1	0	0	1	0	0	0	0	0	0	0	1	1	0	0	1	1	1	0	0	1	0	1	1	1	1	1	0	1	1	0	1	1	1	1	1	1	1	0	0	1	0	1	0	1	0	0	1	1	0	1	1	1	1	0	0	1	1	1	1	1	1	1	1	1	1	1	1
cg18811157	No	No	No	No	Yes	Yes	Yes	chr2	153579142	-	3	3	3	3	3	3	3	3	3	1	3	3	3	3	1	3	3	1	3	1	3	0	3	3	3	3	3	3	3	3	3	3	3	3	3	3	3	3	3	3	3	3	3	3	3	3	3	3	1	3	3	3	1	0	3	0	3	0	3	3	3	3	3	0	3	3	0	3	0	3	3	3	3	3	3	3	3	0	3	3	3	3	3	3	3	3	3	1	3	3	3
cg18822036	No	No	No	No	No	Yes	Yes	chr8	131371659	-	3	3	0	0	3	3	3	3	0	1	0	0	3	3	1	2	0	1	3	0	0	3	3	3	0	0	3	3	0	0	3	3	0	3	3	0	3	3	0	3	3	3	3	3	3	3	0	3	1	3	3	0	1	2	0	2	3	0	3	0	3	3	0	2	0	3	0	0	3	3	3	3	3	0	0	0	0	0	0	3	0	0	0	0	3	0	3	1	3	3	0
cg18832140	No	No	No	No	No	Yes	Yes	chr15	89962708	+	0	0	0	0	0	1	1	1	1	3	1	0	1	1	3	0	0	0	0	3	1	1	0	1	1	0	1	1	0	0	1	0	0	0	1	0	0	0	1	1	1	3	0	1	0	0	0	1	3	1	1	1	3	1	1	0	1	2	0	1	1	1	0	0	0	1	1	1	1	0	1	1	1	0	1	0	2	1	1	1	1	1	0	1	1	0	1	3	1	1	1
cg18841159	No	No	No	No	No	Yes	Yes	chr6	70992041	-	0	1	0	1	1	1	1	1	1	0	0	1	1	1	0	1	0	0	0	0	1	3	1	1	0	1	0	0	0	0	0	1	1	1	1	1	1	1	1	0	1	3	0	1	0	1	1	1	0	1	1	1	0	0	0	0	1	2	0	1	1	1	1	1	1	1	0	1	1	1	1	1	1	0	0	2	0	0	0	1	0	1	0	0	1	1	0	0	1	1	1
cg18841668	No	No	No	No	No	Yes	Yes	chr11	111077632	-	0	0	0	3	3	3	3	3	3	1	0	3	3	3	0	0	0	1	3	0	3	2	3	3	3	3	0	0	0	0	3	3	3	0	3	3	3	0	3	3	3	3	3	0	3	3	3	3	1	3	3	3	0	2	0	0	3	0	3	3	3	0	0	0	2	3	0	0	0	0	3	3	3	0	0	0	3	0	3	3	3	3	0	0	3	0	0	0	3	3	0
cg18848394	No	No	No	No	No	Yes	Yes	chr17	39597909	+	0	0	0	3	3	3	3	3	3	3	0	3	3	3	0	3	3	0	3	0	3	3	3	3	3	3	0	1	0	0	3	0	0	0	3	3	3	0	3	3	3	3	0	3	3	3	0	3	0	3	3	3	3	3	3	0	3	3	0	3	3	0	0	0	3	3	3	0	3	3	3	3	3	0	1	0	0	0	3	0	0	3	1	1	3	1	0	0	3	3	1
cg18852618	No	No	No	No	Yes	Yes	Yes	chr3	113897736	-	1	1	0	1	1	1	1	1	1	0	1	1	1	1	3	0	0	0	1	3	1	1	0	1	1	1	1	1	0	0	1	1	1	1	1	0	1	1	1	1	1	0	0	1	0	1	0	1	3	1	1	1	0	1	1	3	1	0	0	1	1	0	1	0	3	1	1	1	1	1	1	1	1	0	1	0	0	1	1	1	1	1	0	0	1	1	1	3	1	1	0
cg18861810	No	No	No	No	Yes	Yes	Yes	chr1	204985932	+	0	0	3	0	0	3	3	3	3	3	3	3	3	3	0	1	1	0	3	3	0	3	3	0	0	0	3	3	0	3	3	3	0	0	0	2	0	0	3	3	3	3	3	3	3	3	0	2	3	3	3	3	3	3	3	3	3	3	3	3	3	3	3	3	2	0	3	3	3	2	3	3	0	3	3	3	3	3	3	3	3	3	3	3	2	0	3	3	0	0	3
cg18862481	No	No	No	No	No	Yes	Yes	chr3	129693370	+	1	0	0	0	0	1	1	1	0	1	0	1	1	1	1	1	0	1	0	0	1	0	1	1	1	1	1	1	1	0	3	0	0	0	0	1	0	0	1	1	1	0	3	0	0	1	1	0	3	0	0	0	0	1	1	0	1	1	1	1	1	0	1	0	0	1	1	1	1	1	1	0	0	0	1	1	0	0	1	1	1	1	0	1	0	1	0	3	0	0	1
cg18864227	No	No	No	No	Yes	Yes	Yes	chr2	145353995	+	1	1	0	0	1	1	1	1	1	3	0	0	1	1	3	0	3	3	1	3	1	0	1	1	1	1	1	1	1	1	1	1	1	1	1	2	1	1	1	1	1	1	1	1	1	1	1	1	3	1	1	1	0	0	0	3	1	2	1	1	1	1	0	0	0	1	1	1	0	1	1	1	1	0	0	0	0	0	0	1	2	1	0	0	0	1	1	3	0	0	0
cg18864926	No	No	No	No	No	Yes	Yes	chr14	99989889	+	3	3	3	0	0	3	3	3	0	1	0	0	3	0	3	3	0	3	0	3	0	0	0	0	0	1	0	0	3	0	0	3	3	3	0	3	0	3	2	0	3	3	3	2	3	3	0	2	3	3	3	3	3	3	3	3	2	3	0	3	2	3	0	3	1	0	0	0	0	0	0	3	3	3	0	0	3	0	3	3	0	0	0	0	3	0	3	3	3	3	3
cg18866267	No	No	No	No	Yes	Yes	Yes	chr4	3310044	-	3	3	3	0	3	3	3	3	3	0	3	3	3	3	1	1	0	0	3	3	3	3	3	3	0	3	3	3	0	3	3	3	3	3	3	3	3	0	3	3	3	3	3	3	3	3	0	3	3	3	3	3	3	3	3	0	3	0	3	3	3	3	3	2	1	3	3	3	3	3	3	3	3	3	0	3	3	3	3	3	0	3	0	0	3	0	0	3	3	3	3
cg18866599	No	No	No	No	No	Yes	Yes	chr2	208635723	-	0	0	0	1	0	1	1	1	1	0	0	0	0	1	0	0	0	0	0	0	1	0	0	0	0	1	0	3	0	0	0	2	2	0	1	1	0	0	1	1	1	2	0	0	0	1	0	1	0	0	2	1	0	0	1	0	1	1	1	1	1	0	1	1	1	1	1	1	1	0	0	0	0	0	1	1	1	0	0	1	1	1	1	1	1	1	1	0	1	1	1
cg18870258	No	No	No	No	No	Yes	Yes	chr20	9460935	+	0	0	3	0	0	3	3	3	3	1	3	3	3	3	1	0	0	1	0	0	0	0	0	1	0	0	0	3	0	3	0	0	0	0	0	3	3	3	3	0	3	3	3	3	3	2	0	2	0	3	3	3	3	3	3	1	3	2	3	3	3	3	0	0	1	0	0	3	0	0	3	3	3	3	0	0	3	0	1	3	0	3	0	0	3	3	3	3	3	3	3
cg18877285	No	No	No	No	No	Yes	Yes	chr11	124790815	-	0	0	0	1	0	2	0	2	2	0	1	1	2	0	1	1	0	1	0	1	2	0	0	1	0	0	1	3	0	0	3	2	2	0	2	0	0	0	0	1	1	0	0	1	0	0	0	2	1	2	2	1	0	1	1	1	0	1	0	2	1	0	1	1	1	0	1	1	1	0	0	1	0	1	1	0	1	1	1	0	1	1	1	1	2	1	1	1	2	2	1
cg18880384	No	No	No	No	No	Yes	Yes	chr6	32365113	-	1	1	3	0	0	0	2	0	2	0	3	3	2	2	3	0	1	0	0	3	3	3	0	3	0	3	0	0	1	0	0	2	0	1	0	2	0	1	3	3	0	0	0	3	0	2	0	2	3	0	1	3	3	3	3	0	3	3	3	2	0	0	3	0	1	0	3	0	3	1	0	3	0	0	0	0	3	3	3	0	3	2	0	3	2	1	0	3	2	2	0
cg18904891	No	No	No	No	Yes	Yes	Yes	chr8	8559673	-	3	0	1	1	0	1	1	1	1	0	1	1	1	1	3	1	0	3	1	3	1	0	1	1	1	1	1	3	0	1	1	0	0	0	1	1	1	0	1	1	1	0	0	1	0	1	1	1	0	1	1	1	0	1	1	1	1	1	1	1	1	1	1	1	1	1	1	1	1	0	1	1	1	1	1	1	1	0	1	1	1	1	1	1	1	1	1	0	1	1	1
cg18912855	No	No	No	No	Yes	No	Yes	chr14	105830859	-	0	0	0	1	1	1	1	1	0	0	0	0	1	1	1	1	0	1	0	1	1	0	1	1	0	1	1	1	1	1	0	0	0	0	1	1	1	0	1	1	1	0	0	1	0	1	1	0	1	1	0	1	1	1	1	1	1	1	1	1	1	1	1	1	1	1	1	1	1	0	1	1	1	1	1	1	1	1	1	1	0	1	1	1	0	1	1	1	0	1	1
cg18913890	No	No	No	No	No	Yes	Yes	chr2	79738619	-	1	1	1	0	0	1	1	1	1	3	1	1	1	1	3	0	0	0	0	3	1	1	1	1	1	1	1	1	3	0	1	0	0	0	1	0	1	1	1	1	1	0	0	1	0	1	1	0	3	1	1	1	0	1	1	0	1	1	0	1	1	0	1	0	0	1	1	1	1	1	1	1	1	0	0	0	0	1	1	1	0	1	0	0	1	1	1	3	1	1	0
cg18916060	No	No	No	No	No	Yes	Yes	chr14	57266029	-	3	3	3	0	3	0	0	0	0	1	3	0	0	3	1	3	3	1	3	0	2	0	3	3	0	0	0	0	3	3	3	3	3	3	3	0	0	3	2	0	2	3	3	0	3	0	3	3	1	3	3	2	1	3	0	3	3	0	0	0	3	3	0	0	3	0	0	0	0	3	0	3	0	3	3	0	0	0	3	2	3	0	3	3	3	0	3	1	0	3	0
cg18918418	No	No	No	No	No	Yes	Yes	chr2	216745386	-	0	3	3	2	0	3	3	3	3	1	0	3	3	3	0	1	1	0	0	3	0	0	3	3	0	3	0	3	0	0	0	0	0	0	3	3	0	3	2	3	3	3	3	2	3	3	0	3	0	3	3	3	0	3	3	1	3	0	3	3	3	3	3	0	1	3	0	0	3	0	0	3	3	0	0	0	3	3	3	0	3	2	3	3	3	0	0	3	3	3	3
cg18924222	No	No	No	No	Yes	No	Yes	chr12	104444128	+	0	0	2	1	1	1	1	1	1	1	0	0	1	1	3	1	0	0	0	0	1	0	1	1	1	0	1	1	0	0	0	1	1	1	1	0	1	1	1	1	1	0	0	1	0	1	1	1	0	1	0	1	0	1	1	1	1	0	1	1	1	0	1	1	1	1	1	1	1	1	1	1	0	1	1	1	1	0	1	1	1	1	1	1	1	1	1	0	1	0	1
cg18928153	No	No	No	No	No	Yes	Yes	chr9	37030203	+	0	1	0	1	0	1	1	1	0	3	0	0	1	1	3	0	0	0	1	3	1	1	1	1	1	1	0	1	0	1	0	1	0	0	1	1	1	0	1	1	1	0	0	1	1	1	1	1	0	1	0	1	0	1	1	1	1	1	1	1	1	0	1	1	0	1	0	1	1	0	1	1	1	1	1	1	1	0	0	1	1	1	1	0	1	1	1	3	1	1	1
cg18943588	No	No	No	No	No	Yes	Yes	chr10	7517833	+	1	1	0	1	1	1	0	1	1	1	0	3	1	1	0	1	1	0	1	0	1	1	0	1	1	1	1	0	1	0	1	1	1	1	1	1	1	1	1	1	2	1	1	0	1	1	1	1	0	1	1	2	0	0	0	1	0	1	1	1	0	0	1	1	1	1	1	1	1	1	1	0	1	0	0	0	3	0	1	0	0	1	0	0	1	0	0	3	1	1	3
cg18958693	No	No	No	No	No	Yes	Yes	chr7	1607601	+	0	0	0	3	0	2	3	2	0	3	0	3	0	0	3	3	3	3	0	3	3	3	3	1	0	3	3	3	1	3	1	0	0	0	0	0	0	0	3	3	0	3	3	3	3	3	3	0	3	2	2	3	3	0	2	2	3	3	3	0	2	0	3	0	3	3	3	0	3	0	0	0	2	0	0	3	3	3	0	0	3	3	3	3	0	3	0	3	3	3	3
cg18971591	No	No	No	No	No	Yes	Yes	chr1	220583389	+	1	0	0	2	0	2	2	2	2	3	0	3	2	2	3	0	0	3	0	3	2	0	1	1	0	0	0	0	0	0	1	0	1	1	0	2	0	0	2	0	2	0	0	0	0	2	1	0	3	0	2	0	3	0	2	3	2	3	0	2	2	0	3	3	1	0	0	0	0	1	0	3	0	3	0	0	3	3	1	2	3	2	3	3	2	0	3	3	2	2	3
cg18979589	No	No	No	No	No	Yes	Yes	chr10	125034818	-	1	1	0	1	0	1	1	1	1	0	0	0	1	1	0	0	3	0	1	0	1	0	1	1	0	1	0	1	1	0	1	1	1	1	1	1	1	0	0	1	1	0	0	0	0	1	1	1	1	0	1	1	1	0	1	0	1	1	1	1	1	0	1	0	0	1	1	1	1	1	1	0	1	1	1	1	1	0	0	0	1	0	1	0	1	0	1	1	1	1	1
cg18996355	No	No	No	No	No	Yes	Yes	chr6	32366347	-	0	0	3	3	3	3	3	3	3	0	3	3	3	3	0	3	0	0	3	0	3	3	3	3	3	3	0	0	0	0	3	3	3	0	3	3	3	0	3	3	3	3	3	3	3	3	3	3	0	3	3	3	0	0	0	0	3	2	3	3	3	3	3	0	3	3	3	3	3	0	3	3	3	0	1	0	0	0	0	3	2	3	1	0	3	0	3	1	3	3	1
cg18998670	No	No	No	No	No	Yes	Yes	chr2	58273552	-	0	0	0	2	0	0	0	2	2	1	1	1	0	0	3	0	0	0	0	0	0	1	0	0	1	0	1	3	0	1	0	0	0	0	2	2	0	0	1	0	0	3	3	1	3	2	0	0	1	0	0	0	1	1	1	1	0	2	0	2	0	1	1	1	0	0	0	1	1	0	0	1	0	0	1	1	0	1	1	1	1	1	1	1	2	1	1	1	2	2	1
cg18999390	No	No	No	No	No	Yes	Yes	chr7	1328829	+	0	3	0	2	0	3	3	3	3	0	3	3	3	3	1	1	1	0	0	3	0	0	0	0	2	0	3	0	0	0	3	3	3	3	0	3	0	0	3	3	3	3	3	3	3	3	3	0	0	3	3	3	3	3	3	0	3	0	0	3	3	0	3	0	1	0	3	3	3	3	3	3	3	3	2	2	3	3	3	3	3	3	3	0	3	0	3	3	3	3	2
cg19002462	No	No	No	No	No	Yes	Yes	chr11	36036892	+	0	0	3	3	0	3	3	3	0	3	3	3	0	3	3	0	0	3	0	3	0	0	0	1	1	1	0	3	2	0	0	0	0	0	0	3	0	0	2	0	3	3	0	0	3	2	1	0	3	0	0	3	3	0	3	3	0	3	3	3	0	3	3	3	1	0	3	0	0	0	2	3	3	3	3	3	3	3	3	3	3	3	3	3	3	0	0	3	3	0	3
cg19014335	No	No	No	No	No	Yes	Yes	chr12	50099568	-	1	1	0	2	1	1	1	1	1	1	0	0	1	0	1	1	1	1	1	1	1	1	1	2	1	0	0	3	1	1	0	1	1	1	1	2	0	1	1	0	1	2	0	0	0	1	1	1	1	1	1	1	1	0	2	0	2	1	2	1	0	1	0	0	1	0	0	0	3	1	1	2	1	3	0	0	3	0	0	2	2	1	0	3	1	0	1	1	1	0	0
cg19015847	No	No	No	No	No	Yes	Yes	chr2	40447561	-	0	0	3	3	0	2	0	2	2	3	0	3	2	2	0	3	0	3	3	3	0	3	0	3	3	3	3	0	1	0	3	2	0	0	2	0	3	0	2	0	0	0	0	3	0	0	1	0	3	2	0	3	3	3	0	3	3	2	3	2	0	0	3	3	1	3	3	0	3	0	0	3	3	3	3	3	3	3	0	3	3	2	3	3	0	0	0	3	3	3	3
cg19027852	No	No	No	No	Yes	No	Yes	chr19	17717301	+	1	0	1	0	1	1	1	1	1	0	0	1	1	1	0	0	3	0	1	0	1	1	1	1	1	1	3	1	0	1	1	1	1	0	1	1	1	0	1	1	1	3	3	1	3	1	1	1	1	1	0	1	1	1	1	1	1	1	1	1	1	1	1	1	0	1	1	1	1	0	1	1	1	1	1	0	1	1	1	1	1	1	0	1	1	1	1	0	1	1	1
cg19033073	No	No	No	No	Yes	Yes	Yes	chr11	64146776	+	0	3	3	0	3	3	3	3	3	0	3	3	3	3	1	0	0	0	3	3	3	3	3	3	3	3	0	3	0	3	0	3	3	0	3	3	3	0	3	3	3	3	3	0	3	3	3	3	0	3	3	3	3	0	0	0	3	3	3	3	3	3	3	0	1	3	3	0	3	0	3	3	3	3	0	0	3	3	0	3	3	3	3	3	3	0	0	3	3	3	3
cg19043450	No	No	No	No	No	Yes	Yes	chr19	595705	+	0	3	3	3	3	3	3	3	3	1	3	3	3	3	0	0	0	1	3	1	3	0	0	0	3	3	3	0	3	3	3	3	3	0	3	3	3	0	3	3	3	3	3	3	3	3	0	3	1	3	3	3	1	0	0	0	3	0	3	3	0	3	0	0	0	3	2	3	0	0	0	3	3	3	0	0	0	0	3	3	0	3	3	0	3	0	3	1	3	3	0
cg19045002	No	No	No	No	Yes	Yes	Yes	chr17	79380585	-	3	3	3	0	3	3	3	3	3	1	0	3	3	3	3	0	0	0	3	0	3	0	3	3	0	3	0	3	3	3	0	3	3	3	3	3	3	3	3	3	3	3	3	3	3	3	0	3	0	3	3	3	0	3	3	0	3	0	2	3	3	3	3	2	1	3	0	3	3	3	3	3	3	3	0	0	3	0	0	3	3	3	0	0	3	0	3	1	3	3	0
cg19053239	No	No	No	No	No	Yes	Yes	chr2	149645394	+	3	0	0	1	0	0	1	1	1	3	0	0	1	1	1	1	0	0	0	0	1	0	1	1	1	1	0	3	0	0	0	1	1	0	1	1	1	0	1	1	1	0	3	1	3	1	1	1	0	1	1	1	0	1	1	1	1	1	1	1	1	0	1	1	1	1	1	1	0	3	1	0	1	1	1	0	1	0	1	1	1	1	1	1	1	1	1	1	1	1	1
cg19063061	No	No	No	No	Yes	Yes	Yes	chr19	49935893	-	1	1	0	1	1	1	1	1	1	3	0	1	1	1	3	1	0	3	1	3	1	0	1	1	1	1	0	1	1	0	1	0	0	0	1	1	0	0	1	1	1	1	1	1	1	1	1	1	3	1	1	1	3	1	1	0	1	2	1	1	1	0	1	0	1	1	0	1	1	0	1	1	1	1	1	1	1	0	3	1	1	1	1	1	1	0	1	3	1	1	1
cg19070139	No	No	No	No	Yes	Yes	Yes	chr6	42928517	-	1	0	0	1	1	1	1	1	1	1	0	1	1	1	1	1	0	1	1	1	1	1	1	1	1	1	1	3	1	0	0	1	1	1	1	1	1	0	1	1	1	3	3	1	3	1	1	1	1	1	1	1	1	1	1	1	1	1	1	1	1	0	1	1	1	1	1	1	1	1	1	1	1	1	1	1	1	1	1	1	1	1	1	1	1	0	1	1	1	1	1
cg19080053	No	No	No	No	No	Yes	Yes	chr6	5132887	+	1	1	0	0	1	1	1	0	1	0	0	2	1	1	0	1	1	0	1	3	1	1	1	1	1	1	1	0	0	1	1	1	1	1	1	2	0	0	1	1	2	0	1	0	1	1	1	1	3	1	1	1	3	0	2	0	1	2	0	1	1	0	1	0	1	1	1	1	1	1	1	3	0	0	1	0	0	0	0	2	0	1	0	0	0	1	1	3	2	2	0
cg19087171	No	No	No	No	No	Yes	Yes	chr1	234819745	+	0	0	3	3	0	2	0	2	0	3	3	3	2	2	3	0	0	3	0	3	0	0	3	0	0	0	3	0	0	3	0	0	0	1	0	2	0	0	2	0	0	0	0	0	0	2	0	0	3	2	2	0	3	3	3	3	0	0	3	2	2	3	0	3	1	0	0	0	3	0	2	3	0	3	3	3	3	3	3	0	3	2	3	3	2	0	3	3	2	2	3
cg19089073	No	No	No	No	Yes	Yes	Yes	chr7	74020924	+	0	0	0	1	1	1	1	1	0	0	0	0	1	1	1	0	0	0	0	1	1	1	1	1	1	0	1	3	1	1	0	1	1	1	1	1	1	1	1	1	1	0	0	1	0	1	0	1	1	1	1	1	1	1	1	1	1	1	1	1	1	1	1	1	1	1	1	1	0	1	1	1	0	1	1	1	1	1	1	1	1	1	1	1	1	1	1	1	1	1	1
cg19092164	No	No	No	No	Yes	Yes	Yes	chr3	45209187	-	1	1	0	1	1	1	1	1	2	0	0	0	1	1	0	0	0	0	1	0	1	1	1	1	1	1	1	1	0	0	1	1	1	1	1	2	1	1	0	1	1	3	0	1	0	1	1	0	0	1	1	1	0	1	1	0	1	1	1	0	1	1	1	1	0	1	1	0	1	1	1	1	0	0	1	1	1	1	1	1	1	1	1	1	2	1	1	2	0	2	1
cg19093370	No	No	No	No	No	Yes	Yes	chr17	17110180	+	3	0	0	0	0	3	3	3	3	1	0	0	3	3	0	0	0	1	0	0	3	0	3	0	0	3	0	3	1	0	0	3	3	0	3	3	0	0	3	3	3	3	3	0	3	3	3	3	1	3	3	3	1	1	0	0	3	0	3	3	3	0	0	0	0	3	0	0	0	0	3	0	3	3	3	3	3	0	1	2	3	3	3	3	3	3	0	3	3	3	3
cg19096571	No	No	No	No	No	Yes	Yes	chr7	129423354	+	0	1	1	1	0	1	1	1	0	3	0	1	1	1	1	1	0	0	0	0	1	0	1	1	1	1	1	1	0	0	0	0	0	0	1	1	1	1	1	1	1	0	0	1	0	1	1	1	3	0	1	1	3	0	0	0	1	0	1	1	1	0	1	0	1	1	1	0	1	0	1	1	1	0	0	0	3	0	1	1	0	1	3	3	1	0	1	0	1	1	0
cg19098763	No	No	No	No	Yes	No	Yes	chr1	50513661	-	0	1	1	1	0	1	1	1	1	0	1	1	1	1	0	1	0	0	1	0	1	0	1	1	1	1	1	1	1	0	1	0	0	0	1	1	0	0	1	1	1	0	0	1	0	1	1	1	1	1	1	0	1	1	1	1	1	1	1	1	1	0	1	1	1	1	1	1	1	0	1	1	1	1	1	1	1	1	1	0	1	1	1	1	1	0	1	1	1	1	1
cg19105122	No	No	No	No	Yes	Yes	Yes	chr7	75896889	-	1	1	1	1	1	1	1	1	1	1	1	1	1	1	0	1	0	0	1	3	1	1	1	1	1	1	1	1	0	1	1	1	1	1	1	1	1	0	1	1	1	0	0	1	0	1	1	1	0	1	1	1	0	1	1	0	1	1	1	1	1	1	1	1	0	1	1	1	1	1	1	1	1	0	1	0	0	1	1	1	0	1	0	0	1	1	1	3	1	1	1
cg19120064	No	No	No	No	No	Yes	Yes	chr10	13749285	+	1	0	0	1	1	0	1	0	2	1	0	0	1	1	0	1	1	0	1	0	1	1	1	1	1	1	1	0	0	1	1	1	1	0	0	2	1	0	1	1	1	0	0	1	0	1	1	1	0	1	0	1	0	1	1	0	1	1	0	0	1	0	1	1	1	1	1	1	1	1	1	0	0	0	1	0	0	0	1	1	2	1	0	0	2	1	1	3	2	2	0
cg19122260	No	No	No	No	No	Yes	Yes	chr17	78808570	-	2	0	3	2	0	3	3	3	3	1	3	3	3	3	1	1	1	0	0	0	0	3	3	3	0	3	0	3	0	3	0	2	2	0	3	0	3	0	0	0	3	3	0	3	0	3	0	0	0	0	3	3	0	0	3	0	3	2	3	3	3	3	3	2	1	3	3	0	3	0	3	3	3	3	0	3	3	0	3	3	3	0	3	0	0	3	3	3	3	0	3
cg19126169	No	No	No	No	No	Yes	Yes	chr11	71725590	+	0	3	3	0	0	0	3	3	2	0	3	3	3	3	0	1	1	3	0	3	2	0	3	0	0	0	3	3	3	3	0	0	0	0	2	2	3	0	0	3	3	0	0	3	0	2	0	2	0	0	0	3	0	3	3	0	3	0	3	3	3	3	3	0	1	3	3	0	3	0	3	3	3	3	2	0	3	3	0	3	3	3	3	0	2	3	3	3	0	2	0
cg19130610	No	No	No	No	No	Yes	Yes	chr7	156190025	+	0	0	0	3	0	3	0	0	3	3	3	3	0	0	3	3	0	0	0	3	0	3	0	0	0	0	0	0	1	3	0	0	0	0	0	2	0	0	3	3	3	3	3	3	3	2	0	3	3	0	3	0	3	3	3	3	0	3	0	2	0	0	0	3	3	3	3	3	3	0	0	3	0	3	0	0	3	3	3	3	3	3	3	3	2	0	3	3	3	3	3
cg19136783	No	No	No	No	No	Yes	Yes	chr4	16598466	-	3	0	0	3	3	0	3	0	0	0	0	0	0	3	0	3	3	1	3	0	3	3	0	0	3	3	3	0	0	0	3	3	3	0	0	0	3	0	3	3	3	3	0	3	3	3	0	3	0	3	0	3	0	0	2	0	0	2	3	2	3	0	0	3	3	3	3	0	0	0	3	3	2	3	3	3	3	0	3	3	3	3	3	0	0	0	0	1	3	3	3
cg19140602	No	No	No	No	Yes	No	Yes	chr10	28233109	+	0	0	3	0	0	3	3	3	3	3	3	3	3	3	0	0	1	0	3	3	3	3	3	3	0	3	0	3	1	0	0	3	0	0	3	3	3	0	3	3	3	3	0	3	3	3	3	3	3	3	0	3	0	3	3	0	3	3	3	3	3	0	3	0	0	3	3	3	3	0	3	3	3	3	3	2	3	3	0	3	3	3	3	3	3	0	3	3	3	3	3
cg19145082	No	No	No	No	No	Yes	Yes	chr3	142854187	+	1	1	0	2	1	1	1	1	1	3	0	0	1	1	3	0	0	3	1	0	1	2	1	1	1	1	0	2	0	1	1	1	1	1	1	2	1	1	1	1	0	0	0	2	0	1	1	1	3	1	1	2	3	1	0	0	2	0	1	0	1	1	0	0	0	1	2	0	0	1	1	0	1	3	1	1	0	0	1	1	2	1	1	1	0	0	0	3	2	2	1
cg19159404	No	No	No	No	No	Yes	Yes	chr17	79041535	+	3	3	3	2	0	3	3	3	3	0	3	3	3	3	1	0	0	0	2	0	0	2	3	0	2	0	0	0	0	0	3	3	3	3	3	3	0	3	3	3	3	3	3	3	3	3	3	3	1	3	3	3	0	2	2	0	3	2	3	3	3	3	2	0	0	3	2	0	0	3	3	3	3	0	2	3	0	0	3	3	2	3	0	0	3	0	3	1	3	3	0
cg19163058	No	No	No	No	No	Yes	Yes	chr10	1595785	-	0	0	3	0	0	3	3	3	0	0	3	3	3	3	1	1	1	0	0	3	2	3	3	0	0	0	0	3	1	3	0	3	3	0	0	0	0	0	0	3	3	3	3	3	3	0	3	0	3	0	3	3	3	0	3	3	3	3	3	0	3	0	3	3	1	3	3	3	3	0	2	3	3	3	0	0	3	3	0	3	3	3	0	3	3	0	3	3	3	3	3
cg19165854	No	No	No	No	Yes	No	Yes	chr15	79725126	-	1	0	1	1	0	1	1	1	1	0	1	1	1	1	1	1	0	1	0	1	1	1	1	1	1	1	1	0	1	0	0	1	0	0	1	1	1	0	1	1	1	0	0	1	0	1	1	1	1	1	1	1	1	1	1	1	1	1	1	1	1	1	1	1	1	1	1	1	1	0	1	1	1	1	1	1	1	0	0	1	1	1	1	1	1	0	1	1	1	1	1
cg19169246	No	No	No	No	Yes	Yes	Yes	chr17	73887208	-	3	3	3	3	3	3	3	3	3	0	3	3	3	3	0	3	3	0	3	0	3	0	3	3	3	3	3	3	3	3	3	3	3	3	3	3	3	3	3	3	3	3	3	3	3	3	3	3	0	3	3	3	0	3	3	3	3	2	3	3	3	3	2	3	0	3	2	3	0	3	3	3	3	0	3	3	0	0	3	3	3	3	3	0	3	3	3	1	3	3	0
cg19182353	No	No	No	No	No	Yes	Yes	chr11	118479428	+	0	1	0	1	0	1	1	1	1	1	1	1	1	1	0	0	0	0	0	1	0	0	0	1	0	0	0	3	1	1	0	1	1	0	1	1	1	1	1	0	1	0	0	1	0	1	0	0	1	1	1	1	1	1	1	0	0	1	1	1	1	1	1	1	0	0	1	1	0	1	1	0	1	1	1	1	0	1	1	1	0	1	0	0	1	1	1	1	1	1	0
cg19185339	No	No	No	No	No	Yes	Yes	chr13	44971649	-	3	3	3	1	3	0	3	3	0	1	3	3	3	3	1	0	0	1	0	1	3	0	3	3	0	3	0	0	3	3	3	3	3	3	3	0	3	0	0	0	3	3	3	3	3	0	0	3	1	0	0	3	0	3	3	0	3	0	3	3	0	3	3	0	1	3	0	0	3	0	3	3	0	0	0	3	0	3	3	3	3	2	3	0	3	0	3	1	3	2	0
cg19195419	No	No	No	No	Yes	Yes	Yes	chr19	1799935	-	0	0	3	0	0	3	3	3	3	1	3	3	3	3	1	1	1	0	3	3	3	3	3	0	0	3	3	0	0	0	3	3	3	0	3	3	3	0	3	3	3	3	0	3	3	3	3	3	0	3	3	3	3	3	3	0	3	3	3	3	3	3	3	2	1	3	3	3	3	2	3	3	3	3	0	3	3	3	3	3	3	3	3	3	3	0	3	3	3	3	3
cg19200589	No	No	No	No	No	Yes	Yes	chr21	36041605	+	1	0	0	1	0	1	1	1	1	0	0	1	1	1	0	1	0	1	0	0	1	0	1	1	0	1	0	1	0	0	0	0	0	0	1	1	1	0	1	1	1	0	0	0	0	1	1	1	1	1	0	1	0	3	0	0	1	1	1	1	1	0	1	1	1	1	1	1	1	1	1	1	0	0	0	1	0	1	0	1	0	1	0	0	1	1	1	0	1	1	1
cg19212767	No	No	No	No	No	Yes	Yes	chr2	76705915	-	0	0	3	2	0	0	3	2	3	3	0	3	3	3	3	0	0	3	3	0	3	3	3	3	3	3	1	3	0	0	0	0	0	0	0	3	3	0	3	3	3	0	0	2	0	3	0	3	3	3	0	3	3	3	3	1	3	3	3	3	3	0	3	0	1	3	3	0	3	0	3	3	3	1	0	0	0	3	3	3	0	0	0	0	3	0	3	3	3	3	0
cg19229716	No	No	No	No	No	Yes	Yes	chr6	134940972	+	0	0	3	3	3	3	3	3	3	0	0	3	3	0	1	3	3	1	3	1	3	0	0	0	3	3	0	0	0	0	0	3	3	0	3	3	3	3	3	3	3	3	3	3	3	3	0	3	1	0	3	3	1	1	2	0	2	0	3	3	2	0	0	0	3	3	0	0	0	0	0	3	0	0	0	0	0	0	3	0	2	0	0	0	3	0	3	1	3	3	0
cg19241327	No	No	No	No	No	Yes	Yes	chr7	157484559	-	0	1	0	1	1	1	1	1	1	3	0	0	1	1	0	1	1	0	0	0	1	0	1	1	0	1	0	1	0	0	1	1	1	1	1	0	1	0	1	1	1	1	1	0	1	1	1	1	1	0	1	1	0	1	1	1	0	0	1	1	1	1	0	1	1	0	0	1	0	1	1	1	0	0	0	0	0	0	1	1	2	1	0	0	1	1	1	3	0	1	0
cg19250101	No	No	No	No	Yes	No	Yes	chr19	54666215	-	0	0	0	1	0	1	1	1	1	1	0	1	1	1	0	0	0	0	1	0	1	1	1	1	1	1	0	0	1	0	1	0	0	0	1	1	1	0	1	1	1	0	0	1	0	1	1	1	1	1	1	1	1	1	1	1	1	1	1	1	1	1	1	1	1	1	1	1	1	0	1	1	1	1	1	0	1	1	1	1	1	1	1	1	1	0	1	0	1	1	1
cg19250790	No	No	No	No	Yes	No	Yes	chr19	2614086	+	0	0	1	1	0	0	0	2	2	1	0	1	0	1	1	1	1	1	1	1	1	1	1	1	1	0	1	1	1	1	1	0	0	0	2	2	0	0	1	1	1	3	0	1	3	2	1	1	1	0	2	0	1	1	1	1	1	0	1	2	1	0	1	1	1	0	1	1	1	0	0	0	0	1	1	1	0	0	1	1	1	1	1	1	2	1	1	1	2	2	1
cg19281603	No	No	No	No	Yes	No	Yes	chr19	49611733	-	0	0	3	0	0	3	3	3	0	0	0	3	3	3	1	1	1	0	3	3	3	3	3	3	3	3	3	3	2	3	3	3	3	0	0	3	3	0	3	3	3	0	3	3	3	3	0	3	2	3	0	3	3	3	3	0	3	3	3	3	3	3	3	3	0	3	3	0	3	2	3	3	3	3	0	0	3	3	3	3	3	3	0	0	3	3	3	3	3	3	3
cg19295951	No	No	No	No	Yes	No	Yes	chr15	45421998	+	1	1	0	1	0	1	1	1	1	1	3	0	1	1	1	1	1	1	0	0	1	0	1	1	1	1	1	1	1	3	0	0	0	0	1	1	1	0	1	1	1	0	0	1	0	1	1	1	1	1	1	0	1	1	1	0	1	1	1	1	1	0	1	1	1	1	1	1	1	1	1	1	1	1	1	1	1	0	1	1	1	1	1	1	1	1	1	0	1	1	1
cg19300414	No	No	No	No	Yes	Yes	Yes	chr2	1746591	+	1	1	1	1	1	1	1	1	1	0	1	1	1	1	0	1	0	0	0	0	1	0	1	1	1	1	1	1	0	2	1	1	1	0	1	1	1	0	1	1	1	0	0	1	0	1	1	1	0	1	1	1	0	0	1	2	1	1	0	1	1	1	1	1	1	1	1	1	1	1	1	1	0	0	0	1	2	1	0	1	0	1	1	0	1	1	1	3	1	1	1
cg19303748	No	No	No	No	No	Yes	Yes	chr11	844085	+	0	2	0	2	0	2	0	2	2	0	1	1	0	1	0	0	0	0	0	0	1	1	1	1	1	1	1	0	0	1	0	0	0	0	0	2	1	0	1	1	1	3	0	1	0	0	1	1	0	1	2	1	0	1	1	3	1	0	2	2	1	1	1	2	1	1	1	1	1	2	0	1	2	0	1	2	0	1	0	1	2	1	0	0	2	0	1	0	2	2	2
cg19317211	No	No	No	No	No	Yes	Yes	chr20	2801711	-	1	0	0	1	1	1	1	1	1	0	0	0	1	1	1	1	1	1	1	0	1	1	1	1	0	1	0	0	1	0	0	0	0	0	1	1	1	0	1	1	1	0	0	0	0	1	1	1	0	1	1	1	0	0	0	1	1	1	1	1	1	0	1	1	1	1	1	1	1	1	1	1	1	1	1	1	1	0	0	1	1	1	1	1	1	1	1	3	1	1	1
cg19320816	No	No	No	No	Yes	Yes	Yes	chr6	26087776	-	1	0	0	1	1	1	1	1	1	1	0	0	1	1	0	1	0	0	1	0	1	1	1	1	1	1	1	3	0	1	0	1	1	1	1	1	1	0	1	1	1	0	0	1	0	1	1	1	0	1	1	1	0	1	1	0	1	1	1	1	1	0	1	1	1	1	1	1	1	1	1	1	0	0	1	1	0	0	1	1	1	1	0	1	1	1	1	0	1	1	1
cg19327049	No	No	No	No	Yes	Yes	Yes	chr12	133306772	-	3	3	3	0	0	3	3	3	3	1	3	3	3	3	1	1	1	0	3	3	3	3	3	3	3	3	3	3	3	3	3	3	3	3	3	3	3	0	3	3	3	3	3	3	3	3	3	3	3	3	3	3	3	3	3	3	3	3	3	3	3	3	3	3	1	3	3	3	3	3	3	3	3	3	3	3	3	3	0	3	3	3	3	3	3	3	3	3	3	3	3
cg19333614	No	No	No	No	No	Yes	Yes	chr22	39449298	+	0	3	3	3	3	3	3	0	3	1	3	3	3	3	1	3	3	1	3	1	3	0	0	0	3	3	3	3	3	3	3	0	0	0	3	3	3	0	3	3	3	3	3	3	3	3	0	3	1	0	3	3	1	0	2	0	0	2	3	3	0	3	0	0	3	3	0	3	0	0	0	3	3	0	0	2	2	0	3	3	2	3	0	0	3	3	3	1	3	3	0
cg19335742	No	No	No	No	Yes	Yes	Yes	chr15	40566880	+	0	3	3	0	3	3	3	3	3	3	0	3	3	3	0	0	0	0	3	0	3	3	3	3	3	3	0	3	3	0	3	3	3	3	3	3	3	0	3	3	3	3	3	3	3	3	3	3	1	3	3	3	0	2	2	3	3	3	3	3	3	0	3	0	1	3	3	3	3	0	3	3	3	3	1	0	3	3	3	0	3	3	0	0	3	0	0	0	3	3	0
cg19337852	No	No	No	No	Yes	No	Yes	chr19	38755293	-	1	0	1	1	1	1	1	1	1	0	1	1	1	1	1	1	0	1	1	0	1	1	1	1	1	1	1	0	1	1	1	0	0	0	1	1	1	0	1	1	1	0	0	1	0	1	1	1	1	1	1	0	1	1	1	1	1	1	1	1	1	0	1	1	1	1	1	1	1	1	1	1	1	1	1	1	1	0	1	1	1	1	1	1	1	1	1	1	1	1	1
cg19337854	No	No	No	No	No	Yes	Yes	chr7	99768885	-	0	0	0	2	0	1	0	1	1	0	0	1	1	1	3	0	3	3	0	0	0	0	1	1	0	0	0	0	1	0	3	0	0	0	1	1	1	0	2	1	0	0	0	1	0	1	1	2	1	0	1	1	0	1	1	1	1	1	1	1	1	0	1	1	0	1	1	1	1	0	1	1	1	1	1	0	1	0	0	1	1	0	1	1	1	0	1	0	1	0	1
cg19357499	No	No	No	No	No	Yes	Yes	chr8	144660631	-	0	0	0	0	0	1	1	1	0	0	0	0	1	1	1	0	0	0	0	1	1	1	1	1	0	1	0	3	0	1	0	1	0	0	1	1	1	0	1	1	1	0	0	1	0	1	1	0	1	1	0	1	1	1	1	0	1	1	1	1	1	1	1	1	0	1	1	1	1	0	1	1	0	1	1	1	0	1	1	1	1	1	1	1	1	1	1	0	1	1	1
cg19360330	No	No	No	No	No	Yes	Yes	chr13	95355347	-	3	0	0	1	0	1	1	1	1	0	0	0	1	1	1	1	0	1	0	1	1	1	1	0	0	1	0	3	0	0	0	0	0	0	1	1	0	0	1	1	1	0	3	1	0	1	0	1	1	0	0	1	1	1	1	0	1	1	1	1	1	0	1	1	1	1	1	1	1	0	1	1	1	1	1	1	1	0	1	1	1	1	0	1	1	1	1	1	1	1	1
cg19365527	No	No	No	No	No	Yes	Yes	chr7	49951783	-	0	0	3	0	0	3	3	3	3	3	0	3	3	3	1	0	0	0	3	3	3	3	3	3	3	3	0	0	0	3	3	3	0	0	3	2	3	0	3	3	0	3	0	3	3	3	3	3	0	3	0	3	0	3	3	0	3	3	3	3	3	0	3	0	0	3	3	0	3	0	3	3	0	0	2	0	0	3	0	0	3	3	2	0	0	0	0	3	0	0	2
cg19376851	No	No	No	No	No	Yes	Yes	chr2	200334137	+	3	0	0	1	0	1	1	1	0	1	0	0	1	1	1	0	3	1	0	0	1	0	1	1	0	0	1	0	1	0	0	0	0	0	0	1	3	3	1	1	1	0	0	1	0	1	1	0	0	0	0	1	0	1	1	0	1	1	1	1	1	0	0	0	0	0	1	0	0	3	1	0	0	1	1	1	1	3	0	1	1	1	1	1	1	1	1	1	1	1	1
cg19378216	No	No	No	No	No	Yes	Yes	chr20	31870775	+	0	3	0	3	3	3	3	3	3	2	0	3	3	3	0	3	3	1	3	1	3	3	0	3	3	3	0	1	3	0	3	3	3	3	3	3	0	3	0	0	3	3	3	0	3	3	0	3	1	3	3	3	1	3	0	3	3	2	2	3	3	0	3	3	3	3	3	0	3	3	3	3	3	0	1	0	3	0	0	3	0	3	0	0	3	1	0	1	3	3	0
cg19383430	No	No	No	No	No	Yes	Yes	chr3	187086187	-	1	1	0	0	0	1	1	1	1	0	0	0	1	1	0	0	0	0	0	0	1	0	1	1	1	1	0	0	1	1	1	1	1	1	1	1	1	1	1	1	1	0	0	1	1	1	1	1	3	1	1	1	0	0	1	0	1	0	1	1	1	1	1	0	1	1	1	1	0	1	1	1	1	0	1	1	0	0	0	1	0	1	1	0	1	1	1	3	1	1	1
cg19384531	No	No	No	No	Yes	No	Yes	chr6	50692252	-	0	0	0	1	0	1	1	1	1	0	0	1	1	1	0	1	0	0	1	1	1	1	1	1	1	0	1	1	1	0	1	2	0	0	1	1	0	1	1	1	1	0	0	1	0	1	1	1	1	1	1	1	1	1	1	1	1	1	1	1	1	1	1	1	1	1	1	1	1	0	1	1	1	1	1	1	1	1	1	1	1	1	1	1	1	1	1	1	1	1	1
cg19391924	No	No	No	No	Yes	Yes	Yes	chr17	77435263	-	0	0	3	0	3	3	3	3	3	0	3	3	3	3	1	3	3	1	3	0	3	3	3	3	3	3	3	0	3	3	3	3	3	3	3	3	3	0	3	0	0	3	3	3	3	3	3	3	0	3	3	3	3	3	3	3	3	0	0	3	3	0	3	3	3	0	3	3	3	0	3	3	3	3	0	0	3	3	0	0	3	3	3	3	3	0	3	1	3	3	0
cg19400179	No	No	No	No	No	Yes	Yes	chr3	108321607	-	3	0	3	3	3	0	2	3	0	0	3	3	0	0	0	3	3	0	0	0	1	1	1	1	1	1	3	0	3	0	0	3	3	3	0	0	0	3	0	1	3	3	3	3	3	2	0	0	1	0	0	2	1	3	3	3	0	2	0	0	0	3	1	0	3	1	1	3	0	3	0	3	0	1	1	1	1	0	3	0	0	3	1	1	3	0	0	1	3	0	1
cg19427338	No	No	No	No	No	Yes	Yes	chr2	42566455	-	0	0	3	0	0	3	3	3	3	0	0	3	3	0	1	0	0	0	0	3	2	3	0	0	0	0	3	3	1	0	3	0	0	0	0	3	3	0	0	0	3	0	3	3	3	3	1	0	0	3	3	0	0	3	3	0	2	3	0	3	2	3	0	0	1	0	0	3	0	0	3	3	0	3	3	3	3	3	0	3	3	3	3	3	3	3	0	3	3	3	3
cg19438860	No	No	No	No	No	Yes	Yes	chr5	11385821	-	1	1	0	0	1	1	1	1	1	0	0	0	1	1	0	0	0	0	1	0	1	0	1	1	0	1	1	0	1	0	1	1	1	1	1	1	1	1	1	1	1	0	1	1	0	1	1	1	0	1	1	1	0	0	0	0	0	2	1	1	1	0	0	1	1	1	0	1	3	1	1	0	1	0	0	0	0	0	0	1	2	1	0	0	1	1	0	2	1	1	0
cg19444508	No	No	No	No	No	Yes	Yes	chr12	121104809	+	0	0	3	0	0	3	3	3	3	1	3	3	3	3	0	1	1	1	0	0	0	0	3	0	0	0	0	0	0	0	3	3	0	0	3	3	3	0	0	3	3	3	3	3	3	3	3	0	0	3	3	3	0	3	3	0	3	2	2	3	0	3	3	0	1	3	0	0	3	0	3	3	3	0	1	0	3	0	0	0	0	0	0	0	3	0	0	3	3	3	0
cg19451261	No	No	No	No	No	Yes	Yes	chr10	103002111	+	0	0	3	0	0	3	3	3	3	0	3	3	3	3	1	1	1	0	0	3	3	3	3	3	0	3	3	0	0	3	0	0	0	0	3	3	3	0	3	3	3	3	0	3	3	3	0	0	0	3	3	3	3	3	3	0	3	3	3	3	3	0	3	0	1	3	3	0	3	0	3	3	3	3	0	3	3	3	0	3	3	3	3	3	3	0	3	3	3	3	3
cg19465159	No	No	No	No	Yes	Yes	Yes	chr13	112631672	-	3	3	3	3	3	3	3	3	3	0	3	3	3	3	0	3	3	0	3	1	3	0	3	3	3	3	3	0	3	3	1	3	3	3	3	3	3	3	3	3	3	3	3	3	3	3	3	3	1	3	3	3	0	3	3	0	3	2	3	3	3	3	3	0	3	3	0	3	3	3	3	3	3	3	0	0	0	0	3	3	0	3	3	0	3	0	3	1	3	3	0
cg19473799	No	No	No	No	No	Yes	Yes	chr5	3511975	+	3	3	3	3	3	3	3	3	3	0	0	3	3	3	0	3	3	0	3	3	3	3	3	3	3	3	0	3	0	3	0	3	3	3	3	3	0	0	3	3	0	3	3	0	3	3	3	3	0	3	3	3	0	1	2	0	3	3	3	0	3	0	3	0	3	3	3	0	3	0	3	3	3	0	1	0	0	0	0	0	0	0	0	0	3	0	0	3	3	3	0
cg19483465	No	No	No	No	No	Yes	Yes	chr12	132896939	+	0	0	3	0	0	3	3	3	3	3	3	3	3	3	0	0	0	0	3	3	3	3	3	0	0	3	3	1	0	0	3	0	0	0	3	3	3	0	0	3	3	3	0	3	3	3	3	3	0	3	0	3	3	3	3	3	3	3	0	3	3	0	3	3	0	3	3	3	3	0	3	0	3	0	0	0	3	3	0	3	3	3	0	0	3	0	0	3	3	3	2
cg19484420	No	No	No	No	Yes	No	Yes	chr2	127414108	+	0	1	0	1	0	1	1	1	1	1	0	0	1	1	0	1	0	0	0	0	1	1	1	1	1	1	1	0	1	1	0	0	0	0	1	1	1	0	1	1	1	2	2	1	0	1	1	1	0	1	1	1	1	1	1	0	1	1	1	1	1	1	1	1	1	1	1	1	1	0	1	1	1	0	1	1	1	0	1	1	1	1	1	1	1	1	1	0	1	1	1
cg19488620	No	No	No	No	No	Yes	Yes	chr19	54668565	+	0	0	0	1	0	1	1	1	1	0	0	1	1	1	0	0	0	0	0	0	1	1	1	1	1	1	0	0	0	3	0	0	0	0	1	1	0	0	1	1	1	0	0	1	0	1	1	0	1	1	0	1	0	1	1	1	1	1	1	1	1	0	1	1	0	1	1	1	1	0	1	1	0	1	1	1	1	1	0	1	1	1	1	1	1	0	1	0	1	1	1
cg19489423	No	No	No	No	Yes	No	Yes	chr19	17653011	-	0	0	3	0	0	3	3	3	3	0	3	3	3	3	0	0	0	0	0	3	3	3	3	3	0	3	3	0	0	3	3	3	3	0	3	3	3	0	3	3	3	3	3	3	3	3	3	3	3	3	3	3	3	3	3	3	3	3	3	3	3	3	3	3	0	3	3	3	3	0	3	3	3	3	3	3	3	3	3	3	3	3	3	3	3	3	3	3	3	3	3
cg19523862	No	No	No	No	No	Yes	Yes	chr12	68167740	-	0	0	0	3	3	3	3	3	3	0	0	3	3	3	0	3	3	1	3	0	3	0	3	3	3	3	0	0	0	0	0	3	0	0	3	3	3	0	0	3	0	3	0	0	3	3	3	3	1	3	3	3	1	2	0	0	3	0	0	3	3	0	0	0	3	3	0	0	0	0	3	0	3	0	1	0	0	0	0	3	2	0	0	2	3	0	0	1	3	3	0
cg19533322	No	No	No	No	No	Yes	Yes	chr10	1595704	+	0	0	3	1	0	0	3	3	2	1	3	3	0	3	1	1	1	0	0	3	2	3	3	0	0	0	0	3	1	3	0	0	0	0	2	0	0	0	0	3	3	3	0	3	3	2	3	0	3	0	3	3	3	0	3	3	3	2	3	2	0	0	3	3	1	3	3	3	3	0	0	3	3	3	0	0	3	3	0	3	3	0	0	3	0	0	3	3	3	0	3
cg19547192	No	No	No	No	No	Yes	Yes	chr7	158059976	-	0	3	3	3	3	3	3	3	3	0	0	3	3	3	0	0	0	0	3	3	3	3	3	0	3	3	0	0	3	3	0	3	3	3	3	3	0	3	3	3	3	3	3	0	3	3	0	3	0	3	3	3	0	1	0	0	3	3	0	3	3	0	3	0	1	3	3	3	0	3	3	3	3	3	0	3	3	0	0	0	3	3	3	0	3	0	3	3	3	3	0
cg19547972	No	No	No	No	No	Yes	Yes	chr7	73389575	+	0	0	3	3	0	0	3	0	0	3	3	3	3	3	0	0	0	3	0	3	0	3	0	1	0	1	3	0	3	0	3	0	0	0	2	3	0	0	0	0	2	0	0	3	3	3	1	2	3	3	3	3	3	3	3	3	3	3	0	0	0	0	3	3	1	0	3	0	3	0	3	3	3	3	0	0	3	3	3	0	3	3	0	0	3	0	0	3	3	3	0
cg19548479	No	No	No	No	Yes	No	Yes	chr17	41363737	-	0	0	0	0	1	1	1	1	1	1	0	3	1	1	0	1	0	0	1	0	1	1	1	1	1	1	1	3	1	1	0	1	1	1	1	2	1	0	1	1	1	0	0	1	0	1	1	0	0	1	1	1	1	1	1	0	1	1	1	0	1	1	1	0	1	1	1	1	1	1	1	1	0	0	1	1	0	0	1	1	1	1	1	1	2	1	1	0	2	2	1
cg19559537	No	No	No	No	No	Yes	Yes	chr17	36204489	+	1	0	0	1	0	1	1	1	1	3	0	0	1	1	0	0	0	0	0	3	1	0	1	1	0	1	1	1	1	1	0	0	0	0	1	1	0	0	1	1	1	0	0	1	0	1	1	1	0	0	1	1	0	0	0	0	1	1	1	1	1	0	1	1	1	1	1	1	0	1	1	1	1	0	1	0	0	0	0	1	0	1	1	0	1	1	0	0	1	0	1
cg19561297	No	No	No	No	Yes	Yes	Yes	chr7	102553457	-	1	1	0	0	1	1	0	1	1	0	0	0	1	0	3	1	1	0	1	3	1	0	1	1	1	1	1	1	1	0	1	1	1	1	1	2	1	1	1	1	1	1	1	1	1	1	1	1	0	1	1	1	0	1	1	1	1	1	0	0	0	0	0	1	1	1	0	1	0	1	1	0	0	1	1	1	0	0	1	1	1	1	1	1	2	0	0	3	2	2	1
cg19570545	No	No	No	No	Yes	Yes	Yes	chr1	201252472	+	1	0	2	1	0	1	1	1	1	3	0	0	1	1	0	0	0	0	0	0	1	0	1	1	0	1	1	2	1	0	0	1	1	1	1	1	1	1	1	1	1	0	0	1	0	1	1	1	0	1	1	1	0	1	1	0	1	1	1	1	1	0	1	1	1	1	1	1	1	1	1	1	1	1	1	1	1	0	1	1	1	1	1	1	1	1	1	0	1	1	1
cg19576241	No	No	No	No	No	Yes	Yes	chr12	116756805	-	0	0	3	2	0	3	3	3	3	0	3	3	0	3	1	1	1	0	0	3	2	0	3	1	1	1	0	3	0	3	0	0	0	0	0	0	1	0	0	0	0	3	0	0	3	0	3	0	3	3	3	3	3	1	2	0	3	0	3	3	0	3	0	2	1	0	3	0	0	0	0	3	3	3	0	3	3	0	0	0	3	3	3	3	2	3	3	3	3	3	3
cg19578835	No	No	No	No	Yes	Yes	Yes	chr14	38067622	-	0	1	0	1	0	1	1	1	1	0	0	0	1	1	1	1	1	0	1	1	1	1	1	1	1	0	1	1	1	3	0	0	0	0	1	1	0	0	1	1	1	0	0	1	0	1	1	1	1	1	0	0	1	0	1	1	0	1	1	1	1	0	0	1	1	1	1	1	1	0	1	1	1	1	1	1	1	1	1	1	0	1	0	1	1	1	1	1	1	1	1
cg19582115	No	No	No	No	Yes	Yes	Yes	chr14	103436037	+	3	3	3	0	0	3	3	3	0	0	3	3	3	3	0	0	0	3	0	3	0	0	3	0	0	0	3	3	3	3	3	0	3	0	3	3	3	3	0	3	3	3	3	0	3	3	0	2	3	3	3	3	3	3	3	0	3	0	3	3	3	3	3	0	1	3	0	0	3	0	3	3	3	3	3	3	3	3	3	3	3	3	3	3	3	3	3	3	3	3	3
cg19585646	No	No	No	No	No	Yes	Yes	chr2	1487895	-	0	0	3	3	0	3	3	3	3	0	0	3	3	3	1	0	0	0	3	0	3	3	3	3	3	3	3	0	0	0	0	0	0	0	3	3	3	0	3	3	3	3	0	3	3	3	0	3	0	3	0	3	3	2	2	0	0	3	2	3	3	0	0	0	0	3	3	0	2	0	3	3	3	0	1	0	0	0	0	0	0	3	0	0	3	1	0	3	3	3	0
cg19589939	No	No	No	No	No	Yes	Yes	chr12	103355326	+	1	1	1	0	1	1	1	1	1	3	0	0	1	1	0	0	3	0	1	1	1	0	1	1	1	1	0	1	1	0	1	1	1	1	1	1	1	1	1	0	0	1	1	1	1	1	1	1	1	1	1	1	0	0	0	3	0	1	1	1	0	0	0	0	3	1	0	0	0	1	1	0	1	0	0	0	0	0	0	1	2	1	0	0	1	0	0	1	1	1	1
cg19592336	No	No	No	No	Yes	No	Yes	chr6	28129416	-	1	1	0	1	1	1	1	1	1	1	0	0	1	1	1	1	0	1	1	0	1	1	1	1	1	1	1	0	1	0	0	0	0	0	1	1	0	1	1	1	1	0	0	1	0	1	1	1	1	1	0	1	1	1	1	1	1	1	1	1	1	0	1	1	1	1	1	1	1	0	1	1	1	1	1	1	1	0	1	1	1	1	1	1	1	0	1	0	1	1	1
cg19593009	No	No	No	No	No	Yes	Yes	chr5	93721323	+	0	0	3	3	3	3	3	3	3	0	3	3	3	0	1	0	0	0	3	3	0	3	3	0	0	0	0	0	0	0	3	3	0	0	3	3	3	0	3	3	0	3	3	3	3	3	0	3	3	3	3	3	3	0	2	0	0	3	3	3	0	0	0	0	0	0	3	0	0	0	3	0	3	0	0	3	3	0	0	2	2	3	0	0	3	0	0	3	3	3	0
cg19595750	No	No	No	No	Yes	No	Yes	chr12	133065939	+	1	1	1	0	1	1	1	1	1	0	1	1	1	1	1	1	1	1	1	0	1	1	1	1	1	1	1	1	1	1	0	1	0	1	1	1	0	1	1	1	1	0	0	1	0	1	1	0	1	1	1	1	1	1	1	0	1	1	1	1	1	1	1	0	1	1	1	1	0	1	1	1	1	0	0	0	0	0	1	1	0	1	0	0	1	1	1	0	1	1	0
cg19597529	No	No	No	No	No	Yes	Yes	chr3	122399230	+	0	0	0	3	0	1	1	1	1	0	0	1	1	1	0	0	0	0	0	0	1	2	1	1	1	0	1	3	0	1	0	1	1	0	1	0	1	0	1	1	1	0	0	1	0	1	1	1	0	1	1	1	0	1	1	0	1	2	0	1	1	1	1	1	1	1	1	1	0	0	1	2	0	0	1	0	0	1	1	1	0	1	1	1	1	1	0	0	0	1	1
cg19598567	No	No	No	No	Yes	Yes	Yes	chr5	141931207	-	1	1	3	1	1	1	1	1	1	1	0	3	1	1	1	1	0	1	0	1	1	1	0	0	1	1	1	1	1	0	1	1	1	1	0	2	0	1	1	1	0	0	0	1	0	1	0	0	1	1	1	1	1	1	1	1	0	1	1	1	1	0	1	1	1	1	1	1	1	1	1	1	1	1	1	1	1	0	1	0	1	1	0	0	2	1	1	0	0	0	1
cg19598571	No	No	No	No	Yes	Yes	Yes	chr12	132690384	-	1	0	0	1	1	1	1	1	1	1	0	0	1	1	1	1	1	1	0	0	1	1	1	1	1	1	1	1	0	0	0	1	1	1	1	1	0	0	1	1	1	0	0	1	0	1	1	1	0	1	1	1	0	1	1	0	1	1	1	1	1	1	1	1	1	1	1	1	1	1	1	1	0	0	1	1	0	1	0	1	0	1	0	0	1	1	1	3	1	1	1
cg19607165	No	No	No	No	No	Yes	Yes	chr6	10390961	-	3	1	0	1	2	1	1	1	1	0	0	0	1	1	1	0	0	1	1	0	1	1	1	1	1	1	0	1	0	0	3	0	0	0	1	1	0	0	1	1	0	0	0	1	0	1	1	1	0	0	0	1	0	3	2	0	1	1	1	1	1	0	1	1	0	1	1	1	1	0	1	3	1	1	1	1	1	0	0	0	1	1	0	0	1	1	1	0	1	1	1
cg19614216	No	No	No	No	No	Yes	Yes	chr2	131629513	+	0	3	3	3	3	0	3	3	2	1	0	3	3	3	1	3	3	1	3	0	0	0	3	3	3	3	0	3	3	0	3	3	3	3	0	3	3	3	0	3	3	3	3	2	3	3	0	3	0	3	3	3	1	3	3	2	0	2	0	0	0	0	0	2	0	3	0	0	0	3	3	3	3	3	0	0	3	0	0	3	0	3	0	2	3	0	0	2	3	3	0
cg19622755	No	No	No	No	Yes	Yes	Yes	chr2	47169299	-	0	0	0	0	0	1	1	1	1	1	1	0	1	1	3	0	3	0	1	1	1	1	1	1	0	1	1	1	1	1	0	0	0	0	1	1	1	0	1	1	1	0	0	1	0	1	1	0	1	1	1	1	1	1	1	1	1	1	1	1	1	0	1	1	1	1	1	1	1	0	0	0	1	1	1	1	1	1	1	1	1	1	1	1	1	1	1	1	1	0	1
cg19628988	No	No	No	No	No	Yes	Yes	chr5	139040928	+	0	0	3	0	0	1	0	1	1	0	0	3	1	0	1	0	0	1	0	1	1	0	1	1	0	1	3	0	0	0	0	1	1	0	1	1	0	0	1	0	1	0	3	0	0	1	1	1	1	1	1	1	1	1	1	1	0	1	1	1	1	0	1	1	1	1	0	1	0	0	1	3	1	1	1	1	1	1	0	0	1	0	1	1	1	0	0	1	0	0	1
cg19651706	No	No	No	No	Yes	No	Yes	chr19	45207327	+	2	2	3	0	0	3	3	3	3	0	3	3	3	3	0	0	0	0	0	3	3	3	3	3	0	3	3	0	0	0	3	3	3	0	3	3	3	0	3	3	3	3	0	3	3	3	3	0	0	3	3	3	3	3	3	3	3	3	3	3	3	0	3	3	2	3	3	3	3	0	3	3	3	3	0	3	3	3	3	3	3	3	3	3	3	0	3	3	3	3	3
cg19656282	No	No	No	No	No	Yes	Yes	chr2	74742786	+	0	0	0	1	0	1	1	1	1	0	0	0	1	1	0	1	1	0	0	0	1	1	1	0	1	0	0	0	0	0	0	0	0	0	1	1	0	0	1	1	1	0	0	1	0	1	1	1	3	0	0	1	0	1	1	0	1	1	1	1	1	0	1	1	1	1	1	1	0	0	1	1	0	1	1	1	1	0	0	1	1	1	1	0	1	0	1	3	1	1	1
cg19657934	No	No	No	No	Yes	Yes	Yes	chr12	133128014	-	2	0	3	0	2	0	3	3	0	0	3	3	0	3	1	0	1	0	0	3	2	3	2	2	0	0	3	3	2	2	3	0	0	2	2	3	0	0	2	3	3	0	0	3	0	0	0	2	3	3	3	3	3	3	3	0	3	2	3	0	3	3	3	2	1	3	3	3	3	2	3	3	3	3	0	0	3	3	3	3	0	3	0	3	0	3	3	3	0	2	3
cg19660729	No	No	No	No	No	Yes	Yes	chr14	104623651	-	0	3	3	0	0	3	3	3	3	0	3	3	3	3	1	1	1	0	0	3	2	3	0	0	0	0	0	0	0	0	0	0	0	0	3	3	0	0	0	0	3	3	3	3	3	3	0	3	3	3	3	3	3	1	3	0	0	3	3	3	0	0	0	0	1	3	3	0	0	0	2	3	3	3	0	0	3	0	0	3	2	0	3	3	3	0	3	3	3	3	3
cg19665644	No	No	No	No	Yes	No	Yes	chr11	13030474	-	0	0	1	1	1	1	1	1	0	0	1	1	1	1	1	1	1	1	1	1	1	1	1	1	0	1	1	0	0	2	1	0	0	0	1	1	1	0	1	1	1	0	0	1	0	1	1	1	1	0	0	1	1	1	1	0	1	1	1	1	1	0	1	1	1	1	1	1	1	0	1	1	1	1	1	1	1	1	1	1	1	1	1	1	1	1	1	1	1	1	1
cg19669785	No	No	No	No	No	Yes	Yes	chr14	97081558	-	0	3	3	1	0	0	3	3	0	1	3	3	3	3	1	1	1	1	0	0	0	0	3	0	0	0	0	0	0	3	0	0	0	0	3	3	0	0	0	3	3	3	3	3	3	3	0	3	0	0	0	3	0	3	3	0	3	2	0	3	3	0	3	0	1	3	0	3	3	0	3	3	3	0	1	0	0	3	3	3	3	3	3	0	0	0	3	0	3	3	0
cg19696870	No	No	No	No	No	Yes	Yes	chr17	17343875	+	1	0	3	2	0	2	0	2	2	0	3	3	2	2	0	1	1	0	0	3	0	3	0	1	1	1	3	3	1	3	1	2	0	0	0	0	0	0	0	0	0	0	0	3	0	2	1	0	3	0	2	3	0	3	3	3	2	3	0	2	0	3	3	3	1	1	0	3	3	1	0	3	0	3	3	3	3	3	3	3	3	0	3	3	0	0	3	3	0	0	3
cg19697558	No	No	No	No	Yes	No	Yes	chr1	24646085	-	0	0	0	1	1	1	1	1	1	0	1	1	1	1	0	0	0	0	1	0	1	0	1	0	1	1	1	1	1	1	1	0	0	1	1	1	1	1	1	1	0	0	0	1	0	1	1	1	1	0	1	1	1	1	1	1	1	1	1	1	1	0	1	1	0	1	1	1	1	1	1	0	1	1	1	1	1	1	0	1	1	1	1	1	1	1	1	0	1	1	1
cg19709083	No	No	No	No	Yes	Yes	Yes	chr7	148497970	+	0	0	3	0	0	0	3	3	0	3	3	3	3	3	1	1	1	0	0	3	3	3	3	3	0	3	3	3	0	3	0	3	3	0	0	3	3	0	3	3	3	3	0	3	3	3	0	3	0	3	3	3	3	3	3	0	3	3	0	3	3	3	3	3	1	3	3	0	3	0	3	3	3	3	3	3	3	3	3	3	3	3	3	3	3	3	3	3	3	3	3
cg19730314	No	No	No	No	No	Yes	Yes	chr2	102272437	-	3	3	3	3	3	3	3	3	3	0	3	3	3	3	1	0	0	0	3	3	3	0	3	3	0	3	0	3	2	0	0	3	3	3	3	0	0	3	2	0	3	3	3	0	3	3	0	3	0	3	3	3	0	0	3	0	3	0	0	3	3	3	0	0	2	3	0	0	0	3	3	3	3	0	0	0	0	0	0	3	0	0	0	0	3	0	0	3	3	3	0
cg19734190	No	No	No	No	No	Yes	Yes	chr4	6993556	-	0	1	3	0	1	1	0	1	1	3	3	3	1	1	3	0	0	3	0	3	1	0	1	1	1	1	0	3	1	3	1	1	1	1	1	2	1	0	2	1	0	0	0	0	1	1	1	1	3	1	0	1	3	1	1	3	0	3	0	1	0	0	0	0	1	1	2	1	0	1	1	1	1	0	0	0	3	0	1	0	2	0	0	3	2	3	0	3	2	2	0
cg19738233	No	No	No	No	Yes	No	Yes	chr11	31393785	-	3	3	3	3	0	3	3	3	0	3	3	3	3	0	3	3	3	3	3	3	3	3	3	3	3	3	0	3	3	3	3	3	3	3	0	3	3	0	3	3	3	3	0	3	3	0	3	3	3	3	3	3	3	3	3	3	3	0	3	3	3	3	3	3	0	0	3	3	3	3	3	3	3	0	3	0	3	0	0	3	3	3	3	0	3	3	0	0	0	0	3
cg19743103	No	No	No	No	No	Yes	Yes	chr1	6304220	-	1	0	1	0	0	1	1	1	1	0	0	1	0	1	3	1	0	0	0	3	1	1	1	1	1	1	0	1	0	0	0	1	0	1	1	2	1	0	1	1	1	0	0	1	0	1	1	1	0	0	0	1	3	1	1	0	1	1	1	1	1	0	1	0	0	1	1	1	0	1	1	0	0	3	0	0	3	0	0	1	2	1	0	0	1	1	1	3	1	0	0
cg19755714	No	No	No	No	No	Yes	Yes	chr4	140842902	+	0	0	3	0	0	3	3	3	3	1	3	3	3	3	1	0	0	0	0	0	3	2	3	3	0	0	2	0	0	0	0	3	3	0	3	3	0	0	0	0	3	3	3	3	3	3	0	0	1	3	3	3	1	1	2	0	3	0	0	3	3	3	0	0	1	0	0	0	0	0	3	3	3	0	1	0	0	0	0	3	2	3	0	0	3	0	3	0	3	3	1
cg19758859	No	No	No	No	No	Yes	Yes	chr6	148869489	+	0	0	3	1	0	0	3	3	0	0	3	3	0	3	0	1	1	0	0	3	0	3	3	3	0	0	0	3	0	3	0	0	0	0	0	2	3	0	0	3	2	3	0	3	3	0	3	0	3	0	0	3	3	3	3	3	3	3	3	2	3	0	3	3	1	3	3	0	3	0	0	0	0	3	0	3	3	3	3	0	3	3	3	3	2	0	3	3	2	2	3
cg19759366	No	No	No	No	Yes	No	Yes	chr2	236715747	+	0	0	3	3	2	3	0	0	3	3	3	3	3	3	3	3	0	3	0	3	3	3	0	0	3	3	3	3	0	3	0	0	0	0	0	2	0	0	3	3	3	3	0	3	3	3	2	3	3	3	3	0	3	0	3	3	3	3	3	3	3	3	3	3	3	3	3	3	3	0	0	3	3	3	3	0	3	3	3	3	3	0	3	3	3	0	3	3	3	3	3
cg19764370	No	No	No	No	No	Yes	Yes	chr11	124767933	+	3	3	3	3	3	3	2	0	3	1	3	3	0	0	1	3	3	1	3	1	3	0	0	3	3	3	0	0	3	0	3	3	3	3	3	3	3	3	2	0	0	3	3	0	3	3	3	3	1	3	3	0	1	0	0	1	0	0	0	3	0	0	3	1	0	3	0	0	0	3	3	3	3	0	1	1	0	1	3	2	2	0	0	1	3	1	0	1	3	3	0
cg19770472	No	No	No	No	No	Yes	Yes	chr22	49975775	-	0	0	3	0	0	2	0	2	2	3	3	3	2	3	3	3	3	0	0	3	0	3	3	3	0	0	0	0	1	3	0	2	0	0	2	2	0	1	0	0	0	2	0	3	0	2	3	2	0	2	2	3	3	3	3	3	3	3	0	2	3	2	0	3	0	0	2	3	3	1	2	0	0	3	2	2	3	3	3	3	3	0	0	0	2	0	3	3	2	2	0
cg19788741	No	No	No	No	No	Yes	Yes	chr5	101632310	+	0	1	1	1	0	1	1	1	1	0	0	1	1	1	0	1	1	0	1	1	0	1	1	1	0	0	1	3	1	0	0	0	0	0	1	1	0	0	1	0	1	3	3	0	0	1	1	1	1	1	0	0	1	1	1	1	1	1	1	1	1	1	1	1	1	0	1	1	1	0	1	1	0	1	1	0	1	1	0	1	1	1	1	1	1	1	1	1	1	1	1
cg19790640	No	No	No	No	No	Yes	Yes	chr8	104153829	+	0	1	3	1	0	1	1	1	1	1	0	3	1	1	0	0	0	0	3	0	1	3	1	0	0	0	0	0	1	0	3	1	1	1	1	1	0	1	0	0	0	1	1	0	1	1	1	1	1	1	1	1	1	0	0	1	0	0	0	1	1	0	0	1	0	1	1	0	0	0	1	3	1	0	1	1	1	0	0	2	0	2	1	1	2	1	0	1	2	0	1
cg19792194	No	No	No	No	No	Yes	Yes	chr11	125353771	-	0	3	3	3	3	3	3	0	3	0	3	0	3	0	1	3	3	1	0	1	3	0	2	0	3	3	3	3	0	3	0	0	0	3	3	0	0	0	2	3	3	3	3	3	3	3	0	3	1	0	0	0	1	3	0	3	0	0	0	3	0	3	0	0	3	3	0	3	0	0	3	3	3	3	0	3	1	0	3	0	3	0	3	0	3	1	3	1	3	3	3
cg19793905	No	No	No	No	No	Yes	Yes	chr2	152118704	-	0	1	0	2	0	1	1	1	1	0	2	2	1	1	0	0	0	0	0	3	1	0	0	0	1	0	1	3	1	1	3	1	1	0	1	0	1	0	1	0	1	0	0	1	0	1	1	1	2	1	1	1	0	1	1	0	0	2	0	1	1	0	0	0	1	1	0	1	0	0	1	1	1	1	1	1	0	0	1	1	1	1	1	1	2	1	1	3	2	2	1
cg19807257	No	No	No	No	Yes	No	Yes	chr1	46951354	-	1	1	0	1	0	1	1	1	1	1	0	0	1	1	1	0	0	1	0	1	1	0	1	1	1	1	1	1	1	0	0	1	1	1	1	1	1	1	1	1	1	0	0	1	0	1	1	1	0	1	1	1	1	1	1	0	1	1	1	1	1	0	1	1	1	1	1	1	1	1	1	1	1	0	1	1	1	0	0	1	1	1	1	1	1	1	1	1	1	1	1
cg19808205	No	No	No	No	No	Yes	Yes	chr1	67217984	+	0	0	0	1	0	1	1	1	1	0	0	0	1	1	0	0	3	0	0	0	1	1	1	1	1	1	1	3	1	0	0	1	1	1	1	1	0	0	1	1	0	0	0	0	0	1	1	1	1	1	1	1	1	0	0	0	1	1	1	1	1	0	1	0	0	1	1	1	1	0	1	0	1	0	0	0	1	0	0	1	1	1	1	1	1	0	1	0	1	1	1
cg19809636	No	No	No	No	No	Yes	Yes	chr10	134661640	+	1	1	0	2	1	1	1	1	1	1	0	0	1	1	1	1	0	1	0	0	0	0	0	1	1	0	1	1	1	0	1	1	1	1	1	0	1	1	1	0	1	0	0	1	0	1	1	0	1	1	1	1	0	1	1	0	1	1	0	1	1	1	0	0	1	0	0	1	0	1	1	1	1	0	1	0	0	0	1	1	0	1	0	0	1	1	0	3	1	1	1
cg19814210	No	No	No	No	Yes	Yes	Yes	chr7	77045887	-	1	1	0	1	0	1	1	1	1	0	0	0	1	1	0	0	0	0	0	1	1	0	1	1	1	1	0	3	1	1	3	1	1	1	1	1	1	0	1	1	1	0	0	1	0	1	1	1	1	1	1	1	1	1	1	1	1	1	1	1	1	1	1	1	1	1	1	1	0	0	1	0	1	1	1	1	1	0	0	1	1	1	1	1	1	1	1	1	1	1	1
cg19825203	No	No	No	No	Yes	Yes	Yes	chr5	146207271	+	3	3	0	3	3	3	3	3	3	1	0	3	3	3	1	3	3	1	3	1	3	3	3	3	3	3	0	0	3	0	3	3	3	3	3	3	3	3	3	3	3	3	3	3	3	3	3	3	1	3	3	3	1	2	0	0	3	0	3	3	3	0	3	0	3	3	3	0	3	3	3	3	3	0	0	0	1	0	0	3	2	3	0	0	3	0	3	1	3	3	1
cg19836199	No	No	No	No	No	Yes	Yes	chr21	36421941	+	0	0	0	3	3	0	2	0	0	3	0	3	2	2	3	3	3	0	3	0	0	3	0	0	3	3	1	0	1	1	1	0	0	0	3	3	1	0	2	3	0	3	3	0	3	0	0	0	3	0	0	1	0	1	1	3	0	2	0	3	1	0	0	0	3	3	0	1	3	0	2	0	0	3	0	0	0	3	1	2	2	1	0	1	3	1	0	3	3	3	1
cg19839026	No	No	No	No	No	Yes	Yes	chr14	51410501	+	0	0	0	0	0	1	1	1	0	1	1	1	1	1	0	0	0	0	0	0	1	1	1	1	1	1	0	1	0	0	3	1	1	0	2	2	0	0	1	1	1	3	0	1	3	1	1	1	0	1	0	1	0	0	1	0	1	0	1	1	1	0	1	1	0	1	1	1	1	0	1	1	1	0	1	0	0	0	0	1	1	1	0	0	2	1	1	3	2	2	0
cg19846168	No	No	No	No	No	Yes	Yes	chr1	2845268	+	0	3	3	2	3	3	3	3	3	0	3	3	3	3	1	0	0	0	3	0	3	3	3	3	3	3	0	0	0	3	0	3	3	0	3	0	3	0	0	3	3	3	3	0	3	3	3	3	1	3	3	3	0	3	3	0	3	2	3	3	3	0	3	0	0	3	0	0	3	3	3	3	3	0	0	0	3	3	0	0	3	0	3	3	3	0	3	0	3	3	3
cg19854915	No	No	No	No	No	Yes	Yes	chr3	27770995	+	0	1	0	0	0	1	0	1	1	0	0	1	1	1	0	0	3	0	0	1	1	1	1	0	1	1	0	1	1	0	1	0	0	0	0	1	0	0	1	1	0	0	0	1	0	1	1	1	1	0	0	1	0	1	1	1	1	1	1	1	0	0	1	1	3	1	1	1	1	0	1	0	1	1	1	1	1	0	0	1	1	1	0	1	1	1	0	1	1	1	1
cg19858017	No	No	No	No	No	Yes	Yes	chr1	9884719	-	1	1	0	1	0	1	1	1	1	3	0	0	1	1	0	0	0	0	0	0	1	0	0	1	1	0	0	1	1	1	0	0	0	0	1	1	1	1	1	1	1	0	0	0	0	1	0	2	0	1	1	1	0	1	1	0	1	2	0	1	1	1	1	0	0	1	0	1	1	0	1	1	1	3	0	0	3	0	0	1	2	1	0	0	1	0	1	3	1	1	3
cg19863456	No	No	No	No	No	Yes	Yes	chr1	9186001	-	0	3	3	3	3	3	3	3	3	0	0	0	3	3	1	3	0	1	3	1	3	0	3	3	3	3	3	0	2	0	3	3	3	0	3	3	3	0	3	3	0	3	0	3	3	3	3	3	1	3	3	3	0	0	2	3	3	0	0	3	3	3	0	0	0	3	2	0	0	0	3	3	3	0	1	2	0	0	3	3	0	3	0	0	3	0	0	1	3	3	0
cg19881895	No	No	No	No	No	Yes	Yes	chr11	57195540	+	0	0	3	0	3	0	3	3	2	0	3	3	0	3	1	0	0	0	0	3	2	0	3	2	2	0	0	0	2	0	0	3	3	0	2	3	0	3	0	3	3	3	3	3	3	3	0	0	3	3	0	3	3	2	2	3	3	3	3	2	3	0	3	3	1	3	0	0	3	0	3	0	3	3	0	0	3	3	3	0	3	3	0	3	3	0	3	3	3	3	0
cg19892287	No	No	No	No	No	Yes	Yes	chr12	54412688	+	0	1	0	1	0	1	1	1	1	0	1	0	1	1	0	0	0	0	0	3	0	1	1	0	0	0	1	0	0	1	0	0	0	0	0	1	0	0	1	1	1	0	0	0	0	1	1	1	0	0	0	1	0	0	1	0	1	1	1	1	1	1	1	1	0	1	1	1	1	0	1	0	1	1	1	1	1	0	1	1	1	1	1	1	1	0	1	3	1	1	1
cg19895517	No	No	No	No	No	Yes	Yes	chr14	57269996	-	0	0	3	3	0	0	3	0	3	1	0	0	3	3	1	3	3	1	3	0	3	0	3	3	0	3	0	0	0	0	3	3	3	0	3	3	0	0	0	0	0	3	3	3	3	3	3	3	1	3	0	3	1	3	3	3	3	0	0	3	3	0	0	3	3	3	0	0	0	0	3	3	0	0	0	0	3	0	3	0	3	3	0	0	3	1	0	1	3	3	0
cg19896142	No	No	No	No	Yes	Yes	Yes	chr13	77550579	+	3	3	3	0	0	3	3	3	3	0	3	3	3	3	0	1	0	0	3	3	3	3	3	3	3	3	0	3	3	3	0	3	3	3	3	3	3	3	3	3	3	3	3	3	3	3	3	3	3	3	3	3	0	0	2	0	3	3	3	3	3	3	3	0	2	3	3	0	3	3	3	3	3	3	0	0	3	3	3	3	3	3	0	3	3	0	3	3	3	3	0
cg19897003	No	No	No	No	No	Yes	Yes	chr12	113592610	+	0	0	0	1	1	0	1	0	0	1	1	3	1	1	0	1	0	0	0	0	3	3	0	3	3	0	0	1	1	1	0	1	1	0	0	2	0	0	1	0	1	0	0	1	0	1	0	0	1	0	0	1	0	1	1	1	0	1	1	1	0	0	3	1	1	3	3	1	3	1	1	1	0	0	1	1	1	3	1	1	1	1	1	1	2	1	0	0	2	0	1
cg19913563	No	No	No	No	No	Yes	Yes	chr6	30720261	-	1	1	3	3	1	1	1	1	0	0	0	0	1	1	0	0	0	0	0	3	1	0	1	1	1	0	0	3	1	0	1	1	1	1	1	2	1	1	0	1	1	0	0	1	0	0	1	0	3	1	1	1	0	1	1	1	0	0	0	0	1	1	1	1	1	1	2	1	0	1	1	1	0	0	0	2	3	0	1	1	2	1	0	0	2	0	1	3	2	2	3
cg19913582	No	No	No	No	No	Yes	Yes	chr5	167567540	-	0	3	0	0	3	3	3	3	3	1	0	3	3	3	1	0	0	1	3	1	3	1	3	0	3	3	0	3	3	0	0	3	3	0	3	3	0	0	3	3	0	3	0	3	3	3	3	3	1	3	3	3	1	0	0	0	3	0	0	3	0	0	0	0	0	3	0	0	0	0	0	3	3	0	0	0	0	0	0	0	2	3	0	0	3	1	0	1	3	3	0
cg19921279	No	No	No	No	No	Yes	Yes	chr1	32827389	+	0	0	1	1	0	0	1	0	0	1	0	0	1	1	1	0	0	1	1	0	0	1	0	1	0	0	1	3	1	0	0	0	0	0	0	1	1	0	1	0	0	0	3	0	0	1	0	2	1	1	0	1	1	1	1	1	1	1	1	0	1	0	1	1	0	0	1	1	1	0	1	1	0	1	1	1	1	1	1	0	1	1	1	1	1	0	1	0	1	0	1
cg19924948	No	No	No	No	Yes	Yes	Yes	chr2	11970722	+	1	1	0	0	1	1	1	1	1	0	0	1	1	1	3	2	0	3	1	3	1	0	1	1	1	1	1	2	1	1	1	1	1	1	1	1	1	1	1	1	1	1	1	1	1	1	1	1	0	1	1	1	0	1	1	0	1	2	0	1	1	1	1	0	1	1	0	1	0	1	1	1	1	0	1	1	0	0	1	1	1	1	1	1	1	1	1	3	1	1	1
cg19930290	No	No	No	No	No	Yes	Yes	chr10	60268706	+	0	0	3	0	0	3	3	3	3	0	0	3	3	3	0	0	0	0	3	3	0	3	3	3	2	0	0	0	1	0	2	3	3	0	3	3	3	0	3	3	3	3	3	3	3	3	3	3	0	3	0	3	0	3	3	0	3	3	3	3	3	0	3	0	1	3	3	3	3	0	3	3	3	3	0	0	3	0	0	3	3	3	0	0	3	0	3	3	3	3	3
cg19936016	No	No	No	No	Yes	No	Yes	chr4	1206045	-	2	0	3	0	2	0	0	3	2	0	3	3	0	2	0	0	0	3	2	3	2	3	2	0	0	0	0	3	3	3	0	2	2	2	2	2	0	0	2	0	0	2	0	3	0	2	0	2	3	2	0	3	3	2	3	3	2	3	0	2	2	3	2	3	0	2	3	2	3	2	2	3	3	3	2	3	3	3	3	0	3	0	3	3	0	3	3	3	3	2	3
cg19937061	No	No	No	No	No	Yes	Yes	chr13	25320133	+	0	0	0	1	0	1	1	1	1	0	0	0	1	1	1	1	0	1	1	0	1	0	1	1	1	1	0	0	3	0	0	0	0	0	1	1	1	0	1	1	1	0	0	1	0	1	1	1	1	1	1	0	0	0	0	0	1	1	1	1	1	1	1	1	1	1	1	1	1	1	1	1	1	0	1	1	1	0	0	1	1	1	1	1	1	1	1	0	0	0	1
cg19938826	No	No	No	No	Yes	Yes	Yes	chr5	145218181	+	0	3	3	3	3	3	3	3	3	1	3	3	3	3	1	0	3	1	3	1	3	0	3	3	3	3	3	3	3	0	0	3	3	0	3	3	3	3	3	3	3	3	0	3	3	3	3	3	1	3	3	3	1	3	3	3	3	2	3	3	3	3	0	3	0	3	0	3	0	0	3	3	3	3	3	3	0	0	3	3	3	3	3	3	3	0	3	1	3	3	3
cg19942237	No	No	No	No	Yes	No	Yes	chr7	29603211	+	0	0	0	1	0	1	1	1	0	0	0	1	1	1	1	1	0	1	1	0	1	1	1	1	1	1	1	1	1	0	1	0	0	0	1	1	1	0	1	1	1	0	0	1	0	1	1	1	1	0	0	1	1	1	1	1	1	1	1	1	1	0	1	1	1	1	1	1	1	0	1	0	0	1	1	1	1	1	1	1	1	1	1	1	1	1	1	1	1	1	1
cg19961800	No	No	No	No	Yes	Yes	Yes	chr14	62550978	-	0	1	3	0	0	1	2	1	1	3	3	3	0	3	3	3	0	3	0	3	3	3	3	3	3	3	3	0	1	3	1	0	0	1	1	0	0	1	3	3	3	0	0	3	0	2	3	0	3	0	0	3	3	0	3	3	3	3	3	1	0	0	3	3	3	3	3	3	3	1	0	3	1	3	3	3	3	3	3	0	3	0	3	3	1	3	3	3	2	2	3
cg19978181	No	No	No	No	No	Yes	Yes	chr5	76923988	-	0	1	0	1	0	1	1	1	1	0	0	0	1	1	3	0	0	0	0	0	1	0	1	1	1	1	0	1	1	0	0	0	0	0	1	1	0	0	1	1	1	0	0	1	0	1	1	1	0	0	0	1	0	1	1	0	1	1	1	1	1	0	1	1	1	1	1	1	1	0	1	0	1	1	1	1	1	0	0	1	1	1	1	1	1	1	1	3	1	1	1
cg19982230	No	No	No	No	No	Yes	Yes	chr17	27045302	-	0	0	0	0	1	0	1	1	2	1	1	1	1	1	0	1	1	0	1	0	1	1	1	1	1	1	0	1	0	0	1	1	1	0	0	2	1	0	1	1	1	3	0	1	0	1	1	0	3	1	0	1	0	1	1	0	1	2	0	0	1	0	1	0	1	1	1	1	1	1	1	0	2	0	1	0	2	1	1	1	0	1	0	2	2	1	1	3	2	2	0
cg20000847	No	No	No	No	Yes	Yes	Yes	chr3	194834008	+	3	0	3	3	3	3	3	3	3	1	3	3	3	3	1	0	0	1	3	0	3	3	3	0	3	3	0	3	0	3	3	3	3	3	3	3	3	0	3	3	3	3	3	2	3	3	3	3	0	3	3	3	1	3	3	0	3	2	3	3	3	3	3	0	2	3	3	0	3	3	3	3	3	0	2	0	3	3	0	3	3	0	0	0	3	0	3	0	3	3	0
cg20040041	No	No	No	No	No	Yes	Yes	chr10	127812674	+	0	3	3	0	3	3	3	3	3	1	3	3	3	0	0	0	0	0	0	0	0	0	0	3	2	3	0	2	2	0	0	3	3	0	3	3	3	3	0	3	3	3	3	2	3	3	0	3	0	3	3	3	0	3	3	3	3	2	0	3	0	3	2	3	0	3	0	0	0	3	0	3	3	0	1	2	0	0	3	3	2	0	0	0	3	0	3	3	3	3	0
cg20042692	No	No	No	No	No	Yes	Yes	chr2	55450874	+	3	0	0	1	1	1	1	1	0	0	1	0	1	1	1	0	0	0	0	1	1	0	1	0	0	0	1	3	0	1	0	0	0	0	1	1	0	0	1	0	1	0	0	1	0	1	1	1	0	1	0	0	0	1	1	1	1	1	1	1	1	1	1	1	1	0	1	1	0	0	1	1	0	1	1	1	1	0	1	1	1	1	1	1	1	1	1	1	1	1	1
cg20043649	No	No	No	No	Yes	Yes	Yes	chr2	47537239	+	3	3	3	3	3	3	3	3	3	0	3	3	3	3	0	3	3	1	3	0	3	0	0	2	3	3	3	3	3	0	0	3	3	3	3	3	0	3	3	3	0	3	3	0	3	3	3	3	1	3	3	0	1	0	2	0	3	0	3	3	0	3	0	0	3	3	2	0	0	3	3	3	3	3	0	3	0	0	0	3	3	3	0	3	3	1	3	1	3	3	0
cg20050484	No	No	No	No	No	Yes	Yes	chr3	123339334	+	0	0	3	0	0	2	3	2	2	3	3	3	2	0	3	0	0	3	3	3	2	3	3	3	0	3	3	0	1	0	0	0	0	0	2	2	0	0	0	0	0	3	0	3	3	0	1	0	3	0	2	3	3	0	3	3	3	3	3	2	3	0	3	3	1	3	3	0	3	0	3	1	0	3	3	3	3	3	3	2	3	3	3	3	0	0	0	3	2	2	3
cg20064139	No	No	No	No	No	Yes	Yes	chr20	41823021	+	0	0	3	1	0	0	3	3	3	1	0	3	3	3	1	1	1	1	0	3	2	3	3	0	0	0	0	1	1	0	3	0	0	0	0	3	3	0	3	3	3	0	0	3	3	3	3	3	0	3	3	3	0	3	3	1	3	0	3	3	3	0	3	0	1	3	3	3	3	0	3	3	3	0	1	0	0	3	0	0	2	3	1	1	3	0	3	3	3	3	0
cg20067049	No	No	No	No	Yes	No	Yes	chr2	121345149	-	0	1	0	1	1	1	1	1	1	0	0	0	1	1	0	1	0	0	0	0	1	1	1	1	1	1	1	1	1	0	1	1	1	1	1	1	1	1	1	0	1	0	0	1	0	1	1	1	0	1	1	1	0	1	1	0	1	1	0	1	1	1	1	0	1	1	1	1	1	1	1	1	1	0	1	1	1	1	1	1	1	1	1	1	1	1	1	0	1	1	1
cg20072442	No	No	No	No	Yes	Yes	Yes	chr2	80530255	-	3	0	1	1	0	1	1	1	1	3	1	1	1	1	1	1	3	0	1	1	1	0	1	1	0	1	1	0	1	0	0	0	0	0	1	1	1	0	1	1	1	0	0	1	0	1	1	0	1	0	0	0	1	1	1	1	1	1	1	1	1	0	1	1	1	1	1	1	1	0	1	1	1	1	1	0	1	0	1	1	1	1	1	0	1	0	1	1	0	1	1
cg20084504	No	No	No	No	No	Yes	Yes	chr13	28369514	-	0	0	0	1	0	0	2	0	0	0	0	1	2	1	1	1	1	1	0	1	1	1	1	1	0	1	0	0	1	0	0	0	0	0	0	2	3	0	0	0	1	3	3	1	0	2	1	0	1	0	0	0	0	1	1	1	1	1	1	0	1	0	1	1	1	1	1	1	1	0	0	1	0	1	1	1	1	1	0	1	1	2	1	1	2	0	1	1	2	2	1
cg20098471	No	No	No	No	No	Yes	Yes	chr11	13032613	-	3	0	0	1	0	1	1	1	1	0	0	0	1	1	1	1	0	0	0	1	1	1	1	1	0	1	0	0	1	3	1	0	0	0	1	1	1	0	1	1	1	3	3	0	0	1	1	1	0	0	0	1	0	1	1	0	0	1	1	1	1	0	0	0	1	1	1	1	0	0	1	0	1	0	0	0	0	0	1	1	0	1	1	0	1	1	1	1	0	1	0
cg20100910	No	No	No	No	Yes	No	Yes	chr10	102475429	-	1	1	0	1	0	1	1	1	1	1	0	0	1	1	1	1	0	0	1	0	1	1	1	1	0	1	1	1	0	0	0	1	1	0	1	1	1	0	1	1	1	0	0	1	0	1	1	1	0	1	1	1	0	1	1	0	1	1	1	1	1	2	1	1	1	1	1	1	1	1	1	0	1	1	1	1	1	0	0	1	1	1	1	1	1	1	1	0	1	1	1
cg20148389	No	No	No	No	No	Yes	Yes	chr13	41053543	+	0	0	3	0	0	2	0	2	0	3	3	3	2	2	3	0	3	3	0	3	0	3	0	1	1	0	0	0	1	3	0	2	0	0	0	2	0	1	0	3	0	0	0	3	0	2	1	0	3	0	2	3	3	3	3	3	0	3	3	0	2	3	3	3	0	0	3	3	3	0	0	3	0	3	3	3	3	3	3	0	3	0	3	3	2	0	3	3	2	2	3
cg20156072	No	No	No	No	No	Yes	Yes	chr10	69992004	+	3	3	3	0	3	3	3	3	3	0	0	3	3	3	1	0	0	0	3	1	3	3	3	3	3	3	0	3	3	0	3	3	0	3	3	3	3	3	0	0	3	3	3	3	3	3	0	3	1	3	3	3	1	3	3	0	3	0	0	3	0	3	3	0	0	3	3	0	3	3	3	3	3	0	0	0	3	3	0	3	2	3	0	0	3	0	3	1	3	3	0
cg20157525	No	No	No	No	No	Yes	Yes	chr1	6304217	-	1	1	1	0	1	1	1	1	1	0	0	1	1	1	0	1	0	0	1	3	1	1	1	1	1	1	0	1	0	0	0	1	1	1	1	0	1	1	1	1	1	0	0	1	0	1	1	1	0	1	0	1	0	1	1	0	1	1	1	1	1	0	1	0	1	1	1	1	1	1	1	1	0	2	1	0	0	0	0	1	2	1	0	2	1	1	1	3	1	1	0
cg20166714	No	No	No	No	Yes	Yes	Yes	chr12	113592444	-	0	1	0	1	1	1	1	1	1	1	1	0	1	1	0	1	1	1	0	0	0	3	0	3	3	0	0	1	1	1	0	1	1	1	0	1	0	0	1	0	1	1	1	1	1	1	0	0	1	1	1	1	1	1	1	1	1	1	1	1	2	0	3	1	1	3	0	1	3	1	1	1	1	1	1	1	1	3	1	1	1	1	1	1	1	1	0	0	0	0	1
cg20170687	No	No	No	No	No	Yes	Yes	chr13	113758738	-	0	0	3	0	0	3	3	0	0	1	0	3	3	3	1	1	1	1	0	1	3	0	3	3	0	3	0	0	1	3	3	3	0	0	3	3	3	0	3	3	3	3	0	0	3	3	0	3	1	3	0	3	0	2	2	1	3	2	3	3	3	3	3	0	1	3	3	0	3	2	3	3	3	3	0	0	0	0	0	3	0	0	0	0	3	0	3	1	3	3	2
cg20172627	No	No	No	No	No	Yes	Yes	chr2	25439110	-	0	0	1	1	0	1	1	1	1	3	1	1	1	1	0	1	0	0	0	0	1	0	1	1	0	1	1	3	0	1	1	0	0	0	1	1	0	0	1	1	1	0	0	1	0	1	1	1	1	1	0	0	0	1	1	0	1	1	1	1	1	0	1	1	1	1	1	1	0	0	1	1	1	1	1	1	1	0	0	1	1	1	1	1	1	1	1	0	1	1	1
cg20173059	No	No	No	No	Yes	Yes	Yes	chr11	113185285	+	0	0	1	1	0	1	1	0	1	0	1	1	1	1	0	0	3	0	1	1	1	1	1	1	1	1	1	1	3	1	0	1	0	0	1	1	1	0	1	1	1	0	0	1	0	1	1	1	1	1	1	1	1	1	1	1	1	1	1	1	1	1	1	1	1	1	1	1	1	0	1	1	1	1	1	1	1	1	0	1	1	1	1	1	1	1	1	1	1	1	1
cg20175702	No	No	No	No	No	Yes	Yes	chr15	70053398	-	0	1	0	3	0	1	1	1	1	3	0	3	1	1	3	3	3	3	0	3	1	3	1	0	0	3	0	2	0	1	1	1	1	0	0	2	1	1	1	0	1	0	0	0	0	0	0	0	3	1	1	1	3	1	1	3	0	3	0	0	1	1	0	0	0	0	0	0	3	0	1	1	1	0	0	0	0	3	0	1	2	1	0	0	2	0	0	3	2	2	0
cg20180370	No	No	No	No	Yes	Yes	Yes	chr6	50691003	-	0	0	0	1	0	1	1	1	1	3	1	0	1	1	3	1	0	0	1	0	1	1	1	1	1	1	1	1	0	0	1	1	0	0	1	1	0	0	1	1	1	0	0	1	0	1	1	1	0	1	1	1	0	1	1	1	1	1	1	1	1	0	1	1	0	1	1	1	1	0	1	1	1	1	1	1	1	1	0	1	1	1	1	1	1	1	1	0	1	1	1
cg20181739	No	No	No	No	No	Yes	Yes	chr2	109907962	-	1	0	3	1	0	2	0	0	0	1	3	3	2	0	1	1	1	1	0	3	2	0	0	2	0	0	0	3	1	3	0	2	0	1	0	2	0	1	0	3	3	1	1	3	0	2	1	0	0	0	2	3	1	0	0	1	0	0	3	0	0	2	0	0	1	3	0	0	0	1	0	1	0	3	0	0	3	0	3	0	3	2	3	3	2	0	3	3	2	2	3
cg20181887	No	No	No	No	No	Yes	Yes	chr12	123753272	-	1	1	0	0	1	0	0	0	1	1	0	3	1	0	0	1	1	0	1	3	1	0	1	1	1	1	0	3	1	0	0	0	1	1	1	2	0	1	2	0	0	1	1	3	1	1	1	1	3	1	1	1	3	3	3	0	0	0	0	1	0	0	0	0	1	0	0	1	3	1	1	3	1	3	0	0	3	3	3	0	3	2	3	0	1	3	0	3	0	0	3
cg20222562	No	No	No	No	No	Yes	Yes	chr6	113993995	+	1	1	0	1	1	1	0	0	1	1	0	0	1	0	1	1	1	0	0	3	1	1	1	1	1	1	0	3	1	0	1	1	1	1	1	2	0	0	1	0	1	1	0	0	0	1	1	1	0	0	1	1	0	1	0	1	0	2	0	1	0	0	1	1	1	1	1	1	0	1	1	3	1	3	0	0	0	0	0	0	0	0	0	0	2	0	0	3	2	2	0
cg20227592	No	No	No	No	No	Yes	Yes	chr7	131935080	+	0	0	3	0	0	3	3	3	3	2	3	3	3	3	1	0	0	1	0	0	2	0	3	2	0	0	0	0	0	0	0	3	3	3	3	3	0	0	3	3	3	3	3	3	3	3	3	3	0	3	3	3	0	3	3	0	3	2	3	3	3	0	0	0	0	3	0	0	0	3	0	3	3	3	0	0	3	0	0	3	3	3	0	3	3	0	0	0	3	3	3
cg20232102	No	No	No	No	Yes	No	Yes	chr19	38747174	-	0	0	0	1	1	1	1	1	1	0	0	1	1	1	1	1	0	1	0	1	1	1	1	1	1	1	1	1	1	0	1	0	0	0	1	1	1	1	1	1	1	0	0	1	0	1	1	1	1	1	1	0	1	1	1	1	1	1	1	1	1	1	1	1	1	1	1	1	1	1	1	1	1	1	1	1	1	1	1	1	1	1	1	1	1	0	0	1	1	1	1
cg20232986	No	No	No	No	No	Yes	Yes	chr6	100915767	+	0	0	0	1	0	1	1	1	1	0	0	1	1	1	0	1	0	3	0	0	1	0	1	1	1	1	0	1	0	0	0	0	0	0	1	1	0	0	1	1	1	0	0	1	0	1	1	1	3	0	0	1	0	1	1	0	1	1	1	1	1	0	1	1	0	1	1	1	1	0	1	0	1	1	1	1	1	0	0	1	1	1	1	1	1	0	0	0	1	1	1
cg20236513	No	No	No	No	Yes	No	Yes	chr12	109162748	+	0	2	0	1	0	1	1	1	1	1	0	2	1	1	1	1	1	1	1	0	1	0	1	1	0	1	0	0	2	1	0	0	2	0	0	1	1	0	1	1	1	0	0	1	0	1	1	1	1	0	0	1	1	1	1	1	1	1	1	1	1	2	1	1	1	1	1	1	1	2	1	0	0	1	1	1	1	0	1	1	1	1	1	1	1	1	1	0	1	1	1
cg20263942	No	No	No	No	No	Yes	Yes	chr9	88714961	+	0	0	1	1	0	1	1	1	1	0	1	1	0	1	0	1	0	0	0	1	0	0	0	2	2	0	1	1	1	1	3	0	0	0	0	1	2	0	1	0	1	3	0	0	3	1	0	0	1	0	0	1	1	1	1	1	1	1	1	1	1	0	0	1	1	0	0	1	0	0	0	0	0	1	1	1	1	0	1	1	1	1	1	0	1	1	1	1	1	0	1
cg20265661	No	No	No	No	Yes	No	Yes	chr2	133428502	+	0	1	1	1	0	1	1	1	1	1	1	1	1	1	0	1	1	0	0	0	1	1	1	1	0	1	0	0	1	0	1	1	1	1	1	1	1	1	1	1	1	1	1	1	1	1	1	0	0	1	1	1	3	1	1	1	1	2	1	1	1	1	1	1	1	1	1	1	0	1	1	1	1	1	1	1	1	0	0	1	1	1	1	1	1	1	1	0	1	1	1
cg20284937	No	No	No	No	No	Yes	Yes	chr1	45002564	+	0	0	3	0	0	0	3	0	3	3	3	3	2	3	1	1	1	0	0	3	3	3	0	0	3	3	3	0	1	3	1	0	0	0	0	0	0	0	3	3	0	3	0	3	3	3	0	3	0	3	0	3	3	3	3	3	3	3	0	2	3	3	3	3	3	3	3	3	3	0	0	3	0	3	0	0	3	0	0	3	3	3	0	0	2	0	3	3	2	0	3
cg20287461	No	No	No	No	Yes	No	Yes	chr17	7339158	+	0	0	0	1	1	1	1	1	1	0	1	1	1	1	1	1	0	0	0	0	1	1	1	1	1	1	1	1	1	1	0	1	0	1	1	1	0	1	1	1	1	0	0	0	0	1	1	1	1	0	0	1	1	1	1	1	1	1	1	1	1	1	1	1	0	1	1	1	1	1	1	1	1	1	1	1	1	1	1	1	1	1	1	1	1	1	1	1	1	1	1
cg20288331	No	No	No	No	Yes	No	Yes	chr6	35732234	+	1	1	0	1	1	1	1	1	1	0	0	0	1	1	0	0	0	0	1	0	1	0	1	1	0	1	0	1	1	1	1	1	1	1	1	1	1	1	1	1	1	0	0	1	1	1	1	1	1	1	1	1	1	1	1	1	1	1	1	1	1	0	1	1	1	1	1	1	1	1	1	1	1	1	1	1	1	1	1	1	1	1	1	1	1	1	1	0	1	1	1
cg20297199	No	No	No	No	Yes	No	Yes	chr14	54422775	+	0	0	1	1	1	1	1	1	1	1	1	1	1	1	1	1	1	1	1	1	1	1	1	1	1	1	1	0	1	0	1	0	0	0	1	1	1	1	1	1	1	0	0	1	0	1	1	1	1	0	0	1	1	1	1	1	1	1	1	1	1	0	1	1	1	1	1	1	1	0	1	1	0	1	1	1	1	1	1	1	1	1	1	1	1	1	1	1	1	1	1
cg20303561	No	No	No	No	No	Yes	Yes	chr14	91881497	+	0	0	0	0	0	3	0	3	0	0	3	0	3	2	3	0	0	0	0	3	0	0	0	1	0	1	3	2	3	0	0	0	0	0	0	3	1	0	0	0	0	3	3	3	3	2	1	0	3	0	3	0	3	3	3	3	0	3	3	3	2	3	0	3	1	0	0	0	0	0	2	3	3	3	0	0	3	3	0	0	3	3	3	3	3	1	0	3	3	3	3
cg20308679	No	No	No	No	Yes	No	Yes	chr2	183731407	+	0	0	0	1	1	1	1	1	1	1	0	0	1	1	1	1	1	0	1	1	1	1	1	1	1	1	1	0	1	0	0	1	1	1	1	1	1	0	1	1	1	0	0	1	0	1	1	1	1	1	1	1	1	1	1	1	1	1	1	1	1	0	1	1	1	1	1	1	0	1	1	0	1	1	1	1	1	0	0	1	1	1	1	1	1	1	1	1	1	1	1
cg20331689	No	No	No	No	No	Yes	Yes	chr20	61447729	-	0	0	0	1	0	2	0	2	2	1	0	1	2	1	1	1	1	1	0	0	1	1	1	0	1	1	1	0	1	0	0	0	0	0	2	2	1	0	1	1	0	3	0	1	3	0	1	1	1	0	2	1	1	1	1	0	0	1	1	2	1	0	1	0	1	1	0	1	1	0	1	1	0	1	0	0	0	1	0	1	1	1	0	0	0	1	1	0	2	2	1
cg20340501	No	No	No	No	No	Yes	Yes	chr2	233141525	+	0	0	3	0	0	3	3	3	3	0	3	3	3	3	0	1	0	0	2	0	0	2	3	0	0	0	0	3	0	0	0	3	0	0	3	3	0	0	0	0	3	3	3	0	3	3	0	3	1	3	3	3	1	2	0	1	3	0	2	3	3	3	0	0	1	0	0	0	0	0	3	3	3	0	0	2	3	0	2	3	2	3	0	0	3	0	3	2	3	3	0
cg20340866	No	No	No	No	No	Yes	Yes	chr12	54391631	+	1	1	0	1	1	1	1	1	1	1	1	0	1	1	0	1	0	0	1	3	0	0	1	1	1	0	1	1	1	0	0	0	0	1	1	1	0	1	0	1	0	0	0	0	1	1	1	1	3	0	0	1	0	0	1	0	1	1	1	1	1	0	1	1	1	0	1	1	1	1	1	0	1	1	1	1	1	0	0	0	1	1	1	1	1	1	0	3	1	1	1
cg20344326	No	No	No	No	Yes	No	Yes	chr6	137736599	+	1	1	0	0	0	1	1	1	1	0	0	0	1	1	1	0	0	0	1	0	1	0	1	1	1	1	0	1	0	1	1	1	1	1	1	1	1	0	1	1	1	0	0	1	0	1	1	1	0	1	1	1	0	1	1	0	1	1	1	1	1	0	1	1	1	1	1	1	1	1	1	0	0	1	1	1	1	1	0	1	1	1	1	1	1	1	1	1	1	1	1
cg20372666	No	No	No	No	No	Yes	Yes	chr10	71149910	-	0	0	3	0	0	3	3	3	3	0	3	3	3	2	3	2	0	3	3	3	1	0	1	1	1	1	0	2	3	0	0	0	0	0	0	3	1	3	0	0	3	3	0	3	3	0	1	0	3	3	3	0	3	1	2	0	0	3	3	3	0	3	0	0	1	1	0	0	0	0	0	3	3	0	1	0	3	0	0	3	2	3	0	1	3	0	0	3	3	3	0
cg20377305	No	No	No	No	No	Yes	Yes	chr7	96650668	-	0	1	0	1	0	1	1	1	1	0	0	0	1	1	0	0	3	0	1	3	1	0	1	1	1	1	0	1	1	0	0	0	0	0	1	1	1	0	0	1	0	0	0	1	1	1	1	0	0	1	1	1	0	0	0	3	1	1	1	1	1	0	1	0	0	1	1	0	0	0	1	1	1	1	1	1	1	0	0	1	1	1	0	1	1	1	1	1	1	1	1
cg20377881	No	No	No	No	No	Yes	Yes	chr12	27930307	-	3	0	3	3	3	2	3	2	0	3	0	3	2	3	3	3	3	3	0	3	3	3	3	3	0	3	3	2	1	0	3	0	0	0	2	2	3	0	3	3	0	0	0	3	0	3	3	3	3	0	2	3	3	3	3	3	3	3	3	0	0	0	3	0	3	3	3	3	3	0	3	0	0	3	0	3	3	3	3	0	3	3	3	3	0	0	3	3	0	2	3
cg20399509	No	No	No	No	No	Yes	Yes	chr21	47717575	-	0	0	0	1	0	1	1	1	1	0	0	0	1	1	1	1	0	1	0	0	1	0	1	1	1	1	1	3	1	0	3	0	0	0	1	1	1	0	1	1	1	0	0	1	0	1	1	0	0	1	1	1	1	1	1	1	1	1	1	1	1	0	1	1	0	1	1	1	1	1	1	1	1	1	1	1	1	1	1	1	1	1	1	1	0	0	1	0	1	1	1
cg20399616	No	No	No	No	Yes	No	Yes	chr12	25055967	-	0	1	1	1	0	1	1	1	1	0	0	1	1	1	1	0	0	0	1	1	1	1	1	1	1	1	1	0	1	0	0	1	1	1	1	1	0	1	1	1	1	0	0	1	0	1	1	1	0	1	1	1	1	1	1	1	1	1	1	1	1	1	1	1	1	1	1	1	1	0	1	1	1	1	1	1	1	0	0	1	1	1	1	1	1	1	1	1	1	1	1
cg20402747	No	No	No	No	No	Yes	Yes	chr17	77954963	-	0	0	3	1	0	3	3	3	3	0	3	3	3	3	1	1	1	0	0	0	2	0	2	1	0	1	0	0	3	3	1	3	3	3	0	3	3	3	0	0	3	3	3	3	3	0	0	2	0	3	3	3	0	0	3	0	3	2	3	3	3	3	3	2	1	0	0	3	0	0	3	3	3	3	3	0	3	0	3	3	3	3	3	3	3	0	3	0	3	0	3
cg20427938	No	No	No	No	Yes	Yes	Yes	chr1	241676975	-	3	3	3	0	3	3	3	3	3	0	3	3	3	3	1	0	3	1	3	1	3	3	3	3	3	3	3	3	3	3	3	3	3	3	3	3	3	3	3	3	3	3	3	3	3	3	3	3	1	3	3	3	1	0	3	3	3	2	3	3	3	3	3	3	3	3	3	0	3	3	3	3	3	3	3	3	0	0	3	3	3	3	3	0	3	3	3	1	3	3	0
cg20431697	No	No	No	No	Yes	Yes	Yes	chr4	16159897	-	3	3	3	3	3	3	3	3	3	0	3	3	3	3	0	3	3	1	3	1	3	0	3	3	3	3	0	0	3	3	3	3	3	3	3	3	3	3	3	3	3	3	3	3	3	3	3	3	1	3	3	3	1	0	3	2	0	2	0	3	0	3	2	2	3	3	0	3	0	3	3	3	3	0	0	3	0	0	0	3	3	3	0	0	3	3	3	1	3	3	0
cg20433275	No	No	No	No	Yes	No	Yes	chr1	156358408	+	1	1	0	1	1	1	1	1	1	0	0	0	1	1	0	0	0	3	0	0	1	1	1	1	0	1	0	1	0	1	0	1	1	1	1	1	1	1	1	1	1	1	1	1	1	1	1	1	1	1	1	1	1	1	1	0	1	1	1	1	1	1	0	1	1	1	1	1	1	1	1	1	1	0	1	1	0	0	0	1	1	1	1	1	1	1	1	2	1	0	1
cg20442697	No	No	No	No	No	Yes	Yes	chr7	102553432	+	1	1	0	0	1	1	2	0	1	0	0	0	0	0	3	1	1	0	1	3	1	0	1	1	1	0	1	1	1	0	1	1	1	1	1	2	1	1	1	0	0	1	1	1	1	0	1	1	0	0	0	2	0	1	0	1	0	1	0	1	0	0	0	1	1	1	0	1	0	1	1	0	0	1	1	1	0	0	1	0	1	0	1	1	2	0	0	3	2	2	1
cg20448089	No	No	No	No	No	Yes	Yes	chr5	71362316	+	0	0	3	2	3	3	3	3	3	1	0	3	3	0	0	0	0	1	0	1	3	0	0	3	3	3	3	0	2	0	0	0	0	0	3	3	3	0	0	3	3	3	3	3	3	3	1	3	1	3	3	0	1	0	3	0	3	0	0	3	3	3	0	0	1	3	0	0	0	0	0	3	3	3	3	3	3	0	0	3	3	3	3	0	3	0	3	1	3	3	3
cg20452714	No	No	No	No	Yes	Yes	Yes	chr1	44399069	+	1	0	0	1	1	1	1	1	1	1	1	0	1	1	1	1	1	0	1	3	1	1	1	1	1	1	1	1	0	0	1	1	1	1	0	1	1	0	1	1	1	3	3	1	3	1	1	1	0	1	1	1	0	1	1	1	1	1	1	1	1	0	1	1	1	1	1	1	1	1	1	1	1	1	1	1	1	1	1	1	1	1	1	1	1	0	1	3	1	1	1
cg20457732	No	No	No	No	No	Yes	Yes	chr1	71172486	-	1	0	0	1	0	1	0	1	1	0	0	0	0	0	0	0	3	0	0	0	1	0	1	0	0	0	1	1	0	0	0	0	0	0	1	1	0	1	0	1	1	0	0	1	0	1	1	1	1	1	1	0	1	1	1	0	1	1	1	1	0	0	1	1	0	1	1	1	1	1	1	0	1	1	1	1	1	1	0	0	1	0	1	1	1	1	0	1	1	1	1
cg20463298	No	No	No	No	No	Yes	Yes	chr1	185736719	+	0	0	3	3	0	0	3	0	3	0	0	3	3	3	0	0	0	0	0	0	3	3	3	3	3	3	0	3	1	0	0	0	0	0	3	3	0	0	0	3	0	3	0	0	3	3	3	3	0	3	0	3	0	1	2	0	3	3	0	3	3	3	0	0	0	3	3	0	3	0	3	3	3	0	1	0	0	0	1	0	2	3	1	1	3	1	0	3	3	3	1
cg20463312	No	No	No	No	No	Yes	Yes	chr19	591390	-	1	0	1	1	0	1	1	1	1	0	1	1	1	1	0	1	0	0	0	0	1	1	1	1	1	1	1	1	0	0	1	0	0	0	1	1	1	0	1	1	1	3	3	1	0	1	1	1	0	1	1	1	0	1	1	0	1	1	1	1	1	1	1	1	0	1	1	1	1	1	1	1	1	0	0	0	0	1	0	1	2	1	0	0	1	0	1	0	1	1	0
cg20489026	No	No	No	No	Yes	No	Yes	chr1	160053931	+	0	0	0	1	0	1	1	1	1	1	0	1	1	1	1	0	0	1	1	1	1	1	1	1	1	1	0	3	0	2	0	2	2	0	1	1	0	0	0	1	0	2	0	1	2	1	1	2	1	0	0	0	1	0	1	1	1	1	1	1	1	2	1	1	0	1	1	1	1	2	1	0	0	1	1	1	1	1	0	1	1	1	1	1	0	1	1	1	0	1	1
cg20495404	No	No	No	No	Yes	Yes	Yes	chr2	8823649	-	1	1	1	1	1	1	1	1	1	3	1	1	1	1	0	0	0	0	0	3	1	0	1	1	1	1	0	1	1	1	1	1	1	1	1	1	1	1	0	1	1	1	1	1	1	1	1	1	0	1	1	1	0	1	1	0	0	0	1	1	1	0	1	0	1	1	1	1	1	1	1	1	1	0	1	1	0	1	1	1	1	1	0	1	0	1	1	3	1	1	0
cg20498563	No	No	No	No	Yes	Yes	Yes	chr3	155446146	-	3	3	3	0	3	3	3	3	3	3	3	3	3	3	1	0	1	0	3	3	0	0	0	2	1	1	3	3	2	0	0	3	3	3	3	3	3	3	0	3	3	3	3	3	3	3	1	3	3	3	3	3	3	2	3	0	3	3	3	3	3	3	0	0	1	3	0	0	0	3	3	3	3	3	0	0	3	3	3	3	0	3	0	0	3	0	3	3	3	3	0
cg20509513	No	No	No	No	No	Yes	Yes	chr10	123924085	-	1	1	0	1	1	1	0	1	1	1	0	0	1	0	0	1	0	0	0	1	2	3	0	2	0	0	1	1	1	0	1	1	1	1	2	1	0	1	2	0	0	1	1	3	1	0	1	2	1	0	0	1	1	3	0	0	0	0	0	1	1	0	0	0	1	0	0	0	0	1	1	0	0	1	1	1	1	0	0	0	1	2	1	1	1	1	0	1	2	0	1
cg20540209	No	No	No	No	Yes	No	Yes	chr15	76633981	+	0	1	1	1	1	1	1	1	1	0	0	1	1	1	1	1	0	1	1	1	1	1	1	1	1	1	1	1	1	0	0	0	0	0	1	1	0	0	1	1	1	1	0	1	1	1	1	1	1	1	1	0	1	1	1	1	1	1	1	1	1	1	1	1	1	1	1	1	1	0	1	1	1	0	0	0	0	1	0	1	0	1	0	0	1	0	1	1	1	1	1
cg20541132	No	No	No	No	No	Yes	Yes	chr3	70873381	-	0	0	3	0	0	3	3	3	3	3	3	3	3	0	3	0	1	3	0	3	2	3	0	2	0	0	0	3	0	0	0	0	0	0	0	3	0	0	3	0	3	3	0	0	3	3	0	3	3	3	3	3	3	3	3	3	3	3	3	3	3	0	3	3	1	0	3	0	3	0	0	0	3	0	0	3	0	3	0	0	3	3	3	0	3	0	3	3	3	3	3
cg20560283	No	No	No	No	No	Yes	Yes	chr15	67228949	+	1	1	3	0	0	2	0	2	0	0	3	3	2	3	3	1	1	0	0	3	3	3	3	3	3	3	1	3	1	3	0	0	0	0	0	2	0	1	2	3	3	1	0	0	0	0	3	0	3	0	0	3	3	3	3	3	3	3	0	0	3	0	3	0	1	0	3	0	3	1	0	3	0	0	0	0	3	3	1	0	3	2	3	0	2	0	0	3	2	2	0
cg20602244	No	No	No	No	No	Yes	Yes	chr13	103047699	-	3	0	3	0	3	2	3	2	0	0	3	3	2	3	1	0	0	0	3	0	3	3	3	3	3	3	3	3	1	3	3	0	0	0	0	2	0	0	0	3	3	0	0	3	0	0	0	0	0	3	2	3	1	3	3	3	3	0	0	0	3	3	3	3	0	3	3	0	3	0	0	3	2	3	3	3	3	3	3	3	3	3	3	3	2	3	0	3	2	0	3
cg20608783	No	No	No	No	No	Yes	Yes	chr1	32220189	+	1	1	0	1	1	0	2	0	1	1	0	3	0	0	1	1	1	0	1	3	1	1	1	1	1	1	3	2	1	0	0	0	1	1	1	1	0	0	2	1	0	1	1	3	1	0	1	1	0	0	0	0	0	3	3	0	0	1	3	1	2	3	1	0	1	1	0	3	1	1	1	3	0	3	0	3	3	0	3	2	0	2	0	0	1	0	3	3	0	0	3
cg20618651	No	No	No	No	Yes	Yes	Yes	chr4	56718365	-	3	0	3	3	3	3	3	3	3	0	0	3	3	3	1	3	3	1	3	3	3	3	3	3	3	3	0	3	0	3	3	3	3	3	3	3	3	0	3	3	3	3	3	3	3	3	3	3	0	3	3	3	3	1	2	0	3	3	3	3	3	0	3	2	3	3	3	0	3	0	3	0	3	0	0	3	3	0	0	0	3	3	3	0	3	0	0	3	3	3	0
cg20631820	No	No	No	No	No	Yes	Yes	chr13	95086158	+	0	0	3	0	0	2	0	0	0	3	3	3	0	2	3	3	3	0	0	1	3	3	0	0	3	3	3	1	0	0	0	0	0	0	0	0	0	0	3	0	3	3	3	3	3	2	0	3	1	3	0	0	1	3	3	0	2	2	0	0	2	3	3	0	3	3	0	3	3	0	0	3	0	0	1	0	1	3	3	3	2	3	0	1	2	0	3	1	2	2	1
cg20641865	No	No	No	No	No	Yes	Yes	chr10	113744016	-	3	0	3	0	3	0	3	3	3	1	3	3	3	3	1	1	1	1	3	0	0	0	3	3	3	0	0	0	0	3	0	3	3	0	3	2	0	0	0	3	3	3	3	3	3	3	3	3	1	3	0	3	0	3	3	0	3	0	3	3	3	0	3	0	0	3	2	0	3	0	3	3	3	0	0	0	0	0	3	3	3	3	3	0	2	0	3	1	0	2	0
cg20648229	No	No	No	No	No	Yes	Yes	chr2	10111071	-	3	3	3	3	3	3	3	3	3	1	3	3	3	3	0	3	3	0	3	0	3	0	3	0	3	0	0	3	3	3	0	3	3	0	3	3	3	0	3	3	3	3	3	2	3	3	0	3	0	3	3	3	0	0	2	0	3	2	3	3	3	3	0	0	3	0	2	0	0	0	3	3	3	3	0	3	0	0	3	3	0	3	0	3	3	3	3	1	3	3	3
cg20650802	No	No	No	No	No	Yes	Yes	chr6	30712307	-	0	0	1	1	0	1	1	1	1	0	0	1	0	1	0	1	0	0	0	3	1	0	1	1	1	1	0	0	1	1	0	0	0	0	1	1	0	0	1	1	1	3	3	0	3	1	1	1	1	0	0	1	1	1	1	0	1	1	1	1	1	1	1	1	1	1	1	1	0	0	1	1	2	0	1	1	0	1	1	1	1	1	0	0	1	1	1	3	1	1	0
cg20677901	No	No	No	No	No	Yes	Yes	chr1	3568210	+	0	0	1	1	0	1	1	1	1	0	0	1	1	1	0	1	0	0	0	0	1	1	1	1	0	1	1	1	3	0	0	0	0	0	1	1	1	0	1	1	1	0	0	1	0	1	1	1	0	0	0	0	1	1	1	0	1	1	1	1	1	0	1	1	1	1	1	1	1	0	1	1	1	0	1	0	1	0	1	1	1	1	1	0	1	0	1	3	1	1	1
cg20678442	No	No	No	No	Yes	No	Yes	chr1	244893503	+	1	1	0	1	0	1	1	1	1	0	0	0	1	1	1	0	0	1	0	1	1	0	1	1	1	1	0	3	0	1	0	1	1	1	1	1	1	0	1	1	1	0	0	1	0	1	1	1	1	1	1	1	1	1	1	1	1	1	1	1	1	0	1	1	1	1	1	1	1	0	1	1	1	1	1	1	1	0	0	1	1	1	1	1	1	1	1	1	1	1	1
cg20681877	No	No	No	No	No	Yes	Yes	chr1	7521150	-	0	3	3	3	3	3	3	3	3	1	3	3	3	3	1	3	3	1	3	0	3	0	3	3	3	3	3	0	3	0	3	3	3	3	3	3	3	0	3	0	0	3	3	3	3	3	3	0	0	3	3	3	0	0	0	0	3	0	0	3	3	3	0	3	3	3	0	3	0	3	3	3	3	3	0	3	0	0	0	3	0	3	0	0	0	0	0	1	3	3	0
cg20686461	No	No	No	No	Yes	Yes	Yes	chr22	45180535	-	0	0	3	3	3	3	3	3	3	1	3	0	3	3	0	0	0	1	3	1	3	0	3	3	3	3	3	0	0	0	3	3	3	0	3	3	3	0	3	3	3	3	3	3	3	3	3	3	1	3	3	3	1	0	0	3	3	0	3	3	3	0	3	0	0	3	0	3	0	0	3	3	3	3	0	3	3	2	3	3	3	3	3	3	3	0	3	1	3	3	0
cg20691722	No	No	No	No	No	Yes	Yes	chr3	181421427	+	0	1	0	1	1	1	1	1	1	0	0	3	1	1	1	0	3	0	1	0	0	3	1	3	0	0	0	3	0	0	0	1	1	1	1	1	0	1	1	0	0	1	1	1	1	1	1	1	0	1	1	1	0	0	0	0	0	0	0	1	1	0	0	0	0	0	0	1	3	1	1	0	0	0	1	1	0	3	0	0	0	0	0	0	1	1	0	1	1	1	0
cg20695297	No	No	No	No	No	Yes	Yes	chr19	3178844	+	1	0	3	3	0	0	2	0	2	0	3	3	2	2	3	0	0	0	0	3	0	3	3	0	0	3	0	1	0	1	3	0	0	0	2	0	0	0	2	3	2	3	0	0	3	2	3	0	0	2	0	0	3	3	0	3	2	3	3	2	2	0	0	0	0	3	0	3	3	1	2	3	0	3	3	0	3	3	3	0	3	2	3	3	0	1	0	3	2	2	3
cg20702527	No	No	No	No	No	Yes	Yes	chr2	240086087	+	0	0	3	3	0	2	0	2	0	3	3	3	2	2	3	3	3	3	0	3	3	3	0	0	0	3	3	0	0	0	0	0	0	0	2	2	0	0	0	0	0	0	0	3	3	2	1	0	3	0	0	3	3	3	3	3	2	3	3	0	0	3	3	3	0	3	3	3	3	0	2	3	0	3	0	0	3	3	3	0	0	3	3	0	1	3	3	3	2	0	3
cg20703579	No	No	No	No	No	Yes	Yes	chr5	177547300	+	0	2	3	0	0	0	0	0	2	0	0	3	0	3	0	1	1	0	0	3	2	3	3	0	0	0	3	3	0	0	3	2	2	0	2	0	0	0	0	3	0	0	0	3	3	0	0	2	3	0	2	3	3	3	3	3	3	3	3	0	3	3	3	0	1	3	3	3	3	0	2	3	3	3	3	3	3	3	3	3	3	0	3	3	2	3	3	3	0	0	3
cg20707023	No	No	No	No	No	Yes	Yes	chr5	141133392	-	1	0	0	0	0	2	2	2	0	3	0	1	2	1	3	0	3	0	0	0	1	0	0	1	0	1	1	0	3	0	0	0	0	0	2	2	1	0	2	1	0	3	0	1	0	2	0	0	3	2	2	1	3	1	1	0	1	2	2	0	1	1	0	0	3	1	1	1	1	0	1	1	0	0	0	0	3	0	1	1	2	1	3	0	2	1	1	3	0	2	0
cg20707230	No	No	No	No	No	Yes	Yes	chr5	1950701	+	0	0	0	3	0	3	3	3	3	0	0	3	3	3	0	3	0	0	0	3	3	3	3	0	3	3	3	3	1	3	3	0	0	0	3	3	3	0	3	3	3	3	0	3	3	3	3	3	0	3	3	3	0	3	3	3	3	3	3	3	3	0	3	3	3	3	3	3	0	0	3	3	3	0	0	2	3	0	0	0	3	3	0	0	3	0	3	3	3	3	0
cg20727434	No	No	No	No	Yes	Yes	Yes	chr5	170740547	+	0	1	1	2	0	1	1	1	1	0	0	1	1	1	1	0	3	0	1	0	1	1	1	1	1	1	1	1	0	3	0	0	0	0	1	1	1	0	1	1	1	0	0	1	0	1	1	1	1	0	0	1	1	1	1	1	1	1	1	1	1	0	1	1	0	1	1	1	1	0	1	1	1	1	1	1	1	0	0	1	1	1	1	1	1	0	1	1	1	1	1
cg20740434	No	No	No	No	No	Yes	Yes	chr1	61087507	-	1	1	0	0	1	1	1	1	1	3	0	3	1	1	0	1	1	0	1	3	1	0	0	1	0	0	1	1	1	0	1	1	1	1	1	1	1	1	1	1	1	1	1	1	0	1	0	0	3	1	1	1	0	0	0	0	1	2	1	1	1	0	1	0	1	1	0	1	1	1	1	0	1	0	1	0	0	0	1	1	0	1	1	1	1	1	0	3	1	1	1
cg20755170	No	No	No	No	Yes	No	Yes	chr5	145720024	-	0	0	1	1	1	1	1	1	1	0	1	1	1	1	0	1	0	0	1	1	1	1	1	1	1	1	0	1	0	0	1	0	0	0	1	1	0	1	1	1	1	0	0	0	0	1	1	1	1	1	1	0	1	1	1	1	1	1	1	1	1	1	1	1	1	1	1	1	1	1	1	1	1	1	1	1	1	1	1	1	1	1	1	1	1	1	1	1	1	1	1
cg20770504	No	No	No	No	No	Yes	Yes	chr5	82109937	-	0	0	3	0	0	3	3	3	3	0	3	3	3	3	0	1	1	0	0	3	3	3	3	0	0	0	3	0	1	0	1	3	3	0	3	3	0	0	0	0	3	3	0	3	3	3	0	0	3	3	3	3	3	0	3	3	3	3	3	3	3	3	0	3	1	0	0	0	0	0	3	3	3	3	0	3	3	0	0	3	3	3	0	3	3	0	3	3	3	3	0
cg20797528	No	No	No	No	Yes	Yes	Yes	chr6	14218193	-	3	3	3	3	3	3	3	3	3	0	3	3	3	3	0	3	3	1	3	1	3	0	3	3	3	3	2	3	3	3	0	3	3	3	3	3	3	3	3	3	3	3	3	3	3	3	3	3	0	3	3	3	1	0	2	3	3	2	0	3	3	3	2	0	3	3	0	3	0	3	3	3	3	3	0	0	0	0	3	3	2	3	2	0	3	0	3	1	3	3	0
cg20799268	No	No	No	No	No	Yes	Yes	chr8	142275649	+	1	1	0	0	1	0	1	0	2	3	0	2	0	1	3	0	3	0	0	3	0	0	0	1	1	0	1	1	0	1	1	1	1	1	1	2	1	1	1	1	1	3	0	1	0	0	0	1	0	1	0	1	3	1	1	2	1	1	0	2	1	0	1	0	0	0	1	1	1	1	1	1	2	0	1	1	0	1	1	1	0	1	1	0	0	1	1	3	1	0	1
cg20801056	No	No	No	No	Yes	No	Yes	chr18	74844767	+	0	0	1	1	2	1	1	1	1	0	1	1	1	1	1	1	0	1	1	1	1	1	1	1	1	1	1	0	1	1	0	0	0	0	1	1	1	0	1	1	1	0	0	1	0	1	1	1	1	1	0	1	1	1	1	1	1	1	1	1	1	1	1	1	1	1	1	1	1	0	1	1	1	1	1	1	1	1	1	1	1	1	1	1	1	1	1	1	1	1	1
cg20809470	No	No	No	No	No	Yes	Yes	chr11	22364837	-	1	0	0	1	1	1	1	1	1	0	0	0	1	1	0	0	0	0	1	0	1	1	1	1	1	1	0	1	0	0	1	1	1	0	1	0	1	0	1	1	1	3	0	1	0	1	1	1	0	1	1	1	1	1	1	1	1	1	1	0	1	0	1	1	0	1	1	1	1	1	1	1	0	0	0	3	0	1	1	1	2	1	0	0	1	1	1	1	1	1	0
cg20812153	No	No	No	No	Yes	No	Yes	chr2	164965951	+	0	0	3	0	3	3	3	3	3	0	3	3	3	3	0	0	1	0	3	3	3	3	3	3	3	3	3	3	0	3	0	3	0	0	3	3	3	0	3	3	3	3	0	3	3	3	3	3	3	3	3	3	3	3	3	0	3	3	0	3	3	3	3	0	0	3	3	3	3	0	3	3	3	0	0	2	0	3	0	3	3	3	0	0	3	0	3	3	3	3	2
cg20817483	No	No	No	No	Yes	No	Yes	chr6	5851644	-	0	0	0	1	0	1	1	1	1	1	0	0	1	1	0	1	0	0	1	1	1	1	1	1	1	1	0	0	1	2	0	0	0	0	1	1	1	0	1	1	1	2	0	1	2	1	1	1	1	1	0	1	1	1	1	1	1	1	1	1	1	0	1	1	1	1	1	1	1	0	1	0	1	1	1	1	1	0	1	1	1	1	1	1	1	1	1	1	1	1	1
cg20817902	No	No	No	No	No	Yes	Yes	chr4	81124121	+	0	0	0	1	0	1	1	1	0	3	0	1	1	1	0	0	3	0	0	0	2	1	0	1	0	0	0	3	0	0	3	0	0	0	0	1	0	0	0	0	1	0	0	1	0	1	0	0	0	1	0	0	1	1	1	1	1	1	1	1	1	1	1	1	0	0	1	1	1	0	1	1	1	1	1	1	1	1	1	1	1	1	0	1	1	1	1	0	2	0	1
cg20819191	No	No	No	No	Yes	No	Yes	chr17	39705288	+	1	0	1	1	1	1	1	1	1	0	0	1	1	1	0	0	0	1	1	1	1	1	1	1	1	1	1	1	0	1	1	1	1	1	1	1	1	0	1	1	1	0	0	1	0	1	1	1	1	1	1	1	1	1	1	1	1	1	1	1	1	1	1	1	1	1	1	1	1	1	1	1	0	1	1	1	1	0	0	1	1	1	1	1	1	1	1	1	1	1	1
cg20820107	No	No	No	No	No	Yes	Yes	chr1	12193099	+	1	1	0	2	1	1	1	1	1	0	0	0	1	1	1	1	1	1	0	3	1	0	0	1	1	0	1	2	1	0	1	1	1	1	1	2	1	1	1	0	1	0	1	1	1	1	0	0	0	1	1	1	3	0	1	0	1	2	2	0	1	1	0	0	1	0	0	0	1	1	1	1	0	3	2	2	3	0	0	1	2	1	0	0	1	0	0	3	0	0	0
cg20821980	No	No	No	No	Yes	Yes	Yes	chr20	3145359	+	3	3	3	0	3	3	3	3	3	1	3	3	3	3	0	0	1	0	3	3	3	3	3	3	3	3	0	3	3	3	3	3	3	3	3	3	3	3	3	3	3	3	3	3	3	3	3	3	3	3	3	3	0	3	3	0	3	3	3	3	3	3	3	0	0	3	3	3	3	3	3	3	3	3	3	3	3	3	0	3	3	3	3	3	3	0	3	3	3	3	3
cg20826224	No	No	No	No	Yes	Yes	Yes	chr20	2732946	+	0	0	1	1	1	1	1	1	0	1	1	1	1	1	1	1	1	1	0	0	1	1	1	1	1	1	1	3	0	1	1	1	1	1	0	1	1	0	1	1	1	0	0	1	0	1	1	1	1	1	0	1	1	1	1	1	1	1	1	1	1	1	1	1	1	1	1	1	0	1	1	1	0	1	0	0	0	0	1	1	1	1	0	0	0	1	1	3	1	1	1
cg20834178	No	No	No	No	No	Yes	Yes	chr4	6944071	+	0	0	0	3	0	1	1	1	0	0	0	0	1	1	3	3	0	3	0	3	2	0	0	2	0	3	1	0	0	1	1	0	0	0	0	2	1	0	1	0	1	0	0	0	0	2	0	0	3	1	1	1	3	1	1	0	0	0	2	0	1	1	0	2	0	0	0	1	0	0	0	1	1	0	1	1	0	0	1	1	0	1	1	1	2	1	1	3	2	2	1
cg20842253	No	No	No	No	Yes	Yes	Yes	chr2	27529788	+	1	0	1	1	1	1	1	1	1	0	0	0	1	1	1	1	0	1	1	0	0	1	1	1	1	1	0	0	1	0	3	0	0	0	1	2	1	1	1	1	1	0	0	1	0	0	1	2	1	0	1	0	1	1	1	1	1	1	1	0	1	0	1	1	0	1	1	1	1	1	1	1	1	1	1	1	1	1	1	1	1	1	1	1	2	0	1	1	2	2	1
cg20849928	No	No	No	No	Yes	Yes	Yes	chr1	150182644	-	0	3	3	0	3	3	3	3	3	1	3	3	3	3	1	1	1	0	0	3	3	0	3	3	0	3	3	3	0	0	0	3	3	3	3	3	3	3	3	3	3	3	3	3	3	3	0	0	3	3	3	3	3	2	3	0	3	0	3	3	3	3	3	0	1	3	0	3	3	3	3	3	3	3	0	0	3	0	0	3	3	3	3	0	3	0	3	3	3	3	0
cg20853370	No	No	No	No	No	Yes	Yes	chr2	240117640	-	0	0	3	0	0	2	0	0	2	3	3	3	2	0	3	3	3	3	0	3	3	3	0	2	3	3	3	1	1	3	0	2	0	0	2	2	0	0	3	0	0	0	0	3	0	2	2	0	3	2	2	0	3	3	3	3	0	3	2	0	2	2	3	3	3	3	3	3	3	0	0	0	2	3	0	0	3	3	3	0	0	3	0	0	0	3	3	3	2	2	0
cg20865618	No	No	No	No	Yes	Yes	Yes	chr7	187333	+	0	0	3	0	0	3	3	3	3	0	3	3	3	3	3	1	1	0	3	1	3	3	3	3	3	3	3	0	1	3	3	3	3	0	3	3	3	0	3	3	3	3	3	3	3	3	3	0	1	3	3	3	0	3	3	0	3	0	3	3	3	0	3	0	1	3	3	3	3	0	3	3	3	3	3	3	3	3	3	3	3	3	3	3	3	0	3	1	3	3	3
cg20880234	No	No	No	No	Yes	No	Yes	chr13	20531619	-	0	0	0	1	0	1	1	1	1	1	0	1	1	1	1	1	0	1	1	1	1	0	1	1	1	1	1	0	1	1	0	2	0	0	1	1	0	1	1	1	1	2	2	1	2	1	1	1	1	0	1	0	1	1	1	1	1	1	1	1	1	1	1	1	1	1	1	1	1	0	1	1	1	0	1	1	1	0	1	1	1	1	1	0	1	1	1	1	1	1	0
cg20885179	No	No	No	No	Yes	Yes	Yes	chr3	38035831	-	0	0	0	0	0	1	1	1	1	1	1	0	1	1	1	1	0	1	0	1	1	1	1	1	0	1	1	3	1	1	1	1	0	0	1	1	1	0	1	1	1	0	0	1	0	1	1	1	1	1	1	1	1	1	1	0	1	1	1	1	1	1	1	1	1	1	1	1	0	0	1	1	1	0	1	0	1	0	1	1	1	1	0	1	1	1	1	1	1	1	1
cg20887390	No	No	No	No	Yes	Yes	Yes	chr2	23784098	+	3	3	3	0	3	3	3	3	3	3	3	3	3	3	0	0	0	3	3	3	0	0	0	1	1	0	3	3	3	3	0	3	3	3	0	3	0	3	0	0	3	3	3	3	3	3	0	2	3	3	3	3	3	3	3	3	3	3	0	3	2	3	0	3	0	1	0	0	0	3	3	3	3	3	3	3	3	3	3	3	3	3	3	3	3	0	3	3	3	3	3
cg20895877	No	No	No	No	No	Yes	Yes	chr14	94254586	+	1	0	0	1	0	1	1	1	1	0	0	1	1	1	0	1	1	0	0	1	1	0	1	1	0	1	0	1	1	0	3	1	0	1	1	1	1	0	1	1	1	0	0	0	0	1	1	0	1	0	0	1	1	1	1	0	1	1	1	1	1	0	1	1	1	1	1	1	1	0	1	0	0	0	1	1	1	0	0	1	1	1	1	1	1	1	1	1	1	1	1
cg20902566	No	No	No	No	No	Yes	Yes	chr7	28038455	-	0	0	3	3	0	0	0	2	0	3	0	3	2	0	3	3	3	3	3	3	2	3	2	2	0	0	0	3	0	3	0	0	0	0	0	2	3	2	0	0	2	0	0	0	0	2	1	0	3	0	2	3	3	3	3	3	3	3	0	0	3	0	3	3	1	3	3	2	3	0	0	0	2	3	1	0	3	3	0	2	2	0	1	1	0	0	0	3	2	2	1
cg20908478	No	No	No	No	No	Yes	Yes	chr6	3905854	+	0	0	3	0	0	2	0	0	0	3	0	3	2	3	3	1	0	3	0	3	3	3	3	3	3	3	0	0	1	0	0	0	0	0	0	3	3	1	0	3	0	0	0	3	0	2	3	0	3	0	0	3	3	3	3	3	3	3	3	0	3	3	3	0	1	3	3	3	3	0	0	3	0	3	0	0	3	3	3	3	3	3	0	3	3	0	3	3	3	3	0
cg20918393	No	No	No	No	Yes	Yes	Yes	chr20	19867136	+	1	1	3	1	1	1	0	1	1	1	0	3	1	1	1	1	1	1	1	3	1	1	0	1	1	0	1	0	1	0	1	1	1	1	1	0	1	1	1	0	1	1	1	0	1	1	0	1	0	1	1	0	1	2	0	0	0	1	0	1	0	0	1	1	1	1	1	1	1	1	1	3	1	3	3	3	3	0	0	0	0	1	3	3	1	0	0	3	1	1	3
cg20923245	No	No	No	No	Yes	Yes	Yes	chr12	104697419	-	0	0	0	1	0	1	1	1	1	0	0	0	1	1	0	0	0	0	1	0	1	1	1	1	1	1	1	3	1	0	1	1	1	0	1	1	0	0	1	1	1	3	3	1	0	1	1	1	1	1	0	1	1	1	1	1	1	1	1	1	1	0	1	1	1	1	1	1	1	0	1	1	1	1	1	1	1	0	1	1	1	1	1	1	1	0	1	0	1	1	1
cg20927242	No	No	No	No	Yes	No	Yes	chr6	29692011	+	0	1	0	1	0	1	1	1	1	0	0	0	1	1	1	1	0	1	0	1	1	0	1	1	1	1	1	1	1	0	0	0	0	0	1	1	1	0	1	1	1	0	0	0	0	1	1	1	1	0	1	0	1	1	1	1	1	1	1	1	1	1	1	1	1	1	1	1	1	0	1	0	0	0	1	1	1	1	1	1	1	1	1	1	1	1	1	1	1	1	1
cg20928945	No	No	No	No	No	Yes	Yes	chr7	960411	+	0	0	0	3	0	3	0	3	3	0	0	3	3	3	0	0	0	0	3	3	0	3	3	3	0	3	0	0	0	1	3	0	0	0	3	3	0	0	3	3	0	3	0	3	3	3	3	0	0	0	0	2	3	3	0	3	3	3	0	3	0	0	3	0	0	3	3	0	3	0	0	3	3	0	0	0	3	3	0	0	3	0	0	0	3	1	0	3	3	3	0
cg20930294	No	No	No	No	No	Yes	Yes	chr17	76455269	-	0	0	3	0	0	2	0	2	0	0	3	3	2	0	0	1	1	0	0	3	3	3	3	0	0	3	3	0	1	3	0	0	0	0	2	2	0	1	3	3	3	0	0	3	0	2	0	3	0	0	2	3	3	3	3	3	3	3	3	2	3	3	3	3	1	3	3	3	3	0	2	3	2	3	0	3	3	3	0	3	3	0	3	3	2	0	3	3	0	2	3
cg20931195	No	No	No	No	No	Yes	Yes	chr17	708009	+	0	0	3	3	2	2	3	2	2	0	3	3	0	3	3	2	0	3	0	3	3	3	3	3	3	3	3	0	0	0	3	0	2	0	0	2	0	0	3	3	0	2	0	3	0	3	0	0	3	0	0	3	3	3	3	3	3	3	0	2	0	0	3	3	1	3	3	3	3	0	0	3	2	0	0	0	0	3	3	3	3	3	0	0	2	0	3	3	0	2	2
cg20934731	No	No	No	No	No	Yes	Yes	chr8	4439787	+	0	3	3	0	3	3	3	3	3	0	3	3	3	3	1	0	0	0	3	0	3	2	3	3	3	3	0	3	2	3	0	3	3	3	3	0	3	0	3	3	3	3	3	0	3	3	3	3	0	3	3	3	0	0	0	0	3	2	0	3	3	0	3	0	0	3	3	0	0	3	3	3	0	0	0	0	0	0	3	3	2	3	0	0	0	0	3	0	3	3	0
cg20935165	No	No	No	No	No	Yes	Yes	chr2	172972840	-	0	1	3	1	0	1	1	1	1	0	0	0	1	0	0	0	3	0	0	3	1	0	0	1	1	0	0	3	3	0	0	2	0	0	1	1	0	0	1	1	0	0	0	1	0	1	1	1	3	0	1	1	0	3	0	0	1	1	1	1	1	0	1	1	1	1	1	1	0	3	0	1	1	1	1	1	1	0	0	0	1	0	1	1	1	0	0	3	1	1	1
cg20940675	No	No	No	No	Yes	Yes	Yes	chr1	229714785	+	1	1	0	0	1	1	1	1	1	3	0	0	1	1	3	1	1	3	0	3	1	0	0	1	1	1	1	2	1	1	1	1	1	1	1	0	1	1	1	1	1	1	1	1	1	1	1	0	3	1	1	1	3	3	2	3	0	0	0	1	1	0	1	0	1	1	0	1	0	1	1	1	1	0	1	1	3	0	0	1	2	1	0	0	1	1	0	3	1	1	0
cg20950033	No	No	No	No	No	Yes	Yes	chr14	20898781	+	0	0	3	0	0	0	3	3	2	0	3	3	3	3	1	1	1	0	0	3	0	0	0	0	1	0	0	3	1	3	0	2	0	0	2	3	0	0	0	3	3	3	0	3	0	2	1	2	3	0	0	3	0	3	3	0	3	3	3	0	3	3	0	0	1	0	0	3	3	0	3	3	3	3	0	3	3	3	3	3	3	3	0	3	3	3	3	3	0	2	0
cg20960405	No	No	No	No	No	Yes	Yes	chr5	176047485	-	1	0	1	0	0	1	1	1	1	0	1	1	1	1	0	0	0	0	0	0	1	0	1	1	1	1	1	1	0	0	3	1	1	1	1	1	1	1	1	1	1	3	0	1	0	1	1	1	1	1	0	1	1	1	1	0	1	1	1	1	1	1	1	0	3	1	1	1	1	1	1	1	1	0	1	0	0	0	0	1	1	1	0	0	1	1	1	0	1	1	0
cg20979233	No	No	No	No	No	Yes	Yes	chr8	54790841	-	1	1	0	0	1	1	1	1	0	3	0	0	1	1	1	0	0	0	1	3	1	1	1	1	1	1	1	1	0	0	1	1	1	1	1	0	1	1	1	1	1	0	0	1	0	1	1	1	0	1	1	1	3	1	1	0	1	2	0	0	1	0	1	0	1	1	1	1	1	1	1	1	0	3	0	0	0	1	1	1	2	1	0	0	1	1	1	3	0	0	0
cg20992181	No	No	No	No	No	Yes	Yes	chr11	69706285	+	1	0	3	3	0	0	3	3	3	3	0	3	3	3	0	0	0	0	0	3	3	3	3	0	3	3	0	0	1	3	3	0	0	0	0	3	1	0	0	0	0	3	0	3	3	3	3	0	3	3	0	3	3	3	3	3	3	3	0	3	3	0	3	3	0	0	3	0	3	0	3	1	3	0	0	0	3	3	0	2	0	2	0	3	0	0	3	3	3	3	0
cg20993011	No	No	No	No	Yes	Yes	Yes	chr12	98851021	+	0	0	0	0	0	1	1	1	1	1	3	0	1	1	1	0	3	0	1	1	1	1	1	1	1	1	1	0	0	0	0	0	0	0	1	1	1	0	1	1	1	0	0	1	0	1	1	1	1	1	1	1	1	1	1	1	1	1	1	1	1	0	1	1	0	1	1	1	1	0	1	1	1	1	1	1	1	0	0	1	1	1	1	1	1	1	1	1	1	1	1
cg21000447	No	No	No	No	Yes	No	Yes	chr22	41634226	-	0	0	0	1	1	1	1	1	1	0	0	0	1	1	1	1	0	1	1	1	1	0	1	1	1	1	0	0	1	1	1	1	1	1	1	1	1	0	1	1	1	0	0	1	0	1	1	1	1	1	1	1	1	1	1	1	1	1	1	1	1	0	1	1	1	1	1	1	1	1	1	0	0	1	1	1	1	0	1	1	1	1	1	1	1	1	1	1	1	1	1
cg21001198	No	No	No	No	No	Yes	Yes	chr20	6033205	-	0	0	0	1	0	1	1	1	1	3	0	0	1	1	0	1	0	0	0	1	1	0	1	1	0	0	1	0	0	0	0	0	0	0	1	1	1	0	1	1	1	0	3	1	0	1	1	1	1	1	1	1	1	1	1	1	1	1	1	1	1	0	1	1	1	1	1	1	1	0	1	1	1	1	1	1	1	0	0	1	1	1	1	1	1	1	1	1	1	1	1
cg21006325	No	No	No	No	Yes	Yes	Yes	chr21	44480624	+	3	3	3	0	3	3	3	3	3	0	3	3	3	3	0	0	0	0	0	3	2	0	3	0	0	0	3	3	3	0	3	3	3	3	3	3	3	0	0	3	3	3	3	3	3	3	3	3	0	3	3	3	3	3	3	3	3	0	3	3	3	0	3	3	1	3	3	3	3	3	3	3	3	3	0	2	3	3	0	3	3	3	3	3	3	0	3	3	3	3	0
cg21011229	No	No	No	No	Yes	No	Yes	chr11	9635945	+	0	0	1	1	1	1	1	1	1	1	1	1	1	1	1	1	0	1	1	1	1	0	1	1	1	1	1	0	0	1	0	1	1	1	1	1	1	0	1	1	1	3	3	1	0	1	1	1	1	1	1	1	1	1	1	0	1	1	1	1	1	1	1	1	1	1	1	1	1	0	1	1	0	1	1	1	1	1	1	1	1	1	1	1	1	1	1	1	1	1	1
cg21032008	No	No	No	No	No	Yes	Yes	chr3	7724717	-	0	1	0	0	0	1	1	1	1	0	0	0	1	1	3	0	0	0	0	3	0	2	2	1	0	0	1	0	2	0	1	1	1	1	0	2	1	1	1	0	1	0	0	1	2	0	0	2	3	1	1	1	3	1	1	0	1	0	0	0	1	1	0	1	1	0	0	1	0	0	1	0	1	0	1	2	0	0	1	1	0	1	0	1	2	1	0	3	0	2	0
cg21032292	No	No	No	No	Yes	Yes	Yes	chr21	34395093	-	0	1	0	0	1	1	1	1	1	3	1	0	1	1	0	0	0	0	0	0	0	3	1	1	0	1	1	1	0	0	0	1	1	1	1	1	1	1	1	1	1	1	1	1	1	1	1	1	1	1	1	1	1	1	1	0	1	1	0	1	1	0	1	1	1	1	0	1	0	1	1	0	1	1	1	1	1	0	1	1	1	1	0	1	1	1	1	1	1	1	1
cg21041775	No	No	No	No	No	Yes	Yes	chr12	54425418	+	0	0	0	1	3	1	0	1	1	3	0	0	1	1	0	1	0	0	1	3	0	1	1	1	0	0	0	1	1	0	3	0	0	0	1	1	0	0	0	0	0	0	0	0	0	1	1	0	3	0	0	1	0	1	1	1	1	1	1	1	1	0	1	1	0	0	1	1	1	0	1	0	0	1	1	1	1	0	0	0	1	1	1	1	1	1	1	3	1	1	1
cg21049501	No	No	No	No	No	Yes	Yes	chr17	70120411	+	1	0	0	0	1	0	0	3	0	0	0	0	2	0	3	1	1	3	0	3	1	1	1	1	1	1	3	0	3	3	1	0	1	0	0	2	1	0	0	0	3	3	0	3	0	0	1	0	3	0	0	0	3	0	0	0	0	3	0	0	0	3	1	0	1	1	0	3	1	1	1	3	3	3	3	3	3	1	3	3	3	0	3	3	3	0	0	3	3	0	3
cg21063722	No	No	No	No	No	Yes	Yes	chr6	100911709	+	0	1	1	1	0	1	1	1	1	0	0	1	1	1	0	1	0	0	1	1	1	0	1	1	1	1	1	1	1	3	0	0	0	0	1	1	0	0	1	1	1	0	0	1	0	1	1	1	0	0	0	1	1	1	1	1	1	1	1	1	1	0	1	1	1	1	1	1	1	0	1	1	1	1	1	1	1	0	0	1	1	1	1	1	1	0	1	1	1	1	1
cg21064916	No	No	No	No	No	Yes	Yes	chr11	44340839	+	1	1	0	1	1	1	0	1	1	0	0	0	0	1	1	1	0	1	0	1	0	1	0	1	0	0	0	1	1	0	3	0	0	1	1	1	0	1	2	1	1	0	1	0	1	0	1	0	1	0	1	1	0	1	1	0	1	0	1	1	1	0	1	0	0	1	1	0	1	1	1	0	0	1	1	1	1	0	0	0	1	2	1	1	1	1	0	1	1	1	1
cg21090182	No	No	No	No	Yes	Yes	Yes	chr13	47146097	+	3	3	3	2	3	3	3	3	3	0	0	3	3	3	1	1	1	1	3	0	3	2	3	3	0	3	0	3	0	0	0	3	3	3	3	3	3	3	0	3	0	3	3	3	3	3	0	3	0	0	3	3	0	3	3	0	3	0	3	3	3	3	3	0	1	3	0	0	3	0	3	3	3	3	0	3	3	3	3	3	3	3	3	0	3	0	0	2	3	3	3
cg21101631	No	No	No	No	No	Yes	Yes	chr5	140874572	-	1	1	0	1	1	1	1	1	1	1	0	0	1	1	0	1	1	0	0	0	1	0	1	1	1	0	0	1	1	0	0	1	1	1	1	1	0	1	0	1	0	1	1	2	1	1	1	1	3	1	1	0	0	0	2	0	0	0	1	1	1	1	0	0	1	0	0	0	0	1	1	0	1	0	1	0	1	0	1	0	1	1	1	0	0	1	0	3	0	1	0
cg21105787	No	No	No	No	No	Yes	Yes	chr10	73847257	-	0	0	0	1	0	1	1	1	1	0	0	2	1	1	0	0	0	0	0	0	1	0	1	1	1	1	1	0	0	1	0	0	0	0	1	1	0	0	1	1	1	0	0	1	0	1	1	0	0	1	1	1	0	1	1	1	1	2	1	1	1	0	1	1	1	0	0	1	0	2	1	0	0	1	1	1	1	0	0	0	1	1	0	1	1	1	1	3	1	1	1
cg21107573	No	No	No	No	Yes	Yes	Yes	chr3	64384431	-	3	3	3	3	3	3	3	3	3	1	0	3	3	3	0	0	0	1	3	1	3	0	3	3	3	3	0	3	3	0	0	3	3	3	3	3	3	3	3	3	3	3	3	3	3	3	3	3	1	3	3	3	1	2	2	0	3	0	2	3	3	3	0	0	3	3	0	0	0	3	3	3	3	0	1	0	1	0	0	3	2	3	1	1	3	0	3	1	3	3	1
cg21118367	No	No	No	No	No	Yes	Yes	chr1	184460875	+	0	0	0	3	2	0	1	0	0	3	0	3	0	1	3	3	3	3	3	3	2	3	0	3	0	0	0	0	2	1	3	0	0	0	2	2	0	0	1	0	1	3	0	0	3	2	3	2	3	1	0	1	3	0	1	0	0	2	0	2	1	1	0	0	0	0	0	0	3	0	2	1	0	0	1	1	0	3	0	1	0	0	1	1	2	1	1	3	2	2	1
cg21131024	No	No	No	No	No	Yes	Yes	chr8	104153643	+	0	1	0	1	0	1	1	1	1	1	0	0	1	1	0	1	0	1	0	1	1	0	1	1	0	0	0	1	1	0	3	1	1	1	1	1	0	1	0	1	0	1	1	0	1	1	1	1	1	1	1	1	1	0	0	1	1	0	1	1	1	0	0	1	1	1	1	0	0	0	1	3	1	0	1	1	1	0	0	0	0	2	1	1	1	0	0	1	0	1	1
cg21148362	No	No	No	No	No	Yes	Yes	chr3	62353708	+	0	1	0	0	0	1	1	1	0	0	0	0	1	1	0	0	3	0	0	1	1	1	0	1	1	1	1	1	0	0	0	0	0	0	0	1	0	0	1	1	1	3	0	1	0	1	0	0	1	0	0	1	1	1	1	1	0	1	1	1	0	0	1	1	3	1	1	1	0	1	1	0	0	0	1	1	1	0	1	1	1	1	1	0	1	1	1	1	1	1	1
cg21156438	No	No	No	No	No	Yes	Yes	chr13	112610318	+	3	3	3	0	3	3	3	3	3	0	3	3	3	3	1	0	0	1	0	0	2	3	3	0	0	0	0	0	3	3	0	3	3	3	3	3	3	3	3	3	3	3	3	3	3	3	3	3	0	3	3	3	0	0	3	0	3	0	3	3	3	0	2	0	3	3	0	3	0	3	0	3	3	0	0	0	0	0	3	3	0	3	0	0	3	0	3	0	3	3	2
cg21158087	No	No	No	No	No	Yes	Yes	chr17	58216415	+	1	0	0	0	0	1	1	1	1	3	0	0	1	1	3	0	3	3	1	0	1	0	1	1	1	1	0	1	0	0	1	0	0	0	1	1	1	0	1	1	1	0	0	0	0	1	1	1	0	1	1	1	0	1	0	0	1	1	1	1	0	0	1	0	0	1	1	1	1	1	1	1	1	0	1	0	0	0	1	1	1	1	1	0	1	0	0	0	1	1	1
cg21158411	No	No	No	No	Yes	No	Yes	chr9	130689627	+	1	0	0	1	0	1	1	1	1	1	0	1	1	1	1	1	0	1	0	0	1	1	1	1	0	1	1	0	1	1	0	1	0	0	1	1	1	0	1	1	1	0	3	1	0	1	1	1	1	1	0	1	1	1	1	0	1	1	1	1	1	0	1	1	1	1	1	1	1	0	1	1	1	1	1	1	1	0	1	1	1	1	1	1	1	1	1	1	1	1	1
cg21164741	No	No	No	No	Yes	Yes	Yes	chr1	244218382	+	0	3	0	1	3	3	3	3	3	0	3	3	3	3	1	0	0	0	0	0	0	3	3	3	0	3	3	0	0	3	3	3	3	3	3	3	3	3	0	3	3	3	3	3	3	3	2	3	0	3	3	3	0	3	3	0	3	2	0	3	3	3	3	2	0	3	3	3	3	3	3	3	3	3	3	3	3	3	3	3	3	3	3	3	3	3	3	1	3	3	3
cg21167716	No	No	No	No	Yes	Yes	Yes	chr12	132896743	+	0	0	3	0	0	3	3	3	3	0	3	3	3	3	0	0	0	0	0	3	3	3	3	0	0	3	0	0	0	3	0	3	3	0	3	3	3	0	0	3	3	3	3	3	3	3	3	3	3	3	3	3	3	3	3	3	3	3	3	3	3	0	3	3	1	3	3	3	3	0	0	3	3	3	0	2	3	3	3	3	3	3	3	3	3	0	3	3	3	3	0
cg21172011	No	No	No	No	No	Yes	Yes	chr21	36577638	-	1	1	0	3	1	1	1	1	1	0	0	0	1	0	0	0	0	0	1	0	0	3	0	0	0	3	1	0	1	1	1	1	1	1	1	1	1	1	1	0	1	1	1	1	1	1	0	1	3	1	1	1	0	3	0	3	2	0	0	1	0	0	0	0	0	0	0	1	3	1	1	0	1	0	0	0	0	0	1	1	0	1	3	0	1	1	0	3	1	1	1
cg21184172	No	No	No	No	No	Yes	Yes	chr8	97657282	+	0	0	0	2	0	1	1	1	1	1	0	1	1	1	0	0	0	0	0	1	1	0	0	1	0	0	1	0	3	1	3	1	1	0	0	0	1	0	1	0	1	0	0	1	0	1	0	1	1	1	0	1	1	2	1	1	0	1	0	1	1	1	0	1	1	0	0	1	0	0	1	0	0	0	1	1	0	0	0	1	0	1	1	0	1	1	1	1	1	0	1
cg21211480	No	No	No	No	Yes	Yes	Yes	chr17	41363774	-	1	0	0	0	1	1	1	1	1	1	0	0	1	1	0	1	0	0	1	0	1	1	1	1	1	1	1	3	1	1	0	1	1	1	1	2	1	0	1	1	1	3	3	1	0	1	1	0	1	1	1	1	1	1	1	0	1	1	1	1	1	1	1	0	0	1	1	1	1	1	1	1	0	0	1	1	0	1	1	1	1	1	1	1	2	1	1	0	2	0	1
cg21218082	No	No	No	No	Yes	Yes	Yes	chr22	37730886	+	0	0	1	1	0	1	1	1	1	1	1	1	1	1	1	1	1	1	0	3	1	1	1	1	0	1	1	1	1	0	1	1	1	1	1	1	1	0	1	1	1	0	0	1	0	1	1	1	1	1	1	1	1	1	1	0	1	1	1	1	1	1	1	1	1	1	1	1	1	1	1	1	1	1	1	1	1	1	1	1	1	1	1	1	1	1	1	3	1	1	1
cg21229718	No	No	No	No	No	Yes	Yes	chr5	148894958	-	0	0	3	0	0	2	0	2	0	3	3	3	2	0	3	3	3	3	0	3	3	3	0	0	0	3	3	2	1	3	0	2	0	0	2	2	0	0	2	0	2	0	0	3	0	0	0	0	3	2	2	3	3	3	3	3	0	3	0	0	2	0	3	3	3	3	3	3	3	0	2	2	0	3	0	3	3	3	0	0	3	2	0	0	2	3	0	3	2	2	0
cg21229979	No	No	No	No	No	Yes	Yes	chr6	163746175	+	0	1	0	0	0	1	1	1	1	0	0	0	1	1	0	0	0	0	1	0	1	1	1	1	1	1	0	1	1	0	1	1	1	1	1	0	1	1	0	1	1	0	0	1	0	1	1	1	2	1	1	1	0	0	0	0	0	2	1	1	1	1	1	0	0	1	1	0	1	1	1	0	1	2	0	0	0	0	0	1	2	1	0	0	1	1	1	3	1	1	0
cg21234561	No	No	No	No	Yes	Yes	Yes	chr12	104697526	+	0	0	0	1	0	1	1	1	1	0	0	0	1	1	0	0	0	0	1	0	1	1	1	1	1	1	1	3	1	0	1	1	1	0	1	1	0	0	1	1	1	0	0	1	0	1	1	1	1	1	1	1	1	1	1	1	1	1	1	1	1	0	1	1	1	1	1	1	1	1	1	1	1	1	1	1	1	0	1	1	1	1	1	1	1	1	1	0	1	1	1
cg21235108	No	No	No	No	No	Yes	Yes	chr9	132638251	-	0	0	3	0	0	3	3	3	0	1	3	3	3	3	0	1	0	0	3	0	3	3	3	3	3	3	3	3	0	3	3	0	0	0	0	0	3	0	3	3	3	0	0	3	0	3	1	3	0	3	0	3	0	3	3	0	3	0	3	0	3	3	3	0	1	3	3	3	3	0	3	3	0	3	0	3	3	3	3	3	3	3	3	0	0	3	3	0	3	0	3
cg21239227	No	No	No	No	No	Yes	Yes	chr2	2111623	+	1	0	3	0	1	0	0	0	0	3	0	3	0	3	3	1	1	3	0	3	3	3	3	0	3	3	0	0	1	3	1	0	0	1	0	2	1	1	0	3	3	0	0	3	0	2	3	0	3	0	0	3	3	3	3	0	0	3	0	2	3	0	3	0	1	3	3	3	3	1	0	3	0	3	0	0	3	3	0	3	3	0	0	3	0	0	3	3	2	0	3
cg21243021	No	No	No	No	No	Yes	Yes	chr9	135513120	+	0	0	3	0	0	3	3	3	3	0	3	3	3	3	1	1	1	0	0	3	2	3	3	3	0	0	0	3	0	3	0	3	3	0	0	3	0	0	3	0	3	3	3	3	3	3	0	3	0	3	3	3	0	3	3	0	3	3	0	3	3	3	0	0	1	0	3	3	3	0	0	3	3	3	0	3	3	3	3	3	3	3	3	3	3	3	0	3	3	3	3
cg21250721	No	No	No	No	Yes	No	Yes	chr9	140056227	-	1	0	1	0	1	1	1	1	1	1	1	1	1	1	1	1	0	1	0	1	1	1	1	1	1	1	1	1	0	0	0	1	1	0	1	1	1	1	1	1	1	0	0	1	0	1	1	1	1	1	1	1	1	1	1	1	1	1	1	1	1	1	1	1	0	1	1	1	1	1	1	1	1	1	1	1	1	1	1	1	1	1	1	1	1	0	1	1	1	1	1
cg21251125	No	No	No	No	Yes	No	Yes	chr9	126771781	+	0	1	0	0	0	1	1	1	1	1	1	1	1	1	1	0	0	0	1	1	1	1	1	0	1	1	1	1	0	0	0	1	1	1	0	1	1	1	1	1	1	3	0	1	0	1	1	1	1	0	1	1	0	1	1	1	1	1	1	1	1	1	1	1	0	1	1	1	1	0	1	1	0	1	1	1	1	0	1	1	1	1	1	1	1	1	1	1	1	1	1
cg21265072	No	No	No	No	Yes	Yes	Yes	chr17	74184866	+	0	3	3	3	3	3	3	3	3	0	3	3	3	3	0	3	3	0	3	0	3	3	3	3	3	3	0	3	0	0	3	3	3	3	3	3	3	3	3	3	3	3	3	0	3	3	3	3	1	3	3	3	0	1	2	0	3	2	0	3	3	3	2	0	3	3	3	0	0	3	3	3	3	0	1	0	0	0	0	3	2	3	0	0	3	0	3	1	3	3	0
cg21266502	No	No	No	No	No	Yes	Yes	chr4	155663225	-	1	0	0	1	0	1	1	1	1	0	0	0	1	1	3	0	0	0	1	0	1	3	1	0	1	1	1	1	3	0	3	0	0	0	0	0	1	0	1	1	1	3	3	1	3	1	1	0	1	0	0	1	0	0	0	1	1	1	1	0	1	0	1	1	0	0	0	1	1	1	1	0	0	0	1	1	1	0	0	1	1	1	1	1	2	0	1	0	2	0	1
cg21275135	No	No	No	No	No	Yes	Yes	chr6	99273679	-	0	0	0	2	1	2	1	2	2	0	1	0	0	0	0	0	0	0	1	0	1	0	0	1	0	0	0	1	3	0	0	1	1	1	1	2	0	0	0	0	0	3	3	1	0	1	1	0	0	1	2	1	0	1	1	1	1	2	0	0	1	0	0	1	1	1	0	1	0	1	1	0	0	1	1	1	1	0	0	1	1	1	1	1	2	1	1	1	2	2	1
cg21279756	No	No	No	No	No	Yes	Yes	chr8	140847610	-	0	0	3	0	3	3	3	3	3	0	3	3	3	3	1	1	1	0	0	3	0	0	3	0	0	0	0	0	1	3	0	3	3	0	3	3	3	0	0	3	3	3	3	3	3	3	3	3	0	3	3	3	0	3	3	0	3	2	3	3	3	3	3	0	0	3	0	0	3	3	3	3	3	3	3	3	3	3	0	3	3	3	0	3	3	3	3	3	3	3	0
cg21282907	No	No	No	No	No	Yes	Yes	chr6	74289980	-	1	1	0	0	1	1	0	1	1	0	0	0	1	0	0	0	0	0	1	3	1	0	1	1	1	1	0	1	2	0	1	1	1	1	1	1	1	1	1	1	1	0	0	1	0	1	1	1	3	1	1	2	0	0	0	0	1	2	1	1	0	1	1	0	1	1	1	1	1	1	1	1	1	0	0	0	0	0	0	1	2	1	0	0	1	1	1	3	1	1	0
cg21308365	No	No	No	No	No	Yes	Yes	chr6	119031399	+	0	2	3	0	0	2	0	0	2	3	0	3	2	2	3	3	3	3	3	3	3	3	3	3	3	3	1	0	3	1	0	0	0	0	3	2	3	1	2	3	2	3	0	3	3	2	0	3	3	0	2	1	3	2	1	0	0	3	3	2	1	0	3	0	3	3	3	0	3	0	2	3	0	3	0	0	3	3	1	2	2	2	0	0	0	1	0	3	2	2	0
cg21323441	No	No	No	No	Yes	No	Yes	chr15	28344349	+	0	0	1	1	1	1	1	1	1	1	1	1	1	1	1	1	0	1	0	1	1	1	1	1	1	1	1	1	0	0	0	0	0	0	1	1	1	0	1	1	1	0	0	0	0	1	1	1	1	1	0	1	1	1	1	1	1	1	1	1	1	1	1	1	1	1	1	1	1	1	1	1	1	0	1	0	1	1	1	1	1	1	1	1	1	0	1	1	1	1	0
cg21328779	No	No	No	No	No	Yes	Yes	chr3	111629875	-	1	1	0	0	0	1	1	1	1	3	0	0	1	1	0	0	0	0	0	0	2	0	1	2	2	0	1	0	1	1	0	1	1	1	0	0	0	1	1	0	1	1	1	1	1	0	0	1	0	1	1	1	0	0	1	0	1	2	2	0	1	1	2	0	0	0	2	1	0	1	0	1	1	0	1	0	0	2	0	1	2	1	1	0	2	1	1	3	2	2	0
cg21334513	No	No	No	No	No	Yes	Yes	chr6	30095248	-	1	0	0	1	0	1	0	1	0	0	0	0	0	1	1	1	1	0	1	0	1	1	1	1	1	1	0	1	1	3	0	1	1	1	1	1	1	0	1	1	1	3	3	0	0	1	1	0	0	0	0	2	0	1	0	0	0	1	1	1	0	3	1	1	1	1	1	1	1	1	1	0	0	0	1	1	0	0	0	0	1	1	1	1	0	0	0	0	0	1	1
cg21342392	No	No	No	No	No	Yes	Yes	chr7	111203008	+	0	0	0	3	0	3	3	3	3	1	0	0	3	3	0	0	0	0	0	0	3	0	3	3	0	3	0	3	0	0	0	3	0	0	3	3	0	0	3	3	3	3	3	0	3	3	3	3	1	0	3	3	0	2	3	0	3	3	3	3	3	0	3	0	0	3	3	0	3	0	3	0	3	3	3	3	3	0	0	3	3	3	3	3	3	0	3	0	3	3	3
cg21347053	No	No	No	No	Yes	No	Yes	chr6	1624978	+	1	0	1	1	1	1	1	1	1	1	0	1	1	1	0	1	0	0	1	0	1	1	1	1	1	1	1	0	1	0	0	1	0	1	1	1	1	1	1	1	1	0	0	1	0	1	1	1	0	1	1	1	0	1	1	0	1	1	1	1	1	0	1	0	1	1	1	1	1	1	1	0	1	1	1	1	1	0	1	1	1	1	1	1	1	1	1	1	1	1	1
cg21351483	No	No	No	No	No	Yes	Yes	chr8	140950027	+	0	0	0	2	0	0	3	3	0	0	3	3	3	3	0	0	0	0	0	0	3	0	3	3	0	3	0	0	1	3	0	3	3	0	3	3	3	0	3	3	3	3	3	3	3	3	3	0	1	3	0	3	1	3	3	0	3	0	3	3	3	3	3	0	1	3	0	3	3	0	3	3	3	3	3	3	3	3	0	3	3	3	3	3	3	3	3	0	3	0	3
cg21359747	No	No	No	No	No	Yes	Yes	chr15	101420636	-	1	0	0	1	0	1	1	1	1	3	0	0	1	1	0	1	1	0	0	3	1	0	1	1	0	1	1	1	0	0	3	0	0	0	1	1	0	0	1	1	1	0	0	0	0	1	1	1	0	0	1	1	0	0	0	0	1	0	1	1	1	0	1	1	0	1	1	1	0	0	1	0	1	0	0	0	1	0	0	1	1	1	1	1	1	1	1	0	1	1	1
cg21383487	No	No	No	No	No	Yes	Yes	chr10	22624094	-	0	0	0	1	0	1	1	1	1	3	0	1	1	1	0	0	3	0	1	1	1	1	1	1	0	1	1	3	0	0	0	0	0	0	1	1	0	0	1	1	1	0	0	1	0	1	1	1	1	1	0	1	1	1	1	1	1	1	1	1	1	0	1	1	1	1	1	1	1	0	1	1	1	1	1	0	1	0	0	1	1	1	0	1	1	0	1	1	1	1	1
cg21395110	No	No	No	No	No	Yes	Yes	chr7	141385273	+	0	2	3	0	2	0	3	0	0	0	3	3	0	3	1	1	1	0	0	3	0	0	3	3	0	0	3	3	2	3	3	0	0	2	2	2	3	0	0	3	3	0	0	3	0	0	0	0	0	3	0	3	0	3	3	0	3	2	3	0	3	0	3	2	1	3	0	3	3	2	3	3	3	3	2	0	3	3	3	3	3	3	0	0	2	3	3	3	2	2	3
cg21399832	No	No	No	No	Yes	No	Yes	chr4	117847410	-	1	1	1	1	0	1	1	1	1	1	0	1	1	1	1	1	0	0	1	1	1	1	1	1	1	1	1	1	0	0	0	0	0	0	1	1	0	1	1	1	1	0	0	0	0	1	1	0	1	1	1	0	1	1	0	1	1	1	1	1	0	0	1	1	0	1	1	1	1	1	1	0	1	1	1	1	1	1	0	1	1	1	1	1	1	0	1	1	1	1	1
cg21405761	No	No	No	No	No	Yes	Yes	chr8	11304273	+	0	0	3	0	0	3	3	3	3	1	0	3	3	3	1	1	0	1	0	0	3	0	3	3	3	3	0	3	0	0	0	3	3	0	3	3	3	0	2	3	3	3	0	0	3	3	0	3	0	3	3	3	1	1	0	0	3	0	0	3	3	3	0	0	0	3	0	0	0	0	3	3	3	0	0	3	0	0	0	3	3	3	0	0	3	1	0	0	3	3	3
cg21419617	No	No	No	No	No	Yes	Yes	chr1	7913067	-	0	0	3	0	3	3	3	3	3	0	3	3	3	3	0	0	3	1	3	0	3	0	3	0	3	3	0	0	3	3	3	3	3	0	3	3	3	0	3	0	3	3	3	3	3	3	3	3	1	3	3	3	0	0	3	0	3	0	3	3	0	3	0	0	3	3	0	0	0	3	3	3	3	3	0	3	3	0	0	3	3	3	3	0	3	0	0	0	3	3	3
cg21422871	No	No	No	No	No	Yes	Yes	chr1	60196706	-	1	1	0	0	1	1	1	1	1	2	0	0	1	1	0	0	0	0	1	3	1	0	0	2	1	0	1	1	1	2	1	1	1	1	1	1	1	1	1	0	1	0	0	0	0	1	1	1	2	1	1	1	0	1	1	0	1	2	0	1	1	1	0	0	1	0	0	1	0	1	1	0	1	0	1	1	0	0	0	1	2	1	0	0	1	0	1	3	1	1	0
cg21425842	No	No	No	No	No	Yes	Yes	chr6	26240939	-	0	0	0	1	0	1	1	1	1	3	0	0	1	1	0	0	3	0	0	0	1	0	1	1	0	1	1	3	0	1	1	1	0	0	1	1	0	0	1	1	1	0	0	1	0	1	1	1	1	1	0	1	0	1	1	1	1	1	1	1	1	0	1	1	0	1	1	1	1	0	1	1	1	1	1	0	1	0	1	1	1	1	1	1	1	1	1	1	1	1	1
cg21427300	No	No	No	No	No	Yes	Yes	chr6	74233399	+	0	0	0	1	0	1	1	1	1	1	0	0	0	1	0	0	0	0	0	0	1	0	0	0	0	1	1	3	0	1	0	2	0	0	1	0	0	0	1	1	1	0	0	1	0	1	1	1	1	0	0	0	1	1	1	1	1	1	1	1	1	1	1	1	0	1	1	1	1	0	1	1	0	1	1	1	1	0	0	1	1	0	1	1	0	1	1	1	1	1	1
cg21447117	No	No	No	No	Yes	No	Yes	chr7	27224873	-	1	1	1	1	0	1	1	1	1	1	1	1	1	1	1	1	0	1	1	1	1	1	1	1	1	1	1	1	1	0	1	0	0	0	1	1	0	0	1	1	1	0	0	0	0	1	1	0	1	0	0	1	0	1	1	1	1	1	1	1	1	0	1	1	1	1	1	1	1	1	1	1	1	1	1	1	1	1	0	1	1	1	1	1	1	1	1	1	1	1	1
cg21453451	No	No	No	No	No	Yes	Yes	chr3	181414237	-	0	0	0	1	0	1	1	1	1	0	0	3	0	1	1	0	0	0	0	0	1	0	1	0	1	1	1	0	3	0	0	0	0	0	0	1	0	0	1	1	1	3	0	1	0	0	1	1	0	0	1	1	1	1	1	1	0	1	1	0	1	0	1	1	1	1	1	1	0	0	0	1	0	1	1	1	1	0	1	1	1	1	1	1	1	0	1	1	1	1	1
cg21454922	No	No	No	No	No	Yes	Yes	chr7	5483394	+	3	3	3	3	3	3	3	3	3	0	0	3	3	3	0	3	3	1	3	0	3	0	3	3	3	3	3	3	3	0	3	3	3	3	3	3	3	3	0	3	3	3	3	3	3	3	3	3	1	3	3	3	1	1	2	0	3	0	3	3	3	3	0	0	0	3	0	0	0	3	3	3	3	3	3	3	0	0	0	3	3	3	3	0	3	0	3	1	3	3	0
cg21460606	No	No	No	No	Yes	No	Yes	chr6	32055402	-	0	0	0	1	0	1	1	1	1	1	0	1	1	1	1	1	0	1	1	1	1	0	1	1	1	0	1	1	1	1	0	0	0	0	1	1	1	1	1	1	1	0	3	1	0	1	1	0	1	1	0	0	1	1	1	1	1	1	1	1	1	1	1	1	0	0	1	1	1	1	1	1	1	1	1	1	1	1	1	1	1	1	1	1	1	1	1	1	0	1	1
cg21482176	No	No	No	No	No	Yes	Yes	chr5	64249332	+	0	3	3	3	3	3	3	3	3	0	3	3	3	3	1	3	3	1	0	0	3	3	0	0	0	3	0	3	2	0	0	3	0	0	3	3	3	0	3	3	3	3	3	3	3	3	0	3	0	3	3	3	0	0	2	0	3	2	3	3	3	3	0	0	0	3	0	0	0	0	3	3	3	0	0	0	0	0	3	3	2	3	2	0	3	0	0	0	3	3	3
cg21484515	No	No	No	No	No	Yes	Yes	chr13	36944469	+	0	0	3	2	2	2	0	2	0	0	3	3	2	3	0	1	1	0	0	3	2	2	3	3	0	3	0	3	1	3	0	2	0	0	2	2	3	0	0	3	2	0	0	3	0	2	0	2	3	0	2	3	3	3	3	0	3	0	3	0	3	0	3	0	1	3	3	0	3	0	0	0	0	3	3	0	3	3	0	0	3	0	3	3	0	3	3	3	2	2	3
cg21485303	No	No	No	No	No	Yes	Yes	chr12	22094699	-	0	0	0	1	0	1	1	1	1	0	0	1	1	1	1	0	0	1	1	1	1	0	1	1	0	1	1	3	0	3	0	0	0	0	1	1	0	1	1	1	1	0	0	1	0	1	1	1	1	1	1	1	1	1	1	1	1	1	1	1	1	0	1	1	1	1	1	1	1	0	1	0	0	0	1	0	1	1	0	1	1	1	1	1	1	1	0	1	1	1	1
cg21488538	No	No	No	No	No	Yes	Yes	chr2	98964436	-	0	0	0	1	0	1	1	1	0	1	0	1	1	1	0	0	0	0	0	1	1	0	0	0	1	0	1	1	0	0	0	1	0	1	1	1	1	0	1	0	1	3	3	1	3	1	1	0	1	0	0	1	1	1	1	0	0	1	1	1	1	0	1	1	1	0	1	1	0	1	1	1	0	0	1	1	0	0	0	1	1	1	1	1	1	1	1	1	1	1	1
cg21495156	No	No	No	No	No	Yes	Yes	chr6	90995476	+	1	1	0	1	1	1	1	1	1	1	0	2	1	1	3	1	0	0	0	3	1	1	1	1	1	1	1	1	2	1	1	1	1	1	1	1	0	1	1	1	1	1	0	1	0	1	1	1	0	1	1	1	3	1	1	0	1	2	1	1	1	1	1	1	1	1	1	1	0	1	1	1	1	1	1	1	0	0	1	1	1	1	1	1	1	1	1	3	1	1	1
cg21507985	No	No	No	No	No	Yes	Yes	chr3	149920998	-	0	0	3	0	0	0	3	0	0	3	3	3	0	0	3	0	0	3	0	3	0	3	2	0	0	0	3	3	1	3	0	0	0	0	2	3	3	0	3	0	3	0	0	3	2	3	0	2	3	0	0	3	3	3	3	3	3	3	3	2	3	3	3	3	1	0	3	0	3	0	0	3	3	3	0	3	3	3	3	3	3	3	0	0	3	0	3	3	3	3	3
cg21516287	No	No	No	No	Yes	No	Yes	chr7	150020855	-	0	0	0	1	0	1	1	1	0	0	0	1	1	1	1	0	3	1	1	1	1	1	1	1	0	1	1	0	1	1	0	0	0	0	0	1	1	0	1	1	1	3	3	1	0	1	1	0	1	0	0	1	1	1	1	1	1	1	1	1	1	0	1	1	1	1	1	1	1	2	1	1	0	1	1	1	1	1	1	1	1	1	1	1	1	1	1	1	1	1	1
cg21519872	No	No	No	No	Yes	Yes	Yes	chr17	76171657	+	3	0	3	0	0	3	3	3	3	0	0	3	3	3	0	1	1	0	0	3	2	3	3	3	2	0	3	3	2	0	3	3	3	0	3	3	3	0	0	3	3	3	3	3	3	3	0	0	0	3	3	3	0	3	3	0	3	3	3	3	3	3	3	2	1	3	3	0	3	3	3	3	3	3	0	0	3	3	3	3	3	3	3	0	3	3	3	3	0	0	3
cg21531389	No	No	No	No	No	Yes	Yes	chr22	27006498	-	1	1	0	0	1	1	0	1	1	2	0	0	1	0	0	1	1	0	0	3	1	0	1	0	1	0	2	0	0	1	0	1	1	1	1	2	0	1	2	0	0	1	1	2	1	1	1	1	3	1	1	2	3	0	0	0	2	3	0	1	1	0	0	3	1	0	2	0	0	1	1	0	1	3	2	2	3	0	0	0	3	1	3	3	1	1	0	3	2	2	3
cg21533331	No	No	No	No	No	Yes	Yes	chr19	31848049	-	1	0	0	1	1	1	1	1	1	3	0	0	1	1	0	0	0	3	0	0	1	0	1	1	0	0	0	0	1	0	3	1	1	1	1	1	0	0	1	1	1	0	0	0	0	1	1	1	1	1	0	1	1	0	1	1	1	1	1	1	1	0	0	1	1	0	1	1	1	1	1	1	0	1	1	0	1	0	0	1	1	1	1	1	1	1	1	0	1	1	1
cg21542366	No	No	No	No	Yes	Yes	Yes	chr2	3659484	-	3	3	0	3	3	3	3	3	3	0	3	0	3	3	1	0	3	1	3	1	3	0	3	3	3	3	3	3	3	0	3	3	3	3	3	3	3	3	3	3	3	3	3	0	3	3	3	3	1	3	3	3	1	3	2	3	3	2	3	3	0	0	0	3	3	3	0	0	0	3	3	3	3	0	0	0	0	0	0	3	0	3	0	0	3	0	3	1	3	3	0
cg21547054	No	No	No	No	Yes	Yes	Yes	chr1	230458393	-	0	3	3	0	0	3	3	3	3	0	3	3	3	3	1	1	1	0	0	3	3	3	3	3	0	0	0	2	3	0	3	3	3	0	3	3	3	0	0	3	0	3	3	3	3	3	0	0	3	3	3	3	3	3	3	0	3	3	3	3	0	3	3	0	1	3	3	0	3	0	3	3	3	3	0	3	3	3	3	3	3	3	3	3	3	1	3	3	3	3	3
cg21550107	No	No	No	No	No	Yes	Yes	chr5	141846318	-	1	1	3	1	1	2	2	0	2	1	0	3	0	2	1	1	1	1	1	1	0	1	0	0	0	0	1	2	1	0	1	1	1	1	2	2	0	1	1	0	0	0	1	0	1	0	0	2	1	0	0	2	1	0	0	1	2	1	3	0	0	1	1	1	0	3	0	1	1	1	1	1	0	0	0	1	3	0	1	0	0	2	2	0	2	1	0	1	2	2	0
cg21555796	No	No	No	No	Yes	No	Yes	chr11	75141793	+	1	1	1	1	1	1	1	1	1	0	1	1	1	1	1	1	1	1	1	1	1	1	1	1	1	1	1	1	1	0	0	0	0	0	1	1	1	1	1	1	1	3	0	1	0	1	1	1	1	1	1	1	1	1	1	1	1	1	1	1	1	0	1	1	1	1	1	1	1	1	1	1	1	1	1	1	1	1	1	1	1	1	1	1	1	1	1	1	1	1	1
cg21557724	No	No	No	No	No	Yes	Yes	chr2	3317928	-	0	2	3	0	0	0	0	0	3	0	3	3	3	3	1	1	1	0	3	0	3	3	3	3	0	3	0	0	0	3	3	3	3	0	0	3	3	0	0	3	2	3	0	3	3	3	3	0	1	3	0	3	0	3	3	0	0	2	3	0	3	3	3	2	0	2	3	3	3	0	3	3	2	3	0	0	3	0	0	2	0	0	0	0	3	3	3	0	2	0	3
cg21573047	No	No	No	No	Yes	No	Yes	chr13	41238501	-	1	0	0	1	0	1	1	1	1	0	0	1	1	1	0	1	0	0	0	1	1	0	1	1	0	1	1	0	1	1	1	1	1	1	1	1	0	0	1	1	1	0	0	1	0	1	1	1	1	1	0	1	1	2	1	1	1	1	1	1	1	1	0	1	1	1	1	1	0	1	1	1	0	1	1	1	0	1	0	1	1	1	1	1	1	1	1	1	1	1	1
cg21574271	No	No	No	No	No	Yes	Yes	chr4	96051461	+	3	3	3	3	3	0	2	0	3	3	0	3	0	0	3	3	3	3	3	3	0	3	3	3	3	3	0	3	3	1	3	0	3	3	3	3	0	3	0	3	0	3	3	1	3	3	3	3	3	0	0	0	3	2	1	0	0	3	0	3	1	0	3	0	3	3	3	1	3	0	3	0	3	0	0	0	0	0	1	0	2	2	0	0	3	0	1	3	3	3	0
cg21581821	No	No	No	No	Yes	No	Yes	chr1	190444666	-	1	1	1	1	0	1	1	1	1	0	0	0	1	1	0	0	0	0	1	0	1	0	1	1	1	1	1	3	0	0	0	1	1	1	1	1	1	1	1	1	1	1	1	1	1	1	1	1	1	1	1	1	1	1	1	1	1	1	1	1	1	0	1	1	1	1	1	1	1	1	1	1	1	1	1	1	1	0	1	1	1	1	1	1	1	1	1	0	1	1	1
cg21596313	No	No	No	No	No	Yes	Yes	chr6	74233269	-	3	0	3	1	0	1	1	1	1	1	0	0	0	1	0	0	0	0	0	0	1	0	1	0	0	1	1	3	0	1	0	0	0	0	1	1	0	0	1	1	1	0	3	1	0	1	1	1	1	0	0	1	1	1	1	1	1	1	1	1	1	1	1	1	0	1	1	1	1	0	1	1	0	1	1	1	1	0	1	1	1	1	1	0	0	1	1	1	1	1	1
cg21606115	No	No	No	No	Yes	Yes	Yes	chr7	157361752	-	0	1	0	0	1	1	1	1	1	3	0	0	1	1	3	1	0	0	1	0	1	1	1	1	1	1	1	1	1	0	0	1	1	1	1	1	1	1	1	1	1	1	1	0	1	1	1	1	1	1	1	1	1	0	1	1	1	1	1	1	1	1	1	1	1	1	1	1	0	1	1	1	1	1	1	1	1	0	0	1	1	1	1	1	1	1	1	0	1	1	1
cg21615583	No	No	No	No	No	Yes	Yes	chr2	219866512	+	1	0	0	1	0	1	1	1	1	0	0	0	1	1	0	1	0	0	1	0	1	0	1	1	0	1	1	1	0	0	0	1	0	0	1	1	1	0	1	1	1	0	0	1	0	1	1	1	0	1	1	1	0	1	1	1	1	1	1	1	1	0	1	1	1	1	1	1	0	0	1	0	1	1	1	1	1	0	1	1	1	1	0	1	1	1	1	3	1	1	1
cg21619653	No	No	No	No	No	Yes	Yes	chr2	45163188	+	0	1	0	1	2	1	1	0	1	0	0	1	1	0	0	0	0	0	0	0	1	1	0	0	1	1	1	1	0	0	3	0	0	0	0	1	1	0	1	1	1	0	0	0	0	1	0	1	1	0	1	1	0	0	0	0	1	1	1	1	1	1	1	1	0	1	1	1	1	2	1	1	0	0	1	0	0	1	0	1	0	1	0	0	1	1	1	0	1	1	0
cg21622381	No	No	No	No	Yes	Yes	Yes	chr5	6348863	-	3	3	3	0	3	3	3	3	3	1	3	3	3	3	1	0	0	0	3	0	3	1	3	3	3	3	0	3	3	3	3	3	3	3	3	3	3	3	3	3	3	3	3	3	3	3	3	3	0	3	3	3	1	3	3	3	3	0	3	3	3	0	3	3	0	3	0	3	3	3	3	3	3	3	0	0	3	3	3	3	3	3	3	3	3	3	3	3	3	3	0
cg21638035	No	No	No	No	Yes	Yes	Yes	chr2	241570135	+	3	0	3	0	0	3	3	3	3	0	3	3	3	3	1	1	1	0	3	3	3	3	3	3	0	3	3	3	0	3	3	3	3	3	3	3	3	0	3	3	3	3	3	3	3	3	0	0	3	3	3	3	3	3	3	0	3	3	3	3	3	0	3	0	1	3	3	3	3	0	3	3	3	3	0	0	3	3	3	3	3	3	3	3	3	3	3	3	3	3	3
cg21654383	No	No	No	No	Yes	Yes	Yes	chr2	85641076	+	1	1	0	1	1	1	1	1	1	3	0	0	1	1	0	0	3	0	1	0	1	0	1	1	0	1	1	0	0	0	1	1	1	1	1	1	1	1	1	1	1	0	0	1	0	1	1	1	0	1	1	1	1	1	1	0	1	1	1	1	1	0	1	1	0	1	0	1	0	1	1	0	1	1	1	1	1	0	1	1	1	1	1	1	1	0	1	1	1	1	1
cg21655710	No	No	No	No	No	Yes	Yes	chr1	54856511	+	0	0	3	0	0	0	3	3	2	0	3	3	3	3	1	1	1	0	0	3	2	0	3	0	0	0	0	3	0	3	0	3	0	0	2	0	3	0	2	3	3	3	3	0	3	3	0	2	0	3	0	3	0	3	0	0	3	0	3	3	3	3	3	0	1	3	0	0	3	0	3	3	3	3	3	3	3	3	3	3	3	3	3	0	2	3	3	3	0	2	3
cg21660861	No	No	No	No	Yes	Yes	Yes	chr7	16700959	+	3	3	3	0	3	3	3	3	3	0	0	3	3	3	0	0	0	1	3	1	3	0	3	3	3	3	3	3	0	0	3	3	3	3	3	3	3	0	3	3	3	3	3	3	3	3	0	3	1	3	3	3	1	0	2	1	0	2	3	3	3	3	0	0	3	3	0	3	0	0	3	3	3	1	1	0	1	0	3	3	2	3	1	1	3	0	0	1	3	3	1
cg21672992	No	No	No	No	No	Yes	Yes	chr15	86584249	+	1	1	0	0	1	0	2	0	0	3	0	3	2	2	3	3	3	3	1	3	0	3	1	1	1	0	0	1	1	0	1	0	0	1	0	2	0	1	2	0	0	1	1	3	1	2	1	0	3	0	0	0	3	0	2	0	0	3	0	0	0	3	3	0	1	0	3	0	0	1	1	3	0	0	1	1	0	0	1	0	2	2	1	0	2	1	0	3	2	2	1
cg21681643	No	No	No	No	No	Yes	Yes	chr2	114039512	+	0	0	3	3	0	3	0	3	3	0	3	0	0	2	3	3	3	0	0	3	0	3	0	1	0	1	3	3	2	0	0	2	0	0	0	3	0	3	0	0	0	3	3	0	3	0	0	0	3	2	0	0	3	1	2	3	0	3	3	3	2	0	0	3	0	0	0	0	1	0	2	3	3	3	0	0	3	0	3	3	3	3	0	2	3	0	3	3	3	3	0
cg21694350	No	No	No	No	No	Yes	Yes	chr1	21948793	+	0	0	1	1	1	1	1	1	1	1	1	1	1	0	3	1	1	0	1	0	1	1	1	1	1	1	1	0	1	0	2	0	0	0	1	1	0	0	1	1	0	0	0	0	0	0	1	1	1	0	0	1	1	1	1	1	1	1	0	1	1	0	1	1	1	0	1	1	1	0	1	1	1	1	1	1	1	1	0	0	1	1	1	1	1	1	1	3	1	0	1
cg21695024	No	No	No	No	No	Yes	Yes	chr8	65498708	+	0	0	0	1	0	1	1	1	1	3	0	0	1	1	0	0	3	3	0	0	1	1	1	1	1	1	0	3	1	0	0	1	1	1	1	1	1	0	1	1	1	0	0	1	0	1	1	1	0	0	1	1	0	1	1	1	1	0	1	1	1	0	1	1	0	1	1	0	0	0	1	1	0	1	0	0	1	0	0	1	0	1	1	0	1	1	1	1	0	1	1
cg21695485	No	No	No	No	No	Yes	Yes	chr11	66824219	+	0	0	3	0	0	1	1	1	1	0	0	0	1	1	0	0	0	0	0	0	1	0	1	0	0	1	1	0	3	1	0	0	0	0	1	1	0	0	1	1	1	0	0	1	0	1	1	0	0	1	1	1	0	1	1	0	1	1	1	1	1	0	1	0	1	1	1	1	1	0	1	1	0	0	1	1	0	1	1	1	1	1	0	0	1	1	1	3	1	1	1
cg21698185	No	No	No	No	Yes	No	Yes	chr8	1950112	+	0	0	0	1	1	1	1	1	1	1	1	1	1	1	0	1	1	1	1	1	1	1	1	1	0	1	0	3	1	2	0	0	0	0	1	1	0	0	1	1	1	2	0	1	0	1	1	1	1	1	1	0	1	1	1	1	1	1	1	1	1	1	1	1	1	1	1	1	1	0	1	1	1	1	1	1	1	1	0	1	1	1	1	1	1	0	1	1	1	1	1
cg21725701	No	No	No	No	No	Yes	Yes	chr19	55800930	+	0	0	3	0	0	2	0	2	0	0	3	3	2	3	0	1	1	0	0	3	3	3	3	3	0	3	3	3	3	0	3	0	0	2	0	2	3	0	0	3	0	0	0	3	0	0	0	0	0	0	2	3	0	3	3	0	3	2	3	0	3	3	3	0	0	3	3	3	3	2	0	3	2	3	0	3	3	3	3	3	3	3	3	0	0	0	0	3	2	2	3
cg21726372	No	No	No	No	No	Yes	Yes	chr4	111540884	+	0	1	0	0	0	1	1	1	1	0	0	0	1	1	0	0	3	0	0	3	1	0	1	1	1	1	0	1	0	0	0	0	0	1	1	1	0	0	0	1	0	0	0	0	0	1	1	1	3	0	0	1	0	1	1	1	0	2	1	1	1	0	1	1	3	1	1	0	0	0	1	0	1	1	1	1	1	0	0	1	1	1	1	1	1	1	0	0	1	1	1
cg21737039	No	No	No	No	Yes	Yes	Yes	chr4	8271391	-	0	0	0	0	0	1	1	1	1	1	0	0	1	1	1	1	0	0	0	0	1	0	1	1	0	1	1	0	1	0	3	1	1	1	1	0	1	1	1	1	1	0	0	1	0	1	1	1	1	1	1	1	1	1	1	0	1	1	1	1	1	1	1	1	1	1	1	1	0	1	1	1	1	0	1	1	0	0	1	1	1	1	1	1	1	1	1	0	0	0	1
cg21743907	No	No	No	No	No	Yes	Yes	chr7	129423053	+	3	0	0	1	0	1	1	1	0	3	0	1	1	1	0	1	0	0	0	0	1	0	1	1	1	1	0	1	0	0	0	0	0	0	1	1	0	0	1	1	1	0	3	0	0	1	1	1	3	0	0	0	3	0	0	3	1	0	1	1	1	1	1	3	1	1	1	1	1	0	1	1	1	0	3	3	3	0	0	1	0	1	3	3	1	0	1	0	1	1	0
cg21750426	No	No	No	No	No	Yes	Yes	chr21	17911433	-	0	0	0	2	0	3	3	3	3	0	0	0	3	3	1	0	0	0	0	3	0	2	0	0	0	0	3	3	1	0	0	3	3	0	3	3	0	0	0	3	0	3	3	3	3	3	1	0	3	3	3	3	3	1	2	0	0	2	3	3	0	3	3	0	1	0	0	0	3	0	3	3	3	3	3	0	3	3	3	3	3	3	0	3	3	0	3	3	3	3	3
cg21753226	No	No	No	No	No	Yes	Yes	chr11	2890668	-	0	1	0	1	1	1	1	1	1	0	0	0	1	1	1	1	1	1	1	3	1	1	1	1	1	1	0	1	1	0	1	0	0	1	1	1	1	1	1	1	1	0	1	0	1	1	1	1	1	1	1	0	1	0	0	0	0	1	3	1	0	0	0	0	1	1	1	0	0	1	1	0	1	0	0	3	0	0	0	1	2	1	3	0	1	0	0	0	1	1	0
cg21758133	No	No	No	No	Yes	Yes	Yes	chr3	71179796	+	1	1	0	0	1	1	1	1	1	0	0	0	1	1	3	1	1	3	1	3	1	0	1	1	1	1	1	1	1	1	1	1	1	1	1	1	1	1	1	1	1	1	1	1	1	1	1	1	0	1	1	1	3	1	1	0	1	2	1	1	1	1	1	0	1	1	0	1	0	1	1	1	0	0	1	1	1	0	1	1	1	1	1	1	1	1	1	3	1	1	1
cg21763405	No	No	No	No	No	Yes	Yes	chr6	163276038	+	3	0	0	0	3	2	0	2	2	0	3	3	0	0	0	0	3	1	0	1	3	3	0	2	3	3	3	0	3	3	0	0	0	0	0	2	3	0	0	3	3	3	0	3	0	2	0	2	1	0	2	3	0	3	3	0	0	2	0	0	2	3	3	0	0	3	0	3	3	3	0	3	2	3	3	3	3	0	3	3	3	3	3	3	0	0	3	1	2	2	3
cg21764190	No	No	No	No	No	Yes	Yes	chr11	31835534	-	0	0	0	1	0	0	0	0	0	1	1	0	0	1	1	1	1	1	1	1	1	1	1	1	1	1	1	1	1	0	1	1	0	0	0	0	1	0	1	1	1	3	0	1	0	1	1	1	1	0	0	1	0	0	0	0	1	0	1	0	1	0	1	1	1	1	1	1	1	0	0	1	1	0	0	0	0	0	1	1	2	1	3	0	1	1	1	1	0	1	0
cg21769093	No	No	No	No	No	Yes	Yes	chr7	49819689	-	0	3	0	0	0	3	0	3	3	3	0	3	3	3	3	3	3	0	3	0	3	3	3	3	3	3	0	0	3	0	3	0	0	0	3	3	0	3	0	3	3	3	0	0	3	3	0	3	0	3	3	2	0	3	2	0	3	3	2	3	0	0	0	0	0	3	3	3	0	0	0	3	3	0	1	0	2	0	0	2	2	0	0	0	3	1	0	3	3	3	2
cg21771200	No	No	No	No	Yes	Yes	Yes	chr19	11784761	-	0	0	0	1	1	1	1	1	1	0	0	1	1	1	0	0	0	3	1	0	1	0	1	1	1	1	0	3	1	0	0	1	1	0	1	1	1	0	1	1	1	0	0	1	0	1	1	1	0	1	1	1	0	1	1	1	1	1	1	1	1	1	1	1	1	1	1	1	1	0	1	1	1	1	1	1	1	0	1	1	1	1	1	1	1	1	1	0	1	1	1
cg21778244	No	No	No	No	No	Yes	Yes	chr8	605245	-	0	0	3	0	0	3	3	3	3	0	3	3	3	3	0	1	0	0	0	0	3	3	3	0	0	3	3	3	0	3	0	0	0	0	3	3	0	0	3	3	3	3	3	3	3	3	0	0	1	3	3	3	0	3	3	0	3	2	3	3	3	3	3	0	1	3	3	3	3	0	3	3	3	0	0	0	3	0	3	3	3	3	0	0	3	3	3	3	3	3	3
cg21784036	No	No	No	No	Yes	No	Yes	chr12	39299726	+	0	0	1	1	0	1	1	1	1	0	0	1	1	1	0	1	0	0	1	1	1	1	1	1	1	1	1	0	0	0	0	0	0	0	1	1	0	0	1	1	1	0	0	1	0	1	1	1	1	1	1	1	1	1	1	1	1	1	1	1	1	1	1	1	1	1	1	1	1	1	1	1	1	1	1	1	1	1	1	1	1	1	1	1	1	1	1	1	1	1	1
cg21800193	No	No	No	No	No	Yes	Yes	chr6	32186793	-	0	0	3	3	3	3	3	3	3	0	3	3	3	3	0	0	0	0	0	3	3	3	3	3	3	3	3	0	0	0	3	0	0	0	3	3	3	0	3	3	3	3	0	3	3	3	3	3	3	3	0	3	3	3	0	3	3	3	2	3	3	0	3	3	0	3	3	3	3	0	3	3	3	0	1	0	3	3	0	3	0	3	0	0	3	0	3	3	3	3	2
cg21820652	No	No	No	No	No	Yes	Yes	chr14	104902678	+	1	1	0	1	1	1	1	0	1	1	0	0	1	0	1	1	1	0	1	0	1	1	0	1	1	1	1	0	0	0	0	1	1	1	1	2	0	0	1	0	1	2	0	1	0	1	1	1	0	1	1	1	1	2	1	0	2	1	0	1	0	1	1	2	1	0	1	1	1	1	1	1	2	3	2	2	0	1	0	1	2	1	0	0	1	0	0	3	1	1	0
cg21822146	No	No	No	No	No	Yes	Yes	chr14	77961897	+	0	0	3	2	0	3	3	3	3	3	3	3	3	0	1	1	1	0	3	3	3	3	3	3	3	3	0	3	0	0	0	3	0	0	3	3	0	0	2	3	0	3	0	3	3	3	3	3	3	3	3	3	3	1	2	0	3	3	3	3	3	0	3	0	0	3	3	0	3	0	3	0	3	0	0	0	3	3	0	0	0	0	0	0	3	0	3	3	3	3	0
cg21843594	No	No	No	No	No	Yes	Yes	chr22	30476285	+	1	1	0	1	1	1	0	1	1	3	0	0	1	1	3	0	0	3	1	3	1	3	1	1	1	1	0	1	3	0	1	1	1	1	1	1	0	1	0	0	1	0	0	0	0	1	1	1	3	1	1	1	0	0	2	3	2	2	1	1	0	0	0	0	1	1	1	0	0	1	1	0	0	0	1	0	1	0	0	0	1	1	1	1	1	0	0	3	1	1	1
cg21848524	No	No	No	No	No	Yes	Yes	chr3	27771053	-	0	0	0	0	0	1	1	1	0	0	0	1	1	1	0	0	3	0	0	0	1	0	1	0	1	1	0	0	1	0	0	0	0	0	0	1	0	0	1	1	1	0	0	1	0	1	1	0	0	0	0	1	0	1	1	1	1	1	1	1	1	0	1	1	3	1	1	1	1	0	1	0	1	1	1	1	1	0	1	0	1	1	1	1	1	1	1	1	1	1	1
cg21849844	No	No	No	No	No	Yes	Yes	chr13	100611865	-	1	1	0	1	1	1	1	1	1	1	0	0	1	1	0	1	0	0	1	3	1	1	1	1	1	1	0	1	1	3	1	1	1	1	1	1	1	1	0	1	1	0	0	0	0	1	1	1	0	1	1	1	0	0	1	0	1	2	1	1	1	1	1	0	1	1	1	0	1	1	1	1	1	0	1	0	0	0	0	1	1	1	1	0	1	0	0	0	1	1	1
cg21850913	No	No	No	No	No	Yes	Yes	chr4	38289480	+	1	0	3	0	0	0	3	0	2	3	3	3	0	0	0	3	3	3	0	3	0	3	1	0	0	0	3	1	1	0	0	0	0	0	0	2	0	0	3	0	3	2	0	3	0	2	0	2	3	3	0	3	3	3	3	3	3	3	2	2	0	3	3	3	0	3	0	3	3	0	2	3	0	3	0	0	0	3	3	3	3	3	0	0	2	0	3	3	0	2	0
cg21855830	No	No	No	No	Yes	Yes	Yes	chr2	127963489	+	0	0	3	3	0	3	3	3	0	0	3	3	3	3	1	0	1	0	3	0	3	3	3	3	0	3	3	3	0	3	0	3	3	3	3	3	3	0	3	3	3	3	3	3	3	3	3	3	0	3	3	3	0	3	3	3	3	0	3	3	3	3	3	3	0	3	3	0	3	0	3	3	3	3	3	3	3	3	0	3	3	3	3	3	3	0	3	3	3	3	3
cg21857598	No	No	No	No	Yes	Yes	Yes	chr5	66492721	+	1	1	0	1	1	1	1	1	1	0	0	0	1	1	1	1	1	0	1	3	1	1	1	1	1	1	1	0	1	1	1	1	1	1	1	1	1	1	1	1	1	1	1	1	1	1	1	1	3	1	1	1	0	2	0	0	1	2	2	1	1	1	1	0	1	1	1	1	1	1	1	0	1	0	0	0	0	0	0	1	2	1	0	0	1	1	1	3	1	1	0
cg21868134	No	No	No	No	Yes	No	Yes	chr1	45792660	-	3	0	0	1	1	1	1	1	1	1	0	0	1	1	1	1	1	1	1	1	1	0	1	1	0	1	1	3	1	1	0	0	0	0	1	1	1	0	1	1	1	0	0	1	0	1	1	1	1	1	0	1	1	1	1	1	1	1	1	1	1	1	1	1	1	1	1	1	1	0	1	1	1	1	1	1	1	0	1	1	1	1	1	1	1	1	1	1	1	1	1
cg21870038	No	No	No	No	Yes	Yes	Yes	chr17	33390736	-	1	1	0	1	1	1	1	1	1	1	0	3	1	1	0	0	0	0	0	3	1	1	1	1	1	1	1	0	0	1	1	1	1	1	1	1	1	1	1	1	1	0	0	0	0	1	1	1	0	1	1	1	0	1	1	1	1	1	1	1	1	1	1	1	1	1	1	1	0	1	1	1	1	1	1	1	0	0	1	1	0	1	1	1	1	1	1	3	1	1	1
cg21899942	No	No	No	No	No	Yes	Yes	chr14	72943540	+	1	1	0	1	1	1	1	1	1	0	0	0	1	1	0	0	0	0	1	3	1	1	0	1	1	0	1	0	1	1	1	1	1	1	1	2	1	1	0	1	0	0	0	1	2	1	1	1	3	1	1	1	0	0	0	0	1	2	0	0	1	1	1	0	1	1	1	1	0	1	1	1	1	0	1	0	3	0	0	0	2	1	0	0	1	1	1	3	0	0	0
cg21919492	No	No	No	No	No	Yes	Yes	chr7	142576827	+	0	0	3	3	2	0	3	0	0	3	0	3	3	3	3	0	0	0	3	3	3	3	3	3	3	3	0	1	0	0	3	0	0	0	0	3	0	0	3	3	3	3	0	3	3	3	3	3	3	3	0	3	3	3	3	3	3	3	3	3	3	0	3	3	0	3	3	0	3	0	3	3	3	0	0	0	3	0	0	3	3	3	0	0	3	1	3	3	3	3	2
cg21937867	No	No	No	No	Yes	Yes	Yes	chr17	74536062	+	0	3	3	2	3	3	3	3	3	1	3	0	3	3	1	0	0	1	0	1	0	2	0	3	3	3	3	3	3	0	3	3	3	3	3	3	3	3	3	0	3	3	3	3	3	3	0	3	1	3	3	3	1	3	3	0	3	0	3	3	0	3	0	0	1	3	0	3	0	3	3	3	3	3	0	3	0	0	3	3	3	3	0	0	3	0	0	1	3	3	0
cg21949512	No	No	No	No	Yes	No	Yes	chr2	162275468	-	0	1	0	1	0	1	1	1	1	1	0	1	1	1	1	1	0	1	0	1	1	1	1	1	1	1	1	1	1	0	0	0	0	0	1	1	0	0	1	1	1	0	0	1	0	1	1	1	1	0	0	0	1	1	1	1	1	1	1	1	1	0	1	1	1	1	1	1	1	0	1	1	1	1	1	1	1	1	0	1	1	1	1	1	1	1	1	1	1	1	1
cg21963535	No	No	No	No	No	Yes	Yes	chr20	44098285	-	3	3	0	1	0	0	0	2	2	1	0	1	2	1	0	0	0	1	0	1	1	1	1	1	0	1	1	0	0	0	0	2	0	0	2	0	0	0	1	1	1	0	0	1	0	0	1	0	1	0	0	1	1	1	1	1	1	1	1	2	1	0	1	1	1	1	1	1	1	0	0	0	2	1	1	1	1	1	1	1	1	1	1	1	2	1	1	1	2	2	1
cg21964551	No	No	No	No	Yes	No	Yes	chr1	201368791	-	1	0	0	1	0	1	1	1	1	0	0	0	1	1	0	1	0	0	0	2	1	1	1	1	0	1	1	0	1	0	0	1	1	1	1	1	1	0	1	1	1	0	2	1	0	1	1	1	1	1	1	1	1	1	1	0	1	1	1	1	1	1	1	1	1	1	1	1	1	1	1	1	1	0	1	1	1	1	0	1	1	1	1	1	1	1	1	1	1	1	1
cg21975377	No	No	No	No	Yes	No	Yes	chr8	104311490	-	0	1	0	1	0	1	1	1	1	1	0	1	0	1	1	1	0	1	1	1	1	1	1	1	1	1	0	0	1	0	0	0	0	0	0	1	0	0	1	1	1	0	3	1	0	1	1	2	1	0	0	1	1	1	1	1	1	1	1	0	1	1	1	1	1	1	1	1	1	0	1	1	0	1	1	1	1	1	0	1	1	1	1	1	0	1	1	1	1	1	1
cg21981270	No	No	No	No	Yes	Yes	Yes	chr10	45914525	-	3	0	0	0	0	1	1	1	1	1	0	1	1	1	1	1	0	1	0	0	1	1	1	1	1	1	1	1	1	1	0	1	1	1	1	1	1	1	1	1	1	0	0	1	0	1	1	1	1	1	1	1	0	1	1	0	1	1	1	1	1	1	1	1	0	1	1	1	1	1	1	1	1	0	1	1	1	1	1	1	1	1	1	0	1	1	1	0	1	1	1
cg21983192	No	No	No	No	No	Yes	Yes	chr18	28935651	-	0	0	3	3	0	0	3	0	3	3	0	3	3	3	3	3	0	0	3	0	3	3	3	3	3	3	0	3	0	0	3	2	0	0	3	3	0	0	3	3	0	3	0	3	3	3	3	3	3	3	0	3	0	3	3	0	3	3	0	3	3	0	3	0	0	3	3	0	3	0	3	3	3	0	1	0	0	0	0	0	0	3	1	0	3	1	0	3	3	3	0
cg21988041	No	No	No	No	Yes	No	Yes	chr12	104444060	-	0	0	0	1	1	1	1	1	1	1	0	0	1	1	0	1	0	0	0	2	1	0	1	1	1	1	1	1	0	0	0	1	1	1	1	1	1	1	1	1	1	0	0	1	0	1	1	1	0	1	1	1	0	1	1	1	1	1	1	1	1	0	1	1	1	1	1	1	1	1	1	1	1	1	1	1	1	0	1	1	1	1	1	1	1	1	1	1	1	1	1
cg22006060	No	No	No	No	No	Yes	Yes	chr4	170001551	+	0	1	0	2	1	1	1	1	1	0	0	2	1	1	0	0	0	0	0	0	0	0	1	1	0	0	1	2	1	1	1	1	1	1	1	0	1	1	1	0	1	1	1	1	1	1	1	1	2	1	1	1	3	1	1	1	1	1	0	1	1	0	2	1	0	0	0	1	0	1	1	0	1	1	1	0	1	0	1	1	1	1	0	1	1	1	0	3	1	1	1
cg22009488	No	No	No	No	No	Yes	Yes	chr5	172656166	-	1	0	0	1	0	1	1	1	1	3	0	0	1	1	1	0	3	1	1	0	1	0	1	1	1	1	0	1	0	0	0	1	0	0	1	1	0	0	1	1	1	0	0	1	0	1	1	1	0	0	0	1	0	1	1	1	1	1	1	1	1	0	1	1	0	1	1	1	1	0	1	1	1	1	1	1	1	0	0	1	1	1	1	1	1	1	1	0	1	1	1
cg22014770	No	No	No	No	No	Yes	Yes	chr22	24896702	+	0	0	3	0	0	3	3	3	3	1	3	3	3	3	0	0	0	1	3	0	3	2	3	3	3	3	3	0	3	0	3	3	3	0	3	3	3	0	0	3	3	3	3	3	3	3	3	3	1	3	3	3	1	0	2	0	3	2	3	3	3	3	0	0	0	3	2	3	0	3	3	0	3	0	2	0	3	3	3	3	3	3	3	0	3	0	3	0	3	3	0
cg22032521	No	No	No	No	No	Yes	Yes	chr11	125757328	+	0	0	0	1	0	1	1	1	1	0	0	1	1	1	1	0	3	0	0	2	0	0	1	0	0	0	1	3	1	1	0	0	0	0	1	1	0	0	1	0	1	0	0	1	0	1	1	1	1	1	0	1	1	1	1	1	1	1	1	1	1	1	0	1	1	1	1	1	0	0	1	0	1	1	1	1	1	0	1	1	1	1	1	1	1	1	1	0	1	1	1
cg22044630	No	No	No	No	No	Yes	Yes	chr12	133127993	-	2	0	3	0	2	0	3	3	2	0	3	3	0	3	1	1	1	0	0	3	2	3	2	0	0	0	3	3	2	0	3	0	0	2	2	3	0	0	2	3	3	0	0	3	0	0	0	2	3	3	0	3	3	3	3	2	3	0	3	0	3	3	3	2	1	3	3	0	3	2	3	3	3	3	2	3	3	3	3	3	3	3	0	3	3	0	0	3	3	2	0
cg22050733	No	No	No	No	No	Yes	Yes	chr1	17287205	-	0	0	0	0	0	1	1	1	1	0	0	0	1	0	0	0	0	0	0	0	1	0	0	1	0	1	0	0	0	0	0	1	1	1	1	1	0	0	1	0	1	0	0	1	0	1	0	1	0	0	1	1	0	1	1	1	2	0	1	1	1	0	0	1	1	0	1	1	0	0	1	0	1	1	1	1	1	0	1	1	1	1	1	1	1	1	1	3	0	1	1
cg22054918	No	No	No	No	No	Yes	Yes	chr4	81123613	-	0	3	0	1	0	1	1	1	0	3	0	1	1	1	0	0	3	0	0	0	0	1	0	1	0	0	0	3	0	0	3	0	0	3	0	1	0	0	1	0	1	0	0	1	0	1	3	0	0	1	0	0	1	1	1	1	1	1	1	1	1	1	1	1	1	0	1	1	1	0	1	1	1	1	1	1	1	0	1	1	1	1	0	1	1	1	1	0	0	1	1
cg22058452	No	No	No	No	No	Yes	Yes	chr2	95662214	-	0	3	3	1	3	0	3	0	3	1	3	3	3	3	0	1	0	0	3	3	0	1	3	0	0	0	1	0	3	3	0	0	0	0	3	3	0	3	2	0	3	3	3	0	3	0	3	3	3	3	3	3	3	3	3	3	0	0	0	3	3	3	0	3	0	1	1	0	1	0	0	3	3	3	0	0	3	0	0	3	3	2	0	3	3	0	3	3	3	3	0
cg22061832	No	No	No	No	No	Yes	Yes	chr2	173293627	+	0	0	0	0	0	2	2	2	2	0	0	1	2	1	1	0	0	1	0	1	1	1	1	1	1	1	0	1	0	0	1	0	0	0	0	2	1	0	0	1	1	3	3	0	0	0	1	1	1	0	0	1	1	1	1	0	1	1	0	2	0	0	1	0	1	1	1	0	1	0	1	3	0	0	0	0	0	1	0	1	2	2	0	0	2	1	0	1	2	2	0
cg22070156	No	No	No	No	No	Yes	Yes	chr13	102104991	+	1	0	3	0	0	3	3	3	3	1	0	3	3	3	1	1	1	1	0	0	0	3	3	0	1	0	0	3	1	3	1	0	0	0	0	3	0	0	2	3	3	3	3	0	3	3	0	0	1	3	0	3	1	0	0	1	0	0	3	3	3	3	3	1	1	3	3	1	3	0	3	3	3	3	0	0	3	0	0	3	2	2	0	0	3	0	3	0	3	3	0
cg22078710	No	No	No	No	No	Yes	Yes	chr15	53087599	-	0	0	0	1	3	1	1	1	0	0	0	1	0	1	0	0	3	0	0	0	1	0	1	1	1	1	0	0	1	0	0	0	0	0	0	1	0	3	1	1	1	0	0	1	0	1	1	0	0	0	0	1	1	1	1	0	0	1	1	0	1	0	1	1	3	1	1	1	1	3	1	0	0	1	1	1	1	0	0	0	1	1	1	1	1	1	1	0	1	1	1
cg22079102	No	No	No	No	Yes	Yes	Yes	chr19	5061085	-	0	3	3	0	0	3	3	3	3	0	3	3	3	3	1	0	0	0	0	3	3	3	3	0	0	3	3	3	0	3	3	3	3	0	3	3	0	0	0	3	3	3	3	3	3	3	0	0	3	3	0	3	3	0	2	3	3	3	3	3	3	3	3	0	1	3	3	3	3	0	3	3	3	0	3	3	3	0	3	3	0	3	3	3	3	3	3	3	3	3	3
cg22092876	No	No	No	No	No	Yes	Yes	chr7	120644149	+	0	0	3	0	0	3	3	3	3	0	0	3	3	3	3	1	1	0	0	3	3	3	3	3	0	3	0	0	0	0	0	2	0	0	0	3	0	0	3	3	3	3	0	3	3	3	0	0	0	3	0	0	0	0	0	0	3	3	3	3	3	0	3	0	1	3	3	0	3	0	3	3	3	0	0	0	0	3	3	3	3	3	0	0	3	0	0	3	3	3	0
cg22102078	No	No	No	No	No	Yes	Yes	chr6	130182512	-	0	0	3	0	3	0	3	2	3	1	3	3	3	3	1	1	0	1	0	1	3	3	3	3	3	3	0	3	1	0	3	3	0	0	3	0	3	0	0	3	3	3	0	3	3	3	3	3	1	3	0	3	1	3	3	1	3	0	3	3	3	3	3	0	0	3	0	3	3	0	3	3	0	1	0	0	0	3	0	3	2	2	0	0	2	3	3	1	3	3	0
cg22108567	No	No	No	No	No	Yes	Yes	chr7	5535582	-	1	1	0	1	1	1	0	1	1	1	0	2	1	1	1	1	1	0	1	3	1	1	1	1	1	1	0	3	1	1	0	1	1	1	1	1	1	1	2	0	0	1	1	0	1	1	1	1	3	1	1	1	0	2	1	0	0	2	0	1	1	0	1	1	1	1	0	0	0	1	1	0	1	0	0	3	3	0	0	0	2	2	0	0	1	0	0	3	0	1	3
cg22109530	No	No	No	No	No	Yes	Yes	chr1	178310534	+	1	0	0	0	1	2	2	2	0	0	0	0	0	0	0	1	0	0	1	3	1	1	1	1	1	1	0	1	0	1	1	1	1	1	1	1	1	0	1	1	1	0	0	1	0	1	1	0	0	1	2	2	0	1	1	0	1	0	0	2	1	0	1	1	0	1	1	1	1	1	1	0	0	0	1	0	0	1	0	0	1	1	1	1	1	1	0	3	0	0	1
cg22120095	No	No	No	No	No	Yes	Yes	chr3	50488020	+	1	1	3	0	1	0	2	0	1	0	3	3	0	0	1	0	0	0	1	3	1	3	1	1	1	1	1	2	1	0	1	0	1	1	1	2	1	1	2	1	0	0	1	1	1	0	1	1	1	0	0	0	0	1	0	3	0	0	0	1	0	0	0	0	1	1	0	1	0	1	1	3	0	0	0	0	3	0	0	0	0	2	3	3	2	0	0	3	2	2	3
cg22120714	No	No	No	No	Yes	No	Yes	chr17	40332420	+	1	1	1	1	1	1	1	1	1	0	1	1	1	1	0	1	0	0	1	0	1	1	1	1	1	1	1	1	1	0	1	1	1	1	1	1	1	1	1	1	1	0	0	1	0	1	1	1	0	1	1	1	0	1	1	0	1	1	1	1	1	0	1	0	0	1	1	1	1	1	1	1	1	0	1	0	0	1	1	1	1	1	1	0	1	0	1	3	1	1	0
cg22122342	No	No	No	No	Yes	Yes	Yes	chr13	114054936	-	3	3	3	0	3	3	3	3	3	0	3	3	3	3	0	1	1	0	3	3	3	3	3	3	3	3	0	3	3	0	3	3	3	3	3	3	3	3	3	3	3	3	3	3	3	3	3	3	3	3	3	3	3	3	3	3	3	3	3	3	3	3	3	3	1	3	3	3	3	3	3	3	3	3	3	3	3	3	3	3	3	3	3	3	3	3	0	3	3	3	3
cg22125968	No	No	No	No	Yes	Yes	Yes	chr13	43566472	+	0	1	0	1	0	1	1	1	1	1	0	3	1	1	0	0	0	1	0	1	1	1	1	1	1	1	1	3	0	1	0	1	1	1	1	1	1	0	1	1	1	0	0	1	0	1	1	1	1	1	1	1	1	1	1	1	1	1	1	1	1	0	1	1	1	1	1	1	1	0	1	0	1	1	1	1	1	1	1	1	1	1	1	1	1	1	1	1	1	1	1
cg22126047	No	No	No	No	No	Yes	Yes	chr22	19003887	-	0	0	3	0	0	2	0	2	0	3	3	3	2	0	3	1	1	3	0	3	0	3	0	0	0	0	3	3	1	0	0	2	0	0	0	2	0	0	2	0	3	1	0	3	0	2	1	0	3	0	0	0	3	3	3	0	3	3	3	2	3	3	3	0	1	3	3	3	3	0	3	3	0	3	3	3	3	3	3	3	3	0	3	3	2	0	3	3	2	2	3
cg22135324	No	No	No	No	No	Yes	Yes	chr6	126240239	+	0	0	0	2	0	0	1	1	2	3	0	0	0	1	0	0	3	0	0	0	2	0	1	1	0	0	1	2	0	1	1	1	1	1	0	0	1	1	1	0	1	0	0	1	0	1	1	0	0	0	2	1	0	1	1	1	1	2	0	2	1	1	1	1	0	1	1	1	1	0	1	1	2	1	1	1	0	0	1	1	1	0	1	1	1	1	1	3	0	0	1
cg22158650	No	No	No	No	No	Yes	Yes	chr7	27291388	+	0	0	0	1	0	1	1	1	1	0	0	0	1	1	1	0	3	0	0	0	1	1	1	1	1	1	1	1	0	3	0	0	0	0	1	1	1	0	1	1	1	0	0	1	0	1	1	1	0	0	0	0	0	1	1	1	1	0	1	1	1	0	1	1	0	1	1	1	1	0	1	1	1	1	1	1	1	1	0	1	1	1	1	1	1	1	1	1	1	1	1
cg22160511	No	No	No	No	No	Yes	Yes	chr15	34260975	+	0	0	3	3	3	3	3	0	3	0	3	3	3	3	0	3	3	1	3	1	3	0	3	3	3	3	0	0	0	3	3	3	3	0	3	0	3	0	3	3	0	3	3	2	3	3	3	3	1	3	0	3	0	0	2	0	3	2	2	0	3	3	3	0	3	3	0	0	3	0	0	3	0	0	1	0	0	0	3	3	2	3	1	1	0	0	3	1	0	3	1
cg22161244	No	No	No	No	No	Yes	Yes	chr3	65482993	+	0	0	3	0	2	3	3	3	0	1	3	3	3	2	0	1	0	0	0	3	2	3	0	1	2	0	0	0	2	0	0	0	0	0	0	3	0	0	0	0	3	3	3	2	3	0	1	2	3	3	3	3	0	0	0	3	3	3	3	3	0	0	3	3	1	0	3	1	3	0	0	3	3	3	3	3	3	3	3	3	3	2	3	3	3	1	0	3	3	3	3
