## Supplementary material for "Consistent DNA methylation patterns enable accurate and interpretable cross-platform classification of central nervous system tumors": Table S2 (part 2 of 2)

### Sheet: FeatSetCoord (continued)
feature_name	set_163	set_298	set_533	set_1003	set_1826	set_4106	set_4976	chr	pos	strand	GBM, G34	DMG, K27	ATRT, SHH	CONTR, CEBM	GBM, MYCN	LGG, PA PF	CONTR, REACT	LGG, PA MID	LGG, RGNT	MB, WNT	ATRT, MYC	ATRT, TYR	LGG, PA/GG ST	LGG, SEGA	MB, G4	MB, SHH INF	MB, SHH CHL AD	MB, G3	EPN, RELA	PIN T, PB A	SUBEPN, PF	PTPR, B	SUBEPN, ST	EPN, YAP	EPN, PF A	EPN, PF B	EFT, CIC	ETMR	CNS NB, FOXR2	LYMPHO	HGNET, BCOR	GBM, MES	GBM, RTK II	GBM, RTK I	LGG, MYB	CONTR, HEMI	HGNET, MN1	GBM, MID	HMB	EPN, MPE	SCHW	O IDH	A IDH, HG	MNG	A IDH	LGG, GG	CN	SUBEPN, SPINE	PIN T, PB B	PXA	ANA PA	CONTR, INFLAM	PIN T, PPT	CPH, ADM	CPH, PAP	ENB, A	PITUI	CONTR, PINEAL	PGG, nC	LGG, DNT	CHGL	MELAN	PLEX, AD	ENB, B	LIPN	EPN, SPINE	PTPR, A	SFT HMPC	PLEX, PED A	GBM, RTK III	IHG	MELCYT	DLGNT	PITAD, ACTH	PITAD, STH DNS B	PITAD, PRL	PITAD, FSH LH	PLEX, PED B	EWS	SCHW, MEL	CONTR, ADENOPIT	LGG, DIG/DIA	PITAD, STH SPA	PITAD, STH DNS A	CONTR, WM	PLASMA	CHORDM	RETB	CONTR, PONS	CONTR, HYPTHAL	PITAD, TSH
cg22162422	No	No	No	No	No	Yes	Yes	chr2	100634259	+	0	0	3	2	0	3	3	3	3	0	3	3	3	3	0	0	0	0	0	3	0	0	0	1	1	1	3	0	3	3	0	0	2	0	0	3	0	3	0	0	3	3	0	3	3	0	0	2	3	3	3	3	3	3	3	0	3	3	0	3	3	3	0	0	1	1	0	0	3	0	3	3	3	3	3	3	3	3	0	3	3	3	3	3	3	0	3	3	3	3	3
cg22172610	No	No	No	No	No	Yes	Yes	chr5	79141661	+	0	0	3	3	3	2	2	0	0	3	0	3	0	2	3	3	3	3	3	3	3	3	3	0	3	3	3	3	0	0	0	0	0	0	0	2	0	0	0	3	0	3	0	3	3	0	3	3	3	0	2	0	3	3	0	3	3	3	3	0	0	0	3	3	3	3	3	3	3	0	0	0	0	3	2	0	3	3	3	2	0	2	0	0	0	1	0	3	2	2	0
cg22174681	No	No	No	No	Yes	Yes	Yes	chr1	2013930	-	0	0	3	0	0	3	3	3	3	3	3	3	3	3	1	0	1	0	0	3	0	3	3	0	0	3	0	0	0	3	1	3	0	0	0	3	0	0	0	3	3	3	3	3	3	3	3	0	3	3	3	3	3	3	3	3	3	3	3	3	3	3	3	3	1	3	3	3	3	0	3	3	3	3	3	3	3	3	3	3	3	3	3	0	3	3	3	3	0	3	3
cg22197708	No	No	No	No	No	Yes	Yes	chr11	59855616	-	0	0	3	3	0	3	3	3	3	0	0	3	3	3	3	0	0	0	3	3	3	3	3	3	0	3	3	0	0	0	0	0	0	0	3	3	3	0	3	3	3	3	0	3	3	3	0	3	3	0	0	3	3	3	0	0	3	3	0	3	3	3	3	0	0	3	3	0	3	0	3	3	0	0	1	0	0	0	0	3	0	3	0	0	3	1	3	3	3	3	0
cg22229906	No	No	No	No	Yes	No	Yes	chr12	25055421	-	0	1	0	1	0	1	1	1	1	3	0	0	1	1	0	0	0	0	0	1	1	1	1	1	1	1	0	0	1	0	0	1	1	1	1	1	1	1	1	1	1	3	3	0	0	1	1	1	0	1	1	1	1	1	1	0	1	1	1	1	1	1	1	1	1	1	1	1	1	0	1	1	1	0	1	1	1	0	0	1	1	1	1	1	1	0	0	1	1	1	1
cg22244768	No	No	No	No	Yes	Yes	Yes	chr17	55634551	+	3	3	3	2	3	3	3	3	3	0	3	3	3	3	1	0	0	1	3	0	3	3	3	3	3	3	3	3	3	3	3	3	3	3	3	3	3	3	3	3	3	3	3	3	3	3	0	3	1	3	3	3	1	3	3	0	3	2	0	3	3	3	3	0	3	3	3	3	3	3	3	3	3	3	2	2	3	3	3	3	0	3	0	0	3	3	0	1	3	3	0
cg22249735	No	No	No	No	No	Yes	Yes	chr2	206700458	-	0	0	3	0	0	0	3	3	0	0	3	3	0	0	3	0	0	3	0	3	0	3	0	1	1	1	0	3	0	3	1	2	0	0	2	0	0	0	0	0	3	0	0	3	0	2	0	0	3	0	0	3	3	0	3	3	3	3	0	0	3	3	3	3	1	1	0	0	3	0	2	3	3	3	3	3	3	3	0	3	3	3	3	3	0	0	0	3	3	3	3
cg22267770	No	No	No	No	No	Yes	Yes	chr6	10422139	+	0	1	0	1	0	1	1	1	1	3	0	0	1	1	1	0	0	1	1	0	1	1	1	1	1	1	0	1	0	0	3	0	0	0	1	1	0	0	1	1	0	0	0	1	0	1	1	0	1	0	0	1	1	3	0	1	1	0	1	1	1	3	1	0	0	1	1	1	1	0	1	3	0	1	1	1	1	0	0	0	0	1	1	1	1	0	0	1	1	1	1
cg22274539	No	No	No	No	Yes	No	Yes	chr12	103696209	-	0	1	0	1	1	1	1	1	1	1	0	0	1	1	0	1	0	0	0	0	1	1	1	1	1	1	1	1	1	0	0	1	1	1	1	1	1	1	1	1	1	0	0	1	0	1	1	1	1	1	1	1	1	0	1	0	1	1	1	1	1	0	1	1	1	1	1	1	1	1	1	0	1	0	1	1	1	0	1	1	1	1	1	1	1	0	1	1	1	1	1
cg22280475	No	No	No	No	No	Yes	Yes	chr8	25897534	+	0	0	0	0	0	1	0	1	1	3	0	1	1	1	0	0	3	0	0	1	1	1	1	1	1	1	0	0	1	0	3	0	0	0	1	1	0	0	2	1	1	0	0	0	1	1	1	1	1	0	0	1	1	1	0	0	1	0	1	1	1	0	1	0	3	1	1	0	1	0	1	1	1	1	0	1	1	0	0	1	0	2	1	0	1	1	0	1	1	1	1
cg22286764	No	No	No	No	No	Yes	Yes	chr3	37428639	+	0	0	3	2	0	0	3	3	0	0	3	3	0	0	1	0	0	0	0	3	0	3	0	2	1	0	3	3	0	3	0	0	0	2	0	3	3	0	2	0	3	3	0	3	3	0	1	0	3	3	3	2	3	0	0	3	3	3	3	0	3	0	3	3	1	2	3	0	3	0	3	3	3	3	0	3	3	3	3	3	3	3	3	3	0	3	3	3	3	0	3
cg22287064	No	No	No	No	Yes	No	Yes	chr17	73584070	-	1	1	0	1	1	1	1	1	1	1	0	0	1	1	1	1	1	1	1	0	1	0	1	1	1	1	1	0	1	0	0	0	0	0	1	1	1	1	1	1	1	0	0	1	0	1	1	1	1	1	1	1	1	1	1	0	1	1	1	1	1	0	1	1	1	1	1	1	1	1	1	0	1	0	0	1	1	0	0	1	1	1	1	1	1	1	1	0	1	1	1
cg22291942	No	No	No	No	No	Yes	Yes	chr18	32398181	-	0	0	0	0	0	0	0	0	0	0	3	3	2	0	3	3	3	3	0	3	0	3	1	1	1	1	3	3	1	3	0	0	0	0	0	2	0	1	0	0	3	1	0	3	0	2	1	0	3	0	2	3	3	3	3	3	3	3	2	0	0	3	0	3	1	1	0	3	3	1	0	3	0	3	0	0	3	3	3	3	3	3	0	0	0	0	3	3	2	2	0
cg22295787	No	No	No	No	Yes	No	Yes	chr8	26723584	-	0	0	1	1	1	1	1	1	1	1	1	1	1	1	1	1	0	1	1	1	1	0	1	1	1	1	1	0	0	0	0	1	1	1	1	1	1	0	1	1	1	0	3	1	0	1	1	1	1	1	1	1	1	1	1	1	1	1	1	1	1	1	1	1	1	1	1	1	1	0	1	1	1	1	1	1	1	0	1	1	1	1	1	1	1	1	1	1	1	1	1
cg22303045	No	No	No	No	No	Yes	Yes	chr6	100917022	+	0	1	1	1	0	1	1	1	1	0	0	0	1	1	0	1	0	3	0	0	1	0	1	1	1	1	0	1	0	0	0	0	0	0	1	1	0	0	1	1	1	0	0	0	0	1	1	1	3	0	0	1	0	1	1	1	0	1	1	1	1	0	1	1	0	1	1	0	1	0	1	0	1	1	1	1	0	0	0	1	1	1	1	1	1	1	0	0	1	1	1
cg22305258	No	No	No	No	Yes	Yes	Yes	chr17	4643367	-	1	0	0	1	0	1	1	1	1	0	0	0	1	1	1	0	0	1	0	1	1	1	1	1	1	1	1	1	1	1	3	0	0	0	1	0	1	0	1	1	1	3	0	1	0	1	1	0	1	1	1	1	1	1	1	1	1	1	1	1	1	0	1	1	1	1	1	1	1	0	1	0	0	1	1	1	1	1	1	1	1	1	1	1	0	1	1	0	1	0	1
cg22328712	No	No	No	No	No	Yes	Yes	chr2	13861919	+	0	0	3	0	0	3	3	3	3	1	0	3	3	3	1	1	1	0	3	3	3	0	3	3	0	3	0	0	0	0	3	3	0	0	3	3	0	0	3	3	3	3	0	3	3	3	3	3	0	0	0	3	0	3	3	0	3	0	3	3	3	0	3	0	1	3	0	3	3	0	3	3	3	0	2	0	3	3	0	3	3	3	2	2	3	0	0	3	3	3	0
cg22330763	No	No	No	No	No	Yes	Yes	chr6	44194767	-	3	0	3	0	0	3	3	3	3	0	0	3	3	3	3	0	0	0	3	0	0	0	0	0	0	0	0	0	0	3	0	3	3	3	3	2	0	0	2	0	3	3	3	0	3	3	2	0	0	3	3	3	3	0	3	0	0	2	2	3	0	3	2	2	0	3	0	2	0	3	3	3	3	1	0	0	0	2	3	3	2	0	0	0	3	3	0	1	3	3	0
cg22338127	No	No	No	No	No	Yes	Yes	chr1	209979572	+	0	0	0	1	0	1	1	1	1	3	0	0	1	1	0	0	0	0	1	0	1	0	1	1	0	1	0	0	0	0	0	0	0	0	1	1	0	0	1	1	1	0	0	1	0	1	1	1	1	0	1	1	1	1	1	1	1	1	1	1	1	0	1	1	1	1	1	1	1	0	1	0	1	1	1	1	1	0	1	1	1	1	1	1	1	1	1	1	1	1	1
cg22344611	No	No	No	No	Yes	No	Yes	chr11	17743610	-	1	0	1	1	0	1	1	1	0	0	1	1	1	1	1	1	0	1	1	1	1	1	1	1	1	1	1	1	0	3	0	0	0	0	1	1	1	0	1	1	1	3	3	1	0	1	1	1	1	1	0	1	0	1	1	0	1	1	1	1	1	0	1	1	1	1	1	1	1	1	1	1	0	0	1	1	0	0	0	1	1	1	0	1	1	0	1	1	1	1	1
cg22344793	No	No	No	No	Yes	No	Yes	chr11	120039642	+	1	0	0	1	1	1	1	1	1	1	0	1	1	1	1	1	1	1	0	1	1	0	1	1	1	1	1	1	1	0	0	0	0	0	1	1	0	1	1	0	1	0	0	1	0	1	1	1	1	1	1	0	1	1	1	1	1	1	1	1	1	1	1	1	1	1	1	1	1	1	1	1	1	1	1	1	1	0	1	1	1	1	1	1	1	0	1	1	1	1	1
cg22352772	No	No	No	No	No	Yes	Yes	chr7	12151481	+	0	0	0	2	0	1	1	1	0	0	0	0	1	1	0	0	0	0	1	1	0	0	1	1	0	0	1	3	1	0	0	1	1	1	1	1	1	0	1	1	1	0	0	1	0	1	1	1	1	1	0	1	1	1	1	1	1	1	1	1	1	0	1	1	0	1	1	1	1	1	1	0	1	1	1	1	1	1	1	1	1	1	1	1	1	1	1	1	1	1	1
cg22366350	No	No	No	No	No	Yes	Yes	chr12	57082604	-	0	0	0	1	0	1	1	1	1	1	0	0	1	1	0	0	3	0	0	0	1	0	0	0	0	1	1	3	0	1	1	1	0	0	1	1	0	0	1	1	1	0	0	1	0	1	1	1	1	1	1	1	1	1	1	1	1	1	1	1	1	1	1	1	1	1	1	1	1	0	1	1	1	1	1	1	1	0	1	1	1	1	1	1	1	1	1	1	1	1	1
cg22367191	No	No	No	No	No	Yes	Yes	chr6	10425648	-	3	0	0	1	0	1	1	1	1	3	0	0	1	1	1	0	0	0	1	1	1	1	0	1	1	1	0	0	0	0	3	0	0	0	1	1	0	0	1	1	0	0	0	0	0	1	1	1	1	0	0	0	0	3	0	0	1	1	1	1	0	0	1	1	1	1	1	1	1	0	1	3	1	0	0	0	1	0	0	1	0	1	0	0	1	3	0	1	1	1	1
cg22367549	No	No	No	No	No	Yes	Yes	chr1	203643084	-	0	1	0	0	0	1	1	1	1	3	0	3	1	1	3	0	0	0	0	3	1	1	1	1	1	1	1	1	1	1	0	1	1	1	1	1	0	1	1	0	1	1	1	0	1	1	1	1	3	1	1	1	0	0	2	0	0	0	0	1	1	1	1	0	1	0	1	1	0	1	1	1	1	0	1	1	3	0	0	1	0	1	0	0	1	1	1	3	1	1	1
cg22371972	No	No	No	No	No	Yes	Yes	chr11	22364961	-	1	0	0	1	1	1	1	1	1	0	0	0	1	1	0	0	0	0	1	0	1	1	1	1	1	1	0	1	0	0	1	0	0	0	1	1	1	0	1	1	1	3	0	1	3	1	1	1	0	1	0	1	1	1	1	1	1	1	1	0	1	0	1	1	0	1	1	1	1	1	1	1	0	0	3	3	3	1	0	1	0	1	0	0	1	1	1	1	1	1	0
cg22373770	No	No	No	No	No	Yes	Yes	chr1	9224198	+	1	1	0	0	1	1	1	1	1	1	2	2	1	1	0	0	0	0	0	3	1	1	0	1	1	1	0	0	2	1	1	1	1	1	1	2	1	1	1	0	1	0	0	0	0	1	0	1	0	1	1	1	0	1	1	0	1	2	2	0	1	1	1	0	1	1	1	0	1	1	1	0	0	0	0	0	0	0	0	1	2	1	0	0	1	1	1	3	1	2	0
cg22388634	No	No	No	No	Yes	Yes	Yes	chr20	25058429	+	0	0	0	1	0	1	1	1	1	0	0	1	1	1	1	1	1	1	0	0	1	1	1	1	0	1	1	1	0	0	0	1	1	1	1	1	0	0	1	1	1	3	3	1	3	1	1	1	0	1	1	1	0	1	1	1	1	1	1	1	1	0	1	1	1	1	1	1	1	1	1	0	1	1	1	1	1	0	1	1	1	1	1	1	1	1	1	0	1	1	1
cg22388948	No	No	No	No	No	Yes	Yes	chr6	82460558	-	0	1	0	0	0	1	1	1	1	3	0	0	1	1	3	1	0	3	0	0	0	3	1	1	1	0	0	0	1	0	1	1	1	1	1	2	1	0	0	1	1	3	0	1	0	1	1	1	0	1	1	1	0	0	0	0	0	1	1	0	1	0	1	0	1	0	0	1	0	1	1	0	0	1	1	1	1	0	0	1	0	1	1	1	2	0	1	3	2	2	1
cg22389375	No	No	No	No	No	Yes	Yes	chr11	2890670	-	0	1	0	1	1	1	1	1	1	0	0	0	1	1	1	1	1	1	1	3	0	1	1	1	1	0	0	1	1	0	0	0	0	0	1	1	1	1	0	0	1	0	1	0	0	1	1	0	1	1	1	0	1	0	0	0	0	0	3	1	0	0	0	0	1	0	1	0	0	1	1	0	1	0	0	3	3	0	0	1	0	1	3	0	1	0	0	0	0	1	0
cg22395765	No	No	No	No	No	Yes	Yes	chr7	157362094	+	0	1	3	0	1	1	2	1	1	3	0	3	0	0	3	0	0	0	1	0	1	1	1	1	1	1	0	1	1	0	0	1	1	1	1	2	1	1	1	1	0	1	0	0	1	1	1	1	0	0	1	1	1	0	2	1	0	1	1	1	0	0	1	0	1	1	1	1	0	1	1	0	1	1	1	1	1	0	0	2	1	2	1	1	2	0	0	0	2	2	1
cg22396755	No	No	No	No	No	Yes	Yes	chr1	21995097	+	1	0	1	1	0	1	1	1	1	1	0	1	1	1	0	1	1	1	1	3	1	0	1	1	0	0	1	1	1	0	0	0	0	1	1	1	1	0	1	1	1	0	0	0	0	0	1	0	0	0	1	1	1	1	1	0	0	1	1	1	1	0	1	1	1	0	1	1	1	1	1	1	1	0	1	1	0	0	1	1	1	1	1	1	1	0	1	3	1	1	1
cg22399133	No	No	No	No	No	Yes	Yes	chr2	208989248	-	0	1	3	1	0	1	1	1	0	0	0	3	1	1	0	1	0	0	0	0	1	3	1	1	1	1	1	3	0	3	0	0	0	0	1	1	0	0	1	1	1	0	3	1	0	1	1	1	0	0	1	1	1	0	0	0	1	1	1	1	1	3	1	0	1	1	1	1	1	0	1	0	1	0	1	0	0	0	0	1	1	1	0	0	1	1	1	1	1	1	0
cg22403469	No	No	No	No	Yes	Yes	Yes	chr12	130939700	-	0	3	3	0	3	3	3	3	3	0	0	3	3	3	1	1	1	0	3	3	3	3	3	3	3	3	3	0	3	3	3	3	3	0	3	3	3	3	3	3	3	3	0	3	3	3	3	3	3	3	3	3	3	3	3	0	3	3	3	3	3	0	3	0	0	3	3	3	3	0	3	3	3	3	3	3	3	3	3	3	3	3	3	0	3	1	0	3	3	3	3
cg22405226	No	No	No	No	No	Yes	Yes	chr6	82616606	-	0	2	0	0	0	2	0	2	2	0	0	3	2	2	3	0	0	3	0	3	2	3	0	1	0	0	3	0	0	0	1	2	0	0	2	0	0	2	2	0	3	0	0	3	2	2	1	2	3	2	2	3	3	0	2	3	3	3	0	2	3	3	0	3	1	0	3	3	3	0	2	3	2	3	1	0	3	3	0	3	0	3	1	1	3	1	3	3	3	0	1
cg22432041	No	No	No	No	Yes	No	Yes	chr13	113108940	-	3	3	3	0	3	3	3	3	3	0	3	3	3	3	0	3	3	0	3	0	3	0	3	3	3	3	0	3	3	3	3	3	3	3	3	3	3	3	3	3	3	3	3	3	3	3	3	3	0	3	3	3	2	3	3	3	3	0	3	3	3	3	3	3	3	3	3	3	3	3	3	3	3	3	0	3	0	3	3	3	3	3	3	0	3	0	3	0	3	3	2
cg22437153	No	No	No	No	Yes	Yes	Yes	chr2	73110657	-	1	1	1	0	1	1	1	1	1	3	1	1	1	1	3	0	0	0	1	0	1	1	1	1	1	1	1	1	1	0	1	1	1	1	1	1	1	1	1	1	1	0	0	1	0	1	1	1	3	1	1	1	0	1	1	0	1	0	0	1	1	1	0	1	0	1	1	1	1	1	1	1	1	0	1	1	0	1	1	1	1	1	0	0	1	1	1	0	1	1	0
cg22442454	No	No	No	No	No	Yes	Yes	chr1	209979470	+	0	0	0	1	0	1	1	1	1	3	0	0	1	1	3	0	3	0	0	0	1	0	1	1	0	1	0	0	0	0	0	0	0	0	1	1	0	0	1	1	1	0	0	1	1	1	1	1	1	1	1	1	1	1	1	1	1	1	1	1	1	0	1	1	1	1	1	1	1	0	1	0	1	1	1	0	1	0	1	1	1	1	1	1	1	0	1	1	1	1	1
cg22444720	No	No	No	No	No	Yes	Yes	chr6	126240414	+	0	2	0	2	0	2	0	2	0	3	0	0	2	1	0	0	3	3	0	0	2	0	0	1	0	0	1	2	2	1	1	1	0	0	2	2	1	0	1	0	0	0	0	1	0	0	1	0	3	0	2	1	3	1	1	1	1	2	0	2	1	1	0	1	0	1	1	1	1	0	0	1	2	1	1	1	0	0	1	1	1	0	1	1	2	1	1	3	2	2	1
cg22451910	No	No	No	No	Yes	Yes	Yes	chr7	100701852	+	1	0	1	0	1	1	1	1	1	0	1	1	1	1	0	1	0	0	1	0	1	1	1	1	1	1	1	1	0	0	1	1	1	1	1	2	1	1	1	1	1	3	0	1	3	1	1	1	0	1	1	1	0	1	1	3	1	1	0	1	1	1	1	0	0	1	0	1	1	1	1	1	1	0	0	0	0	1	1	1	0	1	0	0	1	1	1	0	0	1	0
cg22459236	No	No	No	No	Yes	Yes	Yes	chr12	59302924	-	3	3	3	0	3	3	3	3	3	1	3	3	3	3	1	0	0	1	3	3	3	1	3	2	3	3	3	3	3	3	3	3	3	3	3	3	3	3	3	0	3	3	3	0	3	3	3	3	0	3	3	3	2	2	3	0	3	2	3	3	3	3	0	0	0	3	0	3	0	3	0	3	3	0	2	3	0	2	3	3	2	3	0	0	3	0	3	0	3	3	0
cg22477343	No	No	No	No	No	Yes	Yes	chr20	39312069	-	0	0	1	1	0	1	1	1	1	0	0	1	1	1	3	1	3	0	0	1	1	0	1	1	1	1	0	0	1	0	0	1	0	0	1	1	0	0	0	0	1	0	0	1	0	1	1	1	1	1	1	1	1	0	0	0	1	1	0	1	1	0	1	1	3	1	1	0	1	0	1	1	1	1	1	1	1	0	0	0	1	1	1	1	1	1	1	1	1	1	1
cg22481960	No	No	No	No	No	Yes	Yes	chr3	13008800	+	3	0	1	0	0	1	1	1	1	1	1	1	1	1	0	0	0	0	0	0	0	0	1	0	0	0	1	1	3	0	1	0	0	0	0	0	0	0	1	0	1	3	3	1	3	1	1	1	1	0	0	1	1	1	1	3	1	1	0	1	1	1	1	0	0	0	1	1	1	0	1	1	1	3	0	0	3	1	1	1	0	1	3	0	1	0	1	0	1	1	0
cg22497575	No	No	No	No	No	Yes	Yes	chr13	45025622	+	0	0	3	0	0	2	3	0	0	3	3	3	0	3	0	0	0	3	3	3	3	3	3	3	0	3	0	3	1	0	1	0	0	0	0	2	3	0	0	3	0	0	0	0	3	0	3	0	3	0	0	3	3	2	2	3	3	3	3	2	0	3	3	3	1	3	3	0	3	0	3	3	2	0	0	3	3	3	1	0	2	3	3	0	2	0	0	3	0	0	3
cg22512438	No	No	No	No	Yes	No	Yes	chr3	129693489	+	1	0	1	1	1	1	1	1	1	1	0	1	1	1	1	1	0	1	1	0	1	0	1	1	1	1	1	1	1	0	0	1	1	1	0	1	1	0	1	1	1	0	0	1	0	1	1	1	0	1	1	1	0	1	1	1	1	1	1	1	1	0	1	1	1	1	1	1	1	1	1	0	1	1	1	1	1	1	1	1	1	1	1	1	1	1	1	3	1	1	1
cg22513691	No	No	No	No	No	Yes	Yes	chr1	10738664	+	3	3	3	0	3	3	3	3	3	1	0	3	3	3	0	0	3	1	0	1	3	0	3	3	3	0	0	0	3	0	3	3	3	3	3	3	0	3	3	3	3	3	3	3	3	3	3	3	1	3	3	3	1	0	3	0	3	2	0	3	0	3	0	0	0	3	2	0	0	3	3	3	3	3	0	0	0	0	0	0	0	3	0	0	3	0	0	1	3	3	2
cg22539069	No	No	No	No	No	Yes	Yes	chr15	53075877	+	0	0	0	0	0	1	1	1	0	3	0	1	0	1	3	0	0	3	0	0	1	0	1	1	0	0	1	1	1	3	3	0	0	0	0	1	0	0	1	1	1	3	3	1	0	1	1	0	0	0	0	1	1	1	1	0	1	1	0	0	1	0	1	1	1	1	1	1	1	0	1	1	0	0	1	1	1	0	1	1	1	1	1	1	1	0	1	0	2	0	1
cg22572454	No	No	No	No	Yes	Yes	Yes	chr17	74463767	+	0	3	3	0	3	3	3	3	3	1	3	3	3	3	0	1	1	1	3	0	3	0	3	3	3	3	3	3	3	3	3	3	3	3	3	3	3	3	3	3	3	3	3	3	3	3	3	3	1	3	3	3	1	3	3	0	3	0	3	3	3	3	0	0	0	3	2	3	0	3	3	3	3	3	0	0	3	2	3	3	3	3	3	3	3	3	3	1	3	3	3
cg22590902	No	No	No	No	No	Yes	Yes	chr15	87460178	-	1	1	0	1	1	0	2	0	1	0	0	3	0	2	0	1	1	3	1	3	1	0	1	1	1	1	0	2	1	0	1	0	1	1	1	1	1	1	1	1	0	1	1	0	1	1	1	1	3	0	1	0	3	2	2	0	0	0	0	1	0	0	0	0	1	1	0	0	0	1	1	1	1	0	1	0	3	0	0	0	2	2	1	0	1	0	0	3	0	0	0
cg22608082	No	No	No	No	Yes	No	Yes	chr7	156832864	-	0	0	3	3	0	3	3	3	3	0	0	3	3	3	0	0	0	0	3	3	3	3	3	3	0	3	0	0	0	3	3	3	3	3	3	3	3	0	3	3	3	3	3	3	3	3	3	3	0	3	3	3	0	3	3	3	3	3	3	3	3	3	3	3	0	3	3	3	3	0	3	3	3	3	0	0	3	0	3	3	3	3	3	3	3	0	3	3	3	3	3
cg22610980	No	No	No	No	No	Yes	Yes	chr12	70083090	-	1	1	0	1	1	1	1	1	1	0	0	0	1	1	1	1	1	0	0	3	1	0	0	2	1	0	1	0	1	0	1	1	1	1	1	2	0	0	1	0	1	0	1	0	0	1	0	1	3	1	1	1	0	1	1	0	0	0	0	1	1	1	1	0	1	0	0	1	0	1	1	0	0	0	0	0	3	0	0	1	2	1	0	0	2	1	1	3	2	2	0
cg22621867	No	No	No	No	No	Yes	Yes	chr3	51990301	+	0	0	0	1	1	1	1	1	1	1	0	0	1	1	1	1	1	0	1	0	1	1	1	1	1	1	0	3	0	0	0	1	1	0	1	1	1	0	1	1	1	0	0	0	0	1	1	1	1	0	0	1	0	1	1	0	1	1	1	1	1	1	1	1	1	1	1	1	1	1	1	1	0	0	1	1	0	0	1	1	1	1	1	1	1	0	1	3	1	1	1
cg22640233	No	No	No	No	Yes	No	Yes	chr11	132864113	-	1	0	1	1	1	0	1	0	0	1	0	0	1	1	1	0	0	1	1	1	1	1	1	1	1	1	1	1	0	0	1	1	1	1	1	1	1	0	1	1	1	3	0	1	0	1	1	1	1	1	0	1	1	1	1	1	1	1	1	1	1	1	1	1	1	1	1	1	1	1	1	1	2	1	1	1	1	1	1	1	1	1	1	1	2	1	0	1	0	1	1
cg22643313	No	No	No	No	Yes	No	Yes	chr17	45400944	-	1	1	1	1	0	1	1	1	1	1	0	1	1	1	1	1	0	1	0	1	1	1	1	1	1	1	1	1	1	1	0	0	0	0	1	1	0	0	1	1	1	0	0	1	0	1	1	1	1	1	1	1	1	1	1	1	1	1	1	1	1	1	1	1	1	1	1	1	1	0	1	1	1	1	1	1	1	1	1	1	1	1	1	1	1	1	1	1	1	1	1
cg22669136	No	No	No	No	No	Yes	Yes	chr12	97379628	+	0	1	0	1	0	1	1	1	1	0	0	0	1	0	0	0	0	0	0	0	1	0	0	0	1	1	0	3	0	0	0	1	1	0	1	1	1	0	1	1	1	0	0	1	0	1	0	1	1	1	0	1	1	1	1	0	0	1	1	1	0	0	1	1	1	1	1	1	0	0	1	1	1	1	1	1	1	0	0	1	1	1	1	1	1	1	1	1	1	1	1
cg22672431	No	No	No	No	No	Yes	Yes	chr19	1854549	-	0	3	0	0	0	3	3	3	3	0	0	0	3	3	1	0	0	0	3	1	3	3	3	0	0	3	3	3	3	3	3	3	3	0	3	3	3	0	3	3	0	3	3	3	3	3	3	3	1	0	3	3	0	3	0	3	3	0	3	3	3	0	3	3	3	3	0	3	0	0	3	3	3	3	2	0	3	0	0	3	0	3	0	0	3	3	3	1	3	3	3
cg22702772	No	No	No	No	Yes	No	Yes	chr3	48699012	+	1	1	0	1	1	1	1	1	1	0	0	1	1	1	0	0	3	0	0	0	1	1	1	1	1	1	1	1	0	0	1	0	0	0	1	1	1	0	1	1	1	0	0	1	1	1	1	1	3	1	1	1	1	1	1	0	1	1	1	1	1	0	1	1	0	1	1	1	1	1	1	1	1	0	1	1	0	1	1	1	0	1	1	1	1	0	1	3	1	1	1
cg22725685	No	No	No	No	No	Yes	Yes	chr4	74810310	-	0	0	0	1	0	1	1	1	0	1	0	0	1	1	1	0	0	1	0	1	1	0	1	1	0	1	1	3	1	0	0	0	0	0	1	1	0	0	0	1	1	0	0	1	0	1	1	1	1	0	0	1	1	1	1	1	1	1	1	1	1	0	1	1	1	1	1	1	1	1	1	1	0	1	1	1	1	1	1	1	1	1	1	1	1	0	1	1	1	1	1
cg22730675	No	No	No	No	Yes	No	Yes	chr13	24122685	-	3	3	3	0	3	3	3	3	3	0	3	3	3	3	1	0	0	0	3	3	3	3	3	3	3	3	3	0	0	0	3	3	3	3	3	3	3	3	3	3	0	3	3	3	3	3	3	3	3	3	3	3	3	2	0	0	3	3	3	3	3	0	3	0	3	3	3	3	3	3	3	3	3	0	1	0	0	3	0	0	0	3	0	0	3	0	3	3	3	3	0
cg22747480	No	No	No	No	No	Yes	Yes	chr10	1166867	-	0	0	3	0	1	0	0	0	0	1	3	0	0	3	3	1	1	3	0	3	0	0	3	0	1	1	0	0	0	3	0	0	0	0	0	2	1	0	0	0	3	3	0	3	3	0	0	1	3	3	0	3	3	3	3	0	3	3	0	0	3	3	0	3	1	1	0	3	0	1	3	3	0	3	3	3	3	3	0	3	3	3	0	3	0	3	3	3	2	0	3
cg22761431	No	No	No	No	No	Yes	Yes	chr17	7609416	-	0	0	0	1	0	0	0	0	2	1	0	0	0	1	1	1	1	1	0	1	1	0	1	1	1	1	0	1	1	0	3	0	0	0	2	2	0	0	0	1	0	3	0	0	3	2	1	1	1	0	0	1	1	1	1	0	0	1	1	0	1	0	1	0	1	1	1	1	1	0	0	0	0	0	1	0	1	1	1	0	1	1	1	1	2	1	1	1	2	2	1
cg22762844	No	No	No	No	Yes	No	Yes	chr2	95692424	-	0	0	0	1	1	1	1	1	0	0	0	1	0	1	1	1	1	1	1	1	1	0	1	1	0	1	1	1	1	0	1	0	0	0	1	1	1	0	1	1	1	0	0	1	0	1	1	0	1	0	0	1	1	1	1	1	1	1	1	1	1	0	1	1	1	1	1	1	1	1	1	1	0	1	1	1	1	0	1	1	1	1	1	1	1	1	1	1	1	1	1
cg22767953	No	No	No	No	Yes	No	Yes	chr2	53803878	-	3	3	3	3	3	3	3	3	3	0	3	3	3	3	0	3	3	1	3	0	3	0	3	3	3	3	3	3	0	3	3	3	3	3	3	3	3	3	3	3	3	3	3	3	3	3	3	3	0	3	3	3	0	3	3	3	3	2	3	3	3	3	3	3	3	3	0	3	3	3	3	3	3	3	0	0	3	0	3	3	3	3	0	3	3	3	3	0	3	3	0
cg22773661	No	No	No	No	Yes	Yes	Yes	chr4	48492225	-	0	0	0	1	0	1	1	1	1	1	0	0	1	1	0	1	0	0	0	0	1	1	1	1	0	1	1	3	1	3	0	0	0	0	1	1	1	0	1	1	1	3	3	1	3	1	1	1	1	1	1	1	1	1	0	1	0	1	1	1	1	1	1	1	1	1	1	1	1	0	1	1	1	0	1	1	3	0	0	1	0	1	1	1	1	1	1	1	1	1	0
cg22776392	No	No	No	No	No	Yes	Yes	chr1	180923569	+	0	0	0	1	1	1	1	1	1	1	0	0	1	1	1	1	1	1	0	1	1	1	1	1	1	1	0	3	1	1	0	1	0	0	1	1	1	0	1	1	1	0	0	1	0	1	1	1	1	1	1	1	1	1	1	1	1	1	1	1	1	0	1	1	1	1	1	1	0	1	1	1	0	1	1	1	1	0	1	1	1	1	1	1	1	1	1	1	1	1	1
cg22778421	No	No	No	No	Yes	No	Yes	chr12	12849229	-	0	1	1	1	1	1	1	1	1	0	1	1	1	1	0	1	0	1	1	1	1	1	1	1	0	1	1	1	0	1	0	1	1	1	1	1	1	1	1	1	1	0	0	1	0	1	1	1	1	1	1	1	1	1	1	1	1	1	1	1	1	1	1	1	0	1	1	1	1	1	1	1	1	1	1	1	1	1	1	1	1	1	1	1	1	1	1	1	1	1	1
cg22780193	No	No	No	No	No	Yes	Yes	chr13	74825252	-	0	3	3	3	3	3	3	3	3	0	0	3	3	3	0	0	0	1	3	0	3	2	3	3	3	3	0	0	2	0	0	3	3	0	3	3	0	3	2	3	0	3	3	0	3	3	3	3	0	3	3	0	0	1	0	0	3	2	3	3	0	2	0	2	0	3	0	0	3	0	3	3	3	0	0	0	3	0	1	2	2	3	2	0	3	0	0	0	3	3	2
cg22798223	No	No	No	No	No	Yes	Yes	chr1	2783100	-	0	3	3	3	3	3	3	3	3	0	0	3	3	3	0	0	0	0	3	0	3	3	3	3	3	3	0	0	3	0	3	3	3	0	3	3	0	0	3	3	3	3	3	0	3	3	3	3	1	3	3	3	0	3	0	0	3	3	0	3	3	2	3	0	0	0	3	0	3	0	3	0	3	0	1	0	0	3	0	3	2	3	1	1	3	0	0	0	3	3	1
cg22800743	No	No	No	No	No	Yes	Yes	chr6	21954586	+	0	0	3	2	3	3	3	3	3	1	0	3	3	3	1	0	0	1	3	1	3	0	3	3	3	3	0	0	0	0	0	0	3	0	3	0	3	0	2	3	0	3	3	0	3	3	0	0	1	3	3	3	1	1	2	1	3	0	3	3	3	0	3	1	0	3	0	0	0	0	3	3	0	0	0	0	1	0	3	0	0	0	0	0	3	0	0	1	3	3	0
cg22803868	No	No	No	No	No	Yes	Yes	chr17	27045164	-	0	0	0	0	1	0	0	1	2	1	1	1	0	1	0	1	1	0	1	0	1	1	1	1	1	1	0	0	0	0	1	1	1	0	2	2	1	1	0	1	1	0	0	1	0	1	1	0	0	1	0	1	0	1	1	0	1	0	0	0	1	0	1	0	1	0	1	1	1	1	1	0	2	0	0	0	0	1	1	1	2	1	0	0	0	0	1	3	2	2	0
cg22812770	No	No	No	No	Yes	No	Yes	chr1	52195547	-	0	0	0	1	0	1	1	1	0	1	0	1	1	1	0	1	0	1	0	1	1	1	1	1	1	1	1	0	0	1	0	1	1	0	1	2	1	0	1	1	0	0	3	1	0	1	1	1	1	1	1	1	1	1	1	1	1	1	1	1	1	1	1	1	1	1	1	1	1	0	1	1	1	1	1	1	1	1	0	1	1	1	1	1	2	1	1	1	0	0	1
cg22814916	No	No	No	No	No	Yes	Yes	chr4	4379636	+	2	0	3	0	0	0	3	0	3	0	3	3	3	3	1	0	0	0	0	0	3	3	3	3	0	3	0	2	0	3	0	3	0	2	3	3	3	0	3	3	0	3	0	3	3	3	0	3	0	3	3	3	3	3	3	3	3	0	0	3	3	3	3	3	0	3	3	0	3	2	3	3	3	3	3	0	3	0	0	3	3	3	0	0	3	0	3	0	3	3	3
cg22814961	No	No	No	No	No	Yes	Yes	chr2	200335683	+	3	0	0	1	0	1	1	1	0	0	0	0	1	1	0	0	3	1	1	0	1	0	1	1	0	1	0	0	1	0	3	0	0	0	1	1	0	3	1	1	1	0	0	1	0	1	1	0	0	0	0	1	0	1	1	0	1	1	1	1	1	0	0	0	0	1	1	0	0	3	1	0	0	1	1	1	1	3	1	1	1	1	1	1	1	1	0	1	1	1	1
cg22821289	No	No	No	No	No	Yes	Yes	chr11	115581830	+	0	0	3	0	0	3	3	3	3	1	0	3	3	3	0	1	1	1	0	0	0	1	3	0	0	0	0	0	3	3	0	3	0	3	3	3	0	3	0	3	3	3	3	0	3	3	3	3	1	3	3	3	0	0	0	0	3	2	3	3	3	3	2	0	1	3	0	0	0	0	0	3	3	0	0	0	3	0	0	3	0	0	0	0	3	0	3	0	3	3	0
cg22823197	No	No	No	No	No	Yes	Yes	chr20	61664612	-	1	1	0	0	0	1	1	1	1	0	0	0	1	1	3	0	0	3	1	0	1	1	1	1	0	0	1	1	1	0	1	0	0	1	1	1	1	1	1	1	1	0	0	1	0	1	1	1	0	1	1	1	0	1	1	0	1	0	1	1	1	1	1	0	0	1	1	1	1	1	1	1	1	0	0	0	0	0	1	1	2	1	0	0	1	1	1	3	1	1	0
cg22824635	No	No	No	No	No	Yes	Yes	chr19	13112283	-	0	0	0	0	0	0	3	3	0	3	3	3	0	3	0	0	0	3	0	3	0	3	3	1	0	0	3	0	0	0	1	3	3	0	0	0	3	0	0	3	3	3	3	3	3	0	1	0	3	3	3	3	3	0	0	3	3	3	3	0	3	3	3	3	1	3	3	0	3	0	2	3	3	3	3	3	3	3	0	3	3	3	3	3	2	3	3	3	3	2	3
cg22834542	No	No	No	No	No	Yes	Yes	chr11	88288530	-	0	0	3	3	0	2	0	2	2	3	3	3	2	0	3	3	0	3	0	3	0	3	0	0	3	3	0	0	0	3	1	2	0	0	2	0	0	0	2	0	0	0	0	0	0	0	0	0	3	2	2	3	3	1	2	3	3	3	0	0	2	0	3	3	1	0	3	0	3	0	0	0	2	3	3	3	3	3	0	2	3	2	3	3	0	0	3	3	3	0	3
cg22843111	No	No	No	No	No	Yes	Yes	chr5	79047136	+	0	0	3	3	0	2	0	2	0	3	3	3	2	0	3	3	3	3	3	3	2	3	3	3	0	3	0	2	1	0	0	0	0	0	0	2	0	0	2	0	2	0	0	3	0	2	3	3	3	2	2	3	3	3	3	3	3	3	3	2	0	0	3	3	0	0	3	0	3	0	2	0	0	3	0	3	3	3	3	2	3	0	3	3	2	0	0	3	2	2	3
cg22848598	No	No	No	No	Yes	No	Yes	chr8	38965026	-	0	0	0	1	1	1	1	1	1	1	1	1	1	1	1	1	1	1	0	1	1	1	1	1	1	0	1	0	1	0	1	0	0	0	1	1	1	0	1	1	1	3	3	0	3	1	1	1	1	0	0	0	1	1	1	1	1	1	1	1	1	0	1	1	1	1	1	1	1	1	1	1	1	1	1	1	1	0	0	1	1	1	1	1	1	0	0	1	0	1	1
cg22859061	No	No	No	No	Yes	No	Yes	chr5	180018503	+	1	0	0	1	1	1	1	1	1	1	0	0	1	1	1	1	1	1	1	0	1	1	1	1	1	1	0	0	1	0	0	1	1	1	1	1	1	0	1	1	1	0	0	1	0	1	1	1	1	1	1	1	1	1	1	1	1	1	1	1	1	1	1	1	1	1	1	1	1	1	1	1	1	0	1	1	1	0	1	1	1	1	1	1	1	1	1	0	1	1	1
cg22863209	No	No	No	No	Yes	No	Yes	chr8	142425581	+	0	0	1	1	0	1	1	1	1	0	1	1	1	1	0	1	0	1	0	1	1	0	1	1	0	1	1	1	1	0	0	0	0	0	1	1	1	1	1	1	1	0	0	1	0	1	1	0	1	1	1	1	1	1	1	0	1	1	1	1	1	1	1	1	1	1	1	1	1	1	1	1	1	0	1	1	0	1	1	1	1	1	1	1	1	1	1	1	1	1	1
cg22876153	No	No	No	No	No	Yes	Yes	chr19	36865766	-	0	0	3	3	0	2	0	2	2	3	3	3	2	2	3	0	0	3	0	3	0	3	0	0	0	0	0	3	1	0	0	2	0	0	2	2	0	2	2	0	3	0	0	0	0	2	0	0	3	0	0	3	3	0	3	3	0	3	3	2	0	3	3	3	1	3	3	0	3	0	0	3	0	3	3	3	3	3	0	0	3	0	3	0	2	0	3	3	2	2	3
cg22877509	No	No	No	No	No	Yes	Yes	chr1	155290607	-	0	0	1	1	0	1	1	1	1	0	1	0	1	1	0	1	0	0	1	1	1	1	1	1	0	1	0	0	1	0	3	1	0	0	1	1	0	0	1	1	1	0	0	1	0	1	1	0	1	0	1	1	1	1	1	1	1	1	1	1	1	0	1	1	1	1	1	1	1	0	1	1	1	1	1	1	1	0	1	1	1	1	1	1	0	0	1	0	1	1	1
cg22877570	No	No	No	No	No	Yes	Yes	chr3	171175950	+	0	1	0	1	0	1	1	1	1	0	0	0	1	1	1	0	0	1	0	0	1	1	1	1	1	1	1	1	1	0	1	1	0	0	1	1	0	1	0	1	1	0	0	0	0	1	1	1	1	1	1	1	0	0	0	0	1	1	1	1	1	0	1	0	1	1	1	0	1	1	1	3	1	1	1	1	1	0	0	1	1	1	1	1	1	1	1	0	1	1	1
cg22881652	No	No	No	No	No	Yes	Yes	chr4	13532951	+	0	1	0	1	0	1	1	1	1	0	0	0	1	1	0	0	3	0	0	0	1	0	1	1	1	1	1	1	0	0	3	0	0	0	1	1	1	0	1	1	1	0	0	1	1	1	1	0	0	0	0	1	1	1	1	0	1	1	1	1	1	0	1	1	0	1	1	1	0	0	1	1	1	1	1	1	1	0	0	1	0	1	0	1	1	1	0	0	0	1	1
cg22881914	No	No	No	No	Yes	No	Yes	chr14	52536147	-	1	1	1	1	0	1	1	1	1	1	1	1	1	1	1	1	0	0	1	0	1	1	1	1	1	1	1	1	0	0	0	0	0	0	1	1	1	1	1	1	1	0	3	1	0	1	1	1	0	1	1	0	1	1	1	1	1	1	1	1	1	0	1	1	1	1	1	1	1	1	1	0	1	1	1	1	1	0	0	1	1	1	1	1	1	0	1	0	1	1	1
cg22887484	No	No	No	No	Yes	Yes	Yes	chr5	176038529	+	1	1	1	1	1	1	1	1	1	3	1	1	1	1	3	0	0	3	1	3	1	1	1	1	1	1	1	1	0	0	1	1	1	0	1	1	1	0	1	1	1	0	0	1	0	1	1	1	3	1	1	1	3	1	1	0	1	0	0	1	1	1	1	0	0	1	1	1	1	1	1	1	1	3	0	3	0	1	1	1	2	1	0	0	1	1	1	3	1	1	0
cg22889573	No	No	No	No	Yes	No	Yes	chr3	134369939	+	0	0	1	1	0	1	1	1	1	0	1	1	1	1	0	1	0	1	0	1	1	0	1	1	0	1	1	0	1	0	0	1	0	0	1	1	1	1	1	1	1	0	0	0	0	1	1	1	1	1	1	1	1	1	1	0	1	1	1	1	1	1	1	1	1	1	1	1	1	0	1	1	1	1	1	1	1	1	1	1	1	1	1	1	1	0	1	1	1	1	1
cg22890130	No	No	No	No	No	Yes	Yes	chr3	171856961	-	0	1	0	0	0	1	1	1	1	3	0	0	1	1	0	0	0	3	0	3	0	3	0	1	0	0	0	1	1	1	0	1	1	1	1	0	0	1	1	0	1	0	0	0	0	1	0	0	3	1	1	1	3	1	1	0	0	0	0	1	1	1	0	0	0	0	0	0	0	1	1	1	1	1	1	1	0	0	0	1	0	1	1	1	1	1	1	3	0	0	1
cg22893248	No	No	No	No	Yes	No	Yes	chr7	150020751	+	3	0	0	1	0	1	1	1	0	0	0	1	1	1	1	0	3	1	1	1	1	1	1	1	0	1	0	0	1	1	0	0	0	0	0	1	1	0	1	1	1	0	0	1	0	1	1	0	1	0	0	1	1	1	1	1	1	1	1	1	1	2	1	1	1	1	1	1	1	0	1	1	0	1	1	1	1	1	1	1	1	1	1	1	1	1	1	1	0	1	1
cg22896354	No	No	No	No	No	Yes	Yes	chr17	21367200	+	1	0	3	0	0	1	1	1	0	0	0	3	1	1	1	3	3	1	0	0	1	0	1	1	0	1	1	0	0	0	3	0	0	0	1	1	0	0	0	1	1	0	0	1	0	1	1	1	0	0	2	1	0	1	1	0	1	1	1	1	1	0	1	0	0	1	1	1	1	0	1	0	2	1	1	1	1	0	0	1	1	1	0	1	1	1	1	0	0	1	1
cg22900057	No	No	No	No	No	Yes	Yes	chr10	134481296	-	0	3	3	0	0	3	3	3	3	1	3	3	3	3	1	0	0	1	0	0	3	0	3	0	3	0	0	0	0	3	1	3	3	3	3	3	0	3	3	3	3	3	3	3	3	3	3	3	0	3	3	3	1	0	3	0	3	0	0	3	0	3	0	2	3	0	0	0	0	0	0	3	3	3	0	3	3	0	3	3	2	3	0	0	3	3	3	1	0	3	0
cg22918560	No	No	No	No	No	Yes	Yes	chr10	133775705	-	0	2	3	0	0	3	3	3	2	1	3	3	0	3	1	1	1	0	0	3	3	3	3	0	0	3	0	3	1	3	0	0	0	0	2	0	0	0	0	3	3	3	3	3	3	0	0	2	0	0	0	3	0	3	3	0	3	3	3	3	3	0	3	0	1	3	3	3	3	0	3	3	3	3	3	0	3	3	0	3	3	0	3	3	3	3	3	3	0	0	3
cg22923409	No	No	No	No	No	Yes	Yes	chr10	13749245	-	1	0	0	1	0	2	0	2	2	1	0	0	0	1	0	1	0	0	1	0	1	1	1	1	1	1	1	0	2	1	1	1	1	0	0	2	1	2	1	0	1	0	0	1	0	1	1	0	0	1	0	1	0	1	1	0	1	1	0	2	1	0	1	1	1	0	1	1	0	1	1	0	2	3	0	0	3	0	1	1	2	1	0	0	0	1	1	3	2	2	0
cg22926670	No	No	No	No	Yes	Yes	Yes	chr3	138543076	-	3	3	0	0	3	3	3	3	3	1	0	2	3	3	0	0	3	1	3	1	3	0	3	3	3	3	3	0	3	3	3	3	3	3	3	3	3	3	3	3	3	3	3	3	3	3	3	3	1	3	3	3	1	1	2	0	3	0	3	3	3	0	0	2	0	3	0	3	0	3	0	0	3	3	1	0	0	0	0	3	2	3	0	1	3	3	0	1	3	3	1
cg22937762	No	No	No	No	Yes	No	Yes	chr14	45722711	-	0	1	1	1	0	1	1	1	1	0	1	1	1	1	1	0	0	1	0	1	1	1	1	1	1	1	1	0	1	1	1	0	0	0	1	1	1	1	1	1	1	0	0	1	2	1	1	1	1	1	1	1	1	1	1	1	1	1	1	1	1	1	1	1	1	1	1	1	1	0	1	1	1	1	1	0	1	1	1	1	1	1	1	1	1	1	1	1	1	1	1
cg22941409	No	No	No	No	No	Yes	Yes	chr6	33037496	+	1	0	0	3	0	3	3	3	3	0	3	3	3	3	0	0	0	0	0	3	3	3	3	0	3	3	0	1	0	0	3	0	0	0	3	3	0	0	3	3	3	3	0	3	3	3	0	3	3	3	3	3	3	3	3	3	3	3	3	3	3	0	3	3	3	3	3	3	3	0	3	3	3	0	0	3	3	3	3	3	3	3	0	0	3	0	3	3	3	3	3
cg22968167	No	No	No	No	No	Yes	Yes	chr11	4945873	+	0	0	0	3	0	3	3	3	3	0	0	3	3	3	3	3	0	0	3	0	3	3	3	3	3	3	0	0	0	0	3	0	0	0	3	3	0	0	3	3	3	3	0	3	3	3	3	0	3	3	0	3	0	3	0	0	3	3	3	3	3	0	3	0	0	3	3	3	3	0	3	3	3	0	1	0	0	0	0	3	0	3	0	0	3	1	0	3	3	3	0
cg22975521	No	No	No	No	No	Yes	Yes	chr2	121551192	-	0	3	0	0	0	3	3	3	3	1	0	3	3	3	1	1	1	1	3	1	3	2	3	0	0	3	0	0	0	0	0	3	3	0	3	3	0	3	0	0	3	3	3	0	3	3	0	3	1	3	3	3	1	1	2	0	3	2	2	3	3	0	0	2	2	3	0	0	0	0	3	3	3	0	0	0	0	0	0	0	2	3	0	0	3	0	0	1	3	3	2
cg22980427	No	No	No	No	No	Yes	Yes	chr6	137421461	-	0	2	3	2	0	0	3	0	3	1	0	3	3	3	0	0	0	1	3	0	3	3	3	3	3	3	3	0	2	0	3	0	0	0	3	3	3	2	3	0	3	3	0	3	3	3	0	3	1	3	0	3	1	2	0	1	3	0	0	3	0	3	3	0	0	3	0	0	3	0	0	3	3	3	1	0	0	3	0	3	2	3	0	0	3	0	3	1	3	3	0
cg22990967	No	No	No	No	No	Yes	Yes	chr6	167567203	-	1	1	0	2	1	1	1	1	1	3	0	3	1	1	0	0	0	0	0	3	0	0	0	0	2	0	1	2	1	1	0	1	1	1	1	1	0	1	1	0	1	1	1	0	0	1	0	1	0	1	1	1	3	0	2	0	2	0	2	1	0	1	0	0	1	0	0	0	3	1	1	1	1	0	0	0	0	0	0	1	0	0	0	0	1	1	1	3	1	0	0
cg22991512	No	No	No	No	Yes	No	Yes	chr3	14643854	-	1	0	1	1	1	1	1	1	0	0	1	1	1	1	1	1	0	1	1	0	1	1	1	1	1	1	1	1	1	0	0	0	0	0	1	1	1	0	1	1	1	3	3	1	0	1	1	1	1	1	0	1	1	1	1	0	1	1	1	1	1	1	1	1	1	1	1	1	1	0	1	1	0	1	1	1	1	1	0	1	1	1	1	0	1	1	1	0	1	1	1
cg23001415	No	No	No	No	Yes	Yes	Yes	chr22	21311401	-	0	0	0	1	1	1	1	1	1	3	1	1	1	1	1	0	0	1	1	0	1	1	1	1	0	1	1	0	1	0	0	1	0	0	1	1	1	0	1	1	1	3	3	1	0	1	1	1	0	1	0	1	0	1	1	1	1	1	1	1	1	1	1	1	1	1	1	1	1	1	1	1	0	1	1	1	1	1	1	1	1	1	1	1	2	0	1	0	1	0	1
cg23009355	No	No	No	No	No	Yes	Yes	chr11	68451396	+	0	3	3	0	3	3	3	3	3	0	3	3	3	0	1	0	0	1	0	3	2	3	0	0	0	0	3	0	0	3	3	0	3	0	0	0	0	0	0	0	0	3	3	3	3	3	0	0	0	3	3	3	0	3	3	3	3	2	3	3	0	3	0	3	1	0	3	3	0	0	2	3	3	3	3	0	3	0	3	0	3	3	3	3	2	0	0	3	3	3	3
cg23012310	No	No	No	No	Yes	Yes	Yes	chr14	102050627	+	3	3	3	3	3	3	0	3	3	1	0	3	3	3	1	0	0	0	3	3	3	3	3	3	3	3	1	0	0	3	0	3	3	3	3	3	0	3	0	3	3	3	3	0	3	3	3	3	0	3	3	3	3	3	3	0	3	3	3	3	3	0	3	0	3	3	3	0	3	3	3	3	3	0	0	0	3	3	1	0	3	2	3	3	3	0	3	3	3	3	0
cg23024136	No	No	No	No	No	Yes	Yes	chr5	153853154	-	1	1	1	1	1	1	1	1	0	3	0	1	0	1	0	1	0	0	1	3	1	0	1	1	1	1	1	1	1	3	1	1	1	1	0	1	0	0	0	1	1	0	0	0	0	1	1	1	3	0	0	1	0	1	0	0	0	2	1	1	1	1	1	1	0	1	1	0	1	1	1	1	0	0	1	1	0	0	0	0	1	1	1	1	1	0	0	0	1	1	1
cg23032936	No	No	No	No	No	Yes	Yes	chr10	48573365	+	1	1	0	0	1	1	1	1	1	3	0	0	1	0	0	0	0	0	1	0	1	0	1	0	1	0	1	0	1	1	1	1	1	1	1	1	1	1	1	0	1	1	1	1	1	1	1	1	0	1	1	1	0	1	1	0	1	2	2	1	0	1	0	0	1	0	0	1	0	1	1	1	1	0	1	0	0	0	1	1	2	1	2	2	1	1	0	3	1	0	0
cg23039195	No	No	No	No	No	Yes	Yes	chr10	22624663	+	0	0	0	1	0	1	1	1	1	0	0	1	1	1	0	0	3	0	1	1	1	0	1	1	0	0	1	3	1	0	0	0	0	0	1	1	0	0	1	0	1	0	0	1	0	1	1	1	1	1	0	1	1	1	1	1	1	1	1	1	1	0	1	1	1	1	1	1	1	0	1	1	1	0	1	0	0	0	0	1	0	1	0	0	1	1	0	1	1	1	1
cg23046231	No	No	No	No	Yes	No	Yes	chr2	201342582	+	0	0	3	3	3	3	3	3	3	0	3	3	3	3	1	0	1	0	3	3	3	3	3	3	3	3	0	3	0	0	3	3	3	0	3	3	3	0	0	3	3	3	3	3	3	0	0	3	3	3	3	3	0	3	3	0	3	0	3	3	3	3	3	0	0	3	3	3	3	0	3	3	3	3	0	3	3	3	3	0	3	3	0	3	3	0	3	3	3	2	3
cg23047203	No	No	No	No	Yes	Yes	Yes	chr15	79357160	-	0	2	3	3	0	2	0	2	2	3	3	3	2	2	3	3	3	3	0	3	0	3	0	2	3	3	3	0	1	3	0	2	0	0	0	2	3	0	0	3	0	2	0	3	2	2	0	2	3	0	2	3	3	3	3	3	3	3	3	0	2	3	3	3	3	3	3	3	3	0	2	3	0	3	3	3	3	3	3	0	3	3	3	3	1	0	3	3	2	2	3
cg23049458	No	No	No	No	No	Yes	Yes	chr1	62660624	-	0	0	0	1	0	1	1	1	1	0	0	0	1	1	0	1	0	0	0	0	1	0	1	1	1	1	0	3	0	0	0	0	0	0	1	1	0	0	1	1	1	0	0	1	0	1	1	1	1	0	0	1	0	1	1	0	1	1	1	1	1	0	1	0	1	1	1	1	1	0	1	0	1	1	1	1	1	0	0	1	1	1	1	1	1	0	0	1	1	1	1
cg23051392	No	No	No	No	No	Yes	Yes	chr5	34043481	+	1	0	3	0	0	2	2	2	0	0	3	3	2	2	1	0	0	0	0	3	0	0	1	1	1	1	0	0	1	0	1	0	0	1	1	2	1	0	2	0	0	1	0	3	1	0	1	1	0	0	0	2	3	3	3	3	0	3	0	0	2	0	0	3	1	1	0	1	0	0	0	0	2	0	3	3	3	3	0	0	3	2	3	3	0	0	0	3	2	2	3
cg23054189	No	No	No	No	Yes	No	Yes	chr1	248020692	-	0	0	1	1	0	1	1	1	1	1	0	1	1	1	1	1	0	1	0	1	1	1	1	1	0	1	1	0	1	0	1	0	0	0	1	1	0	1	1	1	1	0	0	0	1	1	1	1	1	1	0	0	1	1	1	1	1	1	1	1	1	0	1	1	1	1	1	1	1	0	1	1	1	1	1	1	1	1	0	1	1	1	1	1	1	0	0	1	1	1	1
cg23060390	No	No	No	No	No	Yes	Yes	chr11	75863429	-	1	0	0	2	0	1	1	1	0	0	0	0	1	1	0	0	3	0	0	0	0	1	1	1	0	0	1	0	0	1	1	0	0	0	1	1	0	0	1	1	1	0	0	1	0	1	1	1	1	1	0	1	1	1	1	1	1	1	0	1	1	1	0	1	2	1	1	1	0	0	1	1	0	1	1	1	1	0	1	1	1	1	1	1	1	1	1	1	0	1	1
cg23066892	No	No	No	No	No	Yes	Yes	chr10	75755183	-	0	0	3	3	3	0	3	0	0	0	0	0	3	3	0	0	0	1	3	1	0	0	3	0	2	3	3	0	0	0	3	3	3	0	0	3	0	0	3	2	3	3	3	3	3	3	0	3	1	3	3	3	0	3	3	0	3	0	0	3	3	3	0	2	2	0	2	0	0	0	3	3	0	3	0	0	3	0	3	3	3	3	0	0	3	0	3	1	3	3	3
cg23068621	No	No	No	No	No	Yes	Yes	chr5	77139964	-	0	0	3	1	0	1	1	1	1	0	3	3	1	1	0	0	0	0	1	0	1	3	1	1	0	1	1	1	1	0	0	1	0	1	1	1	0	0	1	1	1	0	0	1	0	1	1	1	1	0	1	1	1	2	0	0	1	1	0	1	1	0	1	1	1	1	0	1	0	0	1	0	0	0	1	0	0	0	0	1	0	1	1	1	1	0	1	0	1	1	1
cg23075337	No	No	No	No	No	Yes	Yes	chr7	8481460	-	1	0	0	1	1	1	1	1	1	0	0	0	1	1	1	1	0	0	1	1	1	0	1	1	1	0	0	0	1	3	1	0	0	0	1	1	0	0	1	0	1	0	0	1	0	1	1	1	1	1	0	0	1	1	1	0	1	1	1	1	0	0	1	1	1	1	1	1	1	1	1	1	0	0	1	0	1	0	0	1	1	1	0	0	1	0	0	1	1	1	0
cg23079012	No	No	No	No	Yes	Yes	Yes	chr2	8343710	-	3	0	3	0	3	3	3	3	3	0	3	3	3	3	1	1	1	0	3	3	3	3	3	3	3	3	0	3	1	3	0	3	3	3	3	3	3	0	3	3	3	3	3	3	3	3	3	3	0	3	3	3	3	3	3	0	3	3	0	3	3	0	3	0	0	3	0	3	3	0	3	3	3	3	3	3	3	3	0	3	3	3	3	3	3	0	3	3	3	3	3
cg23082387	No	No	No	No	Yes	Yes	Yes	chr1	7135565	-	1	0	1	0	0	1	1	1	1	3	1	1	0	1	3	0	0	3	1	3	1	1	1	1	1	1	1	0	3	0	1	1	1	0	1	0	1	0	1	1	1	0	0	1	0	1	0	1	3	1	1	1	3	1	1	0	1	2	0	0	1	1	0	2	2	1	1	1	1	1	1	1	1	3	0	0	3	1	1	1	2	1	0	0	1	0	1	3	1	0	0
cg23085167	No	No	No	No	No	Yes	Yes	chr1	3160739	+	0	3	3	0	3	0	3	3	3	0	3	3	3	3	1	1	0	1	3	3	2	3	3	3	0	0	0	0	0	0	3	3	3	0	3	3	3	0	3	3	3	3	0	3	3	3	3	3	0	3	0	3	0	0	0	0	3	3	0	3	3	2	3	0	3	3	3	3	3	3	3	0	3	0	1	0	0	3	0	0	2	3	0	0	3	0	0	3	3	3	0
cg23087108	No	No	No	No	No	Yes	Yes	chr1	1120617	-	0	0	3	0	0	2	0	2	0	0	3	3	2	3	0	0	0	0	0	3	3	3	3	3	0	3	3	0	0	0	3	2	0	0	0	2	3	0	0	3	0	3	0	3	0	0	3	0	0	0	2	3	3	3	3	3	3	3	3	2	0	0	3	3	1	3	3	3	3	1	0	3	0	3	3	3	3	3	3	3	3	3	3	3	0	0	3	3	2	2	3
cg23090824	No	No	No	No	No	Yes	Yes	chr6	136173085	-	1	1	0	0	0	1	1	1	1	0	0	3	1	1	0	0	3	0	0	0	1	0	1	1	1	0	0	1	0	0	1	1	1	1	1	2	1	1	1	1	1	0	0	1	0	1	1	1	0	0	1	1	0	1	1	0	1	2	0	1	1	1	1	0	1	1	1	1	1	0	1	1	1	0	1	1	1	0	1	1	1	1	1	1	2	0	0	3	2	2	1
cg23101632	No	No	No	No	No	Yes	Yes	chr2	47502165	+	2	0	3	0	0	2	0	2	2	3	3	3	2	2	3	3	3	3	2	3	0	0	0	1	1	1	0	0	0	0	0	2	2	2	0	2	0	0	2	0	0	0	0	3	0	2	1	0	3	0	0	0	3	3	3	3	2	3	0	2	2	3	0	3	0	1	0	0	0	0	2	3	2	0	0	3	0	3	3	3	2	0	0	1	2	0	3	3	2	2	0
cg23108580	No	No	No	No	No	Yes	Yes	chr12	39787968	-	1	1	0	0	1	0	2	0	0	3	0	3	2	2	3	0	0	3	1	3	1	0	1	1	1	1	0	1	1	3	1	0	1	1	1	2	0	1	2	0	0	1	1	3	0	0	1	1	3	0	0	3	3	3	3	3	3	0	2	0	0	0	3	3	1	1	0	3	3	1	1	3	0	3	0	3	3	3	0	3	2	2	0	0	2	3	3	3	2	2	0
cg23118086	No	No	No	No	Yes	No	Yes	chr15	65360058	+	0	0	0	1	1	1	1	1	1	1	0	0	1	1	1	1	1	1	0	0	1	0	1	1	0	0	1	0	1	3	1	0	0	1	1	1	0	1	1	1	1	0	0	0	0	1	1	1	1	1	0	1	1	1	1	0	1	1	1	1	1	1	1	1	1	1	0	1	1	1	1	1	1	1	1	1	1	0	1	1	1	1	1	1	1	0	1	0	1	1	1
cg23138261	No	No	No	No	No	Yes	Yes	chr22	36806655	+	3	3	0	0	3	3	3	3	3	0	0	0	3	3	3	3	3	3	0	3	2	0	0	0	2	0	0	0	3	0	3	3	3	3	3	3	0	3	3	0	0	3	3	0	3	3	0	3	0	3	3	3	0	1	2	0	2	2	2	3	2	3	0	0	3	0	0	0	0	3	3	3	3	1	1	0	1	0	0	3	0	3	0	1	3	0	0	3	3	3	1
cg23148094	No	No	No	No	No	Yes	Yes	chr10	118350608	-	3	0	3	3	3	3	3	3	3	1	0	3	3	3	1	3	0	1	3	0	3	2	3	3	0	3	0	0	0	3	3	3	3	3	3	3	3	3	3	3	3	3	3	2	3	3	3	3	2	3	3	3	0	0	0	0	3	2	3	3	3	3	2	0	3	3	0	0	0	3	3	3	3	0	0	0	0	0	3	3	2	3	0	0	3	0	3	0	3	3	2
cg23151860	No	No	No	No	Yes	Yes	Yes	chr13	26793689	-	3	0	3	3	3	3	3	3	0	3	3	3	3	3	1	3	3	1	3	1	3	3	3	3	3	3	3	3	1	0	3	3	3	0	3	3	3	0	3	3	3	3	3	3	3	3	3	3	1	3	0	3	0	0	2	3	3	0	3	3	3	3	3	3	3	3	3	3	3	0	3	3	0	0	0	0	0	3	0	3	0	3	0	0	3	0	3	1	3	3	2
cg23158189	No	No	No	No	No	Yes	Yes	chr12	132845336	+	0	0	3	0	0	3	3	0	3	0	3	3	3	3	0	0	0	0	3	3	3	3	3	3	3	3	0	1	0	3	3	3	3	0	3	3	0	0	3	3	0	3	3	3	3	3	3	3	0	3	0	3	3	0	0	0	3	3	3	3	3	0	3	0	3	3	3	0	3	0	3	3	3	0	0	0	0	3	0	0	2	3	0	0	3	0	3	3	3	3	0
cg23161999	No	No	No	No	No	Yes	Yes	chr2	162283189	-	3	0	0	1	3	1	0	1	1	0	3	0	0	1	0	0	3	0	3	0	1	0	1	3	1	1	0	3	0	3	0	0	3	0	0	1	0	3	1	1	1	0	3	0	0	0	1	0	0	0	0	1	0	1	1	1	1	1	1	0	1	3	1	1	0	1	1	0	1	3	0	0	1	1	1	1	1	0	0	1	1	1	1	1	2	0	1	0	1	1	1
cg23163917	No	No	No	No	No	Yes	Yes	chr6	137792869	+	0	0	3	1	0	2	0	2	0	1	3	3	2	2	1	1	1	0	0	3	0	0	0	2	0	0	0	0	1	3	1	2	0	0	0	2	0	0	0	0	2	1	0	3	0	2	1	2	3	2	0	3	3	3	3	0	3	3	3	0	3	3	0	0	1	0	0	3	0	1	2	3	0	3	3	3	3	3	0	0	3	0	3	3	0	0	3	3	2	2	3
cg23165310	No	No	No	No	No	Yes	Yes	chr3	181422217	+	0	1	0	2	1	0	1	1	1	0	0	3	1	1	1	0	3	0	1	0	0	3	1	0	0	0	0	3	0	0	0	1	1	1	1	1	0	1	0	1	0	1	1	0	1	1	1	1	0	1	1	1	0	0	2	0	0	2	0	1	1	0	0	1	3	0	0	1	3	1	1	0	0	0	0	0	3	3	0	2	3	0	3	3	1	1	0	0	1	1	3
cg23165992	No	No	No	No	No	Yes	Yes	chr5	39093268	-	0	0	3	0	0	3	3	3	3	0	0	3	3	3	0	0	0	0	3	3	3	3	3	3	3	3	0	0	0	0	0	0	0	0	3	3	0	0	3	0	3	3	3	0	3	3	3	3	3	3	3	3	3	0	3	0	3	3	0	3	3	3	3	0	0	3	3	0	0	0	3	3	3	0	1	0	3	0	0	3	0	3	0	0	3	0	3	3	3	3	0
cg23173466	No	No	No	No	No	Yes	Yes	chr14	65565498	-	0	2	0	0	0	0	1	0	0	3	0	0	0	1	3	3	3	3	0	3	1	0	1	1	2	1	0	3	2	1	0	0	0	0	1	2	0	0	1	1	1	0	0	1	0	0	0	1	3	1	0	1	3	0	1	3	1	2	1	2	1	0	1	0	0	1	0	1	0	0	0	1	0	0	1	1	0	0	0	1	0	0	1	1	2	1	1	3	2	2	1
cg23193497	No	No	No	No	Yes	Yes	Yes	chr6	166051206	+	0	0	3	0	3	3	3	3	3	0	0	3	3	3	0	0	3	1	3	3	3	3	3	3	3	3	0	0	1	0	0	3	3	3	3	3	3	0	0	3	0	3	3	0	3	3	3	3	0	3	3	3	0	3	0	0	3	3	3	3	3	3	3	0	3	3	3	0	3	3	3	3	3	0	3	3	3	0	0	2	3	3	3	3	3	1	0	3	3	3	3
cg23207527	No	No	No	No	No	Yes	Yes	chr6	17283113	+	0	0	0	0	3	3	3	3	3	0	3	0	3	0	1	3	3	0	0	3	0	0	2	0	0	1	0	1	0	0	0	3	3	3	3	0	0	3	3	0	3	3	3	0	3	3	0	3	3	3	3	3	0	3	3	3	2	3	0	3	0	0	0	3	3	1	0	0	0	3	3	3	3	0	1	0	0	0	3	0	2	3	0	1	3	0	3	3	3	3	0
cg23209285	No	No	No	No	No	Yes	Yes	chr2	236716052	-	0	0	3	3	0	2	0	2	0	3	3	3	2	2	3	3	3	3	0	3	3	3	0	2	3	3	3	2	0	0	0	2	0	0	2	2	0	0	0	3	3	0	0	3	2	2	0	0	3	0	2	0	3	3	3	3	0	3	3	0	2	3	3	3	3	0	3	3	3	1	0	3	2	3	0	0	3	3	3	3	0	0	0	0	0	0	3	3	2	2	3
cg23214985	No	No	No	No	No	Yes	Yes	chr17	1537890	+	0	2	3	2	0	0	3	0	2	0	3	3	0	3	0	0	0	0	2	3	0	3	0	2	0	0	3	3	0	0	0	2	2	0	2	0	0	2	2	0	0	0	0	3	0	2	1	0	3	3	0	3	3	3	3	3	0	3	3	2	3	3	0	3	1	0	3	0	3	0	2	3	3	3	3	3	3	3	3	0	3	3	3	3	2	0	3	3	3	2	3
cg23231902	No	No	No	No	No	Yes	Yes	chr7	143895753	-	1	0	0	3	0	3	3	3	3	0	0	3	3	3	3	3	3	0	0	0	3	3	3	3	3	3	0	1	0	0	3	2	0	0	3	3	0	0	0	3	3	3	0	3	3	3	0	3	0	3	0	3	0	1	2	0	3	2	0	3	3	0	3	0	0	3	3	0	3	0	3	2	3	0	1	0	0	0	3	0	2	3	0	0	3	0	0	3	3	3	0
cg23244910	No	No	No	No	No	Yes	Yes	chr6	106434169	-	0	1	0	0	0	1	1	1	1	3	0	0	1	1	0	3	3	3	0	3	1	0	1	1	1	1	0	0	0	0	0	0	0	0	1	1	0	0	2	1	1	0	0	1	0	1	1	1	3	0	0	1	0	0	0	0	1	0	1	1	1	0	1	0	0	1	1	1	0	0	1	1	1	1	1	1	1	0	0	1	1	0	1	1	1	1	1	0	1	1	1
cg23246095	No	No	No	No	No	Yes	Yes	chr2	162931638	+	3	3	3	3	3	3	3	3	3	0	0	3	3	3	0	3	3	1	3	1	3	0	3	3	3	3	0	0	0	0	3	3	3	3	3	3	0	3	3	0	0	3	3	3	3	3	3	3	1	3	3	3	1	3	0	0	0	0	0	3	2	3	0	0	0	0	0	3	0	0	3	3	3	0	0	0	0	0	0	3	0	3	0	0	3	0	0	1	3	3	0
cg23258717	No	No	No	No	No	Yes	Yes	chr3	195615577	+	0	0	3	3	0	0	0	2	0	3	3	3	2	3	3	3	3	3	0	0	0	3	3	3	0	3	0	3	0	3	3	0	0	0	0	2	3	0	2	3	3	1	0	3	0	2	1	0	0	0	0	0	3	3	3	0	3	3	3	0	3	3	3	0	1	3	3	0	3	0	0	3	0	0	1	0	0	3	3	3	2	3	1	1	0	3	3	0	0	2	1
cg23268208	No	No	No	No	No	Yes	Yes	chr22	30476345	+	1	1	0	1	1	1	0	1	1	3	0	0	1	1	0	0	0	3	1	0	1	0	1	1	1	1	0	1	3	0	1	1	1	1	1	1	0	1	1	0	1	0	0	0	0	1	1	1	3	1	1	0	0	2	0	0	0	2	1	1	0	0	0	2	1	1	1	1	0	1	1	0	0	1	1	1	1	0	0	0	0	1	1	1	1	0	0	3	1	1	1
cg23271831	No	No	No	No	No	Yes	Yes	chr7	94024254	-	0	0	0	1	0	1	1	1	1	0	1	0	1	1	0	0	0	2	0	0	1	0	1	0	1	1	1	3	1	0	0	1	0	0	1	1	0	0	1	1	1	0	0	1	0	1	1	1	2	0	0	1	0	1	1	2	1	1	1	1	1	0	1	1	1	1	1	1	1	0	1	0	1	0	1	0	0	0	1	1	1	1	1	1	1	1	1	3	1	1	1
cg23281382	No	No	No	No	Yes	Yes	Yes	chr6	166965512	+	0	3	3	3	0	3	3	3	3	0	3	3	3	0	1	3	3	1	0	3	3	0	0	0	3	3	3	0	0	3	2	3	3	3	3	3	0	3	3	0	3	3	3	3	3	3	0	3	0	3	3	3	3	0	3	3	0	2	3	3	2	3	0	3	3	0	0	3	0	0	2	3	3	3	3	3	3	3	3	3	3	3	3	3	3	0	3	3	3	3	3
cg23286646	No	No	No	No	Yes	Yes	Yes	chr21	38120350	+	0	1	1	1	0	1	1	1	1	1	1	1	1	1	0	1	0	0	1	1	1	0	1	1	0	1	0	1	1	0	3	1	0	0	1	1	0	0	1	1	1	0	0	0	0	1	1	0	1	1	1	0	1	1	1	1	1	1	1	1	1	0	1	1	1	1	1	1	0	1	1	0	1	1	1	1	1	0	0	1	1	1	1	1	1	0	1	1	1	1	1
cg23287005	No	No	No	No	No	Yes	Yes	chr8	141588165	+	0	0	3	1	0	0	0	0	2	1	3	3	0	3	0	0	1	3	0	3	2	0	0	0	0	0	0	3	0	3	0	0	0	0	2	0	3	0	0	3	3	3	3	0	3	2	0	2	3	2	0	3	3	0	0	3	3	2	3	0	0	3	3	3	1	3	0	0	3	0	2	0	3	3	3	3	3	3	3	3	3	0	3	3	2	3	3	3	0	2	3
cg23290344	No	No	No	No	Yes	No	Yes	chr8	24771466	+	0	1	1	1	0	1	1	1	1	0	0	1	1	1	1	1	0	1	1	1	1	1	1	1	1	1	1	0	1	0	0	0	0	0	1	1	0	0	1	1	1	0	0	1	0	1	1	1	1	1	0	0	1	1	1	1	1	1	1	1	1	0	1	1	1	1	1	1	1	0	1	1	1	1	1	1	1	1	0	1	1	1	1	1	1	0	0	1	1	1	1
cg23300486	No	No	No	No	No	Yes	Yes	chr14	103294375	+	3	3	3	3	3	3	3	3	3	3	3	3	3	3	3	0	0	0	3	0	3	0	3	3	3	3	0	0	0	3	0	3	3	3	3	3	0	3	3	3	3	3	3	0	3	3	0	3	0	3	3	3	0	0	3	0	0	3	2	3	3	3	0	0	0	0	0	0	0	3	3	3	3	0	0	0	0	3	0	3	2	3	0	1	3	3	0	0	3	3	0
cg23302570	No	No	No	No	No	Yes	Yes	chr2	139538601	-	1	0	0	1	0	1	0	1	1	0	1	0	1	1	0	0	0	0	0	0	1	0	1	1	0	1	0	3	1	0	0	0	0	0	1	1	1	0	1	1	1	0	0	0	0	1	1	1	0	0	0	0	0	1	1	1	1	1	1	1	1	0	1	1	1	1	1	1	1	0	1	0	1	1	1	1	1	0	0	1	1	0	1	1	1	0	0	0	1	1	1
cg23325997	No	No	No	No	No	Yes	Yes	chr12	10150905	+	0	0	0	2	0	3	3	3	3	1	0	3	3	3	0	0	1	0	0	3	3	0	3	3	3	3	0	1	0	0	0	0	0	0	3	3	0	0	3	3	3	3	0	3	3	3	3	3	0	3	3	3	0	3	3	0	3	3	3	3	3	0	3	0	0	3	0	0	3	1	3	3	3	0	1	0	0	0	3	3	3	3	0	0	3	0	3	3	3	3	0
cg23336210	No	No	No	No	No	Yes	Yes	chr10	22097542	-	0	0	0	0	0	2	3	0	2	0	3	3	0	3	3	1	0	0	0	3	3	0	3	3	0	3	3	0	0	3	0	0	0	0	0	3	3	0	3	3	3	0	0	3	2	3	0	3	0	3	2	3	3	3	3	0	3	3	3	2	3	3	3	0	1	3	0	0	3	2	2	3	2	3	0	0	3	3	0	3	0	3	0	0	3	3	3	3	3	3	0
cg23338650	No	No	No	No	No	Yes	Yes	chr6	30712303	-	0	0	1	1	1	1	1	1	1	0	0	1	1	1	0	1	0	0	0	3	1	0	1	1	1	1	0	0	1	1	0	0	0	0	1	1	0	0	1	1	1	3	3	0	3	1	1	1	1	0	0	1	1	1	1	0	1	1	1	1	1	1	1	1	1	1	1	1	0	0	1	1	0	0	1	1	1	1	1	1	1	1	0	1	1	1	1	3	1	1	0
cg23340777	No	No	No	No	Yes	Yes	Yes	chr12	120532852	+	0	3	3	1	0	3	3	3	2	0	3	3	3	3	0	1	1	0	0	3	2	0	3	2	0	0	0	3	2	0	3	3	3	0	3	3	3	3	0	3	3	3	3	3	3	3	1	2	3	3	3	3	3	3	3	3	3	3	3	0	3	3	0	0	1	3	0	0	0	0	3	3	3	3	0	3	3	3	3	3	3	3	0	0	3	0	3	3	3	3	3
cg23358625	No	No	No	No	Yes	No	Yes	chr19	23945641	-	0	1	1	1	0	1	1	1	1	0	1	1	1	1	0	0	0	0	1	1	1	0	1	1	1	1	0	0	1	0	0	0	0	0	1	1	1	0	1	1	1	0	0	1	0	1	1	1	1	1	1	1	1	1	1	1	1	1	1	1	1	0	1	1	1	1	1	1	1	0	1	1	1	0	1	0	1	1	0	1	1	1	1	1	1	1	1	1	1	1	1
cg23363832	No	No	No	No	Yes	Yes	Yes	chr3	139258939	+	3	1	0	0	1	1	1	1	1	1	0	0	1	1	0	0	0	0	0	1	1	1	1	1	1	1	1	1	1	0	0	0	0	1	1	1	1	1	1	1	1	3	3	0	3	1	1	1	1	1	1	1	0	1	1	0	1	1	1	1	1	0	1	1	1	1	1	1	1	1	1	0	1	1	1	1	1	1	0	1	1	1	1	1	1	0	0	1	1	1	1
cg23363971	No	No	No	No	Yes	No	Yes	chr12	56415271	+	0	1	0	1	0	1	1	1	1	0	0	0	1	1	0	1	1	0	1	1	1	1	1	1	1	1	1	1	1	0	1	1	1	0	1	1	1	1	1	1	1	1	1	1	1	1	1	1	1	1	1	1	0	1	1	0	1	1	1	1	1	0	1	0	0	1	1	1	1	0	1	0	1	1	1	1	1	1	0	1	1	1	1	1	2	0	1	1	0	1	1
cg23373640	No	No	No	No	No	Yes	Yes	chr14	65696480	-	1	1	0	0	0	1	0	1	1	0	0	0	1	1	0	0	3	0	0	3	1	1	1	1	1	0	1	1	0	0	1	1	1	1	1	1	1	1	1	1	1	3	0	1	0	1	1	0	0	1	1	0	0	1	0	0	1	0	0	1	1	1	1	1	1	1	1	1	0	1	1	0	1	0	1	0	0	0	0	1	0	1	1	0	1	0	0	3	1	1	0
cg23401459	No	No	No	No	No	Yes	Yes	chr17	1027840	+	0	0	3	0	0	3	3	3	3	3	3	3	3	3	0	0	0	0	3	3	0	3	0	0	0	0	3	0	0	0	3	3	3	0	0	3	0	0	3	0	3	3	3	3	3	3	0	0	3	3	3	3	3	3	3	0	3	3	2	3	0	3	3	0	1	0	3	3	3	3	3	3	3	0	0	0	3	3	3	3	3	3	0	0	3	0	3	3	3	3	0
cg23401912	No	No	No	No	Yes	No	Yes	chr17	16256974	+	0	0	1	1	1	1	1	1	1	1	1	1	1	1	1	1	1	1	1	1	1	1	1	1	1	1	1	0	1	1	1	0	0	0	1	1	0	0	1	1	1	0	0	1	0	1	1	1	1	1	0	1	1	1	1	1	1	1	1	1	1	0	1	1	1	1	1	1	1	0	1	1	0	1	1	1	1	1	1	1	1	1	1	1	1	1	1	1	1	1	1
cg23406451	No	No	No	No	No	Yes	Yes	chr18	32171998	+	0	0	0	1	0	2	0	2	0	0	0	3	2	0	0	1	1	0	0	3	0	3	0	0	0	0	3	0	1	0	0	2	0	0	0	2	0	0	0	3	0	0	0	3	0	2	1	2	3	0	2	3	3	3	3	3	3	3	3	0	3	0	3	3	1	0	3	3	3	0	2	3	0	3	3	3	3	3	0	3	3	3	3	3	2	0	0	3	2	2	3
cg23433889	No	No	No	No	Yes	No	Yes	chr21	26934455	-	1	1	0	1	1	1	1	1	1	0	0	0	1	1	0	1	0	0	1	0	1	1	1	1	1	1	1	3	1	1	0	1	1	0	1	1	1	0	1	1	1	0	0	1	0	1	1	1	0	1	1	1	0	1	1	1	1	1	1	1	1	0	1	1	1	1	1	1	1	0	1	1	1	1	1	1	1	0	0	1	1	1	1	1	1	1	1	1	1	1	1
cg23445461	No	No	No	No	Yes	Yes	Yes	chr5	140864733	-	0	0	0	1	0	1	1	1	1	0	0	0	1	1	3	1	0	0	0	1	1	1	1	1	0	1	0	3	1	1	0	1	1	1	1	1	0	0	2	1	0	1	0	0	1	1	1	1	1	1	1	1	1	1	1	1	1	1	1	1	1	3	1	1	1	1	1	1	1	1	1	3	1	0	1	1	1	0	0	0	1	1	1	1	1	1	0	1	0	1	1
cg23457862	No	No	No	No	No	Yes	Yes	chr2	201982439	-	0	0	1	0	1	0	1	0	1	0	1	1	1	1	0	1	0	0	1	3	1	0	1	1	1	1	1	3	0	1	1	1	1	0	1	1	1	0	1	0	1	3	0	1	0	1	1	1	3	1	1	1	0	1	1	0	0	0	0	1	1	1	0	0	1	1	0	1	1	1	1	1	0	3	0	0	3	1	1	1	2	1	0	0	1	1	0	3	1	1	0
cg23461714	No	No	No	No	Yes	Yes	Yes	chr11	113184990	-	0	0	1	1	0	1	1	0	1	0	1	1	1	1	0	0	3	0	1	1	1	1	1	1	1	1	1	1	3	1	0	1	0	0	1	1	1	0	1	1	1	3	3	1	3	1	1	1	1	1	0	1	1	1	1	1	1	1	1	1	1	1	1	1	0	1	1	1	1	0	1	1	1	1	1	0	1	1	0	1	1	1	1	1	1	1	1	1	1	1	1
cg23493018	No	No	No	No	No	Yes	Yes	chr8	37309823	+	0	3	3	3	0	3	0	3	3	0	3	3	0	2	1	3	3	1	0	0	2	3	0	0	0	0	3	0	1	3	0	0	0	0	3	0	0	3	3	0	3	3	0	3	3	3	0	0	0	3	0	0	0	3	2	3	0	2	2	0	0	3	3	3	3	2	3	0	3	0	2	3	3	3	3	3	3	0	1	3	3	0	0	3	0	0	3	2	3	3	0
cg23497020	No	No	No	No	No	Yes	Yes	chr12	50616562	+	1	1	0	0	1	1	1	1	1	0	0	3	1	1	3	0	0	0	0	3	0	3	0	1	3	0	1	0	1	1	0	1	1	1	0	2	0	1	0	1	1	1	1	1	1	0	0	0	3	1	1	1	3	0	1	0	1	3	0	1	1	0	0	0	0	0	0	1	0	1	1	1	1	1	1	1	1	0	1	1	0	1	1	1	1	0	0	3	0	2	1
cg23516463	No	No	No	No	No	Yes	Yes	chr10	88391965	+	1	0	0	1	0	1	1	1	1	1	0	0	1	1	0	1	0	0	0	0	1	0	1	1	0	1	1	3	0	2	0	1	0	0	1	1	1	0	1	1	1	0	0	0	0	1	1	1	1	1	0	1	1	0	0	0	1	1	1	1	1	0	1	1	1	1	1	1	1	1	1	1	0	0	1	1	0	0	1	1	1	1	0	0	1	1	0	0	1	1	1
cg23519572	No	No	No	No	Yes	No	Yes	chr13	114808934	+	3	3	0	3	3	3	3	3	3	0	0	0	3	3	0	0	0	0	3	0	3	3	3	3	3	3	0	3	0	0	0	3	3	3	3	3	3	3	3	3	3	3	3	3	3	3	3	3	0	3	3	3	0	3	3	3	3	3	3	3	3	3	3	3	3	3	3	3	3	3	3	3	3	0	0	3	3	0	3	3	3	3	3	3	3	0	3	3	3	3	3
cg23541926	No	No	No	No	No	Yes	Yes	chr3	155422092	+	1	1	0	1	1	0	0	1	0	0	0	0	1	1	0	1	1	0	1	3	1	1	1	1	1	1	0	0	1	0	1	1	1	1	1	1	1	1	0	1	1	0	0	0	0	1	1	1	3	1	1	1	3	0	1	0	1	2	0	2	1	0	1	0	1	1	1	0	1	1	1	1	0	0	1	0	3	0	0	0	2	2	0	0	1	0	0	3	1	1	2
cg23554497	No	No	No	No	No	Yes	Yes	chr12	103359836	-	1	1	0	2	1	1	1	1	1	0	0	3	1	1	0	0	0	0	1	3	1	3	1	1	1	1	1	1	1	0	0	1	1	1	1	2	0	1	1	0	0	1	1	1	1	1	1	1	3	0	1	1	3	0	2	0	0	0	0	1	1	0	0	2	1	1	3	1	3	1	0	2	1	0	0	0	0	0	0	0	0	1	0	0	2	0	0	0	0	2	0
cg23558337	No	No	No	No	Yes	No	Yes	chr20	10492394	-	0	1	2	2	1	1	1	1	1	0	2	0	1	1	0	0	0	0	0	0	1	2	0	0	1	0	1	2	0	1	0	1	1	1	1	1	0	1	1	1	1	2	0	1	0	1	1	1	0	1	1	1	0	1	1	1	1	1	1	1	1	1	1	1	1	1	1	1	0	1	1	1	1	1	1	1	2	0	0	1	1	1	1	1	1	1	1	1	1	1	1
cg23598080	No	No	No	No	No	Yes	Yes	chr1	180204499	-	0	0	1	1	1	1	1	1	1	0	1	1	1	1	0	0	3	0	1	3	1	1	1	1	1	1	0	1	1	0	3	0	0	0	1	1	1	0	1	1	1	0	0	1	0	1	1	1	0	0	0	1	1	1	1	1	1	0	1	1	1	1	1	1	0	1	1	1	1	0	1	1	1	0	1	0	0	0	0	1	0	1	0	1	1	0	1	3	1	1	0
cg23610041	No	No	No	No	No	Yes	Yes	chr20	39320926	+	0	0	1	1	0	1	1	1	0	3	1	1	1	1	0	1	0	1	1	0	1	1	1	1	1	1	0	1	1	0	3	1	0	0	1	1	0	0	0	1	1	0	0	0	0	1	1	0	1	0	0	1	0	3	2	1	1	1	1	1	1	0	1	1	0	1	1	0	1	0	1	1	1	1	1	1	1	0	3	0	1	0	1	1	1	1	1	1	1	0	1
cg23613219	No	No	No	No	Yes	No	Yes	chr17	37856404	+	1	0	1	1	1	1	1	1	1	1	1	1	1	1	0	1	1	0	1	0	1	1	1	1	1	1	1	1	1	0	1	1	1	1	1	1	1	0	1	1	1	0	0	1	0	1	1	1	0	1	1	1	1	1	1	1	1	1	1	1	1	1	1	1	1	1	1	1	1	1	1	1	1	1	1	1	1	1	1	1	1	1	1	1	1	1	1	0	1	1	1
cg23615741	No	No	No	No	No	Yes	Yes	chr10	101297642	+	1	1	0	1	0	1	2	0	1	1	0	0	0	0	1	1	0	1	0	0	1	1	0	1	1	1	0	1	1	3	3	0	0	0	0	1	0	0	1	1	1	0	0	1	0	1	1	0	3	0	0	0	0	0	0	0	0	1	1	1	0	3	1	1	1	1	1	1	1	0	0	0	1	1	1	1	1	0	0	0	1	2	1	1	1	0	0	0	1	1	1
cg23616100	No	No	No	No	No	Yes	Yes	chr1	9884624	+	1	1	0	1	0	1	1	1	1	0	1	0	1	1	0	1	0	0	0	0	1	0	1	1	1	1	1	1	1	1	0	0	0	0	1	1	1	1	1	1	1	0	0	1	0	1	1	0	0	1	1	1	0	1	1	0	1	1	1	1	1	1	1	0	0	1	1	1	1	1	1	1	1	0	0	0	0	0	0	1	2	1	0	0	1	1	1	3	1	1	0
cg23617848	No	No	No	No	No	Yes	Yes	chr12	131452297	-	0	0	3	0	0	0	0	0	0	3	3	3	2	3	3	1	1	3	0	3	0	3	3	0	1	0	3	3	1	3	0	0	0	1	0	2	0	1	0	3	3	0	0	3	0	2	0	0	3	0	0	0	3	3	3	3	3	3	3	0	3	3	3	3	1	0	3	3	3	0	0	3	0	3	0	3	3	3	3	0	3	3	3	3	2	0	3	3	0	2	3
cg23627301	No	No	No	No	No	Yes	Yes	chr14	32673368	+	0	0	0	0	0	0	0	0	0	0	1	1	2	0	0	0	0	0	0	1	1	1	0	0	1	1	1	1	1	1	0	0	0	0	2	2	1	0	0	1	1	3	0	1	3	2	0	0	1	0	0	0	0	1	1	1	1	1	1	2	1	1	1	1	1	1	0	1	1	0	2	1	0	1	1	1	1	0	1	1	1	0	1	1	2	1	1	1	2	2	1
cg23627623	No	No	No	No	Yes	Yes	Yes	chr17	43050400	-	0	3	3	3	3	3	3	3	3	1	3	3	3	3	1	3	3	1	3	1	3	0	3	3	3	3	3	3	3	0	3	3	3	3	3	3	3	3	3	3	3	3	3	3	3	3	3	3	1	3	3	3	1	1	2	0	3	0	3	3	2	3	0	0	3	3	0	0	0	3	3	3	3	0	0	3	3	0	3	3	3	3	3	3	3	0	0	1	3	3	3
cg23642130	No	No	No	No	No	Yes	Yes	chr19	30866365	+	0	0	0	1	0	0	1	1	0	0	0	0	0	0	1	0	0	1	0	1	0	0	1	1	0	1	1	3	0	0	3	0	0	0	0	1	0	0	0	0	1	0	0	1	0	1	0	0	1	1	0	0	1	1	1	1	1	1	1	1	1	1	1	1	0	1	1	1	0	0	1	1	0	1	1	1	1	0	1	1	1	1	1	1	1	1	1	1	0	1	1
cg23660154	No	No	No	No	No	Yes	Yes	chr1	110626540	-	0	0	0	1	0	1	1	1	0	0	0	0	1	1	1	1	0	1	0	0	1	0	1	1	0	1	1	1	1	0	0	1	0	1	0	1	1	0	1	1	1	0	0	1	0	1	1	0	0	0	0	1	0	0	1	0	1	1	1	1	1	0	1	1	3	1	1	1	1	0	1	0	0	0	1	1	1	0	1	1	1	1	1	1	1	1	1	1	1	1	1
cg23663774	No	No	No	No	Yes	No	Yes	chr4	111555440	-	0	1	0	1	0	1	1	1	1	0	0	0	1	1	1	0	3	1	0	0	1	0	1	1	1	1	1	1	1	0	1	0	0	0	1	1	1	0	1	1	1	1	1	1	1	1	1	1	0	1	1	0	0	1	1	1	1	1	1	1	1	0	1	1	0	1	1	1	1	0	1	0	1	1	1	1	1	0	0	1	1	1	1	1	1	1	1	1	1	1	1
cg23685994	No	No	No	No	No	Yes	Yes	chr2	101959022	+	0	0	0	0	3	3	3	3	3	1	0	0	3	3	1	0	0	0	3	0	0	0	3	3	0	0	0	0	3	3	3	3	3	3	3	3	3	0	2	3	3	3	3	2	3	3	3	0	0	0	0	3	0	3	3	3	3	0	3	3	3	0	0	3	0	3	0	0	0	0	2	3	3	3	3	3	3	3	0	3	3	2	3	3	3	3	3	0	3	3	3
cg23691006	No	No	No	No	No	Yes	Yes	chr17	1510666	+	1	1	0	0	0	1	1	1	1	3	2	0	1	0	0	0	0	3	0	3	1	1	1	1	1	1	0	0	2	1	0	1	0	0	1	2	1	0	2	1	1	2	0	0	0	1	1	1	2	0	1	1	3	0	2	0	2	2	0	1	1	0	0	3	1	1	1	0	0	1	1	0	0	0	0	0	3	3	0	0	2	2	0	0	2	1	0	3	2	2	2
cg23693289	No	No	No	No	Yes	Yes	Yes	chr8	27183097	+	0	1	0	1	1	1	1	1	1	0	0	0	1	1	0	0	0	0	1	0	1	1	1	1	1	1	1	3	1	1	0	1	1	1	1	1	0	1	1	1	1	0	0	1	0	1	1	1	0	1	1	1	1	1	1	1	1	1	1	1	1	0	1	1	1	0	1	1	1	0	1	1	1	1	1	1	1	1	1	1	1	1	1	1	0	1	1	3	1	1	1
cg23697546	No	No	No	No	No	Yes	Yes	chr12	54424085	+	0	1	0	1	0	1	1	1	1	0	0	0	1	1	0	1	0	0	0	3	0	1	1	1	0	0	0	1	1	0	0	0	0	0	1	1	1	0	0	0	1	1	0	0	1	1	1	1	3	0	0	1	0	1	1	1	1	1	1	1	1	0	1	1	1	1	1	1	1	0	1	0	1	1	1	1	1	0	0	0	1	1	1	1	1	0	0	3	0	1	1
cg23708763	No	No	No	No	No	Yes	Yes	chr14	23291897	+	0	0	0	1	0	1	1	1	1	0	1	2	1	1	0	0	0	0	0	3	1	0	1	1	1	1	1	3	2	1	0	1	1	0	1	1	1	0	1	1	1	0	0	1	0	1	1	1	0	1	1	1	0	1	1	0	1	1	1	1	1	1	1	1	1	1	0	1	0	1	1	0	0	0	0	0	0	0	0	1	0	1	0	0	1	1	1	3	1	1	0
cg23709617	No	No	No	No	No	Yes	Yes	chr10	135030554	-	0	0	0	3	0	3	3	3	3	1	0	0	3	3	0	0	0	0	3	0	3	3	3	3	3	3	0	0	1	0	0	3	3	0	3	3	3	0	3	3	3	3	0	3	3	3	3	3	1	3	3	3	3	3	3	0	3	3	3	3	3	0	3	0	3	3	3	3	3	1	3	3	3	3	3	0	3	0	0	3	3	3	3	3	3	0	3	3	3	3	3
cg23714773	No	No	No	No	Yes	Yes	Yes	chr7	808081	-	3	3	3	0	0	3	3	3	3	0	0	3	3	3	1	1	1	1	3	1	3	3	3	3	3	3	0	3	1	3	3	3	3	3	3	3	3	3	0	3	3	3	3	0	3	3	3	3	1	3	3	3	1	3	3	0	3	2	3	3	3	0	3	0	1	3	3	0	3	3	3	0	3	3	3	3	3	3	3	3	3	0	3	0	3	3	3	0	3	3	3
cg23720064	No	No	No	No	Yes	No	Yes	chr6	100895679	+	0	1	0	1	0	1	1	1	1	0	0	1	1	1	0	1	3	0	1	1	1	1	1	1	1	1	1	0	0	0	1	0	0	0	1	1	1	0	1	1	1	0	0	1	0	1	1	1	0	0	0	1	1	1	1	1	1	1	1	1	1	0	1	1	1	1	1	1	1	0	1	1	1	1	1	1	1	0	0	1	1	1	1	1	1	1	1	1	1	1	1
cg23721586	No	No	No	No	No	Yes	Yes	chr1	92197531	+	1	1	3	0	1	1	1	1	0	0	0	0	1	1	0	1	1	0	1	3	1	1	1	1	1	1	1	3	1	1	1	1	1	1	1	2	1	0	0	1	1	2	0	0	0	0	1	0	3	1	1	1	3	1	1	0	1	0	0	2	1	0	1	0	1	1	1	1	1	1	1	0	0	0	0	1	0	0	1	1	2	1	2	0	2	1	1	3	2	2	0
cg23728447	No	No	No	No	No	Yes	Yes	chr10	126429267	+	1	1	0	0	1	1	1	1	1	0	0	0	1	1	0	1	1	3	1	3	1	0	1	1	1	1	1	0	0	1	1	1	1	1	1	1	1	0	1	1	1	0	1	1	1	1	1	1	3	1	1	1	3	1	1	0	1	2	1	1	1	0	1	0	1	1	0	1	0	1	1	1	0	0	0	0	3	0	0	1	0	1	0	0	1	0	0	3	1	1	0
cg23731030	No	No	No	No	Yes	No	Yes	chr17	37856217	-	1	0	1	1	1	1	1	1	1	1	1	1	1	1	0	1	0	0	1	0	1	1	1	1	1	1	1	1	1	0	1	1	1	0	1	1	1	0	1	1	1	3	3	1	0	1	1	1	0	1	1	1	1	1	1	0	1	1	1	1	1	1	1	1	0	1	1	1	1	1	1	1	1	1	1	0	0	1	1	1	1	1	0	0	1	0	1	0	1	1	0
cg23741863	No	No	No	No	Yes	Yes	Yes	chr8	97657833	-	0	0	0	1	0	1	1	1	1	1	0	1	1	1	0	1	0	0	0	1	1	1	1	1	1	1	1	0	3	1	3	1	1	0	1	1	1	0	1	1	1	0	0	1	0	1	1	1	1	1	0	1	1	0	1	1	1	1	1	1	1	1	1	1	1	1	1	1	1	0	1	0	0	1	1	1	1	1	1	1	1	1	1	1	1	1	1	1	1	1	1
cg23748923	No	No	No	No	No	Yes	Yes	chr17	2628248	+	0	1	1	1	1	1	1	1	1	0	0	1	1	1	0	0	3	0	1	0	1	1	0	1	1	1	1	1	3	2	1	0	0	0	0	1	0	0	1	1	1	0	0	1	0	1	0	0	0	1	1	1	0	1	1	0	1	1	1	1	1	1	1	0	0	1	1	1	1	0	1	1	1	0	0	0	0	1	1	0	2	1	0	0	1	1	1	3	1	0	0
cg23751035	No	No	No	No	No	Yes	Yes	chr7	29518387	-	0	3	0	0	3	3	3	3	3	0	0	3	3	3	1	0	0	1	3	1	3	3	3	3	0	3	0	2	2	0	3	3	3	0	3	2	0	0	3	0	0	3	3	3	3	3	3	3	1	3	3	3	1	2	0	0	3	0	0	3	3	3	0	0	3	3	0	0	3	3	3	3	3	0	0	0	3	0	0	0	2	3	2	0	2	0	0	1	2	0	0
cg23769143	No	No	No	No	No	Yes	Yes	chr3	12200667	+	1	1	0	0	1	1	2	1	1	0	0	0	0	0	3	0	0	3	0	3	1	0	1	1	0	0	1	1	1	0	0	1	1	1	1	1	1	1	1	1	0	1	1	0	1	0	1	1	2	0	0	2	0	2	2	0	0	2	1	1	0	0	0	0	1	1	1	1	0	1	1	0	1	0	1	0	3	0	0	0	0	0	1	1	1	1	0	3	1	1	0
cg23774988	No	No	No	No	No	Yes	Yes	chr11	128419199	+	0	1	0	1	1	1	1	1	1	0	0	0	1	1	0	1	1	0	1	0	1	3	1	1	1	1	1	1	0	0	0	1	0	1	1	1	1	1	1	1	1	0	0	1	0	1	1	1	3	0	1	1	0	1	1	0	1	0	1	1	1	0	1	0	1	1	0	1	0	0	1	0	1	1	1	1	1	0	1	1	1	1	0	1	1	0	1	0	1	1	1
cg23791626	No	No	No	No	No	Yes	Yes	chr17	65542892	-	1	1	0	1	1	1	0	1	1	0	0	0	1	1	0	1	1	0	1	3	1	1	1	1	1	1	1	2	1	1	1	1	1	1	1	2	0	0	1	1	1	2	0	1	0	1	1	1	0	1	1	0	0	0	2	3	0	2	2	0	0	2	1	0	1	1	1	1	1	1	1	1	0	0	0	3	3	0	0	0	2	0	0	0	2	1	0	3	2	2	3
cg23816247	No	No	No	No	No	Yes	Yes	chr8	104153827	+	0	1	3	1	0	1	0	1	1	1	0	3	1	1	0	0	0	0	3	0	1	3	1	0	0	0	0	0	1	0	3	1	1	1	1	1	0	1	2	0	2	1	1	0	1	1	1	1	1	1	1	1	1	0	2	0	0	0	0	1	1	0	0	1	0	1	1	0	0	0	1	3	1	0	1	1	1	0	0	2	0	2	1	1	2	0	0	1	2	0	1
cg23821329	No	No	No	No	No	Yes	Yes	chr10	17269643	-	0	0	0	3	0	2	0	2	2	1	0	0	2	1	0	3	3	0	0	0	1	0	1	1	0	1	0	0	1	1	1	1	1	1	0	2	1	0	1	1	1	3	0	1	0	0	0	1	0	1	0	1	0	0	2	0	1	0	1	2	1	1	1	0	3	1	0	1	1	0	1	1	0	3	0	0	0	0	1	1	2	1	0	0	2	1	1	0	2	2	0
cg23827488	No	No	No	No	No	Yes	Yes	chr6	24908452	-	1	1	0	0	1	1	1	1	1	0	0	0	1	1	0	1	1	0	1	3	1	2	1	1	1	0	1	1	1	1	1	1	1	1	1	0	0	1	1	1	1	1	1	1	1	1	1	0	0	1	1	1	0	0	2	0	0	2	0	1	1	1	0	0	1	1	1	0	0	1	1	1	1	0	1	1	0	0	0	1	0	1	1	1	1	1	0	3	0	1	0
cg23829024	No	No	No	No	No	Yes	Yes	chr6	26018074	-	0	0	0	1	0	1	1	1	1	3	0	0	1	1	0	0	3	3	0	0	1	0	1	1	0	1	0	3	3	0	0	1	0	0	1	1	1	0	1	1	1	0	0	0	0	1	1	1	0	1	1	1	0	1	1	0	1	1	1	1	1	0	1	1	0	1	1	1	0	0	1	1	1	0	1	1	0	0	0	1	1	1	1	0	1	1	1	0	1	1	1
cg23829102	No	No	No	No	No	Yes	Yes	chr4	124476694	+	0	0	0	2	0	2	0	2	0	0	0	0	2	1	0	0	0	0	1	3	1	1	1	1	1	1	1	0	2	0	1	1	0	0	1	2	1	2	1	1	0	3	0	1	0	0	1	1	0	0	0	1	3	1	1	0	1	2	1	0	1	0	1	0	1	1	1	1	1	0	1	0	2	0	0	0	3	1	0	0	2	1	0	0	0	1	1	3	2	2	0
cg23839002	No	No	No	No	Yes	Yes	Yes	chr12	44775162	+	3	3	3	0	3	3	3	3	3	0	3	3	3	3	1	1	0	0	3	1	3	3	3	3	3	3	0	0	3	0	3	3	3	3	3	3	3	0	3	3	3	3	3	3	3	3	3	3	1	3	3	3	1	3	3	0	3	2	3	3	3	3	3	2	0	3	3	3	3	3	3	3	3	0	1	0	3	3	3	3	0	3	1	1	3	0	3	1	3	3	0
cg23842796	No	No	No	No	Yes	No	Yes	chr1	156358404	+	1	1	0	1	1	1	1	1	1	0	0	0	1	1	0	0	0	0	0	0	1	1	1	1	1	1	0	1	0	1	0	1	1	1	1	1	1	1	1	1	1	1	1	1	1	1	1	1	1	1	1	1	1	1	1	0	1	1	1	1	1	1	1	1	1	1	1	1	1	1	1	1	1	0	1	1	0	0	0	1	1	1	1	1	1	1	1	2	1	1	1
cg23847109	No	No	No	No	Yes	No	Yes	chr1	40783060	+	0	1	0	1	0	1	1	1	1	1	0	1	1	1	1	1	1	1	1	1	1	0	1	1	1	1	1	1	1	1	1	1	0	0	1	1	1	0	1	1	0	0	0	0	0	1	1	1	1	1	1	0	1	1	1	1	1	1	1	1	1	0	1	1	1	1	1	1	1	1	1	1	1	1	1	1	1	0	0	1	1	1	1	1	1	1	1	1	1	1	1
cg23858410	No	No	No	No	Yes	Yes	Yes	chr22	46276678	-	1	1	0	0	1	1	1	1	1	0	0	0	1	1	1	1	0	1	0	3	1	0	1	0	1	1	1	1	1	0	0	1	1	1	1	1	1	1	1	0	1	1	1	1	1	1	1	1	1	1	1	1	0	0	0	0	1	2	0	1	1	1	1	0	1	1	1	1	1	1	1	1	1	3	0	0	0	0	1	1	2	1	0	0	1	1	1	3	1	1	0
cg23867085	No	No	No	No	No	Yes	Yes	chr6	41561472	+	0	0	3	0	0	3	0	3	3	0	3	3	0	0	1	0	0	0	0	0	3	3	2	0	0	3	3	0	0	3	0	0	0	0	0	3	3	0	3	0	3	3	3	3	3	0	0	3	1	3	3	3	0	0	3	3	3	2	0	0	0	3	0	3	1	3	3	0	0	2	2	3	3	3	2	0	3	0	0	3	0	0	0	0	3	3	3	1	3	3	0
cg23874373	No	No	No	No	No	Yes	Yes	chr17	77952488	-	0	0	3	0	0	3	3	3	3	1	3	3	3	3	0	1	0	0	0	0	0	0	3	3	0	0	0	0	0	0	1	3	3	0	3	0	0	0	0	0	3	3	3	3	3	3	3	3	0	3	3	3	3	3	3	3	0	3	0	0	0	2	3	3	1	3	0	0	3	0	3	1	0	3	0	0	3	0	0	3	3	3	0	3	3	0	3	1	3	3	0
cg23882545	No	No	No	No	No	Yes	Yes	chr2	202122653	-	1	1	0	0	0	0	1	0	0	3	0	0	0	1	0	0	0	0	1	3	1	0	0	0	1	0	1	0	1	1	1	1	1	1	1	2	1	0	1	0	1	0	0	1	0	1	0	1	3	1	1	1	0	1	1	0	1	2	0	0	1	1	0	0	1	1	0	1	0	1	1	1	0	0	0	0	0	3	1	1	2	1	0	0	2	1	1	3	0	2	0
cg23887776	No	No	No	No	No	Yes	Yes	chr1	2827798	-	0	3	3	2	3	3	3	3	3	1	3	3	3	3	1	2	0	0	3	3	3	2	3	3	3	3	0	3	0	0	3	0	0	3	3	3	3	3	3	3	3	3	0	3	3	3	3	3	0	3	3	3	0	3	0	3	3	0	2	3	3	0	3	0	2	3	0	0	3	3	3	3	3	0	0	0	0	3	0	0	0	3	0	0	3	0	0	3	3	3	0
cg23890008	No	No	No	No	No	Yes	Yes	chr11	20229545	+	1	0	0	1	0	1	1	1	0	3	0	0	1	1	0	0	3	0	0	3	1	3	1	0	1	1	0	0	0	0	0	0	0	0	1	1	1	0	1	1	1	0	0	1	0	1	1	1	3	1	1	1	0	1	1	0	1	1	1	1	1	0	1	1	0	1	2	1	1	1	1	0	1	0	0	0	0	0	0	1	2	1	0	0	1	0	1	0	0	1	0
cg23899450	No	No	No	No	No	Yes	Yes	chr2	242787324	+	0	3	3	0	0	3	3	0	3	0	3	3	3	3	1	0	0	0	3	3	3	3	3	3	3	3	0	0	0	3	3	3	3	0	3	3	3	0	3	3	0	3	3	3	3	3	0	3	0	3	3	3	0	0	3	3	3	0	3	3	0	0	3	3	1	3	0	0	0	0	3	3	3	3	3	3	3	0	0	3	3	3	3	3	3	3	0	3	3	3	3
cg23913421	No	No	No	No	No	Yes	Yes	chr6	50674663	-	0	0	0	1	0	1	1	1	1	3	0	0	1	1	3	1	0	0	1	0	1	0	1	1	1	0	1	1	0	3	0	0	0	0	1	1	0	0	1	1	1	0	0	1	0	1	1	0	3	1	0	1	0	1	1	1	1	1	1	1	1	0	1	1	1	1	1	1	0	0	1	1	1	1	1	1	1	0	1	0	1	1	1	1	1	1	1	0	1	0	1
cg23930114	No	No	No	No	No	Yes	Yes	chr14	93419209	+	0	0	3	2	0	3	3	3	0	3	3	3	0	3	0	0	0	3	0	3	0	3	0	0	1	0	3	3	2	3	0	0	0	0	0	2	0	3	2	3	0	3	3	3	3	2	1	2	3	0	3	3	3	3	3	3	3	3	3	2	3	3	3	3	1	0	3	0	3	0	0	3	3	3	0	3	3	3	0	0	3	0	3	3	3	3	3	3	3	0	3
cg23930856	No	No	No	No	No	Yes	Yes	chr6	50811724	+	0	1	0	1	3	0	0	0	1	0	0	0	1	1	0	1	0	1	0	3	1	1	1	1	1	1	0	0	1	0	0	0	0	0	0	1	0	0	1	1	0	0	0	0	0	1	1	0	0	0	0	1	0	1	1	1	1	1	1	1	1	0	1	1	1	1	1	0	1	0	1	0	0	1	1	1	1	0	0	0	1	2	1	1	1	1	1	1	1	1	1
cg23963984	No	No	No	No	No	Yes	Yes	chr10	79659038	+	0	0	0	2	1	0	1	0	0	1	0	0	0	1	0	0	0	0	1	0	1	1	1	1	1	1	1	3	0	0	1	1	1	0	1	2	1	0	1	1	1	0	0	1	0	1	1	1	2	1	0	1	0	1	1	1	1	0	2	2	1	0	1	1	1	1	1	0	1	1	1	1	0	0	0	0	3	1	1	1	2	1	0	0	2	1	1	3	2	2	0
cg23967540	No	No	No	No	Yes	No	Yes	chr8	21906746	-	1	0	0	1	1	1	1	1	1	1	0	1	1	1	1	1	0	0	1	0	1	1	1	1	0	1	1	1	1	1	1	1	1	1	1	1	1	0	1	1	1	0	0	1	0	1	1	1	1	1	1	1	1	1	1	1	1	1	1	1	1	1	1	1	1	1	1	1	1	1	1	1	1	1	1	1	1	1	1	1	1	1	1	1	1	1	1	0	1	1	1
cg23978242	No	No	No	No	No	Yes	Yes	chr10	530635	+	0	0	0	1	0	1	1	0	1	1	0	2	1	1	0	1	1	0	0	3	1	1	1	1	1	1	1	0	0	1	1	0	1	0	0	2	1	0	1	1	0	0	0	1	0	1	1	1	0	1	1	0	0	1	0	0	1	1	1	0	1	1	1	0	1	0	1	1	1	1	1	1	0	0	0	0	0	1	0	1	2	1	0	1	2	1	1	3	2	0	0
cg24005196	No	No	No	No	Yes	No	Yes	chr6	22294711	-	3	3	3	3	3	3	3	3	3	0	3	3	3	3	0	0	0	0	3	0	3	3	3	3	3	3	3	3	0	3	3	3	3	3	3	3	3	3	3	3	3	3	3	3	3	3	3	3	0	3	3	3	0	3	3	3	3	3	3	3	3	3	3	3	0	3	3	3	3	3	3	3	3	3	3	0	3	3	0	3	3	3	3	3	3	0	3	0	3	3	3
cg24008544	No	No	No	No	Yes	Yes	Yes	chr17	41363899	-	0	0	3	0	1	1	1	1	1	1	0	3	1	1	0	1	0	0	1	0	1	1	1	1	1	1	1	3	1	1	0	1	1	1	1	2	1	0	1	1	1	3	3	1	0	1	1	0	0	1	1	1	1	1	1	0	1	1	1	1	1	1	1	0	1	1	1	1	1	1	1	1	0	0	1	1	0	1	1	1	1	1	1	1	2	1	1	0	2	2	1
cg24008957	No	No	No	No	No	Yes	Yes	chr2	236867905	-	0	0	3	3	0	0	0	0	0	3	3	3	2	3	3	3	3	3	0	3	3	3	3	0	3	3	0	0	1	0	0	0	0	0	0	0	0	1	3	3	3	3	0	0	3	0	3	0	3	3	0	3	3	3	3	3	3	3	3	0	0	3	3	3	3	3	3	0	3	0	0	3	0	3	3	3	3	3	3	3	3	3	3	3	0	0	3	3	2	2	3
cg24030507	No	No	No	No	Yes	Yes	Yes	chr5	139089274	+	0	0	0	1	1	1	1	1	1	1	0	1	1	1	1	1	1	1	0	1	1	1	1	1	1	1	1	1	0	1	0	1	1	1	0	0	1	1	1	1	1	3	3	1	3	1	1	1	1	1	1	1	1	1	1	1	1	1	1	1	1	1	1	1	1	1	1	1	1	1	1	1	1	1	1	1	1	1	0	1	1	1	1	1	1	1	1	1	1	1	1
cg24033633	No	No	No	No	No	Yes	Yes	chr3	57945695	-	0	3	3	3	0	3	0	3	3	0	0	3	0	0	0	0	3	0	3	3	0	0	3	3	3	3	1	3	0	0	0	0	0	0	3	3	3	3	2	0	3	3	3	1	3	3	3	3	3	0	3	0	3	1	0	0	3	0	0	3	0	3	3	0	0	3	0	1	0	0	0	3	3	3	0	0	3	0	0	0	0	2	0	0	3	1	3	3	3	3	3
cg24041239	No	No	No	No	Yes	Yes	Yes	chr11	2922635	+	0	3	3	0	0	3	3	3	3	0	3	3	3	3	1	0	0	0	2	3	2	0	3	2	0	0	3	0	3	0	3	3	3	3	3	3	3	3	0	3	3	3	3	0	3	3	0	3	3	3	3	3	3	3	3	3	3	3	3	3	3	3	0	3	1	3	0	0	3	3	3	3	3	3	3	3	3	3	3	3	3	3	3	3	3	3	3	3	3	3	3
cg24053715	No	No	No	No	Yes	No	Yes	chr22	38214548	-	0	0	0	0	1	1	1	1	1	1	0	0	1	1	0	1	1	0	1	1	1	1	1	1	1	1	0	0	0	0	0	1	1	0	1	1	1	0	1	1	1	0	0	1	0	1	1	1	1	1	0	1	1	1	1	1	1	1	1	1	1	0	1	1	1	1	1	1	1	0	1	1	0	1	1	1	1	0	1	1	1	1	1	1	1	0	1	1	1	1	1
cg24054700	No	No	No	No	No	Yes	Yes	chr4	8107392	-	0	0	0	0	0	0	3	0	3	0	0	3	3	0	1	0	0	0	0	3	2	3	0	3	0	0	0	0	0	0	0	3	3	3	3	3	0	0	0	3	0	3	3	3	3	3	3	3	3	3	3	3	3	3	3	3	3	0	3	3	2	0	3	3	0	3	0	0	3	0	2	0	3	3	0	0	3	3	0	0	3	2	3	3	3	0	3	3	3	3	3
cg24073122	No	No	No	No	No	Yes	Yes	chr1	3567986	-	0	0	1	1	0	1	1	1	1	0	0	1	1	1	1	1	0	0	0	3	1	1	1	1	0	1	1	1	3	0	0	0	0	0	1	1	0	0	1	1	1	0	0	1	0	1	1	1	0	1	0	0	1	0	0	0	1	1	1	1	1	0	1	1	0	1	1	1	1	0	1	1	1	1	1	0	1	0	0	0	1	1	1	0	1	0	1	3	1	1	1
cg24082215	No	No	No	No	No	Yes	Yes	chr17	56297515	-	0	0	3	3	0	2	3	2	0	3	3	3	2	3	3	3	3	3	3	3	3	3	3	3	0	3	0	3	1	3	0	0	0	0	2	2	0	0	0	0	0	3	0	3	3	3	3	2	3	0	2	3	3	3	3	3	0	3	3	0	0	0	3	3	3	0	3	3	3	2	3	0	2	3	3	3	3	3	3	0	3	3	3	3	2	3	0	3	2	2	3
cg24104241	No	No	No	No	Yes	Yes	Yes	chr1	229567626	-	0	0	1	1	1	1	1	1	1	3	1	1	1	1	1	1	3	0	1	0	1	1	1	1	1	1	1	1	3	0	1	0	0	0	1	1	1	0	1	1	1	0	0	1	0	1	1	1	0	1	1	1	0	1	1	0	1	1	1	1	1	1	1	1	0	1	1	1	1	1	1	1	1	1	1	1	1	1	1	1	1	1	1	1	1	0	1	0	1	1	1
cg24110050	No	No	No	No	No	Yes	Yes	chr1	67217853	-	0	0	0	1	0	1	1	1	1	3	0	0	1	1	0	0	3	0	0	0	1	1	1	1	1	1	1	3	1	0	0	1	0	0	1	1	1	0	1	1	0	0	0	0	0	1	1	1	1	1	1	1	1	1	0	1	1	1	1	1	1	0	1	1	0	1	1	1	1	0	1	0	0	0	1	0	1	0	0	1	1	1	1	1	1	0	1	0	1	1	1
cg24145613	No	No	No	No	Yes	No	Yes	chr6	163558575	-	0	2	3	0	0	2	0	2	2	3	3	3	2	2	0	3	3	0	0	3	3	3	2	1	0	3	3	0	0	3	0	2	2	0	2	2	0	0	0	3	0	2	0	3	0	2	0	2	0	0	2	0	3	3	3	3	3	3	3	2	3	0	3	3	3	3	3	3	3	0	2	3	2	3	3	3	3	3	3	0	3	3	3	3	0	0	3	3	2	2	3
cg24157892	No	No	No	No	No	Yes	Yes	chr17	59473707	+	3	0	0	1	0	1	1	1	1	3	0	3	1	1	0	0	3	0	0	0	1	0	1	1	1	1	0	0	1	3	0	0	0	0	1	1	1	0	1	1	0	0	3	1	0	1	1	0	0	0	0	0	0	1	1	0	1	1	1	1	1	3	1	1	0	1	1	1	0	0	1	3	1	1	1	1	1	0	0	0	1	1	0	1	1	0	1	0	1	1	0
cg24158307	No	No	No	No	No	Yes	Yes	chr14	95599667	+	0	0	0	3	0	2	3	2	2	3	3	3	2	0	3	3	3	3	0	3	0	0	0	1	0	0	3	1	1	3	0	2	0	0	2	2	0	0	3	0	2	0	0	3	0	2	0	2	3	2	2	3	3	3	3	3	0	3	0	2	2	0	2	3	0	0	0	3	0	0	0	0	2	3	0	3	3	3	3	0	0	3	3	0	0	3	3	3	2	2	3
cg24165638	No	No	No	No	No	Yes	Yes	chr19	831456	-	0	0	0	0	0	3	3	3	3	1	3	0	3	3	1	0	0	0	0	0	3	3	3	3	0	0	3	1	0	0	3	0	0	0	3	3	3	0	3	3	3	3	3	3	3	3	3	3	0	3	0	2	3	3	3	3	3	3	0	3	3	0	3	3	3	3	3	3	3	0	3	3	3	3	0	3	3	0	3	3	3	3	3	3	3	0	3	3	3	3	3
cg24166450	No	No	No	No	No	Yes	Yes	chr17	74248466	-	1	1	0	3	1	1	1	1	1	3	0	3	1	1	3	3	3	3	0	3	0	3	0	0	0	3	1	0	1	1	0	1	1	1	1	0	0	1	0	0	1	0	1	0	0	1	1	0	3	1	1	1	3	0	1	3	0	3	0	1	1	1	0	0	3	0	3	0	3	1	1	1	1	3	1	0	3	0	1	1	0	1	0	0	1	1	1	3	0	0	0
cg24176731	No	No	No	No	No	Yes	Yes	chr11	73357164	-	3	3	3	0	3	0	3	0	3	1	0	3	3	0	1	3	3	1	3	1	0	0	0	3	3	0	0	0	3	3	3	3	3	3	3	0	3	3	2	0	2	3	3	0	3	3	0	0	1	3	3	3	1	3	0	3	0	2	2	3	2	3	2	0	0	3	0	0	0	3	0	3	3	3	2	0	2	0	0	2	2	0	0	0	3	0	0	1	0	0	2
cg24180402	No	No	No	No	Yes	Yes	Yes	chr17	43221464	+	1	1	0	1	1	1	1	1	1	1	0	3	1	1	1	1	1	0	1	3	1	0	1	1	1	1	1	0	1	1	1	1	1	1	1	1	1	1	1	1	1	0	0	1	0	1	1	1	0	1	1	1	0	1	1	0	1	1	1	1	1	1	1	1	1	1	1	1	0	1	1	1	1	0	1	0	0	0	1	1	1	1	1	1	1	1	1	3	1	1	0
cg24182470	No	No	No	No	Yes	No	Yes	chr12	39299844	-	0	0	1	1	0	1	1	1	1	0	1	1	1	1	0	1	0	0	1	1	1	1	1	1	1	1	1	0	0	0	0	0	0	0	1	1	1	0	1	1	1	0	0	1	0	1	1	1	1	1	1	1	1	1	1	1	1	1	1	1	1	1	1	1	1	1	1	1	1	1	1	1	1	1	1	1	1	1	1	1	1	1	1	1	1	1	1	1	1	1	1
cg24186674	No	No	No	No	Yes	Yes	Yes	chr11	115631116	+	3	0	0	1	0	1	1	1	1	1	1	1	1	1	0	1	0	0	0	1	1	0	1	1	0	1	1	0	0	0	0	1	1	1	1	1	1	0	1	1	1	0	0	1	0	1	1	1	0	1	1	1	1	1	1	1	1	1	1	1	1	1	1	1	1	1	1	1	0	0	1	1	1	1	1	1	1	0	1	1	1	1	1	1	1	1	1	1	1	1	1
cg24202221	No	No	No	No	No	Yes	Yes	chr2	38694132	+	0	3	3	0	0	3	3	3	3	3	3	3	3	0	0	0	0	3	0	3	0	0	0	1	1	1	0	3	3	0	1	0	0	0	0	0	1	3	2	0	3	3	3	0	3	0	0	2	3	3	3	3	3	2	3	3	2	3	3	3	2	3	0	3	1	0	0	1	0	0	3	3	3	3	0	3	3	0	3	3	0	2	3	3	3	0	3	3	3	0	3
cg24217704	No	No	No	No	No	Yes	Yes	chr2	166650930	+	0	0	0	1	0	1	1	1	0	0	0	0	1	1	0	1	0	0	0	0	1	1	1	1	1	1	1	3	1	1	0	0	0	0	1	1	0	0	1	1	1	0	0	0	0	1	1	0	1	0	0	0	1	1	1	1	1	1	1	1	1	0	1	1	1	1	1	1	1	0	1	0	2	1	1	1	1	0	0	1	1	1	1	1	1	1	1	1	1	1	1
cg24234651	No	No	No	No	Yes	No	Yes	chr12	75728471	-	1	1	0	1	0	1	1	1	1	0	0	0	1	1	0	0	0	0	1	1	1	0	1	1	1	1	1	0	0	0	1	1	1	1	1	1	0	1	1	1	1	0	0	1	0	1	1	1	1	1	1	1	1	1	1	1	1	1	1	1	1	0	1	1	0	1	1	1	1	1	1	0	1	1	1	1	1	0	1	1	1	1	1	1	1	1	1	1	1	1	1
cg24249925	No	No	No	No	No	Yes	Yes	chr1	162702571	-	0	0	3	0	2	2	0	2	0	0	3	3	0	3	3	1	1	3	0	3	0	3	0	3	1	0	0	3	1	0	1	2	0	0	2	2	0	0	2	3	0	0	0	3	0	2	1	0	3	0	0	3	3	0	0	0	3	3	0	2	3	0	3	0	1	0	3	0	3	0	3	0	2	3	0	3	3	3	0	0	3	0	3	3	1	0	0	3	2	2	3
cg24267283	No	No	No	No	No	Yes	Yes	chr3	181414021	-	0	0	0	1	0	1	1	1	1	0	0	0	0	1	1	0	0	0	0	0	1	0	1	0	1	1	1	0	3	0	0	0	0	0	0	1	0	0	1	1	1	0	0	1	0	0	1	1	0	0	1	1	1	1	1	1	0	1	1	0	1	0	1	1	1	1	1	1	0	0	0	1	2	1	1	1	1	0	1	1	1	1	1	1	1	1	1	1	1	1	1
cg24286174	No	No	No	No	No	Yes	Yes	chr3	188697399	+	0	0	3	0	0	2	3	2	2	3	3	3	2	0	0	0	1	0	0	3	0	3	0	1	0	1	0	3	1	3	1	2	0	0	0	2	0	1	0	0	0	0	0	3	0	2	1	0	3	0	0	3	3	3	3	0	2	3	0	0	2	3	3	0	1	0	3	0	3	0	0	3	2	3	0	0	3	3	0	0	3	0	0	3	2	0	3	3	2	2	3
cg24287110	No	No	No	No	No	Yes	Yes	chr10	3824687	-	1	1	0	0	0	1	1	1	2	0	0	0	1	1	3	0	0	0	1	0	1	0	1	1	1	1	1	0	0	1	1	1	1	1	1	2	1	1	1	1	1	0	0	1	0	1	0	1	0	1	1	2	0	1	1	0	0	2	0	0	1	1	0	1	0	1	0	1	0	1	1	1	0	3	0	0	3	0	0	1	2	1	0	0	2	1	1	0	2	2	0
cg24300446	No	No	No	No	No	Yes	Yes	chr19	1255516	+	0	0	0	0	0	2	0	2	0	3	3	3	2	3	0	0	0	0	0	3	3	3	3	3	3	3	0	3	0	3	3	0	0	0	2	2	0	1	2	3	0	0	0	3	0	2	0	3	3	0	2	3	3	3	3	3	3	3	3	2	3	0	3	3	1	3	3	3	3	0	2	0	2	0	0	3	3	3	3	3	3	0	3	0	2	3	3	3	2	2	0
cg24301250	No	No	No	No	No	Yes	Yes	chr11	126626136	+	0	0	0	0	0	3	3	3	3	3	0	3	3	3	0	1	1	0	3	3	3	3	3	3	0	0	0	0	0	0	0	0	0	0	3	2	3	0	0	3	2	3	0	3	3	3	3	3	3	3	3	3	3	3	3	3	3	3	3	3	0	0	3	0	0	3	3	3	3	3	3	3	0	3	1	0	0	3	0	0	0	3	0	0	2	0	2	3	2	2	0
cg24336989	No	No	No	No	No	Yes	Yes	chr6	10385903	+	3	1	1	1	0	1	1	1	1	0	0	0	1	1	1	0	3	1	1	0	1	1	1	1	1	1	0	1	0	0	3	0	0	0	1	1	0	0	1	1	0	0	0	1	0	1	1	1	0	0	0	1	0	3	0	1	1	1	1	1	1	0	1	1	0	1	1	1	1	0	1	3	1	1	1	1	1	0	0	0	1	1	1	1	1	1	1	1	1	1	1
cg24339193	No	No	No	No	Yes	No	Yes	chr1	205399803	+	1	0	0	1	1	1	1	1	1	0	0	0	1	1	0	1	0	0	1	0	1	0	1	1	1	1	1	0	0	1	1	1	1	1	1	1	1	0	1	1	1	0	0	1	0	1	1	1	0	1	1	1	0	1	1	1	1	1	1	1	1	1	1	1	1	1	1	1	0	0	1	1	0	1	1	1	1	0	1	1	1	1	1	1	1	1	1	0	1	1	1
cg24340572	No	No	No	No	No	Yes	Yes	chr15	69887053	+	0	1	0	0	0	1	1	1	1	1	0	0	1	1	0	1	1	0	0	0	1	0	1	1	1	1	1	2	1	0	1	0	0	1	1	0	1	1	1	1	0	0	1	1	0	0	1	0	1	0	1	1	1	1	0	2	0	2	1	1	0	0	0	2	1	1	0	1	0	0	1	0	1	0	2	2	2	0	0	1	2	1	0	0	1	0	1	3	1	1	0
cg24344394	No	No	No	No	No	Yes	Yes	chr1	157790434	-	0	0	0	3	0	0	3	3	3	0	0	3	3	3	3	3	0	0	0	3	3	3	3	3	0	3	0	1	0	0	3	0	0	0	3	3	0	0	3	3	3	3	0	0	3	3	0	3	3	0	0	3	3	3	3	0	3	3	0	3	3	0	3	0	0	3	3	0	3	0	3	3	3	0	1	0	0	0	0	3	0	3	1	0	3	0	0	3	3	3	1
cg24352971	No	No	No	No	No	Yes	Yes	chr17	26578508	+	0	0	0	1	0	1	1	1	1	3	0	1	1	1	0	1	0	0	0	0	1	0	1	1	1	1	1	0	1	1	0	0	0	0	1	1	0	0	1	1	1	0	0	0	0	1	1	1	1	1	0	1	0	0	1	0	1	1	1	1	1	1	1	1	1	1	1	1	1	0	1	0	1	1	1	1	1	0	1	1	1	1	1	1	1	1	1	0	1	1	1
cg24361162	No	No	No	No	No	Yes	Yes	chr1	156358116	-	0	1	0	1	1	1	1	1	1	0	0	0	1	1	0	0	0	3	0	0	1	1	1	1	0	0	0	1	0	0	0	1	1	1	1	0	1	1	1	0	1	1	1	0	1	1	1	1	1	1	1	1	1	1	1	0	0	1	0	1	1	0	0	0	1	0	1	1	1	1	1	0	1	0	1	0	0	0	0	1	0	1	0	0	1	1	0	0	1	0	0
cg24367957	No	No	No	No	No	Yes	Yes	chr1	161931993	+	1	1	0	3	0	1	1	1	1	3	0	0	1	1	0	0	0	0	0	3	1	0	1	1	1	1	0	0	2	0	0	1	1	1	1	2	0	0	1	1	1	0	0	1	0	1	1	1	3	1	1	0	3	1	1	0	1	0	3	0	1	0	1	0	1	1	0	1	0	1	1	0	0	0	0	0	3	0	0	1	0	1	3	3	2	1	1	3	2	2	3
cg24375938	No	No	No	No	No	Yes	Yes	chr17	13505799	+	0	0	0	1	0	1	1	1	0	1	0	0	1	1	0	1	0	0	0	3	1	1	1	1	1	1	1	1	0	0	0	0	0	0	0	2	1	0	1	1	1	0	0	1	0	0	1	2	0	1	0	1	1	1	1	0	1	0	0	0	1	0	1	1	1	1	1	1	1	0	1	1	0	1	1	1	0	1	0	1	1	1	1	0	2	1	1	3	2	2	1
cg24380053	No	No	No	No	No	Yes	Yes	chr3	13028632	+	0	3	3	0	3	3	3	3	3	1	3	3	3	3	0	0	0	1	0	0	0	0	0	3	2	3	3	0	3	3	3	3	0	0	3	3	3	0	0	0	3	3	3	3	3	0	0	0	1	0	3	3	1	3	0	0	0	2	2	3	0	3	2	2	1	3	2	3	2	3	0	3	3	3	0	0	2	2	3	3	2	3	0	0	3	3	0	1	3	0	0
cg24381412	No	No	No	No	No	Yes	Yes	chr15	45996787	+	0	0	0	1	0	1	1	1	1	3	0	0	1	1	3	0	3	3	0	3	1	0	1	1	0	1	0	0	0	0	0	0	0	0	1	1	0	0	1	1	1	0	0	1	0	1	1	1	3	1	0	1	0	1	1	0	1	1	1	1	1	0	1	1	0	1	1	1	1	0	1	0	1	1	1	1	1	3	0	1	1	1	1	1	1	0	1	3	1	1	1
cg24386135	No	No	No	No	No	Yes	Yes	chr7	32651291	+	1	0	0	3	0	2	0	2	2	3	3	3	2	2	3	0	0	3	0	3	0	3	0	0	0	0	0	0	0	3	1	0	0	0	0	2	0	0	2	0	2	0	0	0	2	2	1	2	3	2	2	0	3	3	3	3	2	3	0	2	2	0	3	3	1	0	3	0	3	0	2	2	0	3	3	3	3	3	3	2	0	2	3	3	2	0	0	3	2	2	3
cg24387367	No	No	No	No	Yes	No	Yes	chr12	132689907	+	1	0	0	1	1	1	1	1	1	1	0	0	1	1	1	1	1	1	0	0	1	1	1	1	1	1	1	1	0	0	0	1	1	1	1	0	0	0	1	1	1	0	3	1	3	1	1	1	1	1	1	1	0	1	1	0	1	1	1	1	1	1	1	1	1	1	1	1	1	1	1	1	0	0	1	0	0	1	0	1	2	1	0	0	1	0	1	3	0	1	0
cg24389611	No	No	No	No	No	Yes	Yes	chr4	39056150	-	0	0	3	3	3	3	3	3	3	2	3	3	3	0	0	3	3	1	0	1	3	0	3	3	3	3	3	3	0	3	3	3	3	0	3	3	3	0	3	3	3	3	3	3	3	3	0	3	1	0	3	3	1	3	0	0	0	0	0	3	0	3	0	2	3	3	0	3	0	0	2	3	0	0	0	0	0	2	3	3	2	3	0	0	3	3	3	1	3	3	0
cg24417135	No	No	No	No	No	Yes	Yes	chr13	24044219	+	0	3	0	0	0	3	3	3	3	1	0	0	0	3	0	0	0	1	3	1	3	1	3	0	3	3	0	0	3	0	0	0	0	0	3	3	3	0	3	0	3	3	3	0	3	3	3	3	1	0	0	3	1	1	2	0	3	0	3	3	0	0	2	2	3	0	0	0	2	0	0	3	3	0	1	0	0	0	0	3	2	3	0	1	3	1	0	1	3	3	1
cg24425838	No	No	No	No	No	Yes	Yes	chr1	151812435	+	1	1	3	1	1	1	1	1	1	3	0	0	1	1	0	0	0	0	1	3	1	0	1	1	0	1	1	1	1	0	3	0	0	0	1	1	1	1	0	1	1	0	0	0	0	1	1	0	0	0	1	1	0	1	1	0	1	0	1	1	1	1	1	1	0	1	1	1	1	1	1	1	1	0	1	0	0	0	0	1	2	0	0	0	1	1	1	3	1	1	0
cg24435679	No	No	No	No	No	Yes	Yes	chr13	100314414	-	0	0	3	0	3	0	3	0	3	1	0	0	3	3	3	1	0	3	0	3	2	0	3	3	0	0	3	0	0	0	3	3	3	3	3	3	3	0	0	0	3	3	3	0	3	3	3	3	3	3	3	3	3	3	3	0	3	3	0	3	0	3	2	0	1	3	0	0	0	0	0	3	0	3	0	3	3	0	3	3	3	0	3	3	3	0	3	3	0	3	0
cg24449777	No	No	No	No	No	Yes	Yes	chr6	99279483	-	0	3	0	1	1	0	1	0	1	0	1	1	1	1	0	0	0	0	1	1	1	0	1	1	0	0	0	1	3	0	0	1	1	1	1	0	0	0	1	1	0	3	3	1	0	1	1	1	1	1	0	1	1	1	1	0	1	1	1	1	1	0	0	1	1	1	0	1	1	1	1	1	0	1	1	1	1	0	0	0	1	0	1	1	2	0	1	1	2	0	1
cg24452128	No	No	No	No	No	Yes	Yes	chr6	10390919	-	0	1	0	1	0	1	1	1	1	0	0	0	1	1	1	0	3	1	1	0	1	1	1	1	1	1	0	1	0	0	3	0	0	0	1	1	0	0	1	1	0	0	0	0	0	1	1	1	0	0	0	0	0	3	2	1	1	1	1	1	1	3	1	1	1	1	1	1	1	0	1	3	1	1	1	1	1	1	0	0	1	1	1	0	1	0	1	0	1	1	1
cg24458833	No	No	No	No	Yes	Yes	Yes	chr1	28286034	-	0	0	0	1	0	1	1	1	0	1	0	1	1	1	1	1	1	1	1	0	1	1	1	1	1	0	1	3	1	1	0	0	0	0	1	1	1	0	1	0	1	3	3	0	3	1	1	1	1	1	1	1	0	1	1	1	1	1	1	1	1	0	1	1	1	0	1	1	1	0	1	1	0	0	1	0	0	1	1	1	1	1	1	1	1	1	1	0	1	1	1
cg24462656	No	No	No	No	No	Yes	Yes	chr12	133156510	-	3	0	3	0	0	3	3	3	3	0	3	3	3	3	1	0	0	0	0	3	2	0	3	3	0	0	0	3	0	3	0	3	3	0	3	3	0	0	0	3	3	3	3	2	3	3	0	0	0	3	3	3	3	0	0	2	3	0	3	3	3	3	3	2	1	3	0	0	3	0	3	3	3	0	2	0	3	3	0	3	2	0	0	0	3	3	0	3	3	3	0
cg24473500	No	No	No	No	Yes	Yes	Yes	chr7	871436	+	0	1	0	0	1	1	1	1	1	3	0	2	1	1	3	0	0	0	0	3	1	0	1	1	1	1	1	0	1	1	1	1	1	1	1	1	1	1	1	1	1	0	0	1	0	1	1	1	3	1	1	1	0	1	1	0	1	1	1	1	1	1	1	0	0	1	0	1	0	1	1	1	1	1	1	1	1	0	1	1	1	1	1	1	0	1	1	3	1	1	1
cg24489344	No	No	No	No	No	Yes	Yes	chr22	46457998	+	0	0	3	0	0	2	0	0	2	0	3	3	2	3	1	0	1	0	0	3	0	3	3	0	0	3	3	0	1	3	0	0	0	0	2	2	0	0	2	3	2	3	0	0	3	2	1	2	0	2	2	3	0	3	3	3	3	0	3	2	2	3	3	3	1	3	3	3	3	0	2	3	2	3	3	3	3	3	0	3	3	0	3	3	2	3	3	3	2	2	3
cg24495585	No	No	No	No	No	Yes	Yes	chr4	56659985	+	0	0	0	1	0	1	1	1	1	0	0	0	1	1	0	0	0	0	0	0	1	0	1	1	0	0	0	0	0	3	0	0	0	0	1	1	0	0	1	0	1	0	0	1	0	1	1	1	0	1	1	1	0	1	1	0	1	1	1	1	1	0	1	0	1	1	1	1	1	0	1	1	1	1	1	1	1	0	0	1	1	1	1	1	1	1	0	0	1	1	1
cg24500959	No	No	No	No	No	Yes	Yes	chr10	99474813	-	0	1	1	0	1	2	0	0	0	1	1	1	2	1	1	1	0	1	0	0	1	1	1	1	0	0	1	1	1	0	1	0	0	1	0	2	0	0	1	0	1	3	0	1	0	0	1	0	1	0	0	1	1	1	1	0	1	1	0	0	1	1	0	0	0	0	0	1	1	1	0	1	0	0	1	1	3	1	1	1	1	1	1	1	0	0	1	0	2	2	1
cg24504942	No	No	No	No	No	Yes	Yes	chr8	1828573	+	0	0	3	0	0	2	0	2	0	0	3	3	2	3	0	1	1	0	0	3	0	3	3	0	0	3	0	3	1	3	0	0	0	0	0	2	0	0	0	3	2	0	0	3	0	0	0	2	3	0	2	3	3	3	3	0	3	3	3	0	3	3	3	0	1	3	3	0	3	0	0	3	0	3	0	3	3	3	0	0	3	3	3	3	0	0	3	3	2	2	3
cg24506706	No	No	No	No	No	Yes	Yes	chr7	4169485	+	0	0	3	0	0	0	0	0	2	0	3	3	0	0	0	0	0	0	0	3	2	3	0	1	1	1	3	3	0	3	0	0	0	0	0	3	0	0	0	0	0	3	0	3	3	2	0	2	3	0	2	3	3	3	3	3	3	3	3	2	3	0	0	3	1	0	3	3	0	0	0	3	3	3	3	0	3	0	0	3	3	0	3	3	0	0	3	3	3	2	3
cg24527434	No	No	No	No	No	Yes	Yes	chr17	71544677	+	0	0	3	0	0	3	3	3	0	1	3	3	3	3	1	0	2	1	3	1	2	0	0	3	2	0	3	3	0	0	3	0	0	0	2	3	3	0	2	0	0	3	0	3	3	0	0	2	1	3	3	3	1	3	3	0	3	0	3	3	3	0	0	0	1	3	2	0	0	0	0	3	3	3	0	0	0	0	3	0	3	3	3	0	3	1	0	1	3	0	3
cg24534742	No	No	No	No	Yes	No	Yes	chr13	43149281	-	0	1	0	1	0	1	1	1	1	1	0	1	1	1	0	0	0	0	0	1	1	1	1	1	0	1	1	0	1	1	1	0	0	0	1	1	1	1	1	1	1	0	0	1	0	1	1	1	1	1	1	1	1	1	1	1	1	1	1	1	1	0	1	1	1	1	1	1	1	0	1	1	1	1	1	1	1	1	1	1	1	1	1	1	1	1	1	1	1	1	1
cg24535439	No	No	No	No	No	Yes	Yes	chr1	1566351	-	0	0	0	1	1	1	1	1	1	1	0	0	1	1	1	1	1	1	1	0	1	0	1	1	1	1	0	3	0	0	0	1	1	0	1	1	1	0	1	1	1	0	0	0	0	1	1	1	0	0	0	0	0	0	0	0	0	0	1	1	1	0	0	1	1	1	1	1	0	0	1	0	2	1	1	1	0	0	0	0	1	1	1	1	1	1	1	1	1	1	0
cg24543939	No	No	No	No	No	Yes	Yes	chr5	53952507	-	0	0	3	3	0	3	3	3	0	0	3	3	3	2	3	0	0	0	0	3	0	0	0	1	1	1	0	3	0	3	1	2	2	0	0	3	0	3	2	0	3	3	3	2	0	2	1	0	3	0	3	3	3	0	0	3	2	3	3	3	2	3	0	3	1	0	0	0	0	0	2	3	3	3	3	3	3	0	3	3	3	2	3	3	3	3	3	3	3	3	3
cg24548498	No	No	No	No	No	Yes	Yes	chr2	182549408	-	0	0	1	1	0	1	1	0	2	0	1	1	0	1	1	0	0	0	0	1	1	0	1	1	1	1	1	1	0	0	0	0	0	0	2	0	1	0	1	1	1	3	3	1	3	0	1	1	1	0	0	1	1	1	0	1	1	1	1	0	1	1	1	1	0	1	1	1	0	0	1	1	0	0	1	0	0	0	0	1	2	1	0	0	1	1	1	1	1	0	0
cg24553332	No	No	No	No	No	Yes	Yes	chr20	40624642	+	0	0	0	3	3	3	3	3	3	3	0	3	3	3	3	3	3	0	3	3	3	3	3	0	3	3	0	1	0	0	3	0	0	0	3	3	0	0	3	3	0	3	0	0	3	3	3	3	3	0	3	0	3	3	0	0	3	3	3	3	3	0	3	0	0	3	3	0	3	0	3	0	3	0	1	0	0	0	0	0	2	3	1	0	3	1	0	3	3	3	0
cg24556382	No	No	No	No	No	Yes	Yes	chr4	174173455	-	0	0	3	3	0	0	2	0	2	0	0	3	2	2	3	0	0	3	3	3	0	3	3	3	0	3	0	3	0	0	0	0	0	0	2	2	0	1	0	3	2	0	0	3	3	2	3	3	3	0	0	2	3	3	0	0	3	3	0	2	2	0	3	0	0	3	3	0	3	0	0	3	0	0	1	0	3	3	3	0	0	2	0	2	0	0	2	3	2	2	0
cg24569447	No	No	No	No	Yes	No	Yes	chr15	89312795	+	0	1	0	1	0	1	1	1	1	1	0	0	1	1	1	0	0	1	0	0	1	0	1	1	1	1	1	0	1	0	1	0	0	0	1	1	1	1	1	1	1	0	0	1	0	1	1	1	1	1	1	1	1	1	1	1	1	1	1	1	1	1	1	1	1	1	1	1	1	0	1	1	1	0	1	1	1	1	1	1	1	1	1	1	1	1	1	1	1	1	1
cg24574819	No	No	No	No	No	Yes	Yes	chr6	102224868	-	0	0	0	0	0	2	3	2	0	3	3	3	2	0	1	1	1	0	0	3	2	3	0	3	0	0	3	0	1	3	0	2	0	0	2	2	0	0	3	3	3	0	0	3	0	2	1	2	3	0	2	3	0	3	3	0	3	3	0	0	2	3	3	0	1	3	3	3	3	0	2	3	0	3	0	3	3	0	3	3	3	3	0	3	0	0	3	3	2	2	3
cg24593552	No	No	No	No	Yes	Yes	Yes	chr5	3225856	+	0	0	3	0	0	3	3	3	3	0	3	3	3	3	0	1	1	0	0	3	2	3	3	3	0	0	3	3	1	3	0	3	3	0	2	3	3	0	0	3	3	3	3	3	3	3	0	2	3	3	3	3	3	3	3	3	3	3	3	3	3	0	3	3	1	3	3	3	3	0	3	3	3	0	2	0	3	3	0	3	3	3	0	3	3	0	3	3	3	3	0
cg24599270	No	No	No	No	No	Yes	Yes	chr4	3409017	-	0	0	0	1	0	0	0	0	0	3	3	3	2	3	3	0	0	0	0	3	0	0	0	2	0	0	3	1	0	3	1	3	0	0	2	2	3	0	0	0	3	3	3	3	3	2	1	0	3	3	3	3	3	3	3	3	3	0	0	2	0	3	3	3	1	3	2	3	3	2	0	3	3	3	1	0	3	3	0	3	0	3	0	1	3	0	3	3	3	0	0
cg24600221	No	No	No	No	Yes	Yes	Yes	chr15	99303869	-	0	0	3	0	0	0	3	3	3	3	3	3	3	3	0	1	1	3	0	3	2	3	3	3	0	0	3	3	1	3	0	3	3	0	0	3	0	3	3	0	0	3	0	3	3	3	1	0	3	3	3	3	3	1	2	3	0	3	0	3	0	3	3	3	1	3	3	0	3	0	3	3	0	3	3	3	3	3	0	3	3	3	3	3	3	0	3	3	3	3	3
cg24603922	No	No	No	No	No	Yes	Yes	chr6	166654907	+	0	0	3	2	3	0	3	3	3	1	0	3	3	3	1	0	0	1	3	1	3	3	3	3	3	3	3	0	0	0	3	0	0	0	3	3	3	0	0	3	0	3	0	3	3	3	0	3	1	3	3	3	1	2	2	1	3	0	0	3	3	0	3	0	0	3	0	0	3	3	3	3	3	0	1	0	0	0	0	0	2	3	0	0	3	1	3	1	3	3	0
cg24612059	No	No	No	No	Yes	Yes	Yes	chr17	44101462	+	0	3	3	0	0	3	3	3	2	0	3	3	3	3	1	0	0	0	0	0	0	3	0	0	0	0	3	0	0	3	3	3	3	0	2	3	0	3	0	3	3	3	3	3	3	0	0	2	3	3	3	3	3	3	3	3	3	3	3	0	3	3	3	3	1	3	3	3	3	0	3	3	3	3	3	3	3	3	3	3	3	3	3	3	3	3	3	0	3	0	3
cg24625388	No	No	No	No	No	Yes	Yes	chr10	21463858	+	0	0	0	0	3	2	2	0	0	0	0	0	2	2	0	0	3	0	3	1	1	1	1	1	0	1	0	2	0	3	0	0	0	0	0	2	0	0	2	0	0	3	3	0	3	2	1	0	1	0	0	1	0	1	1	0	0	2	0	2	1	3	1	0	2	1	1	0	0	3	2	3	0	1	1	1	1	0	0	2	0	2	1	1	0	1	0	1	2	2	1
cg24632623	No	No	No	No	No	Yes	Yes	chr12	98698305	-	0	3	3	3	3	3	3	0	3	1	0	0	3	3	0	3	3	1	3	1	3	0	0	0	3	3	0	3	3	0	3	3	0	0	3	3	3	0	3	3	3	3	3	3	3	0	0	3	1	3	3	3	1	0	3	0	0	0	3	3	3	0	3	2	3	3	0	3	0	0	2	3	3	3	0	3	0	0	0	3	0	3	0	0	0	0	3	1	3	3	0
cg24633771	No	No	No	No	Yes	Yes	Yes	chr8	104149619	+	1	1	0	0	1	1	1	1	1	3	0	0	1	1	0	0	0	0	0	3	1	0	1	1	1	1	1	0	1	1	1	1	1	1	1	2	1	1	1	1	1	1	0	1	1	1	1	1	3	1	1	1	3	0	0	0	1	3	0	1	1	0	1	2	1	1	0	1	0	1	1	1	1	0	1	0	1	0	1	1	1	1	1	1	2	1	0	3	2	2	0
cg24656517	No	No	No	No	No	Yes	Yes	chr4	40844307	+	0	0	0	0	2	2	0	2	2	0	0	3	2	0	0	0	0	0	0	3	3	3	0	0	0	3	0	0	0	0	0	2	2	0	2	2	0	0	0	3	3	0	3	3	3	2	0	2	3	0	0	3	0	0	3	3	3	2	0	2	2	3	3	3	1	0	0	3	3	2	2	3	0	0	3	3	3	3	0	3	3	3	3	0	2	0	0	3	2	2	0
cg24679453	No	No	No	No	No	Yes	Yes	chr1	3079069	+	0	3	0	0	0	3	3	3	3	3	3	3	3	0	0	3	3	0	0	0	3	3	0	1	0	3	3	0	0	3	0	0	0	3	3	0	3	3	0	3	0	3	3	3	3	0	0	2	0	3	3	0	3	3	3	3	3	3	3	3	0	0	0	3	0	3	3	3	0	0	2	3	3	0	2	2	3	0	0	0	3	3	3	3	3	0	3	3	3	3	0
cg24686357	No	No	No	No	Yes	No	Yes	chr4	48272266	-	0	0	1	1	0	1	1	1	0	1	0	1	1	1	1	0	0	1	1	1	1	1	1	1	1	1	1	1	0	1	0	2	0	0	0	1	0	0	1	0	1	0	0	1	0	1	1	0	1	0	2	1	1	1	1	1	1	1	1	1	1	1	1	1	0	1	1	1	1	0	1	1	0	1	1	1	1	1	1	1	1	1	1	1	1	1	1	1	1	1	1
cg24689895	No	No	No	No	No	Yes	Yes	chr17	27346926	+	3	0	0	1	0	0	0	0	0	3	0	0	2	0	0	0	0	0	0	1	0	1	0	2	0	0	0	1	0	0	0	0	0	0	3	2	0	0	0	1	0	3	3	0	3	2	1	0	1	0	0	0	1	0	1	1	1	1	1	2	1	0	1	1	0	0	1	1	1	3	2	3	0	1	1	0	1	1	0	0	1	0	1	1	2	1	1	1	2	2	1
cg24692358	No	No	No	No	No	Yes	Yes	chr6	168550512	-	0	0	3	3	0	0	3	0	3	0	3	3	3	3	0	3	3	0	3	0	3	3	0	3	3	3	3	2	0	3	0	3	0	0	3	3	3	0	3	0	3	3	0	3	3	3	0	0	1	3	0	3	1	3	3	0	0	2	0	3	3	0	3	0	3	3	0	3	3	0	3	3	0	0	0	2	0	0	3	3	2	3	0	0	0	0	3	1	0	0	0
cg24699719	No	No	No	No	No	Yes	Yes	chr5	74913041	-	0	3	3	0	0	3	3	3	3	1	3	3	3	3	0	1	1	0	0	0	3	0	3	3	0	0	3	0	3	3	0	3	0	0	3	3	3	3	3	0	3	3	0	0	3	3	3	3	0	3	3	3	0	1	2	3	3	0	3	3	3	3	3	3	0	0	0	0	0	0	3	3	3	3	1	0	0	3	3	3	0	0	0	0	3	3	3	0	3	3	0
cg24703354	No	No	No	No	Yes	Yes	Yes	chr17	6936921	-	0	0	3	3	3	3	3	3	3	0	3	3	3	3	0	3	0	0	3	1	3	0	3	3	3	3	3	0	0	3	3	0	3	0	3	3	3	2	3	3	3	3	3	3	3	3	3	3	1	3	3	3	1	3	3	3	3	2	3	3	3	3	0	0	3	3	0	3	0	0	3	3	3	3	0	0	3	0	3	3	3	3	0	0	3	3	3	1	3	3	3
cg24717935	No	No	No	No	Yes	No	Yes	chr3	27756281	-	0	1	0	0	0	1	1	1	1	1	0	1	1	1	1	1	3	1	0	1	1	1	1	0	1	1	1	1	1	0	0	0	0	0	0	1	0	0	1	1	1	0	0	1	0	1	1	1	1	0	0	1	1	1	1	1	1	1	1	1	1	0	1	1	3	1	1	0	1	0	1	0	1	1	1	1	1	1	0	1	1	1	1	1	1	1	1	1	1	1	1
cg24719241	No	No	No	No	Yes	Yes	Yes	chr13	109803528	-	3	3	3	0	3	3	3	3	3	0	0	3	3	3	1	3	3	1	3	1	3	0	3	3	0	3	3	0	3	0	0	3	3	3	3	3	3	3	3	3	3	3	3	3	3	3	3	3	1	3	3	3	0	0	2	0	3	2	3	3	3	3	0	0	3	3	0	3	2	3	0	3	3	3	0	3	3	0	0	3	0	3	0	0	3	0	3	1	3	3	3
cg24722073	No	No	No	No	No	Yes	Yes	chr4	41882163	+	0	0	0	1	0	0	1	1	2	0	0	0	1	1	1	1	0	1	0	3	1	0	1	1	1	1	1	0	3	0	0	0	0	0	1	1	0	0	1	1	0	0	0	1	0	1	1	1	3	0	0	1	0	1	1	1	1	1	1	0	1	0	1	1	1	1	1	1	1	0	1	1	2	1	1	1	1	0	0	2	1	1	1	1	1	1	1	3	0	0	1
cg24725574	No	No	No	No	Yes	No	Yes	chr6	29974717	-	1	1	0	1	1	1	1	1	1	0	0	0	1	1	1	1	0	1	1	0	1	0	1	1	1	1	1	0	1	0	0	1	1	1	1	1	1	1	1	1	1	0	0	1	0	1	1	1	0	1	1	1	1	1	1	1	1	1	1	1	1	0	1	1	1	1	1	1	1	1	1	1	1	1	1	1	1	0	1	1	1	1	1	1	1	1	1	1	1	1	1
cg24726121	No	No	No	No	No	Yes	Yes	chr2	236539528	-	0	0	0	0	0	2	2	2	0	3	3	3	2	2	3	0	0	3	0	3	2	3	0	1	1	0	0	1	1	0	1	2	0	0	0	2	1	0	2	0	0	0	0	3	0	2	1	2	3	0	2	0	3	3	3	3	0	3	0	0	2	3	0	3	0	1	0	3	0	1	2	3	2	0	0	0	2	3	0	3	2	0	1	0	0	0	3	3	2	2	0
cg24740026	No	No	No	No	Yes	Yes	Yes	chr5	10333868	-	3	0	0	1	0	1	1	1	1	3	0	1	1	1	0	1	0	0	0	0	1	0	1	1	0	1	1	3	0	0	0	1	1	0	1	1	1	0	1	1	1	3	3	1	0	1	1	1	0	1	1	1	1	1	1	1	1	1	1	1	1	1	1	1	1	1	1	1	1	0	1	1	1	1	1	1	1	0	1	1	1	1	1	1	1	0	1	1	1	1	1
cg24741158	No	No	No	No	No	Yes	Yes	chr1	2844168	+	0	3	3	3	3	3	2	3	3	0	0	3	3	0	1	3	0	0	3	0	3	3	3	3	3	3	0	0	3	0	3	0	0	0	3	3	0	3	0	0	0	3	0	0	3	3	3	3	1	0	0	0	0	3	0	3	3	0	2	3	0	0	3	3	3	3	0	1	3	3	3	3	3	0	2	0	3	3	0	0	3	2	0	0	3	1	0	3	3	3	0
cg24746666	No	No	No	No	Yes	No	Yes	chr2	201342647	+	0	2	3	3	3	3	3	3	0	0	3	3	3	3	1	0	1	0	3	3	3	3	3	3	3	3	0	3	0	2	0	3	3	0	3	0	3	0	0	3	3	3	3	3	3	0	0	3	3	0	3	3	0	3	3	0	3	2	3	3	3	3	3	0	0	3	3	0	3	0	3	3	3	3	3	3	3	3	3	0	3	3	3	3	0	0	3	3	0	2	3
cg24748548	No	No	No	No	No	Yes	Yes	chr10	135153961	+	0	0	0	2	0	0	3	0	0	0	0	0	3	3	0	0	0	0	0	3	3	3	3	3	0	3	0	1	1	3	0	3	3	0	3	3	0	0	3	3	3	3	3	3	3	3	3	3	0	3	0	3	3	3	3	3	3	3	3	3	3	0	3	3	0	3	3	3	3	0	3	3	3	3	3	3	3	0	3	3	3	3	3	3	3	3	3	3	3	3	3
cg24767540	No	No	No	No	No	Yes	Yes	chr10	102985714	-	0	1	0	1	0	1	1	1	1	1	0	0	1	1	0	1	0	0	0	0	1	1	1	1	1	1	0	1	0	0	0	0	0	0	0	1	1	0	1	1	1	0	0	0	0	1	1	0	3	0	0	0	0	1	1	0	1	1	1	1	1	2	1	1	1	1	1	1	1	0	1	0	0	1	1	1	1	0	0	1	1	1	1	1	1	0	1	0	1	1	1
cg24770596	No	No	No	No	Yes	No	Yes	chr10	104170513	-	0	0	0	1	0	1	1	1	1	3	0	1	1	1	0	0	0	0	1	0	1	0	1	1	1	1	1	1	1	0	1	1	1	0	1	1	1	0	1	1	1	0	0	1	0	1	1	1	0	1	1	1	0	1	1	1	1	1	1	1	1	1	1	1	1	1	1	1	1	0	1	1	1	1	1	1	1	0	1	1	1	1	1	1	1	1	1	0	1	1	1
cg24771804	No	No	No	No	No	Yes	Yes	chr18	55107755	+	0	1	1	0	1	1	1	1	1	0	0	1	1	1	3	0	0	3	0	0	1	1	1	1	1	1	0	1	1	0	0	0	0	0	1	1	1	0	1	1	1	0	0	1	0	1	1	1	3	1	1	1	0	1	1	1	1	1	0	1	1	0	1	1	1	1	1	1	1	0	0	1	1	0	0	0	0	1	0	1	2	0	0	0	1	1	1	0	1	1	0
cg24779941	No	No	No	No	No	Yes	Yes	chr14	103524901	-	0	0	0	1	0	1	1	1	1	1	0	0	1	1	1	1	0	0	1	1	1	0	1	1	1	1	0	0	1	3	0	0	0	0	1	1	0	1	1	1	1	0	0	0	0	1	1	1	0	1	0	1	1	1	1	0	1	1	1	1	0	0	0	1	1	1	1	1	1	0	1	0	1	1	1	0	1	1	0	0	1	1	1	1	1	0	0	1	1	1	1
cg24786847	No	No	No	No	No	Yes	Yes	chr15	34261172	-	0	0	3	3	3	3	3	3	3	0	0	3	3	3	0	3	3	1	3	1	3	0	3	3	3	3	0	0	0	0	3	3	3	0	3	0	3	0	3	3	3	3	3	3	3	3	3	3	1	3	3	3	1	1	2	0	3	0	0	0	3	3	0	0	3	3	0	0	0	0	0	3	3	0	1	0	0	0	3	3	2	3	2	1	0	0	3	1	0	3	1
cg24799921	No	No	No	No	No	Yes	Yes	chr10	77168180	-	1	0	0	1	0	1	1	1	1	0	0	0	1	1	1	0	3	0	1	0	1	0	1	1	0	1	0	1	1	0	3	0	0	0	1	1	1	0	1	1	1	0	0	0	0	1	1	1	0	1	1	1	1	3	0	0	1	1	1	1	1	0	1	1	0	1	1	1	0	0	1	0	1	0	0	0	0	0	1	1	2	1	1	0	1	1	1	0	1	1	0
cg24811125	No	No	No	No	No	Yes	Yes	chr10	121138124	-	0	0	3	0	0	0	0	0	2	0	3	3	0	3	1	1	1	0	0	3	2	0	3	0	0	0	0	3	1	3	0	0	0	0	2	3	0	0	0	0	3	3	0	3	0	2	0	2	0	2	2	3	0	3	3	3	3	3	3	0	0	3	3	0	1	0	0	0	3	0	2	3	3	3	0	0	3	3	3	3	3	0	3	3	2	3	3	3	3	2	3
cg24815792	No	No	No	No	No	Yes	Yes	chr6	42927959	-	0	0	0	1	0	0	0	1	1	1	0	1	0	1	1	0	0	1	1	1	0	1	0	1	1	0	1	0	1	0	3	0	0	0	1	0	1	0	1	1	1	3	3	1	3	1	1	0	1	0	0	1	1	1	1	1	1	1	1	0	1	0	1	1	0	1	1	1	1	0	1	0	0	1	1	1	1	1	0	1	1	1	1	1	2	0	1	1	0	0	1
cg24820936	No	No	No	No	No	Yes	Yes	chr8	101270745	+	2	2	2	0	2	2	0	2	2	3	0	0	2	0	3	0	0	3	0	3	1	3	0	0	2	0	0	0	2	1	2	2	2	2	2	2	1	2	2	0	2	3	0	0	3	2	0	1	3	0	0	1	0	1	1	0	0	3	0	2	1	1	2	0	0	0	0	1	0	2	2	0	0	1	1	0	0	0	0	0	1	0	1	1	0	1	1	3	0	2	1
cg24860589	No	No	No	No	No	Yes	Yes	chr11	129941906	+	0	0	3	0	3	3	3	3	3	0	3	2	3	3	1	0	3	1	3	1	3	0	0	2	3	0	3	0	2	0	0	0	0	0	3	3	3	0	0	3	3	3	3	0	3	3	0	3	1	0	0	0	1	0	2	0	0	1	3	3	3	3	0	0	3	3	0	0	2	0	0	3	0	0	2	0	0	0	3	3	2	3	0	0	3	3	0	1	3	3	0
cg24865495	No	No	No	No	Yes	No	Yes	chr11	63912769	+	3	3	3	3	3	3	3	3	3	0	3	3	3	3	0	3	3	0	3	0	0	3	3	3	0	0	3	0	3	3	3	3	3	3	3	3	3	3	3	3	3	3	3	3	3	3	3	0	0	3	3	3	0	3	3	3	3	0	3	3	3	3	3	0	3	3	3	3	0	3	3	3	3	3	0	0	3	0	3	3	3	3	3	0	3	0	3	1	3	3	2
cg24870568	No	No	No	No	No	Yes	Yes	chr1	6265806	+	0	0	0	1	0	1	1	1	1	0	0	1	1	1	1	1	0	0	0	3	1	1	1	1	1	1	0	0	3	0	0	0	0	0	1	1	1	0	1	1	1	0	0	1	0	1	1	1	0	1	1	0	0	1	1	0	1	1	1	1	1	3	1	1	1	1	1	1	1	0	1	0	1	0	0	0	0	1	0	1	0	1	0	0	1	1	1	3	1	1	0
cg24875593	No	No	No	No	No	Yes	Yes	chr21	45153009	+	0	0	3	3	0	3	3	3	3	0	0	3	3	3	1	0	0	0	0	3	0	0	0	2	0	0	3	3	0	0	3	0	0	0	3	3	0	0	0	0	3	3	3	0	3	3	0	0	0	0	0	3	3	0	3	3	3	2	3	3	3	3	3	3	0	3	0	0	3	0	3	3	3	3	0	3	3	3	1	3	3	3	3	0	0	3	0	3	3	3	3
cg24884703	No	No	No	No	No	Yes	Yes	chr1	91185422	-	0	0	0	1	0	1	1	1	1	3	0	0	1	1	1	0	0	0	0	0	1	0	1	1	1	1	1	1	1	3	0	0	0	0	1	1	0	0	1	1	1	0	0	1	0	1	1	0	0	0	0	1	0	1	1	1	1	0	1	1	1	3	1	1	1	1	0	1	0	3	1	0	1	1	1	1	1	0	0	1	1	1	1	1	1	0	1	1	1	1	1
cg24890103	No	No	No	No	Yes	Yes	Yes	chr4	1578221	+	0	3	3	0	0	0	3	3	3	3	3	3	3	0	1	0	0	1	0	0	3	3	0	0	3	3	3	0	1	3	0	3	3	0	3	3	3	0	3	0	3	3	3	3	3	3	0	3	0	3	3	3	0	3	3	3	3	0	3	3	3	3	3	3	0	3	3	3	3	0	0	3	3	3	3	3	3	3	0	3	3	0	3	3	3	0	3	3	3	3	3
cg24891133	No	No	No	No	Yes	No	Yes	chr13	31480335	-	0	0	0	1	0	1	1	1	1	1	0	1	1	1	1	1	1	1	0	1	1	1	1	1	1	1	0	0	0	2	0	0	0	0	1	1	1	0	1	1	1	0	0	1	0	1	1	1	1	1	1	1	1	1	1	1	1	1	1	1	1	1	1	1	1	1	1	1	1	0	1	0	1	1	1	1	1	0	0	1	1	1	1	1	1	1	1	1	1	1	1
cg24907075	No	No	No	No	No	Yes	Yes	chr19	12515481	+	0	0	3	3	0	3	3	0	3	0	3	3	3	3	1	3	0	0	3	2	3	3	3	3	3	3	3	0	0	0	3	3	3	0	3	3	3	2	3	3	3	3	0	3	3	3	3	3	0	3	3	3	0	3	0	0	3	2	0	3	3	0	3	0	0	3	0	0	3	0	3	3	0	0	1	0	0	3	0	0	0	3	0	0	3	0	3	0	3	3	0
cg24913168	No	No	No	No	Yes	Yes	Yes	chr13	44971694	-	3	3	3	1	3	3	3	3	0	1	3	3	3	3	1	0	0	1	3	1	3	0	3	3	3	3	0	0	3	3	3	3	3	3	3	3	3	3	0	3	3	3	3	3	3	3	3	3	1	0	0	3	0	3	0	0	3	0	3	3	3	3	3	0	0	3	0	0	3	3	3	3	3	3	0	3	0	3	3	3	3	0	0	0	3	0	3	1	3	3	0
cg24925986	No	No	No	No	Yes	No	Yes	chr8	1981764	+	0	0	3	0	0	3	3	0	3	0	3	3	3	3	1	1	1	0	3	3	0	0	3	3	0	0	3	3	3	3	3	3	3	0	3	3	3	0	0	3	3	3	3	0	3	3	3	3	3	3	3	3	3	3	3	3	3	3	3	3	3	0	0	3	0	3	3	0	0	0	0	3	3	3	3	3	3	3	3	3	3	2	3	3	3	0	3	3	3	3	3
cg24926052	No	No	No	No	No	Yes	Yes	chr1	6063829	+	0	0	3	3	0	3	3	3	3	1	3	3	3	3	0	3	3	0	0	0	3	0	3	3	3	3	3	2	2	0	2	3	3	0	3	3	0	0	3	3	0	3	0	3	3	3	3	3	1	3	3	3	1	0	3	0	0	2	0	3	0	3	2	0	0	3	2	3	0	0	0	3	3	3	0	3	3	0	0	3	3	3	3	0	3	0	3	1	3	3	3
cg24928938	No	No	No	No	No	Yes	Yes	chr19	4371934	-	3	0	3	0	2	3	3	3	0	1	3	0	3	3	0	0	0	0	3	3	0	0	3	2	2	0	3	3	3	0	0	3	3	0	0	3	0	0	3	3	3	3	0	3	0	3	3	0	3	3	3	3	3	0	0	2	3	0	3	3	3	3	2	0	0	3	0	3	2	0	0	3	3	0	0	0	2	0	3	3	2	3	2	0	3	3	3	3	3	3	0
cg24932662	No	No	No	No	Yes	No	Yes	chr8	145700268	-	1	0	0	1	0	1	1	1	1	0	0	0	1	1	1	1	0	0	0	0	1	1	1	1	0	1	0	0	1	0	1	1	1	1	1	1	1	0	1	1	1	0	0	1	0	1	1	1	1	1	1	1	1	1	1	1	1	1	1	1	1	0	1	1	1	1	1	1	1	1	1	1	1	0	1	1	1	0	1	1	1	1	1	1	1	1	1	0	1	1	1
cg24940138	No	No	No	No	Yes	Yes	Yes	chr17	41363741	-	0	0	3	0	1	1	1	1	1	1	0	3	1	1	0	1	0	0	1	0	1	1	1	1	1	1	1	3	1	1	0	1	1	1	1	2	1	0	1	1	1	3	3	1	3	1	1	0	0	1	1	1	1	1	1	0	1	1	1	1	1	1	1	0	0	1	1	1	1	1	1	1	0	0	1	1	0	1	1	1	1	1	1	1	2	1	1	3	2	2	1
cg24951100	No	No	No	No	No	Yes	Yes	chr10	13760075	-	1	0	0	0	1	0	0	0	0	1	0	0	0	1	0	1	1	0	1	3	1	0	0	1	1	1	1	0	1	0	1	1	1	0	1	0	1	0	0	0	0	3	0	1	0	0	1	1	0	1	0	1	0	1	1	1	2	0	1	0	0	0	1	1	1	1	0	1	0	1	1	0	0	0	1	1	0	0	1	2	1	1	1	0	0	1	1	3	2	2	1
cg24968176	No	No	No	No	Yes	Yes	Yes	chr7	98509723	-	3	3	3	0	3	3	3	3	3	0	3	0	3	3	1	0	0	1	0	3	3	0	3	3	3	0	3	3	3	3	0	3	3	3	3	3	3	3	3	3	3	3	3	3	3	3	0	3	3	3	3	3	3	2	3	0	3	2	3	3	3	3	0	0	1	3	0	0	0	3	3	3	3	0	0	3	3	0	3	3	3	3	3	3	3	3	0	3	3	3	3
cg24980551	No	No	No	No	No	Yes	Yes	chr11	64599054	-	0	0	0	2	0	0	3	0	0	0	0	3	0	3	0	0	0	0	0	0	3	3	3	3	0	3	0	2	0	3	0	0	0	0	0	3	3	0	3	3	3	0	0	3	3	3	0	0	0	3	0	3	3	3	3	0	0	3	3	3	0	3	3	3	1	3	3	3	3	0	3	3	0	3	3	3	3	3	3	3	3	0	0	3	2	0	3	3	3	2	3
cg24982402	No	No	No	No	No	Yes	Yes	chr13	91826906	+	0	3	3	3	3	3	3	3	0	0	0	3	3	3	1	0	0	0	0	0	3	0	0	3	3	3	3	3	3	3	0	3	3	0	3	3	0	3	3	3	3	3	3	3	3	3	3	3	0	3	3	3	0	3	3	0	3	2	3	3	3	0	3	0	0	3	0	3	0	0	3	3	3	0	2	2	0	0	0	3	3	3	0	0	3	0	3	0	3	3	2
cg24996979	No	No	No	No	Yes	Yes	Yes	chr14	74223355	+	1	1	2	0	1	1	1	1	1	0	2	2	1	1	3	0	2	0	1	3	1	0	1	1	1	1	0	0	1	1	1	1	1	1	1	1	0	1	1	1	1	0	0	0	0	1	1	0	3	1	1	1	0	1	1	0	1	0	2	1	1	1	1	0	1	1	1	1	1	1	1	1	0	0	0	0	3	0	0	1	2	1	2	0	1	0	1	3	1	1	2
cg25005357	No	No	No	No	No	Yes	Yes	chr15	57426631	+	0	2	0	0	0	2	3	2	2	3	3	3	2	2	0	0	0	3	2	3	0	3	0	2	0	0	0	0	1	3	0	2	2	0	3	2	3	0	2	0	3	0	0	3	2	0	1	0	3	0	2	3	3	3	3	3	3	3	0	2	3	3	3	0	1	0	3	3	3	0	0	3	0	3	0	0	3	3	0	3	2	0	0	0	2	3	3	3	2	2	2
cg25008474	No	No	No	No	No	Yes	Yes	chr3	62741112	+	1	0	0	0	0	0	2	0	3	3	0	3	0	2	3	0	0	3	3	3	3	3	3	0	3	3	1	0	0	1	0	0	0	0	3	3	0	0	2	3	0	3	0	0	3	0	3	3	3	0	0	2	3	0	2	0	0	3	0	3	0	0	3	0	2	3	3	0	3	0	0	1	3	3	1	0	3	0	1	0	2	2	0	0	3	1	2	3	3	3	0
cg25009965	No	No	No	No	No	Yes	Yes	chr11	114031120	-	1	1	0	1	1	1	1	1	1	1	0	3	1	1	1	1	1	1	0	3	1	0	1	1	1	0	1	0	1	0	1	1	1	1	1	1	1	1	1	1	1	1	1	1	1	1	1	1	0	1	1	1	0	1	1	1	1	2	0	1	1	1	1	1	0	1	0	1	0	1	1	1	0	0	0	0	0	0	1	1	2	1	0	3	1	0	1	3	0	0	0
cg25029197	No	No	No	No	No	Yes	Yes	chr12	52639196	-	0	0	3	2	2	0	3	0	0	0	3	3	3	3	0	1	1	0	0	3	0	0	3	0	0	3	3	0	1	0	0	0	0	0	2	3	3	0	3	3	3	3	0	3	3	3	3	0	3	3	3	3	3	0	3	3	3	3	3	3	3	0	3	0	1	3	0	3	3	0	3	3	0	3	0	2	3	3	0	3	3	0	0	3	3	0	3	3	3	0	0
cg25032595	No	No	No	No	No	Yes	Yes	chr13	96204978	-	0	0	0	1	0	1	1	1	1	3	0	1	1	1	0	0	0	0	1	0	1	0	1	1	1	0	1	3	0	3	0	1	1	1	1	1	0	0	1	0	1	0	0	0	0	1	1	1	1	1	1	1	1	1	1	1	1	1	1	1	1	0	1	1	1	1	1	1	1	0	1	0	1	1	1	0	1	0	0	1	1	1	1	1	1	0	0	1	1	1	1
cg25037394	No	No	No	No	No	Yes	Yes	chr1	24152592	+	0	3	0	0	3	3	3	3	0	0	3	0	3	3	0	3	3	1	3	1	3	0	3	3	3	3	0	3	3	0	0	0	0	3	3	2	0	3	3	3	3	3	3	3	3	0	3	0	1	0	3	3	1	0	0	0	3	2	3	0	3	3	3	2	3	3	2	3	0	0	3	3	0	0	3	3	0	0	3	3	3	3	3	0	3	1	3	1	0	0	0
cg25037461	No	No	No	No	Yes	Yes	Yes	chr22	24181268	+	0	1	0	0	1	1	1	1	1	0	1	0	1	1	0	0	3	0	0	1	1	1	1	1	1	1	0	1	1	1	0	1	1	1	1	1	1	1	1	1	1	0	0	0	0	1	1	1	1	1	1	1	1	1	1	1	1	1	1	1	1	1	1	1	0	1	1	1	1	1	1	1	1	1	1	1	1	1	1	1	1	1	1	1	1	1	1	1	1	1	1
cg25038317	No	No	No	No	No	Yes	Yes	chr10	50530771	+	0	0	3	0	0	3	3	3	3	0	3	3	3	3	1	0	0	0	0	0	3	0	3	0	2	3	0	0	0	3	0	0	3	0	3	3	0	0	3	3	3	3	0	3	3	3	3	3	3	3	0	3	3	0	0	3	3	3	0	3	3	0	3	3	1	3	3	3	3	0	3	3	3	0	0	0	0	3	3	3	0	3	0	0	3	0	3	3	3	3	0
cg25043279	No	No	No	No	No	Yes	Yes	chr7	148287142	-	0	3	3	3	3	3	3	0	3	1	3	3	3	3	1	3	3	1	0	1	3	2	3	0	3	3	3	3	0	0	0	3	0	0	3	3	3	3	3	3	3	3	3	3	3	3	0	3	1	3	3	3	1	0	2	3	0	0	3	0	3	3	0	3	3	3	0	0	0	3	0	3	3	0	2	0	0	0	3	3	2	3	0	0	3	0	0	1	3	3	2
cg25043538	No	No	No	No	Yes	No	Yes	chr11	63887437	-	3	3	3	0	3	3	3	3	3	0	3	3	3	3	1	0	0	0	3	0	3	3	3	3	3	3	3	2	0	3	3	3	3	3	3	3	3	0	3	3	3	3	3	3	3	3	3	3	0	3	3	3	0	3	3	0	3	2	3	3	3	3	3	0	0	3	3	3	3	3	3	3	3	3	0	0	3	3	0	3	3	3	3	0	3	0	3	0	3	3	3
cg25048344	No	No	No	No	No	Yes	Yes	chr2	119914337	+	0	0	0	1	0	1	1	1	1	0	0	1	1	1	1	1	0	1	0	3	1	1	1	1	1	1	1	1	0	0	3	1	0	0	0	1	0	0	1	1	1	0	0	1	0	1	1	0	0	0	0	1	0	1	1	0	1	1	1	1	1	1	1	1	1	1	1	1	1	0	1	1	2	0	1	1	1	1	0	1	1	1	1	1	1	1	1	3	0	1	1
cg25049698	No	No	No	No	No	Yes	Yes	chr6	50692605	+	0	0	0	1	0	1	1	1	0	0	0	0	1	1	3	1	0	0	1	0	1	1	1	1	1	1	0	0	1	0	1	0	0	0	1	1	1	1	1	1	1	0	0	1	0	1	1	0	1	1	1	1	1	1	1	1	1	1	1	1	1	0	1	1	1	1	1	1	1	0	1	1	0	1	1	1	1	0	1	1	1	1	1	0	1	1	1	0	1	0	1
cg25069807	No	No	No	No	No	Yes	Yes	chr17	76171191	+	3	0	3	0	0	3	3	3	0	0	0	3	3	3	0	1	1	0	0	3	2	0	3	3	0	0	3	3	0	0	3	0	0	0	0	3	0	3	0	3	3	3	3	3	3	3	0	3	0	3	3	3	0	3	3	0	3	3	3	3	0	3	3	2	1	3	3	3	0	3	3	3	3	3	0	3	3	3	3	3	3	3	3	0	3	0	3	3	0	0	3
cg25075794	No	No	No	No	No	Yes	Yes	chr7	30951392	-	0	1	3	0	1	0	0	1	0	1	0	3	0	0	0	1	1	0	0	0	1	1	1	1	1	1	1	2	1	0	0	0	0	1	1	2	0	1	1	1	1	0	0	1	0	0	1	1	0	0	0	1	1	2	2	0	1	1	0	2	1	2	1	0	1	0	1	1	1	1	1	0	0	3	0	2	3	1	0	1	2	1	0	0	1	1	0	0	0	0	0
cg25104512	No	No	No	No	Yes	Yes	Yes	chr3	46735454	+	0	0	1	1	0	1	1	1	1	1	1	1	1	1	0	1	0	1	1	0	1	0	1	1	0	1	1	1	1	1	0	0	0	0	1	1	0	0	1	0	1	3	3	1	0	1	1	1	1	1	1	1	0	1	1	0	1	1	0	1	1	1	1	1	1	1	1	1	0	1	1	1	0	1	1	1	0	0	1	1	1	1	1	0	1	1	1	3	1	1	1
cg25127852	No	No	No	No	No	Yes	Yes	chr22	50523703	+	1	1	0	0	1	1	0	1	1	0	0	3	1	1	0	0	0	0	1	0	1	1	1	1	1	1	1	1	0	0	1	1	1	1	1	0	1	1	2	1	1	0	1	0	1	1	1	1	0	1	0	1	0	0	0	3	1	0	0	1	1	1	0	0	0	1	1	0	0	1	1	0	0	0	1	0	0	0	1	0	0	0	0	0	1	1	0	3	2	0	0
cg25137030	No	No	No	No	Yes	No	Yes	chr15	45722589	-	0	0	0	1	0	1	1	1	1	0	0	1	1	1	0	1	0	0	0	1	1	1	1	1	1	1	1	0	0	0	0	0	0	0	1	1	0	0	1	1	1	2	0	1	2	1	1	1	1	1	1	1	1	1	1	1	1	1	1	1	1	1	1	1	1	1	1	1	1	2	1	1	1	1	1	1	1	0	1	1	1	1	1	1	1	1	1	1	1	1	1
cg25143990	No	No	No	No	No	Yes	Yes	chr12	28127783	+	0	1	0	1	0	1	1	1	1	0	0	0	1	1	0	1	1	0	0	0	1	1	1	1	0	0	0	1	0	0	3	0	0	0	1	1	0	0	1	1	1	0	0	0	0	1	1	0	1	0	0	1	0	0	1	0	0	1	1	1	1	0	0	1	1	0	1	0	3	0	1	1	1	1	1	1	1	0	0	1	1	1	1	1	1	0	1	0	1	1	1
cg25156843	No	No	No	No	No	Yes	Yes	chr15	89646224	+	3	0	3	3	3	0	0	0	1	3	3	3	2	0	3	3	3	3	3	3	3	3	3	3	3	3	3	3	0	3	3	0	0	0	0	2	3	0	2	3	0	0	0	0	3	2	0	3	3	0	0	3	3	3	3	3	0	3	3	0	0	0	0	0	3	3	3	3	0	0	3	1	0	3	0	3	3	0	3	2	3	0	3	3	0	3	3	3	2	0	3
cg25174412	No	No	No	No	No	Yes	Yes	chr12	105803653	-	0	0	3	0	0	3	2	0	3	0	3	3	0	2	1	0	0	0	0	3	3	3	3	3	3	3	1	3	1	0	0	0	0	0	3	3	0	2	2	3	0	3	0	0	3	0	3	3	0	0	0	0	0	3	0	1	0	2	0	3	0	0	3	1	3	3	3	0	3	0	3	0	0	0	3	3	3	3	1	2	3	0	3	3	3	0	0	3	3	3	3
cg25176883	No	No	No	No	Yes	Yes	Yes	chr17	73887516	+	3	3	0	0	3	3	3	3	3	0	3	0	3	3	0	3	3	0	3	0	3	0	3	3	3	3	3	3	3	3	3	3	3	3	3	3	3	3	3	3	3	3	3	3	3	3	3	3	0	3	3	3	0	3	3	0	3	0	3	3	3	3	0	3	0	3	0	3	2	3	3	3	3	0	0	3	2	0	3	3	3	3	3	0	3	3	3	1	3	3	2
cg25203310	No	No	No	No	No	Yes	Yes	chr8	1244335	-	0	3	3	0	3	3	3	3	3	0	3	3	3	3	1	0	0	1	0	0	3	0	3	2	3	3	0	0	3	3	3	0	0	0	3	3	3	0	3	3	3	3	0	3	3	3	3	3	1	0	3	3	1	0	0	0	3	2	0	3	3	0	2	2	0	3	0	3	0	0	0	3	3	0	0	0	0	2	0	3	2	3	3	0	3	2	0	1	3	3	0
cg25203627	No	No	No	No	Yes	Yes	Yes	chr1	231886200	-	3	3	3	0	3	3	3	3	3	1	3	3	3	3	0	0	0	0	3	1	3	3	3	3	3	3	3	3	3	3	3	3	3	3	3	3	3	3	3	3	3	3	3	3	3	3	3	3	1	3	3	3	1	3	2	0	3	2	3	3	3	3	3	0	3	3	3	3	3	3	3	3	3	0	0	0	0	0	3	3	2	3	2	0	3	0	3	1	3	3	0
cg25204440	No	No	No	No	Yes	No	Yes	chr1	209979598	+	1	0	0	1	0	1	1	1	1	3	0	0	1	1	0	0	3	0	1	0	1	1	1	1	1	1	0	1	0	0	0	0	0	0	1	1	0	0	1	1	1	0	0	1	0	1	1	1	1	1	1	1	1	1	1	1	1	1	1	1	1	0	1	1	1	1	1	1	1	0	1	1	1	1	1	1	1	0	1	1	1	1	1	1	1	1	1	1	1	1	1
cg25211622	No	No	No	No	Yes	Yes	Yes	chr11	794443	+	0	3	0	0	0	3	3	3	3	1	0	3	3	3	1	0	1	0	3	0	0	3	3	3	2	3	3	3	3	3	3	3	3	3	0	3	3	3	0	3	3	3	3	3	3	3	0	0	0	3	3	3	1	3	3	0	3	2	3	3	3	3	3	2	1	3	3	3	3	3	3	3	3	3	0	0	3	0	3	3	3	3	0	3	3	3	3	0	3	3	3
cg25235766	No	No	No	No	Yes	No	Yes	chr19	54485494	-	0	0	1	1	1	1	1	1	1	1	1	1	1	1	1	1	1	1	1	1	1	1	1	1	1	1	1	1	1	0	1	0	0	0	1	1	1	0	1	1	1	0	0	1	0	1	1	1	1	1	1	1	1	1	1	1	1	1	1	1	1	1	1	1	1	1	1	1	1	1	1	1	0	1	1	1	0	1	0	1	1	1	1	1	1	0	1	1	1	1	1
cg25237365	No	No	No	No	Yes	No	Yes	chr4	3464874	-	0	0	0	1	1	1	1	1	1	1	0	0	0	1	1	1	1	1	1	1	1	1	1	1	1	1	0	1	0	0	0	1	1	1	1	0	1	0	1	1	1	3	0	1	0	1	1	1	1	1	0	1	1	1	1	1	1	1	0	0	1	0	1	1	1	1	1	1	1	0	1	0	0	0	1	1	0	1	0	1	1	1	1	1	1	1	1	0	1	1	1
cg25247183	No	No	No	No	Yes	Yes	Yes	chr22	38073049	-	1	1	1	0	1	1	1	1	0	1	1	1	1	1	0	1	0	1	1	1	1	0	1	1	1	1	1	1	0	1	1	1	1	1	0	2	1	1	1	1	1	3	0	1	3	1	1	1	1	1	1	1	1	1	1	0	1	1	1	0	1	1	1	1	1	0	0	1	1	1	1	1	0	0	1	1	0	1	1	1	1	1	1	0	2	1	1	1	0	0	1
cg25266629	No	No	No	No	No	Yes	Yes	chr10	102894148	-	0	1	0	1	0	1	1	1	1	0	3	0	1	1	0	1	0	0	0	3	1	1	1	1	0	1	1	1	0	3	0	1	0	0	1	1	1	0	1	1	1	0	0	1	0	1	1	1	0	1	0	1	0	1	1	1	1	1	1	1	1	0	1	1	1	1	1	1	1	3	1	1	1	0	1	1	1	0	0	1	1	1	1	1	1	1	1	1	1	1	1
cg25274503	No	No	No	No	Yes	Yes	Yes	chr7	116140128	+	1	1	0	1	0	1	1	1	1	0	0	0	1	1	0	1	1	0	0	1	1	0	1	1	0	1	1	1	1	0	0	0	0	0	1	1	1	1	1	1	1	3	0	1	0	1	1	1	1	1	1	0	1	1	1	1	1	1	1	1	1	1	1	1	1	1	1	1	0	1	1	1	1	1	1	1	1	0	1	1	1	1	1	1	1	1	1	1	1	1	1
cg25282652	No	No	No	No	No	Yes	Yes	chr12	128364739	-	0	0	0	3	3	3	3	3	3	3	0	3	3	3	3	3	0	0	3	3	3	3	3	0	3	3	0	1	3	0	3	0	0	0	3	3	0	3	3	3	3	3	0	0	3	3	3	3	3	3	3	3	3	3	0	0	3	3	3	3	3	0	3	0	3	3	3	0	3	0	3	3	3	0	1	0	0	0	0	3	0	3	0	0	3	1	0	3	3	3	0
cg25291653	No	No	No	No	No	Yes	Yes	chr20	19867145	+	1	1	0	0	1	1	0	1	1	1	0	3	1	1	1	1	1	1	1	3	1	1	0	1	0	0	1	0	1	0	1	1	1	1	1	0	1	1	1	1	1	1	1	0	1	1	0	1	0	1	1	2	0	2	0	0	0	1	0	1	0	0	0	1	1	1	1	1	0	1	1	3	1	3	3	3	3	0	0	0	2	1	3	0	1	0	0	3	1	1	0
cg25294526	No	No	No	No	No	Yes	Yes	chr17	7786177	+	0	0	0	0	0	0	3	3	0	0	0	3	0	3	1	0	0	0	3	0	3	3	3	3	0	3	0	2	1	0	0	3	3	0	3	3	0	0	3	3	3	3	3	0	3	3	0	3	0	3	3	3	3	0	0	0	3	2	0	0	3	3	3	0	1	3	3	0	3	0	3	3	2	0	1	0	0	0	0	3	2	3	1	1	3	0	3	0	3	3	1
cg25296103	No	No	No	No	No	Yes	Yes	chr2	145268533	-	1	1	0	0	1	1	0	1	1	0	0	3	1	1	0	0	0	0	0	0	1	0	1	0	1	0	0	1	1	1	1	1	1	1	1	1	0	1	2	1	1	1	1	0	1	1	1	1	0	1	0	2	0	0	0	3	0	0	1	1	0	1	0	3	1	1	1	0	3	1	1	1	1	3	0	0	0	0	0	0	0	1	1	0	1	1	0	0	2	2	0
cg25300386	No	No	No	No	No	Yes	Yes	chr7	94023988	-	0	0	0	1	1	1	1	1	1	0	0	0	1	1	0	0	0	0	0	0	1	0	1	0	1	1	1	3	1	0	0	1	1	1	1	1	0	0	1	1	1	0	0	1	0	1	1	1	0	1	1	1	0	1	1	0	1	1	0	1	1	0	1	0	1	1	1	1	1	1	1	0	1	0	0	0	0	0	1	1	2	1	2	0	1	1	1	3	1	1	0
cg25304269	No	No	No	No	Yes	Yes	Yes	chr8	104280992	+	0	3	3	3	3	3	3	3	0	1	3	3	3	3	1	0	3	1	3	0	3	0	3	3	3	3	3	3	3	3	3	3	3	3	3	3	3	3	3	3	3	3	3	3	3	3	0	3	1	3	3	3	1	0	2	0	3	0	3	3	3	3	0	2	3	3	0	0	0	3	0	3	3	3	0	0	0	0	3	3	0	3	3	0	3	3	3	1	3	3	0
cg25318809	No	No	No	No	Yes	No	Yes	chr6	29974863	+	0	0	0	1	1	1	1	1	1	3	0	0	1	1	1	1	0	1	1	0	1	0	1	1	1	1	1	0	1	0	0	1	1	1	1	1	1	1	1	1	1	0	3	1	0	1	1	1	0	1	1	1	0	1	1	1	1	1	1	1	1	0	1	1	1	1	1	1	1	1	1	1	1	1	1	0	1	0	1	1	1	1	1	1	1	1	1	1	1	1	1
cg25322094	No	No	No	No	Yes	Yes	Yes	chr5	132561319	-	3	3	3	0	0	3	3	3	3	0	3	3	3	3	0	0	0	3	0	3	2	0	3	3	0	0	3	3	0	0	3	3	3	3	3	3	3	3	0	3	3	3	3	3	3	3	0	0	3	3	3	3	3	3	3	3	3	3	3	3	3	3	3	3	1	3	0	3	3	0	3	3	3	3	3	0	3	3	3	3	3	3	3	3	3	0	3	3	3	3	3
cg25323057	No	No	No	No	No	Yes	Yes	chr10	88730481	+	0	0	0	0	0	2	0	2	0	1	0	0	2	1	1	0	0	0	0	1	1	0	1	1	1	1	0	3	0	1	3	0	0	0	2	2	0	0	1	1	1	3	0	1	3	0	1	1	1	0	0	1	1	1	1	0	1	1	0	2	1	0	1	0	1	1	1	1	0	0	0	0	0	0	1	0	3	0	1	1	0	1	0	0	2	1	0	1	2	2	1
cg25330243	No	No	No	No	No	Yes	Yes	chr8	102504501	+	3	0	0	1	0	1	1	1	1	3	0	0	1	1	0	0	0	0	0	0	1	3	1	1	0	1	0	3	0	0	0	0	0	0	1	1	0	0	1	1	1	0	0	0	0	1	1	1	0	0	1	1	0	1	1	1	1	1	1	1	1	0	1	1	1	1	1	1	0	0	1	0	1	1	1	1	1	0	0	1	1	1	1	1	1	0	1	1	1	1	1
cg25334934	No	No	No	No	No	Yes	Yes	chr2	121269348	-	1	1	0	1	1	0	2	0	1	1	0	0	0	0	1	1	1	0	1	3	1	1	1	1	1	1	0	1	1	3	1	0	1	1	1	0	1	1	2	1	0	1	1	0	1	1	1	1	3	0	1	2	3	1	0	3	0	2	1	1	0	3	1	0	1	1	1	0	1	1	1	0	0	0	1	0	0	0	0	2	0	2	0	0	1	0	0	3	0	1	1
cg25336332	No	No	No	No	No	Yes	Yes	chr3	24537309	+	0	0	0	1	3	1	1	1	1	0	0	1	1	1	0	0	0	0	0	1	1	0	1	0	0	0	0	0	0	0	0	0	0	0	1	1	0	0	0	0	0	3	3	0	3	1	1	0	1	0	0	1	1	0	1	1	1	1	0	1	1	0	1	1	1	0	1	1	0	0	1	0	0	1	1	1	1	0	0	0	1	1	1	1	1	1	1	1	1	1	1
cg25339566	No	No	No	No	Yes	Yes	Yes	chr1	67218165	-	1	1	0	1	0	1	1	1	1	0	0	0	1	1	0	1	0	0	0	0	1	1	1	1	1	1	1	3	1	0	0	1	1	1	1	1	1	0	1	1	1	0	0	1	1	1	1	1	1	1	1	1	1	1	1	1	1	1	1	1	1	0	1	1	1	1	1	1	1	0	1	0	1	1	1	1	1	0	0	1	1	1	1	1	1	0	1	1	1	1	1
cg25339815	No	No	No	No	No	Yes	Yes	chr1	76572603	-	0	0	0	3	3	3	3	3	3	3	0	3	3	3	3	0	0	3	0	3	2	3	3	3	0	0	0	3	1	0	1	0	0	0	3	3	0	0	2	3	0	3	0	2	3	3	3	3	3	3	0	3	3	3	3	0	3	0	3	3	3	0	0	0	0	3	3	0	0	0	3	2	3	3	3	0	3	0	0	2	3	2	3	3	2	1	0	3	0	3	3
cg25344503	No	No	No	No	Yes	No	Yes	chr10	47083398	-	1	0	0	0	1	1	1	1	1	0	0	0	1	1	1	0	3	1	1	0	1	0	1	1	0	1	1	1	0	0	1	1	1	1	1	1	1	1	1	1	1	0	0	1	0	1	1	1	1	1	1	1	1	1	1	1	1	1	1	1	1	0	1	1	0	1	1	1	1	1	1	1	1	1	1	1	1	1	1	1	1	1	1	1	1	1	1	0	1	1	1
cg25354617	No	No	No	No	No	Yes	Yes	chr4	3241813	-	0	0	3	2	0	3	3	3	3	0	3	3	3	3	2	1	1	0	3	3	0	0	3	3	0	0	3	3	3	3	3	3	0	0	0	3	0	0	0	3	3	3	0	3	3	3	0	3	2	3	3	3	3	3	3	0	3	3	0	3	3	3	0	0	1	3	0	3	0	0	3	3	3	0	1	0	0	0	3	3	2	3	0	1	3	3	3	3	3	3	0
cg25354926	No	No	No	No	No	Yes	Yes	chr4	812611	-	0	0	3	2	0	3	3	3	0	0	0	3	3	3	1	1	1	0	0	0	3	3	3	3	0	3	3	0	0	3	3	0	0	2	2	3	0	0	3	3	3	3	0	3	3	3	0	0	0	3	0	3	3	3	3	0	3	3	3	3	3	0	3	2	1	3	3	3	3	0	3	3	3	3	3	3	3	3	3	3	3	3	3	3	3	0	3	3	3	3	3
cg25362585	No	No	No	No	Yes	Yes	Yes	chr1	3320431	+	3	3	3	3	3	3	3	3	3	1	3	3	3	3	1	0	0	1	3	0	3	0	3	3	3	3	0	0	3	0	0	3	3	3	3	3	0	3	3	0	3	3	3	3	3	3	3	3	0	3	3	3	0	3	3	2	3	0	0	3	3	0	3	0	3	3	0	3	3	3	3	3	3	0	0	0	0	3	3	3	3	3	3	3	3	2	3	1	3	3	0
cg25368647	No	No	No	No	No	Yes	Yes	chr5	176736591	+	0	2	0	2	2	2	2	2	2	3	0	3	2	0	3	1	0	3	0	3	3	3	3	3	0	3	0	3	1	0	0	2	0	0	2	2	0	0	0	3	3	0	0	3	2	0	0	0	3	0	2	2	3	0	0	3	3	3	3	2	0	0	3	0	1	3	3	0	3	0	3	3	0	3	3	3	3	3	0	0	3	0	3	3	2	0	3	3	2	2	3
cg25394203	No	No	No	No	No	Yes	Yes	chr19	11784708	-	0	0	0	1	0	1	1	1	1	0	0	0	1	1	0	0	0	0	1	0	1	0	1	1	1	1	0	3	1	0	0	1	1	0	1	1	1	0	1	1	1	0	0	1	0	1	1	1	0	1	1	1	0	0	1	1	1	1	1	1	1	1	1	1	1	1	1	1	1	0	1	1	1	1	1	0	1	0	0	1	1	1	1	1	1	0	0	0	1	1	1
cg25407077	No	No	No	No	No	Yes	Yes	chr18	56296544	+	3	3	0	0	3	3	3	3	3	0	0	3	3	3	0	0	0	0	0	1	3	0	3	0	3	3	0	0	3	0	0	3	3	0	3	3	3	3	0	3	3	3	3	0	3	3	0	3	1	3	3	3	1	0	2	0	3	0	3	3	0	3	0	2	0	3	0	0	0	3	3	3	3	0	0	2	0	0	3	0	2	3	0	0	3	0	0	1	3	3	2
cg25412017	No	No	No	No	No	Yes	Yes	chr5	175560449	-	0	3	0	1	0	1	1	1	1	0	0	0	1	1	0	0	3	0	0	0	1	0	1	1	0	1	1	0	0	0	0	1	0	0	0	1	1	0	1	1	1	3	3	1	3	1	1	1	1	1	1	1	1	1	1	0	1	1	1	1	1	1	1	1	0	1	1	1	1	0	1	1	1	0	1	1	1	0	1	1	1	1	0	1	1	1	1	1	1	1	1
cg25420614	No	No	No	No	Yes	Yes	Yes	chr17	48911313	-	0	0	3	0	3	3	3	3	3	1	3	3	3	3	1	3	0	0	3	1	3	3	3	3	3	3	3	0	2	0	3	3	3	0	0	3	3	0	3	3	3	3	3	3	3	3	3	3	0	3	3	3	0	3	3	3	3	0	0	3	3	3	0	3	3	3	0	0	0	0	3	3	3	3	2	0	3	0	3	3	3	3	3	0	3	3	3	1	3	3	0
cg25426807	No	No	No	No	No	Yes	Yes	chr6	29395221	+	0	0	0	3	3	3	3	3	3	0	0	3	3	3	0	0	0	0	0	3	3	3	3	3	0	3	0	0	0	0	3	3	0	0	3	3	3	0	3	3	3	3	0	0	3	3	0	3	0	3	0	3	0	3	3	0	3	3	0	3	3	3	3	0	0	3	3	0	3	0	3	3	3	0	1	0	0	0	0	3	0	3	0	0	3	0	2	3	3	3	0
cg25448355	No	No	No	No	No	Yes	Yes	chr8	121224799	+	0	0	3	2	0	2	3	0	2	3	3	3	0	3	3	0	0	0	0	3	2	3	2	0	0	0	3	3	0	0	1	0	0	0	2	3	3	0	0	3	0	0	2	3	0	3	1	2	3	3	0	3	3	3	0	0	3	3	3	2	0	3	3	0	1	3	3	0	3	2	0	3	3	0	0	0	3	0	3	3	3	3	0	0	3	0	3	3	3	3	0
cg25451958	No	No	No	No	No	Yes	Yes	chr8	24859074	-	0	0	0	1	1	1	1	1	1	0	0	1	1	1	1	0	0	0	1	1	1	3	1	0	1	1	0	3	1	0	0	0	0	0	1	1	1	0	0	0	0	0	1	0	1	1	1	1	0	0	0	1	0	0	2	1	1	1	1	1	1	0	0	1	1	1	0	0	0	0	0	0	0	0	1	1	1	0	0	0	0	2	1	1	1	1	1	1	1	1	1
cg25458175	No	No	No	No	No	Yes	Yes	chr19	59025570	-	0	3	1	1	0	1	1	1	0	0	0	1	1	1	0	0	3	0	1	1	1	0	1	1	0	1	0	0	0	1	0	0	0	0	0	1	1	0	0	1	0	0	3	1	0	1	1	0	1	1	0	0	1	1	1	1	1	0	1	1	1	0	1	1	0	1	1	1	1	0	1	1	0	1	1	1	1	0	1	1	1	1	1	1	1	0	1	1	0	1	1
cg25459300	No	No	No	No	No	Yes	Yes	chr8	20375578	+	0	0	3	2	0	3	3	3	0	0	3	3	3	3	1	0	0	0	3	0	3	0	3	3	3	3	0	0	0	3	0	3	3	0	3	3	0	0	3	3	3	3	3	3	3	3	3	3	0	3	3	3	0	0	3	0	3	2	3	3	3	0	3	2	3	3	3	3	3	2	3	3	3	3	0	2	3	3	0	3	3	3	0	3	3	0	3	0	3	3	3
cg25473115	No	No	No	No	No	Yes	Yes	chr3	65626919	+	3	3	3	0	3	3	3	3	3	1	3	2	3	3	0	0	0	1	3	2	0	0	3	3	0	0	0	0	3	0	0	3	3	3	3	3	3	3	3	0	0	3	3	0	3	3	0	3	1	3	3	3	0	1	0	0	3	0	0	3	0	0	0	0	0	3	0	0	1	3	0	3	3	3	0	3	3	0	3	3	3	3	0	0	3	1	0	0	3	3	3
cg25485294	No	No	No	No	No	Yes	Yes	chr6	27841324	+	3	0	0	1	0	1	1	1	1	0	0	0	1	1	1	1	0	0	1	1	1	0	1	1	1	1	1	0	0	1	0	0	0	0	1	1	0	0	1	1	1	0	0	1	0	1	1	0	1	0	0	1	1	1	1	0	1	1	1	1	1	0	1	1	0	1	1	1	1	1	1	0	1	0	0	1	1	0	1	1	1	1	1	0	1	1	1	1	1	1	1
cg25499397	No	No	No	No	No	Yes	Yes	chr3	51990575	+	0	0	0	1	1	1	1	1	1	1	0	0	1	1	1	1	1	1	1	0	1	1	1	1	1	1	0	3	0	0	0	1	1	1	1	2	1	0	1	1	1	0	0	0	0	1	1	1	1	0	0	1	0	1	1	0	0	1	1	1	1	1	1	1	1	1	1	1	1	1	1	1	0	0	0	0	0	0	1	1	0	1	0	0	1	1	0	3	1	0	0
cg25509871	No	No	No	No	No	Yes	Yes	chr19	40871557	+	0	0	0	1	0	1	1	1	1	3	0	1	1	1	0	0	3	0	1	1	1	0	1	1	0	1	0	0	0	0	0	0	0	0	1	1	0	0	1	1	1	0	0	1	0	1	1	0	1	1	0	1	1	1	1	1	1	1	1	1	1	0	1	1	0	1	1	1	1	0	1	1	1	1	1	1	1	1	0	1	1	1	1	1	1	1	1	1	1	1	1
cg25520872	No	No	No	No	Yes	No	Yes	chr8	81599569	-	0	1	0	1	0	1	1	1	1	0	0	1	1	1	1	1	1	1	0	0	1	1	1	1	1	1	1	1	1	0	0	0	0	0	1	1	0	1	1	1	1	3	3	0	0	1	1	1	1	1	1	1	1	1	1	1	1	1	1	1	1	0	1	1	1	1	1	1	1	1	1	0	1	1	1	1	1	0	0	1	1	1	1	1	1	1	1	1	1	1	1
cg25524962	No	No	No	No	Yes	No	Yes	chr13	20735819	-	0	1	1	1	0	1	1	1	1	0	0	1	1	1	1	1	0	1	1	1	1	0	1	1	1	1	1	1	1	1	0	0	0	0	1	1	1	0	1	1	1	0	0	0	0	1	1	1	1	1	1	1	1	0	1	0	1	1	1	1	1	0	1	1	1	1	1	1	1	0	1	1	1	1	1	1	1	0	1	1	1	1	1	1	1	1	1	1	1	1	1
cg25544164	No	No	No	No	No	Yes	Yes	chr19	5824159	-	0	2	3	0	0	0	0	3	0	0	3	3	3	3	1	1	1	0	0	3	0	0	3	0	0	0	3	3	0	3	0	3	0	0	0	3	0	0	0	3	3	3	3	3	3	0	3	0	3	0	0	3	3	3	3	3	3	2	3	3	3	0	3	3	1	3	3	3	0	0	2	3	0	3	3	3	3	0	3	3	3	0	3	3	3	0	3	3	3	0	3
cg25545503	No	No	No	No	No	Yes	Yes	chr6	160680162	+	3	0	3	2	3	3	3	3	0	0	3	3	3	3	0	0	0	0	3	3	0	1	3	3	0	0	0	0	0	0	0	3	3	3	0	3	3	0	0	3	3	3	3	2	3	3	3	3	3	3	3	3	3	3	3	0	3	3	3	3	3	0	3	0	1	3	0	0	0	0	0	3	3	0	0	3	3	0	3	3	3	2	3	3	3	0	3	3	3	0	3
cg25548316	No	No	No	No	No	Yes	Yes	chr11	2922812	-	0	3	3	0	0	3	3	3	3	0	0	3	3	3	1	0	1	0	2	3	2	0	0	0	0	0	3	0	0	3	3	3	3	3	0	3	3	3	0	0	3	3	3	0	3	3	0	0	0	3	3	3	3	2	3	3	3	3	3	3	0	3	0	3	1	3	0	0	0	0	3	3	3	3	3	3	3	3	3	3	3	3	3	3	3	3	3	3	3	3	3
cg25561576	No	No	No	No	No	Yes	Yes	chr4	106631906	+	0	0	3	3	3	3	3	3	3	1	3	3	3	3	1	0	3	1	3	1	3	0	3	3	0	0	3	0	1	3	0	3	3	3	3	3	0	0	3	3	3	3	3	3	3	3	3	3	1	3	3	3	0	0	2	0	3	2	0	3	3	0	0	2	3	3	0	3	0	0	0	3	3	0	1	0	1	0	0	3	0	3	0	0	3	3	3	1	3	3	0
cg25568066	No	No	No	No	Yes	Yes	Yes	chr5	126205045	-	1	1	0	1	1	1	1	1	1	0	0	0	1	1	3	1	0	3	1	3	0	0	1	1	0	0	0	1	1	0	0	1	1	1	1	1	0	1	0	1	1	1	1	1	1	1	1	1	0	1	1	1	1	1	1	1	1	1	1	1	1	0	1	1	1	1	1	1	1	1	1	1	1	1	1	1	1	0	1	0	1	1	1	1	1	0	1	0	0	1	1
cg25575458	No	No	No	No	Yes	No	Yes	chr3	39821421	+	3	3	3	3	3	3	3	3	3	0	3	3	3	3	0	3	0	0	3	0	3	0	3	3	3	3	3	0	0	3	0	3	3	3	3	3	3	3	3	3	3	3	3	3	3	3	3	3	0	3	3	3	0	3	3	3	3	0	3	3	3	3	3	3	3	3	3	3	0	3	3	3	3	3	3	3	3	0	3	3	3	3	3	3	3	0	3	3	3	3	3
cg25577497	No	No	No	No	No	Yes	Yes	chr12	130937299	+	0	0	0	3	0	3	3	3	3	3	0	3	3	3	0	0	0	0	3	3	3	3	3	0	3	3	0	0	3	0	3	0	0	0	3	3	3	0	0	3	0	3	0	3	3	3	3	3	3	0	3	3	3	3	3	0	3	3	3	3	3	0	3	0	1	3	3	3	3	0	3	3	3	3	0	3	0	3	0	3	3	3	0	0	3	1	2	3	3	3	0
cg25599473	No	No	No	No	No	Yes	Yes	chr6	169001953	-	0	0	3	0	0	3	3	3	0	0	0	3	3	3	1	0	0	0	0	3	3	3	3	3	0	3	0	3	0	0	0	0	0	0	0	3	0	0	0	3	3	3	3	0	3	3	0	3	0	0	2	3	0	3	3	3	3	3	3	3	3	0	3	0	1	3	3	0	3	0	3	3	3	3	2	3	3	3	0	3	3	3	3	3	3	0	3	3	3	3	3
cg25620901	No	No	No	No	No	Yes	Yes	chr7	808592	-	0	0	3	1	0	3	0	3	2	1	3	3	3	3	1	1	1	1	0	0	0	0	3	1	1	0	0	3	1	3	0	0	0	0	2	2	1	0	2	0	3	3	3	0	3	2	1	0	1	0	3	3	1	3	3	1	3	0	3	0	3	0	0	0	1	0	0	0	0	0	0	3	3	3	0	3	3	0	0	3	0	2	3	0	3	3	3	0	0	0	3
cg25622154	No	No	No	No	No	Yes	Yes	chr1	228657536	+	1	0	0	0	0	1	1	1	1	3	0	0	1	1	0	0	0	0	1	3	1	0	1	1	0	1	0	0	2	0	0	0	0	1	1	0	0	0	1	1	1	0	0	0	0	1	1	1	0	0	0	1	0	1	1	0	1	1	0	1	1	0	1	1	0	1	1	1	1	1	1	0	0	0	1	1	1	0	0	1	1	1	1	1	1	1	1	3	1	1	1
cg25636665	No	No	No	No	No	Yes	Yes	chr2	80549579	-	0	0	0	1	0	1	1	1	1	0	0	1	1	1	0	1	0	0	1	0	1	1	1	1	1	1	1	1	0	0	1	0	0	0	1	1	1	0	0	1	1	3	3	1	3	1	1	1	0	1	1	1	1	1	1	0	1	1	1	1	1	0	1	1	1	1	1	1	1	1	1	1	0	1	1	0	1	0	0	1	1	1	0	1	1	1	0	0	1	1	0
cg25639415	No	No	No	No	No	Yes	Yes	chr8	102504621	+	3	0	0	1	0	1	1	1	1	3	0	0	1	1	0	0	3	0	0	0	1	3	1	0	0	1	0	3	0	0	0	0	0	0	1	1	0	0	1	1	0	0	0	0	0	1	1	0	0	0	0	1	0	1	1	1	1	1	1	1	1	0	0	1	0	1	1	1	0	3	0	0	1	1	1	1	1	3	0	1	1	0	1	1	1	1	1	1	1	1	1
cg25645199	No	No	No	No	Yes	Yes	Yes	chr5	171533681	-	0	3	3	0	0	3	3	3	3	1	0	0	3	3	0	0	0	0	3	1	3	0	0	3	3	3	3	3	0	3	3	3	3	3	3	3	3	3	3	0	3	3	3	3	3	3	3	3	0	3	3	3	1	3	3	0	3	2	3	3	0	3	0	0	0	3	2	0	0	3	3	3	3	3	0	3	3	3	3	0	3	3	3	0	3	3	3	1	3	3	3
cg25645879	No	No	No	No	No	Yes	Yes	chr10	43047255	+	0	0	0	0	0	0	3	0	2	0	0	0	0	3	0	0	0	0	0	0	3	3	0	0	0	3	0	0	1	0	3	3	3	0	2	3	3	0	3	3	0	3	3	3	3	0	0	3	0	0	0	3	0	3	3	3	3	0	3	2	3	0	3	3	0	3	3	0	3	0	3	3	2	3	0	3	3	0	3	3	3	3	3	3	3	3	3	0	3	3	3
cg25660390	No	No	No	No	No	Yes	Yes	chr17	73073700	+	0	0	0	1	1	1	1	1	1	0	0	0	1	1	1	0	0	0	1	0	1	0	1	1	0	0	0	0	0	1	0	1	1	1	1	1	0	0	1	1	1	2	0	2	0	1	1	1	0	0	1	1	0	0	2	0	1	1	1	1	1	0	1	1	1	1	0	1	0	1	1	0	1	0	1	0	0	0	0	1	0	1	0	0	1	1	0	3	1	1	0
cg25661973	No	No	No	No	No	Yes	Yes	chr21	34400733	-	3	1	0	0	1	1	1	1	1	3	1	0	1	1	0	0	0	0	0	1	0	0	0	1	0	1	0	1	1	0	0	1	1	1	1	1	0	1	1	1	1	1	1	1	1	1	0	0	1	1	1	1	0	1	1	0	1	1	0	1	1	0	1	1	0	1	1	1	0	0	0	0	1	1	1	1	1	0	1	1	1	0	1	1	1	1	0	1	0	2	1
cg25693317	No	No	No	No	No	Yes	Yes	chr5	171807791	+	0	2	3	0	2	2	3	2	2	3	3	3	0	3	3	0	0	3	0	3	2	3	3	2	0	0	0	3	1	0	0	3	3	0	0	2	0	0	0	0	0	0	0	3	0	0	0	2	3	3	0	2	3	3	3	3	3	3	2	2	3	0	3	3	3	0	3	3	3	0	3	0	0	3	3	0	3	3	0	0	3	3	3	3	0	0	0	3	0	0	3
cg25694349	No	No	No	No	Yes	No	Yes	chr12	133065906	+	1	1	1	0	1	1	1	1	1	0	1	1	1	1	1	1	1	1	1	0	1	1	1	1	1	1	1	1	1	1	0	1	0	1	1	1	0	1	1	1	1	0	0	1	0	1	1	1	1	1	1	1	1	1	1	0	1	1	1	1	1	1	1	0	1	1	1	1	1	1	1	1	1	0	1	0	0	0	1	1	1	1	0	0	1	1	1	0	1	1	1
cg25704036	No	No	No	No	No	Yes	Yes	chr7	3221150	-	0	0	3	0	0	3	3	3	3	0	3	3	3	3	1	1	0	1	3	3	0	3	3	3	0	3	0	3	0	3	3	3	3	0	3	3	0	0	3	3	3	3	3	0	3	3	3	3	0	3	0	3	3	0	2	0	3	3	3	3	3	0	3	0	0	0	3	0	3	0	3	3	3	0	0	0	0	3	0	3	2	3	0	0	3	0	0	3	3	3	0
cg25720815	No	No	No	No	Yes	No	Yes	chr6	29974692	-	1	0	0	1	1	1	1	1	1	0	0	0	1	1	1	1	0	1	1	0	1	0	1	1	1	1	1	0	1	0	0	1	1	1	1	1	1	1	1	1	1	2	0	1	0	1	1	1	0	1	1	1	0	1	1	0	1	1	1	1	1	0	1	1	1	1	1	1	1	1	1	1	1	0	1	0	1	0	1	1	1	1	0	0	1	0	1	0	1	1	1
cg25726664	No	No	No	No	Yes	Yes	Yes	chr7	42277807	+	1	1	1	1	1	1	1	1	1	1	1	1	1	1	1	1	1	1	1	0	1	0	1	1	1	1	1	1	1	0	0	1	1	1	1	0	1	1	1	1	1	3	0	0	3	1	1	1	0	1	1	1	0	1	1	0	1	1	1	1	1	1	1	0	1	1	1	1	0	1	1	0	0	0	0	0	1	0	1	1	1	1	1	1	1	1	1	0	0	0	1
cg25727025	No	No	No	No	No	Yes	Yes	chr3	158390332	-	3	3	0	2	3	2	0	2	2	3	0	0	2	0	3	0	0	3	0	0	0	0	0	1	0	0	1	3	3	0	0	0	0	0	2	2	0	3	0	1	0	3	3	1	3	2	0	0	0	0	0	1	1	1	1	0	1	1	1	2	1	0	1	1	0	1	1	1	1	3	0	1	0	1	1	1	1	0	0	0	1	2	1	1	0	1	1	0	2	2	1
cg25728685	No	No	No	No	No	Yes	Yes	chr6	28351148	+	0	0	3	0	0	0	1	0	0	1	0	0	0	1	0	0	0	1	0	1	1	1	1	1	1	1	1	0	0	0	0	1	0	0	0	0	1	0	1	1	0	3	3	1	3	1	1	0	1	0	0	1	1	1	1	1	1	1	1	0	1	0	1	1	0	1	1	1	1	0	1	0	0	1	1	1	1	1	0	1	1	0	1	1	2	0	1	1	2	0	1
cg25731359	No	No	No	No	No	Yes	Yes	chr1	3567738	+	0	0	1	0	1	1	1	1	0	0	0	1	1	1	0	1	0	0	0	3	1	1	1	1	0	1	1	1	3	0	0	0	0	0	1	1	1	0	1	1	1	0	0	1	0	1	1	1	0	0	0	1	1	0	0	0	1	1	1	1	1	0	1	1	1	1	1	1	0	0	1	1	1	0	1	0	0	0	0	1	1	1	0	0	1	1	1	3	1	1	1
cg25732410	No	No	No	No	No	Yes	Yes	chr3	32885242	-	0	3	0	0	3	3	3	3	3	1	3	0	3	3	1	0	0	1	0	1	0	0	0	0	0	0	3	0	3	3	1	3	3	3	3	3	0	3	3	0	3	3	3	0	3	0	0	3	1	3	3	3	1	1	2	0	0	0	0	3	3	3	0	2	1	3	0	0	1	0	0	3	3	3	0	0	0	0	0	3	0	3	3	0	3	0	0	1	3	3	3
cg25751371	No	No	No	No	No	Yes	Yes	chr12	49659053	+	0	0	0	0	0	1	1	1	0	0	1	1	0	1	3	0	3	0	1	0	0	1	1	1	0	0	1	3	0	1	0	1	1	0	0	2	1	0	1	1	1	0	0	1	0	0	1	1	1	1	0	1	1	1	1	0	1	1	1	0	1	1	1	1	0	1	1	1	1	0	1	1	0	0	1	0	0	1	1	1	0	1	0	0	0	1	1	0	2	2	1
cg25756780	No	No	No	No	Yes	No	Yes	chr2	121345047	+	0	1	0	1	1	1	1	1	1	0	0	0	1	1	0	1	0	0	0	0	1	1	1	1	1	1	1	1	1	0	1	1	1	1	1	1	1	1	1	1	1	2	0	0	2	1	1	1	0	1	1	1	0	1	1	0	1	1	0	1	1	1	1	1	1	1	1	1	1	1	1	1	1	0	1	1	1	1	1	1	1	1	1	1	1	1	1	0	1	1	1
cg25767504	No	No	No	No	Yes	No	Yes	chr3	38040374	-	0	0	0	1	1	1	1	1	1	1	0	1	1	1	1	0	0	1	1	1	1	0	1	1	1	1	1	1	1	1	0	0	0	0	1	1	0	0	1	1	1	0	0	1	0	1	1	1	1	1	0	1	1	1	1	1	1	1	1	1	1	1	1	1	1	1	1	1	1	1	1	1	0	0	1	1	0	1	1	1	1	1	1	1	1	1	1	1	1	1	1
cg25773259	No	No	No	No	No	Yes	Yes	chr12	94019073	-	0	0	3	3	0	0	2	0	0	3	3	3	2	2	3	3	3	3	3	3	2	3	3	3	3	3	0	3	0	0	3	2	0	0	0	3	0	0	0	0	0	3	0	3	3	0	3	0	3	0	0	3	3	1	0	3	3	3	0	0	0	0	3	3	3	3	3	0	3	0	2	0	0	3	1	0	3	3	0	2	2	2	0	0	3	0	0	3	3	3	0
cg25780607	No	No	No	No	No	Yes	Yes	chr5	149682233	+	0	0	0	1	1	1	1	0	1	1	0	1	0	1	1	1	1	1	0	0	1	1	1	0	1	1	1	0	3	0	1	1	0	0	1	2	1	0	1	1	1	0	0	1	0	1	1	1	0	0	0	1	0	1	1	0	1	0	1	0	1	0	1	1	1	1	1	1	1	2	1	0	2	0	1	1	0	1	1	1	0	1	1	1	2	1	1	3	2	0	1
cg25799986	No	No	No	No	No	Yes	Yes	chr20	44098281	-	3	3	0	2	3	2	2	0	0	1	0	0	2	0	0	0	3	1	0	1	1	1	0	0	0	0	1	0	0	0	0	0	0	3	3	2	0	3	0	1	0	3	3	1	3	0	0	0	1	0	0	0	1	1	1	1	1	0	1	0	1	0	1	1	0	0	1	1	1	3	2	0	3	1	1	1	1	1	0	0	1	2	1	1	3	1	1	1	0	0	1
cg25801976	No	No	No	No	No	Yes	Yes	chr8	48648112	+	0	0	0	0	0	1	1	1	1	3	0	0	1	1	3	3	3	3	0	3	0	0	0	1	0	0	1	0	0	0	1	1	1	0	0	2	0	0	1	0	1	0	0	1	0	1	0	1	3	1	1	1	3	0	1	0	1	2	1	0	0	1	0	0	0	1	0	1	3	1	1	1	0	1	1	0	3	0	0	1	1	1	1	1	0	0	1	3	2	2	0
cg25805837	No	No	No	No	No	Yes	Yes	chr10	130935371	+	0	0	3	0	0	3	3	3	0	3	0	3	3	3	1	0	0	0	3	3	3	3	3	3	0	3	0	3	0	3	0	3	3	0	3	3	0	0	3	3	3	3	3	3	3	3	3	3	0	3	3	3	0	3	3	0	3	3	3	3	3	0	3	0	0	3	3	3	3	0	3	3	3	0	0	2	3	3	0	3	3	3	3	3	3	2	0	3	3	3	3
cg25806701	No	No	No	No	Yes	No	Yes	chr4	155663990	-	1	0	1	1	1	1	1	1	1	0	0	1	1	1	0	1	0	0	1	0	1	0	1	1	1	1	1	1	0	0	1	1	1	1	1	1	1	0	1	1	1	0	0	1	0	1	1	1	1	1	1	1	0	1	1	1	1	1	1	1	1	0	1	1	1	1	1	1	1	1	1	0	0	1	1	1	0	0	0	1	1	1	1	1	1	0	1	1	1	1	1
cg25810484	No	No	No	No	Yes	No	Yes	chr12	54089486	-	0	0	0	0	1	1	1	1	1	1	0	0	1	1	1	1	1	1	1	1	1	0	1	1	1	1	1	1	0	0	0	1	1	1	1	1	1	0	1	1	1	0	0	0	0	1	1	1	1	1	0	1	1	1	1	0	1	1	1	1	1	0	1	1	1	1	1	1	1	1	1	1	1	0	1	0	0	0	0	1	1	1	1	0	1	1	1	1	1	1	1
cg25810938	No	No	No	No	No	Yes	Yes	chr2	241497060	+	0	0	0	1	0	1	0	1	1	1	0	1	0	1	1	1	0	1	0	0	1	1	1	1	1	1	0	0	1	3	0	0	0	0	1	1	1	0	1	1	1	0	3	1	0	1	1	1	1	1	0	0	1	1	0	1	0	1	1	1	0	0	1	1	1	1	1	1	1	0	1	0	1	1	1	1	1	0	0	0	1	1	1	1	1	0	0	1	1	1	1
cg25814383	No	No	No	No	No	Yes	Yes	chr19	19336240	+	0	3	0	0	3	0	2	0	0	1	1	1	2	0	0	0	0	1	3	1	0	1	0	0	3	0	0	0	3	1	3	0	3	3	0	2	0	3	0	1	1	3	3	1	3	0	0	0	1	0	3	0	1	1	1	1	1	1	0	0	0	1	1	1	3	0	1	1	1	3	0	1	3	0	1	0	3	1	1	1	1	0	0	0	3	1	1	1	3	0	0
cg25817701	No	No	No	No	No	Yes	Yes	chr7	2140143	+	0	0	3	0	0	3	3	3	3	0	3	3	3	3	1	0	0	0	0	3	0	3	3	0	0	0	0	0	0	0	3	3	3	0	3	3	0	0	0	3	3	3	0	3	3	3	0	3	3	3	3	0	3	3	3	0	0	3	0	3	2	3	3	0	1	3	3	0	3	3	3	3	3	3	0	3	0	3	3	3	0	3	0	0	3	0	3	3	3	3	0
cg25826404	No	No	No	No	No	Yes	Yes	chr17	18061566	-	1	0	0	0	0	1	1	1	0	0	0	0	1	1	0	0	3	0	0	0	1	0	1	1	0	1	0	3	0	1	0	1	0	1	1	1	0	0	1	1	1	0	0	1	0	1	1	0	1	1	0	1	0	1	1	0	1	1	1	1	1	1	0	1	0	1	1	1	0	1	1	1	1	1	1	1	0	0	1	1	1	1	0	0	1	1	1	3	0	0	1
cg25832747	No	No	No	No	Yes	Yes	Yes	chr21	45581541	-	0	3	3	0	0	3	3	3	3	1	3	3	3	3	1	1	1	0	0	0	3	0	3	3	0	3	3	3	0	0	0	3	3	3	3	3	3	0	3	3	3	3	3	3	3	3	3	3	0	3	3	3	0	3	3	0	3	3	3	3	3	0	3	0	1	3	3	3	3	0	3	3	3	0	0	2	0	0	3	3	3	3	3	0	3	0	3	3	3	3	0
cg25832824	No	No	No	No	Yes	Yes	Yes	chr12	108733253	-	1	1	0	0	1	1	1	1	1	1	0	3	1	1	0	1	1	0	0	3	1	0	1	1	1	1	1	1	1	1	1	1	1	1	1	0	1	1	1	1	1	1	1	1	1	1	1	1	3	1	1	1	0	1	1	0	1	2	1	1	1	0	0	0	1	1	0	1	0	1	1	0	1	0	1	0	0	0	1	1	1	1	1	1	1	1	1	3	1	0	0
cg25834419	No	No	No	No	No	Yes	Yes	chr8	110656442	+	0	0	0	1	0	1	1	1	0	1	0	1	0	1	1	1	0	1	0	1	1	1	0	1	0	0	1	0	1	1	0	0	0	0	0	0	1	0	1	1	1	3	3	1	3	0	0	0	1	0	0	1	1	1	1	1	1	1	1	0	1	0	1	1	1	1	1	1	1	0	1	1	0	1	1	1	1	0	1	1	1	1	1	1	2	1	1	1	0	0	1
cg25868998	No	No	No	No	Yes	No	Yes	chr13	95655172	+	0	0	0	1	1	1	1	1	1	1	0	0	1	1	1	1	1	1	1	1	1	0	1	1	1	1	1	3	1	0	1	1	1	1	1	1	1	0	1	1	1	0	0	1	0	1	1	1	1	1	1	1	1	1	1	1	1	1	1	1	1	1	1	1	1	1	1	1	1	1	1	1	1	1	1	1	1	0	1	1	1	1	1	1	1	1	1	1	1	1	1
cg25883405	No	No	No	No	No	Yes	Yes	chr7	104865796	+	0	1	0	0	1	1	1	1	1	0	0	0	1	1	0	0	0	0	0	3	1	0	0	2	1	0	1	0	1	1	1	1	1	1	1	1	0	1	1	0	1	1	0	2	0	1	2	0	0	1	1	1	0	1	1	0	0	1	1	1	1	1	2	1	1	0	0	0	2	1	1	1	1	0	1	1	0	0	1	1	0	1	1	1	1	1	1	3	1	0	1
cg25887069	No	No	No	No	Yes	No	Yes	chr22	38221009	-	0	2	0	1	1	1	1	1	1	0	0	0	1	1	0	1	0	0	1	1	1	1	1	1	0	1	0	0	0	0	2	0	0	0	1	1	1	0	1	1	1	2	0	1	2	1	1	1	1	1	1	0	1	1	1	1	1	1	1	1	1	0	1	1	1	1	1	1	1	1	1	1	1	1	1	1	1	1	1	1	1	1	1	1	1	1	1	1	1	1	1
cg25887619	No	No	No	No	No	Yes	Yes	chr7	101558435	-	0	2	3	1	0	0	0	0	2	1	3	3	2	3	1	1	1	0	0	3	2	0	3	3	0	0	3	3	1	3	0	2	0	0	2	2	3	0	0	3	3	0	0	3	2	2	0	2	3	0	0	3	0	3	3	0	3	2	3	2	3	3	3	2	1	3	0	0	3	0	0	3	0	3	2	0	3	3	3	3	0	3	0	0	2	3	3	3	2	2	3
cg25890168	No	No	No	No	No	Yes	Yes	chr18	19262819	+	1	1	0	0	1	1	1	1	1	3	0	3	1	1	0	0	3	3	1	3	0	3	1	1	0	0	0	1	1	1	1	1	1	1	1	2	1	1	2	1	1	1	1	0	1	1	1	0	0	1	1	1	0	2	2	3	1	0	1	1	1	0	0	0	0	1	0	0	0	1	1	1	1	3	0	0	3	0	1	1	0	2	0	3	1	0	1	3	0	0	0
cg25900280	No	No	No	No	No	Yes	Yes	chr17	59534847	-	3	0	0	0	0	1	1	1	1	3	0	3	1	1	0	0	3	0	0	0	1	0	1	1	0	1	0	0	0	0	0	0	0	0	2	1	0	0	1	1	1	0	0	1	0	1	1	0	0	0	1	1	3	1	1	1	1	1	1	1	1	0	1	1	3	1	1	1	0	3	1	0	1	0	1	1	1	0	0	1	1	1	1	1	1	0	1	0	1	1	1
cg25903497	No	No	No	No	Yes	Yes	Yes	chr2	219157103	+	0	1	0	1	1	1	1	1	1	1	1	1	1	1	0	1	1	0	1	0	1	0	1	0	1	0	1	3	0	1	0	1	1	1	1	1	1	0	1	0	1	0	0	1	0	1	1	1	1	1	1	0	1	1	1	0	1	1	0	1	1	1	0	1	1	1	1	1	0	1	1	1	0	0	1	1	0	1	1	1	1	1	1	0	1	1	1	0	1	1	1
cg25903779	No	No	No	No	No	Yes	Yes	chr15	68128025	-	3	0	0	1	0	0	1	1	0	1	0	0	1	1	1	1	0	1	0	1	1	0	1	0	1	1	0	3	1	1	0	0	0	0	0	1	1	0	1	1	1	0	0	0	0	1	1	0	0	1	0	1	0	1	1	0	1	1	1	1	1	0	1	1	1	1	1	1	0	0	1	1	1	0	0	3	1	0	1	1	2	1	0	0	1	1	1	1	1	1	0
cg25904659	No	No	No	No	Yes	Yes	Yes	chr17	916272	+	0	3	3	0	3	3	3	3	2	1	3	3	3	3	1	0	1	0	3	0	3	3	3	3	0	0	3	3	3	0	3	3	3	0	3	3	3	0	3	3	3	3	3	3	3	3	3	0	0	3	3	3	0	3	3	0	3	2	3	3	3	3	3	0	1	3	3	3	3	3	3	3	3	3	2	3	3	3	3	3	3	3	0	0	3	0	3	3	3	3	0
cg25916711	No	No	No	No	Yes	No	Yes	chr5	172660080	-	1	1	0	1	0	1	1	1	1	0	0	1	1	1	1	1	0	1	1	0	1	1	1	1	1	1	1	1	0	2	0	0	0	0	1	1	1	0	1	1	1	0	0	1	1	1	1	1	1	0	0	0	1	1	1	1	1	1	1	1	1	0	1	1	1	1	1	1	1	0	1	1	1	1	1	1	1	1	0	1	1	1	1	1	1	0	1	0	1	1	1
cg25940946	No	No	No	No	Yes	Yes	Yes	chr22	24181263	+	0	1	0	0	1	1	1	1	1	0	1	0	1	1	0	0	3	0	0	1	1	1	1	1	1	1	0	1	1	1	0	1	1	1	1	1	1	1	1	1	1	0	0	0	0	1	1	1	1	1	1	1	1	1	1	1	1	1	1	1	1	1	1	1	0	1	1	1	1	0	1	1	0	1	1	1	1	1	0	1	1	1	1	1	1	1	1	1	1	1	1
cg25942572	No	No	No	No	Yes	Yes	Yes	chr10	48562408	+	0	0	3	0	3	3	3	3	3	1	3	3	3	3	1	1	1	1	0	0	3	3	3	3	3	3	3	3	0	3	3	3	0	0	0	3	3	0	3	3	3	3	0	3	3	3	3	3	1	3	0	3	1	3	3	0	3	2	3	3	3	0	3	0	3	3	3	3	3	0	3	3	3	3	0	0	3	3	3	3	0	3	0	0	0	0	3	0	3	3	0
cg25950112	No	No	No	No	No	Yes	Yes	chr5	170740870	-	0	1	0	0	3	1	1	1	1	0	0	1	1	1	1	0	3	0	0	0	1	0	1	1	1	1	1	1	0	3	0	0	0	0	1	1	0	0	1	1	1	0	0	1	0	1	1	0	1	0	0	1	0	1	1	1	1	1	1	1	1	0	1	1	0	1	1	0	1	0	1	1	1	1	1	1	1	0	0	1	1	1	1	1	1	0	1	1	1	1	0
cg25954914	No	No	No	No	Yes	No	Yes	chr2	54785183	+	0	0	1	1	0	1	1	1	1	1	0	1	1	1	1	1	1	0	1	1	1	1	0	1	1	1	1	1	0	1	0	0	0	0	1	0	0	0	1	1	1	0	0	1	0	1	0	2	1	0	0	0	1	1	1	1	1	1	1	1	1	0	1	1	1	1	1	1	1	1	1	1	0	1	1	1	1	0	1	1	1	1	1	1	2	1	1	1	2	0	1
cg25957967	No	No	No	No	Yes	Yes	Yes	chr1	55505148	-	1	0	0	0	0	1	1	1	1	0	0	0	1	1	1	0	3	0	0	0	1	0	1	1	0	1	1	1	1	0	0	1	0	0	1	1	1	0	1	1	1	0	1	1	1	1	1	1	0	1	1	1	0	1	1	0	1	0	1	1	1	0	1	1	0	1	1	1	1	1	1	1	0	1	1	1	1	1	1	1	1	1	1	1	1	1	1	1	1	1	1
cg25975621	No	No	No	No	No	Yes	Yes	chr1	217311177	+	0	0	0	1	3	1	1	1	0	0	0	0	0	1	0	0	0	0	1	0	1	1	1	1	0	1	0	3	1	0	0	0	0	0	1	1	1	0	1	1	1	0	0	1	0	1	1	1	0	0	0	1	1	1	1	1	0	0	0	2	1	0	1	1	1	1	1	1	1	0	1	1	0	0	1	0	1	0	0	1	1	1	0	1	1	1	1	1	0	1	1
cg25977206	No	No	No	No	No	Yes	Yes	chr14	97499484	+	0	0	0	1	1	1	1	1	1	0	0	0	1	1	0	0	0	0	1	0	1	3	1	1	1	1	0	3	0	0	0	0	0	0	1	1	1	1	1	1	1	0	0	1	0	1	1	1	0	1	1	1	0	0	0	0	1	2	1	1	1	0	0	1	1	1	0	1	0	0	1	1	0	1	1	1	1	3	0	1	1	1	1	1	1	0	1	0	1	1	1
cg25979526	No	No	No	No	No	Yes	Yes	chr15	52778344	-	3	0	3	2	3	2	3	0	0	3	3	3	2	3	0	3	3	0	3	1	3	3	3	3	3	3	3	1	0	0	3	3	3	0	0	2	3	0	3	3	0	0	3	3	3	0	0	3	1	3	2	3	0	3	3	3	0	0	2	0	0	0	3	3	3	3	3	0	0	0	3	0	0	3	0	3	3	0	0	2	3	3	0	0	2	3	0	1	2	2	0
cg25980689	No	No	No	No	Yes	Yes	Yes	chr7	187339	+	0	3	3	0	0	3	3	3	3	0	3	3	3	3	3	0	0	0	3	0	3	3	3	3	3	3	3	3	0	3	3	3	3	0	3	3	3	0	3	3	3	3	3	3	3	3	3	0	1	3	3	3	0	3	3	0	3	0	3	3	3	3	3	0	1	3	3	3	3	0	3	3	3	3	3	3	3	3	3	3	3	3	3	3	3	0	3	1	3	3	3
cg25981350	No	No	No	No	No	Yes	Yes	chr7	4049531	-	0	0	3	1	0	2	3	0	0	0	3	3	3	3	1	1	1	0	0	3	0	0	3	3	1	1	0	3	1	3	0	0	0	0	0	0	0	0	0	3	3	3	0	3	3	0	0	0	3	3	0	3	3	3	3	3	3	2	0	3	3	0	3	3	0	1	0	3	3	0	3	3	3	3	3	3	3	3	3	3	3	3	3	3	0	0	3	3	2	2	3
cg25997500	No	No	No	No	Yes	No	Yes	chr2	160919253	-	0	0	0	1	0	1	1	1	1	1	1	1	1	1	0	1	0	1	0	1	1	1	1	1	1	1	1	1	0	0	0	0	0	0	1	1	1	0	1	1	1	0	0	1	0	1	1	1	1	1	0	1	1	1	1	1	1	1	1	1	1	0	1	1	1	1	1	1	1	0	1	1	0	1	1	1	1	1	0	1	1	1	1	1	1	0	1	1	1	1	1
cg26001902	No	No	No	No	Yes	No	Yes	chr2	108602979	+	0	1	0	1	0	1	1	1	1	0	0	1	1	1	0	1	0	0	1	1	1	0	1	1	1	1	1	1	1	0	1	0	0	0	1	1	1	1	1	1	1	0	0	1	0	1	1	1	1	1	1	1	1	1	1	1	1	1	1	1	1	0	1	1	1	1	1	1	1	1	1	1	1	1	1	1	1	1	1	1	1	1	1	1	1	0	1	1	1	1	1
cg26005578	No	No	No	No	Yes	No	Yes	chr11	13030676	-	0	0	1	1	1	1	1	1	1	0	1	1	1	1	1	1	1	1	1	1	1	1	1	1	0	1	1	0	1	0	1	0	0	0	1	1	1	0	1	1	1	0	0	1	0	1	1	1	1	1	1	1	1	1	1	1	1	1	1	1	1	1	1	1	1	1	1	1	1	0	1	1	1	1	1	1	1	1	1	1	1	1	1	1	1	1	1	1	1	1	1
cg26005766	No	No	No	No	Yes	No	Yes	chr6	125475650	+	0	0	1	1	0	1	1	1	1	0	1	1	1	1	0	0	3	0	0	0	1	1	1	1	0	1	1	0	1	0	0	1	0	0	1	1	1	0	1	1	1	0	0	1	0	1	1	1	1	1	1	1	1	1	1	1	1	1	1	1	1	1	1	1	1	1	1	1	1	0	1	1	1	1	1	1	1	1	1	1	1	1	1	1	1	1	1	1	1	1	1
cg26014401	No	No	No	No	No	Yes	Yes	chr22	25082111	-	1	1	0	1	1	1	0	1	1	1	0	0	1	0	1	1	1	1	1	0	1	1	1	1	1	1	1	0	1	0	1	1	1	1	1	1	1	1	1	0	1	0	0	1	0	1	1	1	0	0	1	2	0	0	0	0	0	1	0	1	0	0	1	0	1	1	1	1	1	1	1	3	1	0	1	1	0	0	0	0	0	1	0	1	1	1	0	0	1	1	1
cg26016241	No	No	No	No	Yes	Yes	Yes	chr19	17571656	-	0	0	3	3	3	3	3	3	3	0	3	3	3	3	0	3	0	0	3	0	3	0	3	3	3	3	3	0	0	3	3	3	3	3	3	3	3	0	3	3	3	3	3	3	3	3	3	3	1	3	3	3	0	3	3	3	3	2	3	3	3	3	0	3	3	3	0	3	0	0	3	3	3	3	2	0	3	0	3	3	3	3	3	0	3	0	3	1	3	3	3
cg26022183	No	No	No	No	No	Yes	Yes	chr1	156215655	-	3	0	0	1	0	1	1	1	0	1	0	0	0	1	1	1	1	1	0	1	0	1	0	1	3	0	1	0	1	1	0	0	0	0	0	0	0	0	1	1	0	3	3	0	0	0	1	0	1	0	0	0	1	1	1	1	1	1	1	0	1	0	1	1	1	1	1	1	1	0	1	1	0	1	1	1	1	1	1	1	1	1	1	1	2	1	1	1	0	1	1
cg26030804	No	No	No	No	Yes	No	Yes	chr11	794764	+	3	3	3	2	3	3	3	3	3	0	0	3	3	3	0	0	0	0	3	0	3	3	3	3	3	3	3	3	3	3	3	3	3	3	3	3	3	3	3	3	3	3	3	3	3	3	2	3	0	3	3	3	0	3	3	2	3	2	3	3	3	3	3	2	2	3	3	3	3	3	3	3	3	3	0	0	3	3	3	3	3	3	3	3	3	3	3	0	3	3	3
cg26063719	No	No	No	No	Yes	Yes	Yes	chr10	17273187	+	1	1	1	0	1	1	1	1	1	1	1	0	1	1	0	0	0	0	1	3	1	1	1	1	1	1	0	1	1	1	1	1	1	1	1	2	1	1	1	1	1	1	1	1	1	1	1	1	0	1	1	1	0	0	0	0	1	0	1	0	1	1	1	0	0	1	1	1	0	1	1	1	0	0	1	1	3	0	1	1	2	1	0	0	1	1	1	3	0	0	0
cg26063904	No	No	No	No	No	Yes	Yes	chr1	101313199	+	1	1	0	2	0	1	0	0	0	0	0	3	0	0	3	0	3	3	0	3	1	0	1	1	0	1	0	0	0	0	1	1	1	1	1	2	1	0	1	1	1	0	0	1	1	0	1	1	3	0	1	1	0	0	1	1	1	3	0	0	1	0	0	1	0	1	0	1	0	1	1	0	0	0	1	1	0	3	0	1	2	2	1	0	2	1	0	3	2	2	1
cg26071135	No	No	No	No	No	Yes	Yes	chr11	843943	-	0	2	0	2	0	0	0	0	0	0	1	1	0	1	0	0	0	0	0	0	1	1	1	1	1	1	1	0	0	0	0	0	2	0	0	2	1	0	1	1	1	3	0	1	0	0	1	1	0	0	2	1	0	1	1	0	1	2	0	0	1	1	1	2	1	1	0	1	1	0	2	1	2	0	0	0	0	1	0	1	2	1	0	0	2	0	1	3	0	2	0
cg26081162	No	No	No	No	Yes	No	Yes	chr6	49518449	-	0	0	0	1	0	1	1	1	1	0	0	1	1	1	0	0	0	0	1	1	1	0	1	1	1	1	1	1	1	0	1	0	0	0	1	1	1	0	1	1	1	0	0	1	0	1	1	0	1	1	0	1	1	1	1	1	1	1	1	1	1	1	1	1	1	1	1	1	1	1	1	1	0	1	1	1	1	0	1	1	1	1	1	1	1	0	1	1	1	1	1
cg26093711	No	No	No	No	Yes	Yes	Yes	chr2	58273654	-	0	1	0	1	0	1	1	1	1	1	1	1	1	1	0	1	0	0	0	1	1	1	1	1	1	1	1	3	0	1	0	0	0	0	1	1	1	0	1	0	1	3	3	1	0	1	1	0	1	0	0	1	1	1	1	1	1	1	1	1	1	1	1	1	1	1	1	1	1	0	1	1	0	1	1	1	1	1	1	1	1	1	1	1	1	1	1	1	1	1	1
cg26104752	No	No	No	No	No	Yes	Yes	chr1	119527377	-	0	1	0	1	0	1	1	1	1	0	0	0	1	1	3	0	3	0	0	0	1	0	1	0	1	1	0	1	0	0	0	0	0	0	1	1	0	0	1	1	1	0	0	1	0	1	1	1	0	0	0	1	0	1	1	1	1	1	1	1	1	0	1	1	0	1	1	1	1	0	1	1	1	1	1	1	1	0	0	1	1	1	1	1	1	0	1	1	1	1	1
cg26107890	No	No	No	No	No	Yes	Yes	chr3	124860686	-	3	0	3	1	0	1	1	1	0	3	0	0	1	1	1	0	0	0	0	0	1	3	1	0	0	1	1	0	0	1	0	0	0	0	1	0	0	0	1	1	1	3	3	0	3	1	1	1	1	1	1	1	1	0	0	1	1	1	1	1	1	0	0	1	1	1	0	1	0	0	0	1	1	1	1	0	1	0	0	1	1	0	1	1	2	1	1	1	1	1	1
cg26115633	No	No	No	No	No	Yes	Yes	chr10	129535893	+	0	0	0	1	1	1	1	1	1	0	0	1	1	1	1	1	1	1	1	1	1	1	0	1	1	0	0	0	1	3	1	0	0	0	1	1	0	0	1	1	1	0	0	0	0	1	1	1	1	1	1	0	1	1	0	0	1	1	1	1	1	0	1	1	1	1	1	0	1	1	1	1	1	1	1	0	1	1	1	1	1	1	0	1	1	0	0	1	1	1	1
cg26116495	No	No	No	No	Yes	Yes	Yes	chr7	807697	-	3	3	3	0	0	3	3	3	3	0	0	3	3	3	1	0	1	1	3	1	3	3	3	3	3	3	1	3	1	3	3	3	3	3	3	0	3	0	0	3	3	3	3	2	3	3	3	3	1	3	3	3	1	3	3	0	3	0	3	3	3	0	3	2	1	3	3	0	3	3	3	0	3	0	3	3	3	3	3	3	3	2	3	0	3	3	3	0	3	3	3
cg26124318	No	No	No	No	Yes	No	Yes	chr8	38965122	+	0	0	0	1	1	1	1	1	1	1	1	1	1	1	1	1	1	1	0	1	1	1	1	1	1	1	1	0	1	2	1	2	0	0	1	1	1	0	1	1	1	2	0	0	0	1	1	1	1	0	0	0	1	1	1	1	1	1	1	1	1	2	1	1	1	1	1	1	1	1	1	1	1	1	1	1	1	1	1	1	1	1	1	1	1	0	1	1	1	1	1
cg26163368	No	No	No	No	Yes	No	Yes	chr17	44026652	+	0	0	1	1	1	1	1	1	1	1	0	1	1	1	0	1	0	0	0	1	1	1	1	1	1	1	1	1	0	1	0	1	1	0	1	1	1	0	1	1	1	0	3	1	0	1	1	1	1	1	1	1	1	1	1	1	1	1	1	1	1	1	1	1	1	1	1	1	1	1	1	1	0	0	1	0	0	1	0	1	1	1	0	0	1	1	1	1	1	1	0
cg26165081	No	No	No	No	No	Yes	Yes	chr11	14562955	-	1	1	0	1	1	1	2	1	1	0	0	3	1	1	1	1	1	0	1	3	1	0	1	1	1	0	0	2	1	0	1	1	1	1	1	2	0	1	2	1	1	1	1	0	1	0	1	1	0	0	1	2	0	0	2	0	0	2	0	1	0	2	0	0	1	1	0	1	0	1	1	0	0	0	0	0	0	0	0	0	2	2	0	0	1	0	0	3	2	0	0
cg26165269	No	No	No	No	No	Yes	Yes	chr17	77765514	-	3	3	0	0	0	1	1	1	0	0	0	1	0	1	1	0	0	0	1	1	1	1	1	0	0	1	1	1	1	0	0	1	0	0	0	1	1	0	1	1	1	3	3	1	0	1	1	1	1	1	0	1	1	1	1	1	1	1	1	0	1	0	1	1	0	1	1	1	1	0	1	1	2	1	1	1	0	1	0	1	1	1	0	0	1	1	1	1	0	1	1
cg26168577	No	No	No	No	Yes	No	Yes	chr17	60766925	+	3	0	3	2	0	3	3	3	3	0	3	3	3	3	2	0	0	0	3	3	2	3	3	2	2	0	3	3	2	3	3	3	3	0	0	3	0	0	3	0	3	3	3	3	3	3	3	0	3	3	3	3	0	3	3	2	3	3	3	3	3	3	3	2	0	0	3	3	0	0	3	3	3	3	3	3	3	3	3	3	3	3	3	3	3	0	3	3	3	3	3
cg26169991	No	No	No	No	No	Yes	Yes	chr7	155049620	+	0	0	3	0	0	3	0	3	3	1	3	3	3	3	1	1	1	1	0	0	2	0	3	3	0	0	0	0	0	3	1	3	0	0	3	3	0	0	2	3	3	3	3	2	3	3	3	0	1	3	0	3	1	1	0	1	3	0	0	3	3	0	3	0	1	3	0	0	0	0	3	3	3	3	2	2	3	0	0	0	0	2	0	3	3	0	3	0	3	3	3
cg26170604	No	No	No	No	Yes	No	Yes	chr7	8482614	+	1	0	0	1	1	0	1	0	0	1	0	1	1	1	1	1	0	0	1	1	1	1	1	1	1	1	1	1	0	0	1	0	0	0	1	1	1	0	1	1	1	0	0	1	0	1	1	1	1	1	0	0	1	1	1	1	1	1	1	1	1	1	1	1	1	1	1	1	1	0	1	1	0	1	1	0	1	1	1	1	1	1	1	1	1	0	1	1	2	1	1
cg26185884	No	No	No	No	No	Yes	Yes	chr8	144568432	-	0	0	3	0	0	3	0	3	3	3	3	3	3	3	3	0	0	3	0	3	0	0	3	1	0	1	3	3	3	3	0	2	0	0	0	0	0	0	2	0	0	3	3	3	3	2	1	0	3	2	0	0	3	3	3	3	3	3	3	3	2	3	0	3	1	0	0	3	3	0	0	3	3	3	3	3	3	3	0	3	3	0	3	3	3	3	3	3	3	0	3
cg26186331	No	No	No	No	No	Yes	Yes	chr5	39415351	+	0	3	0	3	0	3	3	3	3	0	0	3	3	3	3	0	0	0	0	3	3	3	3	3	3	3	0	1	0	0	3	0	0	0	3	3	3	0	2	3	3	3	3	0	3	3	0	3	3	3	3	3	0	0	3	1	3	3	0	3	3	0	3	1	3	3	3	0	3	0	0	3	3	0	1	0	0	3	0	0	2	0	1	0	3	1	0	3	3	3	0
cg26188131	No	No	No	No	No	Yes	Yes	chr14	106095796	-	0	0	3	2	0	3	3	3	3	0	3	3	3	3	1	0	1	0	3	3	0	0	3	0	0	0	0	0	0	0	0	3	3	0	3	3	3	0	3	3	3	3	3	3	3	3	3	3	0	3	0	3	0	3	3	3	3	3	0	3	3	0	3	0	1	3	3	3	0	0	3	3	0	0	2	2	0	0	0	3	0	3	0	0	3	2	0	3	3	3	2
cg26198107	No	No	No	No	No	Yes	Yes	chr18	77336216	-	3	0	3	2	0	3	3	3	3	0	3	3	3	3	0	1	0	0	3	3	3	0	3	3	0	3	0	3	0	3	0	3	3	0	3	3	0	0	3	3	3	3	3	0	3	3	3	3	0	3	3	3	3	0	2	0	3	2	3	3	3	0	3	0	0	3	2	0	0	0	3	3	3	3	0	0	3	0	0	3	3	0	3	3	3	0	3	3	3	3	0
cg26226650	No	No	No	No	No	Yes	Yes	chr3	50276265	-	0	0	0	0	1	0	0	0	1	1	0	0	1	1	0	0	0	0	1	3	1	1	1	1	1	1	2	3	1	0	1	1	1	1	1	1	1	0	1	1	1	0	0	0	2	1	1	1	3	1	0	1	0	1	1	0	1	2	0	0	0	0	1	0	1	1	1	1	1	0	1	2	2	0	1	1	0	0	0	1	0	0	0	0	1	0	0	3	0	0	0
cg26228266	No	No	No	No	Yes	Yes	Yes	chr1	35351340	-	1	0	1	0	1	1	1	1	1	1	0	1	1	1	3	1	0	3	1	3	1	1	1	1	1	1	1	1	0	0	1	0	0	0	1	1	1	0	1	1	1	3	3	1	3	1	1	1	1	1	0	0	1	1	1	1	1	1	1	1	1	1	1	1	0	1	1	1	1	1	1	1	1	0	1	0	3	1	1	1	2	1	0	0	1	1	1	3	0	0	0
cg26232247	No	No	No	No	No	Yes	Yes	chr20	19915716	+	0	1	3	3	1	1	1	1	1	3	0	3	1	0	3	3	3	0	0	3	2	3	0	2	0	3	0	0	1	1	1	1	1	1	0	0	0	1	1	0	1	0	0	0	0	1	0	0	0	1	0	1	3	1	1	1	1	3	1	1	1	1	3	1	0	0	3	0	3	1	0	1	1	0	1	1	3	0	1	1	0	1	1	0	1	1	0	3	0	0	0
cg26237681	No	No	No	No	Yes	No	Yes	chr6	10887185	-	0	0	1	1	0	1	1	1	1	0	0	1	1	1	1	1	0	1	1	0	1	1	1	1	1	1	1	0	1	0	0	0	0	0	1	1	0	0	1	1	1	0	0	1	0	1	1	1	1	1	0	1	1	1	1	1	1	1	1	1	1	1	1	1	1	1	1	1	1	0	1	1	0	1	1	1	1	0	1	1	1	1	1	1	1	0	1	1	1	1	1
cg26248066	No	No	No	No	No	Yes	Yes	chr11	70303464	+	1	1	0	0	0	1	1	1	2	0	0	3	0	1	3	2	0	0	1	3	1	0	1	1	1	0	0	0	0	1	1	1	1	1	1	0	1	1	0	1	1	0	0	0	0	0	0	1	0	1	1	1	3	0	0	0	0	3	1	2	1	1	0	0	0	1	0	0	0	1	1	0	0	3	1	1	3	0	1	1	2	1	1	1	1	1	0	3	2	0	1
cg26248173	No	No	No	No	Yes	No	Yes	chr1	166853578	-	1	1	0	1	0	1	1	1	1	0	0	0	1	1	0	1	0	0	1	0	1	1	1	1	1	1	1	0	0	0	1	1	1	1	1	1	1	0	1	1	1	0	0	1	0	1	1	1	1	1	1	1	1	1	1	0	1	1	1	1	1	0	1	1	1	1	1	1	1	1	1	1	1	1	1	1	1	0	1	1	1	1	1	1	1	1	1	1	1	1	1
cg26261553	No	No	No	No	Yes	Yes	Yes	chr12	133306893	+	0	0	0	0	0	3	3	3	0	1	3	3	3	3	1	1	1	0	3	3	3	3	3	3	3	3	0	3	2	3	3	3	3	3	3	3	3	0	3	3	3	3	3	3	3	3	3	3	0	3	3	3	3	3	3	3	3	0	0	3	3	3	3	0	0	3	3	3	3	2	3	3	0	3	0	3	3	3	0	3	3	3	3	0	3	3	3	3	3	3	3
cg26262197	No	No	No	No	No	Yes	Yes	chr11	115115297	+	0	0	0	0	0	2	0	2	0	3	3	3	2	0	0	0	0	3	0	3	2	3	0	2	0	0	3	3	1	3	0	2	0	0	0	2	3	1	0	0	0	0	0	3	0	2	0	0	0	0	2	3	0	3	3	3	0	2	3	0	2	3	3	3	1	0	3	0	3	1	0	3	0	3	0	3	3	3	0	0	3	3	3	3	2	3	3	3	2	2	3
cg26263234	No	No	No	No	No	Yes	Yes	chr3	26666060	-	0	0	0	1	0	1	1	1	0	0	0	1	1	1	3	0	3	0	0	0	0	0	1	1	3	0	0	0	0	3	0	0	0	0	1	1	0	0	1	0	1	3	3	1	3	1	0	0	0	0	0	1	0	1	1	1	1	2	1	1	1	1	1	1	3	0	1	1	0	0	1	1	0	1	1	1	1	0	0	1	1	1	1	1	1	1	1	1	1	1	1
cg26275858	No	No	No	No	No	Yes	Yes	chr10	131694689	+	0	2	3	1	0	2	2	2	2	0	3	3	2	2	0	0	1	0	2	3	2	0	2	0	0	0	0	0	0	3	0	2	2	0	2	2	2	0	0	0	3	0	0	3	2	2	0	2	3	2	2	3	3	0	3	0	3	0	3	2	2	0	0	0	0	0	2	3	0	0	2	3	0	3	3	3	3	3	3	3	3	2	3	3	2	0	3	3	2	2	3
cg26279216	No	No	No	No	No	Yes	Yes	chr10	131506261	-	0	0	3	1	0	2	0	2	2	0	3	3	2	3	1	1	1	0	0	3	2	0	3	1	0	0	0	3	1	3	1	0	0	0	2	2	0	0	2	0	2	0	0	2	0	2	3	0	3	0	2	3	3	3	3	3	2	3	0	2	2	0	3	3	1	0	3	0	0	0	2	0	2	3	3	0	3	3	0	2	3	2	3	3	2	0	3	3	2	2	3
cg26287345	No	No	No	No	No	Yes	Yes	chr20	35169886	+	1	0	0	0	0	1	1	1	0	1	0	0	1	1	0	1	0	0	0	3	1	0	1	1	1	1	0	0	3	1	0	0	0	0	1	0	0	0	1	1	1	0	0	1	0	1	1	1	0	1	0	1	1	1	1	0	1	0	1	1	1	0	1	0	1	1	1	1	1	1	1	1	0	0	1	1	0	0	0	1	1	1	0	1	1	1	1	3	1	1	1
cg26296488	No	No	No	No	Yes	No	Yes	chr4	9783192	-	0	1	0	1	0	1	1	1	1	1	0	1	1	1	1	1	1	1	1	0	1	1	1	1	1	1	0	0	1	0	0	0	0	0	1	1	1	0	1	1	1	0	0	1	0	1	1	1	1	1	1	0	1	1	1	1	1	1	1	1	1	0	1	1	1	1	1	1	1	1	1	1	1	1	1	1	1	0	0	1	1	1	1	1	1	1	1	1	1	1	1
cg26299044	No	No	No	No	No	Yes	Yes	chr17	39021588	-	0	0	3	3	0	3	3	3	3	3	0	3	3	3	3	3	3	0	3	3	3	3	3	3	0	3	0	1	1	0	0	3	0	0	3	3	0	0	0	3	0	3	0	3	3	3	3	3	3	3	0	0	3	3	3	0	0	3	0	3	0	0	3	0	0	3	3	0	3	0	3	3	3	0	1	0	0	0	1	0	0	3	0	0	3	1	3	3	3	3	1
cg26299169	No	No	No	No	No	Yes	Yes	chr13	28498956	+	0	1	0	1	0	1	1	1	1	0	0	1	1	1	0	1	0	0	1	1	1	0	1	1	1	1	1	1	1	3	0	0	0	0	1	1	0	0	1	1	1	0	0	1	0	1	1	0	0	1	0	0	0	1	1	1	1	1	1	1	1	0	1	1	1	1	1	1	1	0	1	1	0	1	1	1	1	1	0	1	1	1	1	1	1	0	1	1	1	1	1
cg26299194	No	No	No	No	No	Yes	Yes	chr15	84048206	+	1	0	0	0	0	1	1	1	1	0	0	0	1	1	0	0	3	0	0	0	1	1	1	0	1	1	0	0	1	0	0	0	0	1	1	1	1	0	1	1	1	0	0	1	0	1	0	1	3	1	1	1	0	1	1	0	0	1	1	1	1	0	1	1	0	1	1	1	1	0	1	1	0	1	1	1	1	0	0	1	1	1	1	1	0	1	0	3	1	0	1
cg26303165	No	No	No	No	No	Yes	Yes	chr1	228401758	-	0	3	0	1	0	1	1	1	1	0	0	1	1	1	0	0	3	0	0	3	1	0	1	1	0	1	1	3	1	0	0	0	0	0	1	1	1	0	0	1	1	0	3	0	0	1	1	1	1	0	0	1	1	1	1	0	1	1	1	1	1	0	1	0	0	1	0	0	0	0	1	0	0	0	1	1	0	0	1	1	1	1	1	1	1	0	1	3	1	1	1
cg26314330	No	No	No	No	No	Yes	Yes	chr3	27772633	+	0	0	0	0	0	1	1	1	1	3	0	1	1	1	3	1	3	3	0	0	1	0	1	1	1	1	1	1	1	0	0	0	0	0	1	1	1	0	1	1	1	0	0	1	0	1	1	1	0	0	0	1	0	1	1	1	1	1	1	1	1	0	1	1	3	1	0	1	1	0	1	0	0	1	1	1	1	0	0	1	1	1	1	1	1	1	1	1	1	1	1
cg26314531	No	No	No	No	Yes	Yes	Yes	chr2	26401878	-	0	0	0	1	0	1	1	1	1	1	0	0	1	1	1	1	1	1	1	1	1	1	1	1	1	1	1	1	0	0	0	0	0	0	1	1	0	0	1	1	1	0	3	1	0	1	1	1	1	1	0	1	1	0	1	0	1	1	1	1	1	1	1	1	1	1	1	1	1	0	1	1	0	1	1	1	1	0	1	1	1	1	1	1	1	1	1	1	1	1	1
cg26317899	No	No	No	No	Yes	Yes	Yes	chr17	35527041	+	3	3	3	3	3	3	3	3	3	0	3	3	3	3	0	3	3	1	3	0	3	3	3	3	3	3	3	0	3	0	3	3	3	3	3	3	3	3	3	3	3	3	3	0	3	3	3	3	1	3	3	3	0	2	3	0	3	2	3	3	3	3	0	2	3	3	3	0	0	3	3	3	3	0	0	0	3	0	3	3	2	3	0	0	0	3	3	1	3	3	0
cg26329692	No	No	No	No	Yes	Yes	Yes	chr17	73126757	-	3	0	3	0	3	3	3	3	3	1	0	3	3	3	1	1	0	1	0	1	3	2	0	3	3	3	3	3	1	3	3	3	3	3	3	3	3	0	3	3	3	3	3	3	3	3	3	3	1	3	3	3	1	3	3	1	3	2	0	3	3	3	3	0	2	3	0	3	3	0	3	3	3	3	0	3	3	3	3	3	2	3	0	0	3	3	3	1	3	3	0
cg26338030	No	No	No	No	Yes	No	Yes	chr14	105932930	-	3	3	3	0	0	3	3	3	3	3	3	3	3	3	0	0	0	3	0	3	2	0	3	0	2	0	3	3	3	3	3	3	3	3	3	3	0	3	0	3	3	3	3	3	3	3	2	2	3	3	3	3	3	3	3	3	3	3	3	3	3	3	0	3	0	3	0	3	0	3	3	3	3	0	2	3	3	0	3	3	0	3	0	0	3	3	3	3	3	3	3
cg26338453	No	No	No	No	Yes	No	Yes	chr15	82340023	+	0	0	1	1	0	1	1	1	1	1	1	1	1	1	1	1	0	1	0	1	1	0	1	1	1	1	1	1	1	0	0	0	0	0	1	1	0	0	1	1	1	0	0	1	0	1	1	1	1	1	1	0	1	1	1	1	1	1	1	1	1	0	1	1	1	1	1	1	1	0	1	1	1	0	1	1	1	1	1	1	1	1	1	1	1	0	1	1	1	1	1
cg26359730	No	No	No	No	No	Yes	Yes	chr1	175642761	-	0	0	3	3	0	0	2	0	1	3	0	3	0	2	3	3	3	3	3	3	0	3	3	3	3	3	1	2	1	0	0	0	0	1	0	2	0	1	2	3	0	1	1	0	0	0	3	3	0	0	0	2	3	3	3	3	0	3	0	1	2	0	3	3	3	3	0	0	3	0	1	1	1	3	0	3	3	3	0	2	3	2	3	3	0	1	0	3	2	0	3
cg26360026	No	No	No	No	No	Yes	Yes	chr2	202814504	-	0	0	3	3	3	0	3	0	3	1	3	3	3	3	0	3	3	0	3	3	3	3	0	3	3	3	0	0	0	0	0	3	3	0	3	3	3	0	3	3	0	3	0	3	3	3	3	3	0	3	3	3	3	3	3	3	3	3	0	3	3	3	0	3	3	3	3	0	0	0	3	3	3	3	0	0	0	0	3	0	0	2	0	0	3	0	0	3	3	3	0
cg26364205	No	No	No	No	Yes	No	Yes	chr3	96533824	-	0	1	1	1	0	1	1	1	1	1	1	1	1	1	0	1	0	0	1	0	1	1	1	1	1	1	1	1	1	0	0	0	0	0	1	1	0	0	1	1	1	0	0	1	0	1	1	0	1	1	1	1	1	1	1	1	1	1	1	1	1	0	1	1	1	1	1	1	1	0	1	1	0	1	1	1	1	1	1	1	1	1	1	1	1	0	1	1	1	1	1
cg26368049	No	No	No	No	No	Yes	Yes	chr3	49572730	+	0	0	0	1	0	2	0	2	0	3	3	3	2	2	0	0	0	3	0	3	0	3	0	1	1	1	3	1	0	3	0	2	0	0	0	2	1	0	0	0	0	0	0	3	2	2	1	0	3	0	2	0	3	3	3	3	2	3	0	2	2	3	0	3	1	1	0	3	0	1	0	3	2	1	1	0	1	3	3	3	0	0	1	1	3	3	3	3	3	0	1
cg26386273	No	No	No	No	Yes	Yes	Yes	chr14	104623477	-	0	3	3	3	3	3	3	3	3	0	3	3	3	3	0	0	1	0	0	3	0	3	3	0	0	3	3	3	3	0	0	3	3	3	3	3	0	3	3	0	3	3	3	3	3	3	3	3	3	3	3	3	3	0	3	0	3	3	3	3	3	0	3	0	1	3	3	0	3	3	3	3	3	3	0	3	3	0	0	3	3	3	3	3	3	0	3	3	3	3	0
cg26388816	No	No	No	No	No	Yes	Yes	chr12	570155	+	1	0	0	1	0	1	0	1	0	0	1	1	1	1	1	0	0	1	0	1	1	0	1	1	0	1	0	1	1	0	0	0	0	0	0	1	1	0	2	1	1	3	3	0	3	1	1	0	1	0	0	1	1	1	1	1	1	1	1	1	1	0	1	1	0	1	0	0	1	1	1	0	0	1	1	1	1	0	0	1	1	0	1	1	1	0	1	1	1	1	1
cg26396492	No	No	No	No	No	Yes	Yes	chr20	19915762	-	0	0	0	3	0	1	1	1	1	3	0	3	1	0	3	0	3	0	0	3	2	3	0	0	0	3	0	0	1	1	0	1	1	1	0	1	0	1	1	0	1	2	0	0	0	1	0	0	3	1	0	1	3	1	1	1	1	3	1	1	1	1	3	1	0	0	3	0	3	1	0	1	0	0	1	1	3	3	1	1	0	1	0	0	1	1	0	3	0	0	0
cg26400491	No	No	No	No	No	Yes	Yes	chr8	144891915	+	0	0	0	0	0	3	3	3	3	0	3	3	3	3	0	0	0	0	0	0	0	3	3	0	0	0	0	3	2	0	3	0	0	0	0	3	3	0	3	3	3	3	0	3	3	3	0	2	0	0	3	3	3	3	3	0	3	3	3	3	3	3	3	0	1	3	3	3	0	0	3	3	3	3	0	3	3	0	0	3	3	3	0	0	3	3	3	3	3	3	3
cg26416971	No	No	No	No	No	Yes	Yes	chr5	80529100	+	0	0	3	1	0	0	0	0	0	1	0	3	0	1	0	1	0	1	0	1	1	1	1	1	1	1	0	0	3	0	3	0	0	0	0	2	0	0	1	1	0	3	3	1	3	0	1	1	1	0	0	0	1	1	0	0	1	1	1	2	0	0	1	1	1	1	1	1	1	0	1	0	0	0	1	0	1	1	0	0	1	0	1	1	2	0	0	1	1	0	1
cg26428825	No	No	No	No	Yes	Yes	Yes	chr9	2717531	-	3	3	3	3	3	3	3	3	3	0	3	3	3	3	1	3	3	1	3	1	3	3	3	3	3	3	3	3	3	3	3	3	3	3	3	3	3	3	3	3	3	3	3	3	3	3	3	3	1	3	3	3	1	3	3	3	3	0	0	3	3	3	3	3	3	3	0	3	3	3	3	3	3	3	0	3	3	0	3	3	3	3	0	0	3	3	3	1	3	3	0
cg26437112	No	No	No	No	No	Yes	Yes	chr11	58869855	+	0	0	0	1	0	1	1	1	0	0	0	0	1	1	0	0	0	0	0	3	1	1	1	0	0	0	1	0	0	1	0	0	0	0	1	1	0	0	1	1	1	0	0	1	0	1	1	0	1	1	0	1	0	1	1	1	1	1	1	0	1	0	1	1	1	1	1	1	1	0	1	0	1	1	1	1	1	1	1	1	1	1	1	1	1	1	1	0	1	1	1
cg26437825	No	No	No	No	Yes	No	Yes	chr5	43020161	-	1	0	1	1	1	1	1	1	1	1	0	1	1	1	1	1	1	1	0	1	1	1	0	1	0	1	1	1	1	1	0	0	0	0	0	1	1	0	1	1	1	0	0	0	0	1	0	0	1	0	0	1	1	1	1	1	0	1	1	1	1	0	1	1	1	1	1	1	1	1	1	0	1	1	1	1	1	1	0	1	1	1	1	1	1	1	1	1	1	1	1
cg26440289	No	No	No	No	Yes	No	Yes	chr8	101661921	+	0	0	0	1	1	1	1	1	1	1	0	0	1	1	1	1	0	1	1	1	1	1	1	1	1	1	0	1	1	0	0	1	1	1	1	1	1	0	1	1	1	0	0	1	0	1	1	1	1	1	1	1	1	1	1	1	1	1	1	1	1	0	1	1	1	1	1	1	1	1	1	0	0	1	1	1	1	1	1	1	1	1	1	1	1	0	1	1	1	1	1
cg26444351	No	No	No	No	No	Yes	Yes	chr5	176225987	-	0	0	3	0	0	3	3	3	3	0	0	3	3	3	1	1	1	0	0	3	3	3	3	0	0	3	0	2	0	3	0	3	3	0	3	3	0	0	3	3	3	3	3	3	3	3	0	3	0	0	0	3	0	3	3	0	3	3	3	3	3	0	3	0	0	3	3	3	3	0	0	3	3	3	3	0	3	3	0	3	3	0	3	3	3	0	3	3	3	3	3
cg26444528	No	No	No	No	No	Yes	Yes	chr13	58207859	-	0	1	0	1	1	1	1	1	1	0	0	1	1	1	0	0	3	0	0	1	1	0	1	1	1	1	0	3	1	3	0	1	1	1	1	1	0	1	1	0	1	1	1	1	1	1	1	1	1	1	1	1	1	0	0	0	1	1	0	1	0	0	1	1	0	1	1	0	1	0	1	0	1	1	1	0	1	0	0	0	1	1	1	1	1	0	0	1	1	1	1
cg26446832	No	No	No	No	No	Yes	Yes	chr11	12015695	-	0	2	3	0	0	2	0	2	2	3	3	3	2	2	3	0	3	3	0	3	0	0	0	1	2	0	0	3	1	3	0	2	0	0	0	2	0	0	2	0	0	0	0	3	0	2	0	0	3	2	2	0	3	0	2	3	3	3	0	2	2	0	0	3	0	1	3	0	3	1	0	0	2	0	0	0	3	3	0	2	0	2	0	0	0	0	0	3	2	2	0
cg26468478	No	No	No	No	No	Yes	Yes	chr3	48693597	-	0	0	0	1	0	1	1	1	0	0	0	0	1	1	0	0	3	0	0	3	1	1	1	1	1	1	0	0	3	1	0	0	0	0	0	1	1	0	1	1	1	0	0	1	0	1	1	0	0	1	0	1	0	1	1	0	1	1	1	1	1	0	1	0	0	1	1	1	1	0	1	1	0	0	0	0	0	1	1	1	1	1	0	0	1	1	1	3	1	1	0
cg26489368	No	No	No	No	Yes	No	Yes	chr5	1033593	+	0	3	3	0	0	3	3	3	0	3	3	3	3	3	0	0	0	0	3	3	2	3	3	0	0	0	3	3	3	3	3	3	3	3	3	3	0	3	0	3	3	3	3	3	3	3	0	0	2	0	0	3	3	3	3	3	3	3	3	3	3	0	3	3	0	3	3	3	3	0	3	3	3	0	2	2	0	3	3	3	3	3	3	3	3	2	3	3	3	0	2
cg26492368	No	No	No	No	No	Yes	Yes	chr10	22634733	-	0	0	0	1	0	1	1	1	1	3	0	0	1	1	0	0	0	0	0	2	1	0	1	1	1	1	0	0	1	0	0	0	0	0	1	1	0	0	1	1	1	0	0	1	0	1	1	1	1	0	0	0	1	1	0	1	1	1	1	1	0	0	1	1	0	1	1	0	1	0	1	0	1	1	1	1	1	0	0	1	1	1	1	1	1	0	0	1	1	1	1
cg26510017	No	No	No	No	Yes	No	Yes	chr12	39299546	-	0	0	0	1	0	1	1	1	1	0	0	1	1	1	0	1	0	0	1	1	1	1	1	1	1	1	1	0	0	0	0	0	0	0	1	1	0	0	1	1	1	0	0	1	0	1	1	1	1	1	1	1	1	1	1	1	1	1	1	1	1	1	1	1	1	1	1	1	1	1	1	1	0	1	1	1	1	0	1	1	1	1	1	1	1	1	1	1	1	1	1
cg26510404	No	No	No	No	No	Yes	Yes	chr5	74657448	-	0	0	3	0	0	2	0	2	2	3	3	0	2	0	3	3	0	3	0	3	0	0	0	1	1	1	3	0	1	3	0	2	0	0	0	2	0	0	0	0	2	0	0	3	0	2	1	0	3	0	2	3	3	3	3	3	2	3	0	0	2	0	0	3	1	1	0	0	0	0	0	0	0	3	0	3	3	3	3	2	3	3	3	0	2	0	3	3	2	2	3
cg26525076	No	No	No	No	Yes	No	Yes	chr1	4749249	+	0	3	3	0	0	3	3	3	3	0	3	3	3	3	0	0	0	0	3	3	3	3	3	0	0	3	3	0	0	3	2	3	3	3	3	3	0	3	3	3	3	3	3	3	3	3	3	3	3	3	3	3	3	0	3	3	3	3	3	3	3	0	0	3	3	3	3	3	0	0	0	0	3	3	3	0	3	3	0	3	3	3	3	3	3	0	3	3	3	3	3
cg26530485	No	No	No	No	No	Yes	Yes	chr1	23496304	+	1	1	0	1	0	1	1	1	1	1	0	0	1	0	1	1	1	1	0	0	0	0	0	3	2	0	0	0	1	1	1	1	1	1	1	1	0	1	1	0	1	1	1	1	1	1	1	2	1	1	1	1	1	2	1	1	2	1	0	1	1	0	0	1	1	0	0	1	3	1	1	0	1	3	0	0	0	0	0	1	2	1	0	0	1	0	0	3	1	1	0
cg26537639	No	No	No	No	No	Yes	Yes	chr16	88717374	+	0	0	0	0	0	0	0	0	2	1	0	0	0	0	1	0	3	1	0	0	1	1	1	1	0	1	1	0	1	1	3	0	0	0	2	2	0	0	1	1	0	3	3	1	3	2	1	0	1	0	0	0	1	1	1	0	0	1	1	0	1	0	1	1	1	1	1	1	1	0	1	1	0	0	1	1	1	0	1	2	1	1	1	1	2	1	1	0	0	2	1
cg26572488	No	No	No	No	Yes	Yes	Yes	chr7	132299669	+	1	1	0	0	1	1	1	1	1	1	0	0	1	1	0	1	0	0	1	0	1	1	1	1	1	1	1	0	1	1	1	1	1	1	1	1	1	1	1	1	1	0	0	1	0	1	1	1	0	1	1	1	0	1	1	1	1	1	1	1	1	1	1	1	1	1	1	1	1	1	1	1	1	1	1	1	1	0	1	1	1	1	0	0	1	1	1	3	1	1	1
cg26578923	No	No	No	No	Yes	No	Yes	chr6	42928546	-	1	0	0	1	1	1	1	1	1	1	0	1	1	1	1	1	0	1	1	1	1	1	1	1	1	1	0	3	1	0	0	1	1	0	1	1	1	0	1	1	1	0	0	1	0	1	1	1	1	1	1	1	1	1	1	1	1	1	1	1	1	0	1	1	1	1	1	1	1	1	1	1	1	1	1	1	1	1	1	1	1	1	1	1	1	0	1	1	1	1	1
cg26583078	No	No	No	No	No	Yes	Yes	chr4	186877778	+	0	3	3	3	3	3	3	3	3	0	0	3	3	3	0	0	0	0	3	0	3	0	3	3	3	3	0	0	0	3	0	3	3	0	3	3	3	3	3	0	3	3	3	3	3	3	0	3	1	3	3	3	1	2	0	0	3	2	2	3	3	3	3	0	0	3	3	0	3	3	3	3	3	0	0	0	0	3	0	3	2	3	0	0	3	0	3	1	3	3	0
cg26590664	No	No	No	No	No	Yes	Yes	chr19	11784731	-	0	0	0	1	0	1	1	1	1	0	0	0	1	1	0	0	0	0	1	0	1	1	1	1	1	1	0	3	1	0	0	1	1	0	1	1	1	0	1	1	1	0	0	1	0	1	1	1	0	1	1	1	0	1	1	1	1	1	1	1	1	1	1	1	1	1	1	1	1	0	1	1	1	1	1	1	1	0	1	1	1	1	1	1	1	1	1	0	1	1	1
cg26603050	No	No	No	No	Yes	Yes	Yes	chr1	22938172	-	1	1	1	0	1	1	1	1	0	3	1	1	1	1	3	0	0	3	1	3	1	1	1	1	1	1	1	0	0	0	1	0	0	0	1	1	1	0	1	1	1	0	0	1	0	1	2	1	3	1	1	1	3	1	1	3	1	3	0	1	1	1	1	0	3	1	1	1	1	1	1	1	1	3	3	0	3	1	1	1	0	1	3	3	1	0	1	3	1	1	3
cg26607031	No	No	No	No	No	Yes	Yes	chr1	9602701	-	1	1	0	2	1	1	2	0	1	3	0	2	0	0	3	0	0	3	1	3	1	1	1	1	1	1	1	3	1	0	1	1	1	0	1	1	1	0	1	1	0	0	0	1	0	1	1	1	3	0	0	1	0	1	0	0	1	2	1	1	0	0	1	0	1	1	1	1	1	1	1	1	2	0	1	1	0	0	1	0	1	0	0	1	2	0	0	3	0	2	1
cg26608486	No	No	No	No	Yes	Yes	Yes	chr16	88482341	+	0	3	3	3	3	3	3	3	3	0	3	3	3	3	1	3	0	0	3	0	3	3	3	3	3	3	0	0	3	3	3	3	0	3	3	3	3	3	3	3	3	3	3	3	3	3	3	3	0	3	3	3	0	3	3	3	3	0	3	3	3	3	2	3	3	3	3	3	0	3	3	3	3	3	0	0	3	0	0	3	3	3	3	3	3	0	3	0	3	3	3
cg26611723	No	No	No	No	Yes	Yes	Yes	chr1	91173030	+	1	0	1	1	0	1	1	1	1	0	1	1	1	1	0	0	0	0	1	1	1	1	1	1	1	1	1	1	1	3	0	1	0	0	1	1	1	0	1	1	1	0	0	1	0	1	1	0	1	1	0	1	1	1	1	1	1	1	1	1	1	0	1	1	1	1	1	1	1	0	1	1	1	0	1	1	1	1	1	1	1	1	1	1	1	1	1	1	1	0	1
cg26614816	No	No	No	No	Yes	Yes	Yes	chr12	104697532	+	0	0	0	1	0	1	1	1	1	0	0	0	1	1	0	0	0	0	1	0	1	1	1	1	1	1	1	3	1	0	1	1	1	0	1	1	0	0	1	1	1	3	3	1	0	1	1	1	1	1	0	1	1	1	1	1	1	1	1	1	1	0	1	1	1	1	1	1	1	0	1	1	1	1	1	1	1	0	1	1	1	1	1	1	1	1	1	0	1	1	1
cg26619943	No	No	No	No	Yes	Yes	Yes	chr16	87868008	+	3	3	3	2	3	3	3	3	3	1	3	3	3	3	1	0	0	1	3	2	0	0	3	3	3	3	3	3	3	0	3	3	3	3	3	3	3	3	0	3	3	3	3	3	3	3	3	3	1	3	3	3	1	3	3	0	3	0	3	3	3	0	0	0	0	3	0	3	0	3	3	0	3	3	2	3	0	0	3	0	3	3	0	0	3	3	3	2	3	3	0
cg26624794	No	No	No	No	Yes	No	Yes	chr5	172332685	+	0	2	3	3	2	2	0	2	2	3	3	3	2	0	3	3	0	3	0	3	3	3	0	0	0	3	0	3	0	3	0	2	0	0	2	2	0	0	0	0	2	2	0	3	2	2	3	0	3	2	2	3	3	0	3	3	0	3	3	2	3	3	3	3	0	3	3	3	3	0	2	3	2	3	0	3	3	3	3	0	3	3	3	3	2	3	3	3	2	2	3
cg26645401	No	No	No	No	No	Yes	Yes	chr11	9686514	+	0	1	0	1	0	1	1	1	1	3	0	0	1	1	0	0	0	0	0	1	1	0	0	1	1	0	1	0	1	1	0	1	1	1	1	1	1	1	1	1	1	0	0	1	0	1	0	1	0	1	1	1	0	1	1	0	1	0	1	1	1	1	1	1	0	0	0	1	1	0	1	1	1	0	0	0	0	0	1	1	1	1	0	0	1	0	1	1	1	1	0
cg26646207	No	No	No	No	No	Yes	Yes	chr13	112610299	+	3	3	3	0	3	3	3	3	3	3	3	3	3	3	1	0	0	1	0	0	2	3	0	2	0	0	0	0	3	3	0	3	3	3	3	3	3	3	3	3	3	3	3	3	3	3	3	3	0	3	3	3	0	0	3	3	3	0	3	3	3	0	0	3	3	3	3	3	0	3	0	3	3	3	0	0	0	0	3	3	0	3	0	0	3	0	0	1	3	3	0
cg26648725	No	No	No	No	No	Yes	Yes	chr15	81048839	+	0	0	3	0	0	0	3	3	0	3	3	3	0	2	3	0	0	3	0	3	1	0	1	1	1	1	3	3	3	0	0	2	0	0	0	3	0	3	2	0	3	0	0	3	2	2	1	0	3	0	3	3	3	2	3	3	3	3	3	3	3	3	0	3	1	1	0	0	1	0	0	3	3	3	0	3	3	0	3	3	3	0	3	3	3	0	3	3	3	0	3
cg26667946	No	No	No	No	No	Yes	Yes	chr13	46425874	+	1	0	0	1	0	1	1	1	1	1	0	0	1	1	1	1	0	1	1	1	1	0	0	1	1	1	1	0	1	3	1	1	0	0	1	1	0	0	0	0	1	0	0	1	0	1	1	0	1	0	0	1	1	1	1	1	1	1	1	1	0	0	1	1	1	1	1	1	0	0	1	0	1	0	1	1	1	0	1	1	1	1	1	1	1	0	0	1	0	0	1
cg26681770	No	No	No	No	Yes	Yes	Yes	chr20	56247302	+	1	1	3	0	1	1	0	0	1	3	3	3	1	1	3	1	1	0	1	3	1	0	1	1	1	1	0	1	1	0	1	1	1	1	1	0	1	1	1	1	0	1	1	3	1	1	1	1	3	0	0	1	3	0	2	1	1	3	1	0	0	0	1	1	1	1	1	3	0	1	1	0	1	0	1	1	1	3	0	0	2	2	1	1	3	0	3	3	0	2	0
cg26699292	No	No	No	No	Yes	Yes	Yes	chr16	78079801	-	1	1	0	1	1	1	1	1	1	0	1	1	1	1	0	1	1	0	1	3	1	1	1	1	1	1	1	1	0	0	1	0	0	0	1	1	1	1	1	1	1	0	0	1	0	1	1	1	0	1	1	1	0	1	1	1	1	1	0	1	0	1	1	1	1	1	1	1	1	1	1	1	1	0	1	1	0	1	1	1	0	1	0	0	1	1	0	0	1	1	0
cg26708319	No	No	No	No	Yes	No	Yes	chr4	111552040	-	0	1	1	1	0	1	1	1	1	0	0	1	1	1	1	1	0	1	1	0	1	0	1	1	1	1	1	1	1	0	1	2	0	0	1	1	0	0	1	1	1	0	0	1	0	1	1	1	0	1	1	1	0	1	1	1	1	0	1	1	1	0	1	1	0	1	1	1	1	1	1	0	1	1	1	1	1	1	0	1	0	1	1	1	1	0	1	1	1	1	1
cg26718433	No	No	No	No	Yes	No	Yes	chr10	44880730	+	0	0	1	1	1	1	1	1	1	1	1	1	1	1	1	1	1	1	0	0	1	0	1	1	1	1	1	1	1	0	1	0	0	0	1	1	0	0	1	1	1	0	0	1	0	1	1	1	1	1	0	0	0	1	1	1	1	1	1	1	1	1	1	0	1	1	1	1	1	0	1	1	1	0	1	1	1	1	1	1	1	1	1	1	1	0	1	0	1	1	1
cg26720913	No	No	No	No	No	Yes	Yes	chr5	142814934	-	0	3	3	3	3	0	2	0	3	3	0	3	0	0	3	3	3	3	3	3	3	3	3	3	3	3	0	3	0	1	0	0	0	0	3	3	3	3	2	3	0	3	3	0	3	3	3	0	3	0	0	0	3	0	0	3	0	3	3	3	0	0	0	0	0	3	0	1	3	0	3	1	3	0	1	0	3	3	0	2	0	2	1	1	3	1	0	3	3	3	1
cg26726230	No	No	No	No	No	Yes	Yes	chr17	79225857	+	2	2	3	2	2	2	0	2	2	1	3	3	2	3	0	1	0	0	0	0	2	3	0	3	0	0	0	2	0	0	0	2	0	0	3	3	0	0	0	3	3	0	0	3	2	0	1	2	0	0	0	3	3	3	3	1	3	2	0	2	3	3	3	0	1	3	3	3	3	0	2	3	2	0	1	0	3	3	1	3	2	3	0	0	3	0	3	1	3	3	0
cg26728517	No	No	No	No	No	Yes	Yes	chr20	39319540	+	0	0	1	1	0	1	1	1	1	3	0	1	1	1	1	1	0	1	1	1	1	1	1	1	1	1	0	1	1	0	3	0	0	0	1	1	0	0	0	1	1	0	0	0	0	1	1	0	1	0	0	1	1	0	0	1	1	1	1	1	1	0	1	1	1	1	1	0	1	0	1	1	1	1	1	1	1	0	0	1	1	1	1	1	1	1	1	1	0	0	1
cg26738530	No	No	No	No	No	Yes	Yes	chr15	71581059	-	0	0	3	3	0	2	3	2	0	3	3	3	0	3	3	3	3	0	3	3	3	3	3	3	3	3	0	0	0	0	3	0	0	0	0	2	0	0	0	3	0	0	0	0	3	3	3	3	3	3	2	3	3	2	3	0	3	3	0	0	0	0	3	0	3	3	3	0	3	0	0	0	0	0	1	2	3	3	3	0	2	2	1	1	2	1	3	3	2	2	0
cg26746037	No	No	No	No	Yes	Yes	Yes	chr19	3821359	+	0	0	0	0	0	3	3	3	3	0	3	3	3	3	0	0	1	0	0	3	3	3	3	0	0	3	0	0	0	3	0	3	3	0	3	3	3	0	3	3	3	3	3	3	3	3	3	3	3	3	3	3	3	3	3	0	3	3	3	3	3	3	3	3	0	3	3	3	3	2	3	3	3	3	3	3	3	3	0	3	3	3	3	3	3	3	3	3	3	3	3
cg26750742	No	No	No	No	No	Yes	Yes	chr2	209054670	-	1	1	0	0	1	0	2	0	0	3	3	3	2	2	3	0	0	3	0	3	0	0	1	1	1	1	0	1	1	3	1	0	1	1	0	1	1	1	2	0	0	1	1	0	1	0	1	0	3	0	0	0	3	3	0	0	2	3	0	1	2	0	0	0	0	1	0	0	0	1	1	3	0	0	1	0	0	3	3	0	2	2	1	1	0	0	0	3	2	0	1
cg26751972	No	No	No	No	Yes	No	Yes	chr6	29692000	+	0	1	0	1	0	1	1	1	1	0	0	0	1	1	1	1	0	1	0	1	1	0	1	1	1	1	1	1	1	0	0	0	0	0	1	1	1	0	1	1	1	0	0	0	0	1	1	1	1	1	1	0	1	1	1	1	1	1	1	1	1	1	1	1	1	1	1	1	1	0	1	1	1	1	1	1	1	0	1	1	1	1	1	1	1	1	1	1	1	1	1
cg26755097	No	No	No	No	No	Yes	Yes	chr6	30711844	-	0	0	1	1	0	1	1	1	0	0	0	1	0	1	0	0	0	0	0	0	1	0	1	1	0	1	0	0	0	1	0	2	0	0	0	1	0	0	1	1	1	0	3	0	0	1	1	1	1	0	0	1	1	1	1	0	1	1	1	0	1	1	1	1	0	1	1	1	1	0	1	1	0	0	1	1	1	1	1	1	1	1	0	1	1	1	1	3	1	1	1
cg26760589	No	No	No	No	No	Yes	Yes	chr20	55839288	+	1	0	1	0	0	1	1	1	1	0	0	1	1	1	0	0	3	0	1	0	1	0	1	1	0	1	0	1	0	0	1	1	1	1	1	0	1	1	1	1	1	0	0	1	0	1	1	1	0	1	1	1	0	1	1	0	0	1	1	1	1	0	1	0	1	0	1	0	1	1	1	0	1	0	1	1	1	1	0	1	2	1	1	0	2	1	1	3	0	0	1
cg26772540	No	No	No	No	No	Yes	Yes	chr19	11784672	+	0	0	0	1	0	1	1	1	1	0	0	0	1	1	3	0	3	3	1	0	1	0	1	1	0	1	0	3	0	0	0	1	0	0	1	1	1	0	1	1	1	0	0	1	0	1	1	1	0	1	1	1	0	0	0	0	1	1	1	1	1	1	1	1	1	1	1	1	1	0	1	1	1	1	1	0	1	0	0	1	1	1	1	1	1	1	0	0	1	1	1
cg26818573	No	No	No	No	Yes	Yes	Yes	chr2	46717839	+	1	1	3	0	1	1	0	1	1	0	3	3	1	1	3	0	0	0	0	3	1	0	1	1	1	1	0	0	1	1	0	1	1	1	1	1	0	1	2	1	1	1	1	0	1	1	1	1	3	1	1	1	3	2	2	3	0	0	0	1	0	1	1	0	1	1	0	1	0	1	1	1	1	0	0	3	3	0	1	0	0	1	3	3	1	0	0	3	1	1	0
cg26824216	No	No	No	No	No	Yes	Yes	chr3	187086147	-	1	1	0	3	0	1	1	1	1	3	0	0	1	1	3	3	3	3	0	0	1	0	1	1	1	0	0	0	1	1	0	1	1	1	1	1	1	1	1	0	1	0	0	1	0	1	1	1	0	1	1	1	0	0	1	2	1	2	1	1	1	1	1	0	1	1	0	1	0	1	1	1	1	0	0	0	2	2	0	1	2	1	1	0	1	1	1	3	1	1	0
cg26825934	No	No	No	No	Yes	No	Yes	chr19	3275913	-	1	0	1	1	1	1	1	1	1	1	1	1	1	1	0	1	0	1	1	1	1	1	1	1	1	1	1	1	0	0	1	1	0	0	1	1	1	0	1	1	1	0	0	1	0	1	1	1	1	1	1	1	1	1	1	1	1	1	1	1	1	1	1	1	1	1	1	1	1	1	1	1	1	1	1	0	1	1	1	1	1	1	1	0	1	1	1	1	1	1	1
cg26831119	No	No	No	No	No	Yes	Yes	chr4	111550830	-	0	1	1	1	0	1	1	1	1	0	0	0	1	1	1	1	0	0	1	0	1	0	1	1	1	1	0	1	1	3	1	0	0	0	1	1	0	0	1	1	1	0	0	1	1	1	1	1	0	0	1	1	0	1	1	1	1	2	1	1	1	0	1	1	0	1	1	1	1	0	1	0	1	1	1	1	1	0	0	1	0	1	1	0	1	0	0	1	1	1	1
cg26835302	No	No	No	No	No	Yes	Yes	chr12	90343791	-	0	1	0	0	1	1	1	1	2	3	0	0	0	1	3	3	3	3	0	3	1	0	1	1	1	1	0	1	0	1	0	1	1	0	1	2	1	1	0	1	0	3	0	0	0	1	0	0	3	1	1	1	3	2	0	0	1	3	1	2	1	0	1	0	3	1	0	0	1	1	1	3	0	0	1	1	1	0	0	0	1	2	1	1	2	1	0	3	2	2	1
cg26836696	No	No	No	No	Yes	No	Yes	chr5	145722201	+	0	0	1	1	0	1	1	1	1	0	0	1	1	1	0	1	0	0	1	0	1	1	1	1	1	1	1	1	0	3	0	0	0	0	1	1	1	0	1	1	1	0	0	1	0	1	1	1	0	1	1	1	0	1	1	1	1	1	1	1	1	0	1	1	1	1	1	1	1	0	1	1	1	1	1	0	1	1	0	1	1	1	1	1	1	1	1	1	1	1	1
cg26845300	No	No	No	No	Yes	No	Yes	chr6	158243833	-	0	1	1	1	0	1	1	1	1	1	1	1	1	1	1	1	1	1	0	0	1	0	1	1	1	1	0	1	1	1	0	0	0	0	1	1	0	0	1	1	1	0	0	1	0	1	1	1	1	0	0	0	1	1	1	1	1	1	1	1	1	0	1	1	1	1	1	1	1	1	1	0	1	1	1	0	1	0	0	1	1	1	1	1	1	1	1	1	1	1	1
cg26855801	No	No	No	No	No	Yes	Yes	chr2	45176983	+	1	1	0	1	0	1	1	1	1	0	0	0	1	1	3	1	1	3	1	3	1	1	1	1	1	1	1	1	3	1	1	1	1	0	1	1	1	0	1	1	1	0	0	1	0	1	1	1	0	1	0	1	0	0	0	0	1	1	1	1	1	0	1	1	1	1	1	1	1	1	1	0	0	0	1	0	0	0	0	1	1	1	1	0	1	0	1	3	1	1	1
cg26856080	No	No	No	No	Yes	Yes	Yes	chr3	160167746	-	0	0	1	1	0	1	1	1	1	0	1	1	1	1	1	1	0	0	1	1	1	1	1	1	1	1	1	3	1	1	1	0	0	0	1	1	1	0	1	1	1	0	0	1	0	1	1	1	1	1	0	0	1	1	1	1	1	1	1	1	1	0	1	1	1	1	1	1	1	0	1	1	1	1	1	1	1	0	0	1	1	1	1	1	1	1	1	1	1	1	1
cg26862247	No	No	No	No	No	Yes	Yes	chr13	100497665	-	0	0	3	0	0	3	3	3	3	3	3	3	3	3	0	1	1	0	0	3	0	0	3	1	0	0	0	3	0	0	0	2	2	0	2	3	0	0	3	3	3	3	0	3	3	0	0	0	3	3	3	3	3	3	3	0	3	3	3	3	3	0	3	0	1	3	3	3	3	0	0	3	3	3	3	3	3	3	3	3	3	3	3	3	2	3	3	3	3	3	3
cg26864714	No	No	No	No	No	Yes	Yes	chr10	133208907	+	0	0	3	0	0	3	3	0	3	1	3	3	3	3	0	1	1	0	0	3	0	0	3	3	1	0	3	0	0	3	0	3	0	0	0	3	3	0	3	3	3	3	0	3	3	3	3	3	0	0	0	3	3	3	3	0	3	3	3	3	3	0	0	0	1	3	0	3	3	1	3	3	3	0	0	0	3	3	3	3	3	3	0	0	3	1	3	3	3	3	0
cg26866014	No	No	No	No	No	Yes	Yes	chr7	148287712	-	0	0	3	0	0	3	3	0	3	0	3	3	3	3	0	0	3	1	0	1	3	3	3	2	3	3	3	0	0	3	0	0	0	0	3	3	3	0	3	3	3	3	3	3	3	3	3	3	1	3	3	3	0	3	3	3	3	2	3	0	3	3	3	3	0	3	3	3	3	0	0	3	3	0	0	0	3	0	3	3	2	3	0	0	3	0	3	1	3	3	0
cg26869506	No	No	No	No	No	Yes	Yes	chr10	133775762	-	0	0	3	0	0	3	3	3	0	1	3	3	3	3	1	1	1	0	0	3	3	3	3	0	0	3	0	3	1	3	0	0	0	0	0	0	0	0	0	3	3	3	3	3	3	3	3	2	0	0	0	3	0	3	3	0	3	3	3	3	3	3	3	0	1	3	3	3	3	0	3	3	3	3	3	3	3	3	0	3	3	3	3	3	3	3	3	3	3	3	3
cg26870192	No	No	No	No	Yes	No	Yes	chr6	137242062	+	0	0	0	1	0	1	1	1	1	0	0	0	1	1	1	1	0	1	0	0	1	1	1	1	1	1	1	1	1	0	0	0	0	0	1	1	1	0	1	1	1	0	0	1	0	1	1	1	1	1	1	1	1	1	1	1	1	1	1	1	1	0	1	1	1	1	1	1	0	0	1	1	0	1	1	1	1	0	1	1	1	1	1	1	1	1	1	1	1	1	1
cg26872742	No	No	No	No	No	Yes	Yes	chr5	16792048	-	0	0	3	0	3	0	3	0	0	0	0	3	3	3	1	3	3	1	3	0	3	3	3	3	3	3	3	3	0	0	0	3	3	0	3	3	3	0	3	3	0	3	0	3	3	3	3	3	0	3	0	3	0	2	3	0	3	0	0	0	3	0	3	0	3	3	0	0	3	0	3	0	2	0	1	0	0	0	1	0	0	3	2	1	3	0	3	1	3	3	0
cg26874367	No	No	No	No	No	Yes	Yes	chr2	129381792	-	3	0	3	0	0	2	0	2	3	3	0	3	2	0	3	3	3	3	3	3	1	3	2	1	0	0	0	0	3	1	0	0	0	0	0	0	0	0	0	0	0	3	0	1	3	0	1	0	3	0	2	1	3	1	1	1	0	3	3	3	1	0	0	1	1	1	0	1	0	0	0	3	0	1	1	1	0	0	0	0	1	0	1	1	3	1	0	3	3	3	1
cg26877336	No	No	No	No	No	Yes	Yes	chr16	89433760	+	0	0	3	2	0	3	3	3	0	0	3	3	0	3	0	1	1	0	0	3	0	3	3	0	0	0	3	3	0	3	0	3	3	0	2	0	0	0	3	3	3	3	3	3	3	2	0	2	3	0	3	3	3	3	3	0	3	3	3	0	0	3	3	0	0	0	3	3	3	0	2	3	3	3	0	3	3	3	3	3	3	3	0	0	2	3	3	3	3	2	3
cg26880297	No	No	No	No	No	Yes	Yes	chr1	2191299	-	0	0	3	0	0	2	0	0	0	3	3	3	2	0	3	0	0	3	0	3	0	3	0	1	1	0	3	0	0	0	0	2	0	0	0	2	0	0	2	0	3	0	0	3	0	2	1	0	3	0	0	3	3	3	3	3	3	3	3	0	0	3	3	3	1	0	3	0	3	0	2	3	0	3	3	3	3	3	0	3	3	0	3	3	0	3	3	3	0	2	3
cg26880445	No	No	No	No	No	Yes	Yes	chr8	9952965	-	0	0	0	1	0	2	3	2	2	0	3	0	2	0	1	1	1	0	0	3	2	0	2	1	0	0	3	3	1	3	0	2	2	0	0	2	0	0	0	0	0	0	0	3	0	2	0	2	3	0	2	3	0	3	3	0	0	2	3	0	0	3	0	3	1	0	3	3	0	0	2	3	2	3	3	0	3	3	0	0	3	3	3	3	2	3	3	3	2	2	3
cg26882224	No	No	No	No	Yes	No	Yes	chr15	89386800	+	2	3	3	0	0	3	3	3	3	0	3	3	3	3	0	0	0	0	3	3	3	3	3	3	3	3	3	0	3	0	3	3	0	0	3	3	3	0	3	3	3	3	0	3	3	3	3	3	0	3	3	3	3	3	3	0	3	3	3	3	3	0	3	0	0	3	3	3	3	0	3	3	3	3	0	2	3	3	0	3	3	3	0	0	3	0	3	3	3	3	2
cg26890189	No	No	No	No	Yes	Yes	Yes	chr19	47951302	-	0	0	1	1	1	1	1	1	1	0	0	1	1	1	0	0	3	0	1	1	1	1	1	1	1	1	1	1	0	0	1	0	0	0	1	1	1	0	1	1	1	2	0	1	2	1	1	1	1	1	1	0	0	1	1	0	1	1	1	1	1	1	1	0	0	1	1	1	1	1	1	1	1	0	1	0	0	1	0	1	1	1	1	2	1	0	1	1	1	1	0
cg26890354	No	No	No	No	Yes	No	Yes	chr5	140864020	+	0	1	0	1	0	1	1	1	1	0	0	0	1	1	0	1	0	0	1	0	1	0	1	1	0	1	0	0	1	1	0	1	1	1	1	0	1	0	2	1	0	1	1	0	1	1	1	1	0	1	1	1	1	1	1	1	1	2	1	1	1	0	1	1	1	1	1	1	1	1	1	3	1	1	1	1	1	0	1	0	1	1	1	1	2	1	0	1	2	2	1
cg26900686	No	No	No	No	No	Yes	Yes	chr16	49802060	+	0	0	3	0	3	3	0	0	2	0	3	3	0	3	1	0	0	1	0	0	3	3	3	0	3	3	3	3	0	3	3	3	3	0	0	2	3	0	0	3	3	3	3	3	3	2	3	0	0	0	3	3	1	0	0	3	0	0	3	2	3	3	2	3	1	3	3	3	0	0	2	3	3	0	0	0	0	2	3	3	2	0	3	0	0	0	3	0	3	0	0
cg26914630	No	No	No	No	Yes	Yes	Yes	chr16	88455751	-	0	0	3	2	0	0	3	3	2	3	0	3	3	3	0	0	1	0	3	3	3	3	3	3	3	3	3	0	3	3	3	3	3	0	0	0	3	3	3	3	3	3	3	3	3	3	3	3	2	3	3	3	3	3	3	3	3	3	0	3	3	3	3	3	0	3	3	3	3	0	3	3	3	0	2	2	3	3	3	3	3	3	3	3	3	2	3	3	3	3	2
cg26917828	No	No	No	No	No	Yes	Yes	chr1	226825448	-	3	3	0	0	3	3	3	3	3	0	0	0	3	3	0	0	0	0	3	0	0	3	3	3	3	3	3	0	0	0	3	3	3	3	3	3	3	0	0	3	0	3	3	2	3	3	3	3	1	3	3	3	3	3	3	3	3	0	0	3	3	3	0	0	1	3	3	0	3	3	3	0	3	3	0	0	3	3	3	0	3	0	0	0	3	0	3	3	3	3	0
cg26920451	No	No	No	No	No	Yes	Yes	chr15	34260956	+	0	0	3	3	3	0	3	0	3	0	0	3	3	3	0	3	3	1	3	1	3	0	3	3	3	3	0	0	0	0	3	3	3	0	3	0	3	0	3	3	0	3	3	0	3	3	3	3	1	3	0	3	0	1	2	0	3	2	0	0	3	3	3	0	3	3	0	0	3	0	0	3	0	0	1	0	0	0	3	3	0	3	1	1	0	0	3	1	0	3	1
cg26924440	No	No	No	No	No	Yes	Yes	chr1	19276353	+	1	1	0	1	1	1	1	1	1	0	1	0	1	1	1	1	0	0	0	0	1	1	0	0	1	0	1	0	0	0	1	1	1	1	1	2	0	1	1	1	1	0	1	1	1	1	0	1	0	1	1	1	0	1	1	0	1	1	0	1	1	0	0	0	0	1	1	1	0	1	1	1	1	3	0	0	3	0	1	1	2	1	0	0	2	0	1	3	2	2	0
cg26930448	No	No	No	No	Yes	No	Yes	chr1	218337485	+	1	1	1	1	1	1	1	1	1	1	1	1	1	1	0	1	0	1	1	1	1	1	1	1	1	1	1	1	1	0	1	1	1	1	1	1	1	1	1	1	1	0	0	1	0	1	1	1	1	1	1	1	1	1	1	1	1	1	1	1	1	1	1	1	1	1	1	1	1	1	1	1	1	1	1	1	1	1	1	1	1	1	1	1	1	1	1	1	1	1	1
cg26937434	No	No	No	No	No	Yes	Yes	chr16	21245151	-	0	0	3	0	0	3	3	3	3	1	0	3	3	3	1	0	0	0	0	3	0	1	0	3	0	3	0	0	0	3	0	3	0	0	3	3	3	0	3	3	0	3	3	3	3	3	3	3	0	0	0	3	0	3	0	0	3	0	3	3	3	3	0	0	1	3	1	0	0	0	3	3	3	0	1	0	3	0	0	3	3	3	0	0	3	0	3	3	3	3	0
cg26937500	No	No	No	No	No	Yes	Yes	chr7	3083338	+	0	0	0	1	0	1	1	1	1	0	0	0	1	1	0	0	0	0	0	0	1	1	1	1	1	1	1	3	0	1	1	0	0	0	1	1	0	0	1	1	1	0	0	1	0	1	1	1	1	1	1	1	1	1	1	0	1	1	0	1	1	1	1	1	1	1	1	1	1	0	1	1	1	1	1	1	1	0	1	1	1	1	1	1	1	1	1	0	1	1	1
cg26938334	No	No	No	No	No	Yes	Yes	chr14	94849747	+	0	0	3	0	3	3	3	3	3	0	0	3	3	3	1	0	0	1	3	3	3	0	3	0	3	3	0	3	2	3	0	0	0	0	3	0	3	2	3	3	3	3	0	3	3	3	3	3	0	3	3	3	3	0	3	0	3	2	3	3	3	2	3	0	3	3	0	0	3	0	3	0	3	0	0	0	3	0	3	0	0	3	0	0	2	0	3	3	2	0	0
cg26947817	No	No	No	No	No	Yes	Yes	chr7	2423441	+	0	3	3	0	0	3	3	3	2	0	3	3	0	3	0	0	1	0	0	0	2	3	0	0	2	0	3	3	3	3	3	0	0	0	0	3	0	0	3	3	3	3	3	3	3	3	0	0	0	3	0	3	0	3	3	0	3	2	3	0	3	3	0	2	1	3	3	3	3	0	3	3	3	3	2	3	3	0	3	3	3	3	3	0	3	3	3	1	3	3	0
cg26951340	No	No	No	No	No	Yes	Yes	chr13	111893537	-	1	1	3	1	1	0	0	0	0	0	3	3	2	2	0	1	1	3	0	3	0	0	1	1	1	1	3	0	1	3	1	0	0	1	1	2	3	1	2	0	0	1	1	3	1	2	1	1	3	0	0	0	3	3	3	0	2	3	0	1	0	0	0	3	1	0	0	0	0	1	1	0	0	3	0	0	3	3	3	2	3	0	0	0	1	0	3	3	2	2	3
cg26952362	No	No	No	No	Yes	Yes	Yes	chr10	72820053	+	0	3	3	0	0	3	3	0	3	0	3	3	3	3	1	0	0	1	3	0	0	0	3	3	0	0	3	0	3	3	0	3	3	3	3	3	3	0	3	3	3	3	3	3	3	3	0	0	0	3	3	3	3	3	3	3	3	2	3	3	3	0	3	3	1	3	2	3	3	0	3	3	3	3	2	0	3	3	3	3	3	3	3	0	3	0	3	3	3	3	0
cg26953293	No	No	No	No	Yes	Yes	Yes	chr16	85684108	+	0	3	0	0	3	3	3	3	3	1	0	0	3	3	0	0	1	1	0	0	3	0	3	3	3	3	3	0	0	0	0	3	3	3	3	3	3	3	3	3	3	3	3	3	3	3	3	3	1	3	3	3	1	3	3	0	3	2	3	3	3	3	0	2	1	3	2	0	0	0	3	3	3	0	0	3	0	2	3	0	0	3	0	0	3	3	3	1	3	3	2
cg26956157	No	No	No	No	Yes	Yes	Yes	chr16	89036698	-	0	0	3	0	0	3	3	3	3	0	3	3	3	3	3	0	0	0	3	3	3	3	3	3	3	3	3	0	0	0	3	3	3	0	3	3	3	0	3	3	3	3	3	3	3	3	3	3	0	3	0	3	3	3	3	3	3	3	3	3	3	3	3	3	1	3	3	3	3	0	3	3	3	3	0	3	3	3	3	3	3	3	3	3	3	3	3	3	3	3	0
cg26962618	No	No	No	No	Yes	Yes	Yes	chr15	70767183	-	1	1	0	1	1	1	0	0	1	0	3	0	1	1	1	1	1	0	1	3	1	0	1	1	1	1	0	3	1	3	1	1	1	1	1	2	1	1	0	0	1	1	1	0	1	1	1	1	3	1	1	1	3	1	0	3	0	3	0	1	0	0	1	3	1	1	0	0	0	1	1	3	0	3	3	3	3	0	0	0	3	0	3	3	1	3	0	3	0	2	3
cg26986180	No	No	No	No	Yes	No	Yes	chr12	124246525	-	0	0	1	0	1	1	1	1	1	0	1	1	1	1	0	1	0	0	1	0	1	1	1	1	1	1	1	3	0	1	0	0	0	0	1	1	1	0	1	1	1	0	0	1	0	1	1	0	1	0	1	0	1	1	1	1	1	1	1	1	1	0	1	1	0	1	1	1	1	0	1	1	1	1	1	1	1	1	1	1	1	1	1	1	1	1	1	1	1	1	1
cg26994377	No	No	No	No	No	Yes	Yes	chr4	140579069	+	1	1	0	0	1	1	1	1	1	3	0	0	1	1	3	0	0	0	0	3	1	0	1	1	1	0	1	0	0	0	1	1	1	1	1	0	1	1	1	1	1	0	0	2	0	1	1	1	2	1	1	1	0	1	1	0	1	2	2	1	1	0	2	2	0	1	0	0	0	1	1	0	1	1	1	0	3	0	0	0	2	1	1	0	1	1	1	3	0	1	0
cg26999423	No	No	No	No	Yes	No	Yes	chr17	10017891	+	1	1	0	1	1	1	1	1	0	1	0	0	1	1	0	1	1	0	1	0	1	1	1	1	1	1	1	1	1	1	1	1	1	1	0	2	1	1	1	1	1	0	0	0	0	1	1	1	0	1	1	1	0	1	1	0	1	1	1	2	1	1	1	0	1	1	1	1	1	1	1	0	0	1	1	1	1	0	1	1	1	1	1	1	0	1	0	0	0	2	1
cg26999775	No	No	No	No	No	Yes	Yes	chr14	105347803	-	0	2	3	2	2	2	0	2	2	1	0	3	2	3	3	1	0	0	0	0	2	0	3	3	0	3	0	0	0	0	0	2	2	2	0	2	3	2	3	3	3	2	0	3	2	2	1	3	2	0	0	3	0	3	3	0	3	2	3	2	3	3	3	0	1	3	0	0	3	2	0	3	2	1	1	0	3	0	3	3	2	3	0	0	3	0	3	1	3	3	0
cg27025137	No	No	No	No	No	Yes	Yes	chr17	70715578	+	0	0	3	3	0	0	0	0	0	3	3	3	0	0	3	3	3	3	3	3	0	3	3	3	3	3	3	0	1	0	3	0	0	0	0	3	0	1	0	3	1	0	0	3	0	2	0	3	3	0	0	0	3	3	3	3	0	3	0	0	0	1	3	3	3	3	3	3	3	0	2	3	1	0	0	2	3	3	0	2	3	2	0	0	3	2	0	3	3	0	0
cg27025738	No	No	No	No	No	Yes	Yes	chr14	72006683	+	0	0	3	0	0	2	2	3	0	3	3	3	2	2	3	0	0	3	3	3	0	3	0	0	0	3	0	0	1	3	0	2	0	0	2	2	3	0	2	0	3	0	0	0	0	0	1	1	3	0	0	2	3	3	3	3	3	3	3	2	3	0	3	3	1	0	3	0	3	0	0	0	0	3	3	3	3	3	0	0	3	2	3	3	2	3	0	3	2	2	3
cg27028923	No	No	No	No	Yes	Yes	Yes	chr19	1765764	+	1	1	0	1	0	1	1	1	1	0	0	1	1	1	1	1	0	1	0	3	1	0	1	1	0	1	0	1	1	0	3	1	0	1	1	1	1	0	1	1	1	0	0	1	0	1	1	1	0	1	1	1	0	1	1	0	1	1	1	1	1	0	1	1	1	1	1	1	1	1	1	1	1	1	1	1	1	1	1	1	1	1	1	1	1	1	1	3	1	1	1
cg27039420	No	No	No	No	No	Yes	Yes	chr8	121768955	-	0	3	0	3	3	3	3	3	3	0	0	3	3	3	0	3	3	0	3	1	3	3	0	3	3	3	3	0	0	0	3	3	3	0	3	3	3	3	3	3	0	3	3	3	3	3	0	2	1	3	3	3	1	0	0	0	0	0	0	3	3	3	0	0	3	3	0	0	3	3	3	3	3	0	1	0	0	0	0	3	0	3	0	0	3	0	3	1	3	3	1
cg27052113	No	No	No	No	Yes	No	Yes	chr19	47951305	-	1	0	1	1	1	1	1	1	1	0	0	1	1	1	0	0	0	0	1	1	1	1	1	1	1	1	1	1	0	2	1	0	0	0	1	1	1	1	1	1	1	2	0	1	2	1	1	1	1	1	1	1	0	1	1	2	1	1	1	1	1	1	1	0	0	1	1	1	1	1	1	1	1	0	1	0	0	1	0	1	1	1	0	0	1	0	1	1	1	1	0
cg27052403	No	No	No	No	Yes	Yes	Yes	chr11	113185154	+	0	0	1	1	0	1	1	1	1	0	1	1	1	1	0	1	3	0	1	1	1	1	1	1	1	1	1	1	3	1	0	1	1	0	1	1	1	0	1	1	1	0	0	1	0	1	1	1	1	1	1	1	1	1	1	1	1	1	1	1	1	1	1	1	1	1	1	1	1	0	1	1	1	1	1	1	1	1	0	1	1	1	1	1	1	1	1	1	1	1	1
cg27054162	No	No	No	No	No	Yes	Yes	chr16	54628834	-	0	0	0	0	0	0	1	1	2	1	0	0	1	1	1	0	0	1	3	1	1	1	1	1	0	0	1	0	0	0	0	1	0	0	1	1	0	0	0	0	1	0	0	1	0	1	1	0	1	0	0	1	1	0	1	0	1	1	1	1	1	0	1	1	0	1	1	1	1	0	1	0	1	0	1	1	1	1	0	1	1	1	1	1	1	1	1	1	0	1	1
cg27059225	No	No	No	No	No	Yes	Yes	chr16	85269816	-	0	2	0	2	0	2	0	2	2	1	1	0	2	2	3	0	0	0	0	3	1	1	2	0	0	0	1	2	0	0	0	0	2	2	2	2	2	2	1	0	0	3	0	1	0	2	2	1	3	0	2	1	0	0	1	0	0	2	0	2	0	0	1	1	1	0	1	1	0	2	2	1	2	0	1	1	0	0	0	1	0	1	0	1	0	1	1	3	2	2	0
cg27059354	No	No	No	No	No	Yes	Yes	chr14	100346529	+	0	3	3	3	3	3	3	3	3	0	3	3	3	0	1	3	3	0	0	0	0	3	2	0	2	0	0	3	2	0	0	3	3	0	3	2	0	3	2	2	0	3	3	0	3	3	0	0	2	3	3	3	3	2	2	3	3	0	3	3	0	0	0	3	0	3	3	0	0	3	3	3	3	3	0	3	3	0	0	0	3	0	3	0	2	0	3	2	0	0	3
cg27059552	No	No	No	No	Yes	Yes	Yes	chr17	79686939	-	0	0	0	0	0	3	3	3	3	3	0	3	3	3	3	0	0	3	2	3	0	3	2	1	0	1	3	3	3	3	3	0	0	0	0	3	0	0	0	0	3	3	0	3	3	2	1	2	3	3	3	3	3	3	3	3	3	3	3	3	0	3	0	3	1	0	3	3	3	0	0	3	3	3	0	3	3	3	3	3	3	3	3	3	3	3	3	3	3	0	3
cg27060240	No	No	No	No	No	Yes	Yes	chr2	62412324	-	0	2	3	0	0	0	3	0	2	1	3	3	0	3	0	0	3	0	2	0	0	0	0	0	0	3	3	3	0	0	1	2	2	0	0	2	0	2	0	3	2	0	2	3	0	0	0	0	1	3	0	3	0	3	0	3	3	2	3	2	3	3	2	3	0	3	0	3	2	0	2	3	3	3	0	3	3	0	3	3	3	3	3	3	2	0	3	1	3	0	3
cg27064287	No	No	No	No	No	Yes	Yes	chr4	102712082	-	0	0	0	1	0	1	1	1	1	0	0	0	1	1	0	0	0	0	0	1	1	0	1	1	0	1	1	3	0	1	0	1	0	0	1	1	0	0	1	1	1	0	0	1	0	1	1	1	1	0	1	0	1	1	1	1	1	1	1	1	1	0	1	1	1	1	1	1	1	0	1	1	1	1	1	1	1	0	0	1	1	1	1	1	1	1	1	1	1	1	1
cg27068490	No	No	No	No	Yes	Yes	Yes	chr11	113185166	-	0	0	1	1	0	1	1	0	1	0	1	1	1	1	0	0	3	0	1	1	1	1	1	1	1	1	1	1	3	1	0	1	1	0	1	1	1	0	1	1	1	0	0	1	0	1	1	1	1	1	1	1	1	1	1	1	1	1	1	1	1	1	1	1	1	1	1	1	1	0	1	1	1	1	1	1	1	1	0	1	1	1	1	1	1	1	1	1	1	1	1
cg27071460	No	No	No	No	No	Yes	Yes	chr5	40681893	+	0	0	0	1	0	1	1	1	1	0	0	0	1	1	1	1	0	0	0	1	1	0	1	1	0	0	0	1	0	1	3	0	0	0	1	1	0	0	1	1	1	0	0	0	0	1	1	1	1	0	0	0	1	0	1	0	1	1	1	1	1	0	1	1	0	1	0	1	0	0	1	0	0	1	1	1	1	0	0	1	1	1	1	1	1	1	1	1	1	1	1
cg27082921	No	No	No	No	Yes	Yes	Yes	chr19	1800150	-	0	0	0	0	0	3	3	3	0	1	0	3	3	3	0	1	1	0	3	3	3	3	3	3	0	3	3	1	1	0	3	3	3	0	3	3	3	0	3	3	3	3	0	3	3	3	3	3	0	3	0	3	3	3	3	0	3	3	3	3	3	3	3	0	1	3	3	3	3	0	3	3	0	0	2	3	3	3	3	3	0	3	0	0	3	0	3	3	3	3	3
cg27083891	No	No	No	No	Yes	Yes	Yes	chr11	64658726	+	0	0	3	2	0	3	3	3	3	0	3	3	3	3	0	1	1	0	0	3	0	3	3	3	0	3	3	3	0	3	3	3	3	0	3	3	3	0	3	3	3	3	0	3	3	3	0	3	3	3	3	3	3	3	3	0	3	3	3	3	3	3	3	0	1	3	3	3	3	0	3	3	3	3	0	3	3	3	3	3	3	3	3	0	3	0	3	3	3	3	3
cg27085741	No	No	No	No	No	Yes	Yes	chr7	143042741	-	0	0	0	1	0	1	1	1	1	0	0	0	1	1	1	1	0	1	0	1	0	0	0	1	0	0	1	0	1	3	0	0	0	0	1	1	0	0	1	1	1	3	3	1	3	1	1	0	1	0	0	0	1	1	1	1	1	1	1	1	1	0	1	1	1	1	1	1	1	0	1	1	1	0	1	1	1	1	1	1	1	1	1	1	1	0	0	1	0	1	1
cg27086900	No	No	No	No	Yes	Yes	Yes	chr14	101244542	-	0	3	3	0	3	3	3	3	3	1	3	3	3	3	1	0	0	1	3	3	0	0	3	3	0	0	3	3	3	3	0	3	3	3	3	3	0	3	3	0	3	3	3	3	3	3	3	3	0	3	3	3	0	2	3	0	3	2	3	3	3	0	0	0	0	3	0	0	3	3	3	3	3	0	3	0	3	3	3	3	3	3	3	3	3	0	3	3	3	3	3
cg27091865	No	No	No	No	No	Yes	Yes	chr2	3826610	-	0	0	3	0	0	3	3	3	3	0	0	3	3	3	0	0	0	0	0	0	3	3	3	3	0	3	0	3	1	3	1	0	0	0	3	3	0	0	3	3	3	3	3	3	3	3	3	3	1	0	3	3	1	1	2	0	0	0	3	3	3	0	3	2	1	3	3	3	0	1	0	3	3	1	0	0	0	0	1	3	2	0	0	0	3	0	0	0	3	3	0
cg27100471	No	No	No	No	No	Yes	Yes	chr11	794834	-	3	0	0	0	0	3	3	3	3	1	0	3	3	3	0	0	1	1	0	0	3	0	3	3	0	3	3	3	2	0	3	3	3	3	0	3	3	0	0	3	3	3	3	3	3	0	0	3	0	3	0	3	1	0	3	0	3	2	3	3	3	3	3	2	1	3	3	3	3	3	3	3	3	0	2	0	0	0	3	3	0	3	0	0	3	3	3	1	3	3	3
cg27101023	No	No	No	No	Yes	Yes	Yes	chr17	78811681	-	3	3	3	0	0	3	3	3	3	1	3	3	3	3	2	1	1	0	3	0	3	3	3	3	0	3	3	3	0	3	3	3	3	0	3	3	3	0	0	3	3	3	3	3	3	3	0	3	0	3	3	3	3	3	3	0	3	2	0	3	3	3	3	0	1	3	0	3	3	3	3	3	3	3	0	3	3	3	3	3	3	3	3	0	3	0	3	0	3	3	0
cg27122213	No	No	No	No	Yes	No	Yes	chr14	57274763	+	0	1	0	1	0	1	1	1	1	1	0	1	1	1	1	1	0	1	0	1	1	1	1	1	1	1	1	1	0	0	1	0	0	0	1	1	0	0	1	1	1	0	0	1	0	1	1	1	1	0	0	1	1	1	1	1	1	1	1	1	1	0	1	1	0	1	1	1	1	1	1	1	1	1	1	0	1	1	0	1	1	1	1	0	1	0	1	1	1	1	1
cg27125645	No	No	No	No	No	Yes	Yes	chr12	124246434	+	0	0	0	0	0	1	1	1	2	0	0	0	0	1	0	1	0	0	0	0	0	1	1	1	1	1	1	3	0	1	3	0	0	3	0	2	1	0	0	1	1	3	3	0	3	2	1	0	1	0	0	0	1	1	1	1	1	1	1	0	1	0	1	1	0	1	1	1	1	0	1	1	0	0	1	0	1	1	1	1	1	1	0	1	3	1	1	1	0	2	0
cg27136719	No	No	No	No	No	Yes	Yes	chr16	1147829	-	0	3	3	3	3	3	3	3	3	0	0	3	3	3	0	0	0	0	3	3	2	3	2	0	2	0	3	0	3	0	3	0	3	3	0	3	0	3	0	0	0	3	3	3	3	3	0	0	0	0	3	3	3	3	3	3	3	3	0	3	0	0	0	3	0	0	3	3	3	0	3	3	3	0	1	0	3	3	0	0	0	3	1	1	3	0	0	3	3	3	1
cg27138281	No	No	No	No	Yes	No	Yes	chr6	84140898	-	0	1	0	1	0	1	1	1	1	1	0	0	1	1	1	1	1	1	0	1	1	1	1	1	0	0	1	0	1	0	0	0	0	0	1	1	0	1	1	1	1	0	0	1	0	1	1	0	1	1	1	1	1	1	1	1	1	1	1	1	1	1	1	1	1	0	1	1	1	0	1	1	1	1	1	1	1	1	1	1	1	1	1	1	1	0	1	1	1	1	1
cg27148952	No	No	No	No	Yes	No	Yes	chr6	49518347	+	1	1	1	1	1	1	1	1	1	0	1	1	1	1	0	0	0	0	1	1	1	0	1	1	1	1	1	1	1	0	1	1	1	1	1	1	1	1	1	1	1	0	0	1	0	1	1	1	1	1	1	1	1	1	1	1	1	1	1	1	1	1	1	1	1	1	1	1	1	1	1	1	0	1	1	1	1	0	1	1	1	1	1	1	1	1	1	1	1	1	1
cg27153942	No	No	No	No	No	Yes	Yes	chr12	19159745	+	0	3	0	3	3	3	3	3	3	0	0	3	3	3	0	3	3	0	3	0	3	3	3	3	3	3	0	3	2	0	3	3	0	0	3	3	3	0	3	3	0	3	0	3	3	3	3	3	1	3	3	3	0	2	2	3	0	2	3	3	3	0	0	3	0	3	0	3	0	0	3	3	3	0	0	0	0	0	0	0	0	3	0	0	3	0	3	1	3	3	1
cg27156542	No	No	No	No	Yes	Yes	Yes	chr14	105932812	+	3	3	3	0	0	3	3	3	3	3	3	3	3	3	0	0	0	3	0	3	2	0	3	1	0	0	3	3	3	3	3	3	3	3	3	3	0	3	0	3	3	3	3	3	3	3	0	2	3	3	3	3	3	3	3	3	3	3	3	3	3	3	0	3	1	3	0	3	0	3	3	3	3	0	2	3	3	0	3	3	0	3	0	0	3	3	3	3	3	3	3
cg27160952	No	No	No	No	Yes	No	Yes	chr21	44089142	+	0	3	3	0	0	3	3	3	3	1	3	3	3	3	0	0	0	0	3	0	0	0	3	0	3	0	0	3	0	3	2	3	3	3	3	3	3	3	3	3	3	3	3	3	3	3	3	3	0	3	3	3	0	3	3	3	3	2	3	3	3	3	0	3	0	3	0	3	0	0	3	3	3	3	3	3	3	2	3	3	3	3	3	3	3	0	3	3	3	3	3
cg27178401	No	No	No	No	No	Yes	Yes	chr16	10652711	-	0	0	3	1	0	2	0	2	2	0	3	3	2	3	0	1	1	3	0	3	2	0	3	0	0	0	0	3	1	3	0	0	0	0	2	2	0	0	2	3	2	0	0	2	0	2	0	0	3	2	2	3	3	3	3	3	3	0	3	0	3	2	0	3	1	0	3	0	0	0	2	3	2	3	0	3	3	3	3	2	3	2	3	3	2	0	0	3	2	2	3
cg27180880	No	No	No	No	Yes	No	Yes	chr18	74844787	+	0	0	1	1	2	1	1	1	1	0	1	1	1	1	1	1	0	1	1	1	1	1	1	1	1	1	1	0	1	1	0	0	0	0	1	1	1	0	1	1	1	2	0	1	0	1	1	0	1	0	2	1	1	1	1	1	1	1	1	1	1	1	1	1	1	1	1	1	1	0	1	1	0	1	1	1	1	1	0	1	1	1	1	1	1	1	1	1	1	1	1
cg27183188	No	No	No	No	Yes	No	Yes	chr17	26904121	+	1	1	0	1	1	1	1	1	1	0	0	0	1	1	0	0	0	0	1	0	1	0	1	1	1	1	0	1	1	1	0	1	1	1	1	1	0	0	1	1	1	0	1	0	1	1	1	1	1	1	1	1	0	1	1	1	1	1	1	1	1	0	1	1	1	1	1	1	1	1	1	1	1	0	1	1	0	1	0	1	1	1	0	1	1	1	1	0	1	1	1
cg27205904	No	No	No	No	Yes	No	Yes	chr12	104697514	+	0	0	0	1	0	1	1	1	1	0	0	0	1	1	0	0	0	0	1	0	1	1	1	1	1	1	1	3	1	0	1	1	1	0	1	1	0	0	1	1	1	0	0	1	0	1	1	1	1	1	0	1	1	1	1	1	1	1	1	1	1	0	1	1	1	1	1	1	1	0	1	1	1	1	1	1	1	0	1	1	1	1	1	1	1	1	1	0	1	1	1
cg27207530	No	No	No	No	Yes	No	Yes	chr16	89357600	-	3	3	3	2	0	3	3	3	3	0	3	3	3	3	2	0	0	0	3	0	3	0	3	0	3	3	3	3	3	3	3	3	3	3	3	3	3	3	3	3	3	3	3	3	3	3	0	3	0	3	3	3	0	3	3	0	3	2	3	3	3	3	2	2	0	3	2	0	0	3	2	3	3	0	0	0	0	0	3	3	2	3	0	0	3	3	3	0	3	3	0
cg27213276	No	No	No	No	No	Yes	Yes	chr3	53764401	-	0	0	3	0	0	2	3	0	2	3	3	3	2	3	0	1	0	0	0	3	2	3	0	0	0	0	3	3	1	3	0	2	0	0	0	2	0	0	3	0	3	0	0	3	0	2	0	0	3	0	2	3	3	3	3	3	3	3	3	2	3	3	3	0	1	0	3	0	3	0	2	3	0	3	3	3	3	3	0	3	3	0	3	3	2	0	3	3	0	2	3
cg27224069	No	No	No	No	No	Yes	Yes	chr17	32612799	+	0	0	0	3	0	3	3	3	3	3	0	3	3	3	0	3	0	0	3	3	3	3	3	3	3	3	3	0	0	0	3	0	0	0	3	3	3	0	3	3	3	3	0	3	3	3	3	3	3	3	0	3	3	3	3	3	3	3	0	3	3	0	3	0	3	3	3	0	3	0	3	3	0	0	1	0	0	0	3	3	3	3	0	0	3	0	0	3	3	3	0
cg27224809	No	No	No	No	No	Yes	Yes	chr1	230458334	+	0	0	3	0	0	3	3	3	3	0	0	3	3	3	1	1	1	0	0	3	0	0	3	3	0	0	0	2	0	0	3	3	0	0	3	3	3	0	2	3	0	3	3	3	3	3	0	2	3	3	3	3	3	3	3	0	3	3	0	3	0	0	3	0	1	3	3	0	3	0	3	3	3	0	0	3	3	3	3	0	3	3	3	3	3	1	3	3	3	3	3
cg27229529	No	No	No	No	No	Yes	Yes	chr1	3162676	-	3	3	3	2	3	3	3	3	3	0	3	3	3	3	0	0	0	0	3	3	0	3	3	3	0	0	0	1	0	0	3	3	3	3	3	3	3	3	0	0	2	3	0	3	3	3	3	3	0	3	3	3	0	0	0	3	3	3	0	3	0	0	0	0	3	3	0	0	3	3	3	3	3	0	1	0	0	0	0	0	2	3	0	0	3	0	3	3	3	3	0
cg27232866	No	No	No	No	Yes	Yes	Yes	chr1	43251073	+	1	1	0	1	1	1	1	1	1	1	0	0	1	1	1	1	1	0	1	0	1	1	1	1	1	1	1	3	1	0	0	1	1	1	1	1	1	0	1	1	1	0	0	1	0	1	1	1	0	1	1	1	0	1	1	0	1	1	1	1	1	0	1	1	1	1	1	1	0	1	1	1	1	1	1	1	1	0	1	1	1	1	1	1	1	0	1	3	1	1	1
cg27258050	No	No	No	No	No	Yes	Yes	chr10	134623278	-	0	0	3	3	0	0	3	3	3	1	0	3	3	3	0	0	0	0	3	3	3	3	3	3	3	3	0	0	0	3	3	3	0	0	3	3	3	0	3	3	3	3	0	0	3	3	0	3	0	3	0	3	0	3	0	3	0	3	2	3	3	0	3	0	3	3	3	0	3	0	3	3	3	0	1	1	0	0	0	0	2	3	1	0	3	1	3	3	3	3	1
cg27258394	No	No	No	No	Yes	No	Yes	chr8	4773213	+	0	0	3	0	3	3	3	3	3	0	3	3	3	3	1	0	0	0	3	3	3	3	3	3	3	3	3	3	0	3	3	3	3	0	3	3	3	0	3	3	3	3	3	3	3	3	3	3	0	3	3	3	3	3	3	0	3	3	3	3	3	0	3	0	3	3	3	3	3	3	3	3	3	0	2	2	3	3	3	3	3	3	0	0	3	2	3	3	3	3	0
cg27279301	No	No	No	No	No	Yes	Yes	chr14	105945287	+	3	3	0	0	0	3	0	3	3	3	0	0	3	3	3	0	0	3	0	3	2	3	0	0	0	0	3	3	3	0	3	3	3	3	3	3	3	3	3	0	3	3	3	3	3	3	0	3	0	3	3	0	3	3	3	0	3	3	0	3	2	0	0	0	1	0	0	0	0	3	3	3	3	0	0	0	0	0	3	0	2	3	0	0	3	2	2	3	3	3	0
cg27295042	No	No	No	No	No	Yes	Yes	chr1	10738569	+	0	3	3	0	3	3	3	3	3	1	0	3	3	3	1	0	0	1	0	1	0	0	3	3	0	0	0	2	3	0	0	3	3	3	3	3	0	0	0	0	0	3	3	3	3	3	3	3	1	3	3	3	1	2	0	0	0	2	0	3	0	3	0	0	0	3	0	0	0	3	3	3	3	3	0	3	3	0	0	3	0	3	0	0	3	0	0	1	0	3	0
cg27296341	No	No	No	No	No	Yes	Yes	chr6	154485839	+	1	1	0	1	1	1	2	1	1	0	0	0	0	0	0	0	0	0	1	3	1	0	1	1	1	1	1	0	1	0	1	1	1	1	1	2	0	0	0	1	0	0	1	1	1	1	1	1	0	0	1	2	0	1	2	0	0	2	0	1	0	2	1	0	1	0	0	1	1	1	1	2	0	3	0	0	3	0	0	0	2	2	0	0	2	1	0	3	2	2	0
cg27300045	No	No	No	No	No	Yes	Yes	chr19	47610813	-	0	1	0	0	1	1	1	1	1	3	2	2	1	1	0	2	2	0	2	3	1	0	1	1	0	0	1	2	1	0	0	1	1	1	1	1	0	1	1	0	1	1	1	0	1	1	1	1	0	1	1	1	3	1	1	0	0	2	1	1	1	1	0	2	1	0	0	0	0	1	1	0	1	1	1	1	0	0	0	1	0	1	1	0	1	0	1	3	0	1	1
cg27300494	No	No	No	No	No	Yes	Yes	chr17	77093531	-	1	0	0	2	0	1	1	1	0	0	0	1	1	1	3	0	3	0	0	0	1	1	1	1	0	1	1	1	0	0	3	1	1	1	1	2	1	0	1	1	1	0	0	1	0	0	1	1	1	0	1	1	1	1	1	0	1	1	1	1	1	1	1	1	0	1	1	1	1	0	1	1	1	0	1	1	1	0	1	1	0	1	0	1	1	1	1	3	0	0	1
cg27302675	No	No	No	No	No	Yes	Yes	chr6	90385873	-	0	0	3	0	0	3	3	3	3	0	3	3	3	3	1	0	0	1	3	3	3	0	3	3	3	3	0	3	1	3	0	3	3	0	3	0	3	0	0	0	3	3	3	3	3	3	3	3	3	3	3	3	0	0	0	0	3	2	3	3	0	3	0	0	0	3	3	3	0	3	3	3	3	0	3	3	0	0	0	3	3	3	3	3	3	3	3	3	3	3	0
cg27303185	No	No	No	No	No	Yes	Yes	chr22	22901267	+	0	0	0	3	0	3	3	3	3	1	0	0	3	3	0	0	0	0	3	0	3	3	3	3	0	3	0	0	0	0	0	3	3	0	3	3	0	0	3	3	3	3	3	3	3	3	3	3	1	3	3	3	1	0	3	0	3	2	0	3	3	0	3	0	3	3	3	0	0	0	3	3	3	0	2	2	0	0	0	3	3	3	0	0	3	0	3	0	3	3	2
cg27307298	No	No	No	No	No	Yes	Yes	chr1	6266753	+	1	0	0	1	0	1	1	1	1	0	0	0	1	1	1	1	1	0	0	3	1	0	1	1	1	1	0	0	0	0	3	0	0	0	1	0	1	0	0	0	1	0	0	1	0	1	1	0	3	0	1	0	0	1	1	0	0	2	1	1	1	0	1	0	1	1	1	1	0	1	1	0	1	3	0	0	3	0	0	1	0	1	3	3	1	0	1	3	1	1	0
cg27315157	No	No	No	No	Yes	No	Yes	chr1	79086197	-	1	1	0	0	1	1	1	1	0	1	0	0	1	1	3	0	0	0	1	1	1	1	1	1	1	1	1	0	0	1	1	1	1	1	1	2	1	0	1	1	1	0	0	1	0	1	1	1	1	1	0	1	0	1	1	1	1	1	0	0	1	1	1	1	1	1	1	1	1	0	1	0	0	1	1	0	1	1	1	1	1	1	1	1	2	1	1	1	2	0	1
cg27319917	No	No	No	No	No	Yes	Yes	chr16	48592694	+	0	1	3	3	0	0	2	0	0	3	0	3	2	2	3	3	3	3	3	3	0	3	3	3	3	3	0	3	1	0	0	0	0	0	2	1	3	1	1	3	0	0	0	0	0	0	3	3	3	0	0	1	3	3	2	3	3	3	3	1	0	1	0	3	3	3	3	1	3	0	0	1	0	3	3	3	3	0	0	0	3	0	3	3	1	3	1	3	2	2	3
cg27339437	No	No	No	No	Yes	No	Yes	chr10	16478863	-	0	0	0	1	1	1	1	1	0	0	0	1	1	1	0	0	0	0	0	1	1	1	1	1	1	1	1	1	1	1	0	0	0	0	1	1	1	0	1	1	1	0	0	1	0	1	1	1	1	1	0	1	1	1	1	1	1	1	1	1	1	1	1	1	0	1	1	1	1	0	1	1	1	1	1	1	1	1	1	1	1	1	1	1	1	1	1	1	1	1	1
cg27342910	No	No	No	No	No	Yes	Yes	chr4	28725306	-	0	0	3	3	3	3	3	3	3	0	0	3	3	3	1	0	3	1	0	0	3	0	3	3	3	3	0	3	0	0	0	3	3	0	3	3	3	0	3	3	3	3	0	0	3	3	3	3	0	3	3	3	1	2	0	0	3	2	3	3	3	0	3	2	3	3	3	0	0	0	3	3	3	0	1	2	0	0	3	3	2	3	0	0	3	0	3	0	3	3	0
cg27368606	No	No	No	No	No	Yes	Yes	chr4	186768730	+	0	0	3	1	3	3	3	3	3	0	0	3	3	3	1	0	0	0	3	0	0	3	3	3	3	0	0	0	3	3	0	3	3	0	3	3	3	0	3	3	0	3	0	0	3	3	3	3	0	3	3	3	0	2	0	0	3	2	0	3	3	3	3	0	1	3	0	0	3	0	3	3	3	0	1	0	0	0	0	0	2	3	0	0	3	0	0	0	3	3	0
cg27371456	No	No	No	No	No	Yes	Yes	chr10	103406305	-	0	0	3	0	0	2	0	2	0	0	3	3	2	0	0	0	0	0	0	3	0	0	0	1	0	1	3	3	0	3	0	2	2	0	0	2	0	0	2	0	0	0	0	2	0	2	1	2	3	0	2	3	0	3	3	3	2	2	3	0	2	3	0	3	1	0	2	0	0	0	2	3	2	3	3	3	3	0	3	0	3	0	3	3	0	3	0	3	2	2	3
cg27376136	No	No	No	No	Yes	Yes	Yes	chr10	71327726	+	1	1	1	0	1	1	1	1	1	3	1	1	1	1	0	1	0	0	1	3	1	1	1	1	1	1	1	1	0	0	1	0	1	1	1	1	1	1	1	1	1	0	0	1	0	1	1	1	0	1	1	1	0	1	1	3	1	1	0	1	1	1	1	0	1	1	1	1	1	1	1	1	1	1	1	1	1	1	1	1	1	1	1	1	1	0	1	3	1	1	1
cg27377289	No	No	No	No	No	Yes	Yes	chr7	7812273	+	1	1	0	0	1	0	2	0	1	3	0	3	2	2	3	1	0	0	0	3	1	3	2	1	1	0	1	1	1	1	1	0	1	1	0	1	1	1	2	1	0	1	1	0	1	0	1	0	0	0	0	0	0	1	0	1	0	2	1	1	0	0	3	1	1	0	3	0	3	1	0	3	0	1	1	0	0	3	0	2	0	2	1	1	1	1	0	3	0	0	1
cg27391934	No	No	No	No	Yes	Yes	Yes	chr1	1369948	+	1	1	0	1	1	1	1	1	1	1	0	0	1	1	1	1	1	0	1	0	1	1	1	1	1	1	1	0	1	0	0	1	1	1	1	2	1	1	1	0	1	1	1	0	1	1	1	1	3	1	1	1	0	1	1	0	1	2	0	1	1	0	1	0	1	1	1	0	1	1	1	2	1	3	0	0	3	0	0	0	2	1	0	0	1	1	0	3	1	1	2
cg27396830	No	No	No	No	No	Yes	Yes	chr1	11760709	-	0	0	3	1	0	0	3	2	3	1	0	3	0	3	1	1	1	1	0	0	0	0	3	0	0	0	3	0	1	3	0	0	0	0	0	3	3	0	2	3	3	3	0	3	0	3	0	3	0	3	0	3	0	0	3	1	0	0	3	0	3	3	3	0	1	3	0	0	3	0	0	3	3	3	3	3	3	3	0	3	3	3	3	3	3	3	3	0	3	3	3
cg27413732	No	No	No	No	No	Yes	Yes	chr17	27942773	+	0	0	0	1	1	1	1	1	1	1	0	0	1	1	1	1	0	1	0	1	1	1	1	1	0	1	1	0	0	1	3	1	0	0	1	1	1	0	1	1	1	0	0	0	0	1	1	0	1	1	0	1	1	1	1	0	1	1	1	1	1	1	1	1	1	1	1	1	1	0	1	1	0	0	1	0	0	1	1	1	0	1	0	0	1	1	1	0	1	0	1
cg27420005	No	No	No	No	Yes	Yes	Yes	chr2	3197996	+	3	3	3	0	3	3	3	3	3	1	3	3	3	3	0	0	0	1	3	1	3	0	3	3	3	3	0	3	0	3	3	3	3	0	3	0	3	3	3	3	3	3	3	3	3	3	2	3	1	3	3	3	1	3	3	0	3	2	0	3	3	3	3	2	1	3	0	3	3	3	3	3	3	3	0	0	0	0	0	3	2	3	0	0	3	0	0	1	3	3	0
cg27422807	No	No	No	No	Yes	Yes	Yes	chr6	148869461	-	0	2	3	0	0	0	3	3	2	3	3	3	3	3	0	1	1	0	3	3	3	3	3	3	3	3	3	3	0	3	0	3	0	0	2	2	3	0	0	3	2	3	0	3	3	0	3	3	3	3	0	3	3	3	3	3	3	3	3	0	3	0	3	3	1	3	3	3	3	2	3	2	3	3	0	3	3	3	3	0	3	3	3	3	2	0	3	3	2	0	3
cg27428708	No	No	No	No	No	Yes	Yes	chr16	54851977	-	0	3	3	3	3	3	3	3	3	1	0	3	3	0	0	3	3	1	3	0	3	0	0	0	3	3	0	3	3	3	3	3	3	0	3	3	3	3	3	3	0	3	3	0	3	3	0	3	1	3	3	0	0	0	0	0	0	2	3	3	0	3	0	0	3	3	0	0	0	3	3	3	3	0	1	0	0	0	0	3	2	3	0	0	3	0	3	1	3	3	0
cg27445005	No	No	No	No	Yes	No	Yes	chr18	76190006	-	3	3	3	3	3	3	3	3	3	0	3	3	3	3	0	0	0	0	3	0	3	3	3	3	3	3	3	3	0	3	3	3	3	3	3	3	3	3	3	3	3	3	3	3	3	3	3	3	0	3	3	3	0	3	3	0	3	0	3	3	3	0	3	0	3	3	3	3	3	3	3	3	3	0	2	0	3	3	3	3	3	3	3	0	3	2	3	0	3	3	2
cg27454102	No	No	No	No	No	Yes	Yes	chr10	32428473	-	0	1	0	2	0	1	1	1	0	0	2	0	1	1	2	2	2	0	2	0	1	0	0	1	1	1	1	2	0	0	0	1	1	1	1	2	0	1	1	0	1	0	0	1	0	1	0	1	0	1	1	1	0	1	1	2	1	1	0	2	1	1	1	0	1	1	1	1	0	1	1	0	0	0	0	1	0	0	1	1	0	1	0	0	2	1	1	3	2	2	0
cg27483694	No	No	No	No	No	Yes	Yes	chr16	88937308	+	0	0	3	0	0	3	3	3	3	1	3	3	3	3	0	1	0	1	3	0	3	0	3	3	3	3	3	1	1	0	0	3	3	3	3	3	0	0	3	3	3	3	3	3	3	3	3	3	1	3	3	3	1	3	3	1	3	2	3	3	3	0	3	0	1	3	0	3	3	0	3	3	0	0	0	0	0	0	0	3	3	3	0	3	3	0	3	0	3	3	3
cg27485596	No	No	No	No	No	Yes	Yes	chr13	111829530	-	1	1	0	1	1	1	1	1	1	0	3	3	1	1	0	1	1	0	0	3	1	0	1	1	1	0	1	3	1	0	1	1	1	1	1	1	0	1	1	0	1	1	1	0	1	1	1	1	3	1	1	1	3	2	1	1	1	2	0	1	1	0	0	1	1	0	1	0	0	1	1	1	1	0	1	1	3	0	0	1	0	1	0	0	1	0	0	3	1	1	0
cg27494647	No	No	No	No	Yes	No	Yes	chr7	150038898	+	0	0	0	1	1	1	1	1	1	1	0	0	1	1	1	1	1	1	1	0	1	0	1	1	1	1	1	1	1	0	1	1	1	1	1	1	1	0	1	1	1	0	3	1	0	1	1	1	1	1	1	0	1	1	1	0	1	1	1	1	0	1	1	0	1	1	1	1	1	1	1	1	1	0	1	0	0	0	1	1	1	1	0	1	1	0	1	0	1	1	1
cg27499850	No	No	No	No	No	Yes	Yes	chr16	73127462	+	0	0	3	3	0	3	3	3	3	0	3	3	3	3	1	0	0	1	0	0	3	3	3	0	3	3	0	3	0	0	3	3	3	0	3	3	3	0	2	3	3	3	3	0	3	3	3	3	1	3	3	3	0	0	0	0	3	2	0	3	3	3	3	3	0	3	3	0	3	0	3	3	3	0	0	3	0	0	3	3	3	2	3	0	3	0	3	3	3	3	3
cg27507254	No	No	No	No	No	Yes	Yes	chr1	43206037	+	3	3	3	0	3	0	3	3	3	1	3	0	3	3	0	0	0	0	3	3	0	0	0	0	0	0	3	0	3	0	3	3	3	3	3	3	3	3	0	0	2	3	3	0	3	3	0	3	1	3	3	3	1	2	2	0	3	2	0	3	0	3	2	0	0	3	2	0	0	3	0	3	3	3	0	3	3	0	0	0	0	0	0	3	3	0	0	0	3	3	0
cg27511861	No	No	No	No	No	Yes	Yes	chr1	207460860	+	0	3	3	3	3	3	3	3	3	0	3	3	3	3	1	3	3	1	3	0	3	3	3	3	3	3	0	0	0	3	0	3	3	0	3	3	3	3	3	0	3	3	3	0	3	3	3	3	3	3	3	3	0	3	3	3	3	2	0	3	3	0	0	3	3	3	3	0	3	0	3	3	3	3	0	0	3	0	0	3	0	3	0	0	3	0	3	0	3	3	0
cg27513574	No	No	No	No	No	Yes	Yes	chr4	25657440	+	0	0	0	1	0	1	1	1	1	1	0	0	1	1	1	0	0	1	0	1	1	1	1	0	0	0	1	3	0	0	3	0	0	0	0	1	0	0	2	1	1	0	3	1	0	0	1	0	1	0	0	0	1	1	1	1	1	1	1	1	1	0	1	1	1	1	1	1	1	0	0	1	1	1	1	1	1	1	0	1	1	1	1	1	1	1	1	1	0	0	1
cg27528817	No	No	No	No	Yes	No	Yes	chr3	72860419	-	3	3	3	0	3	3	3	3	3	0	3	3	3	3	1	0	0	0	3	0	3	2	3	3	3	3	3	3	2	3	0	3	3	3	3	3	3	3	3	3	3	3	3	3	3	3	3	3	0	3	3	3	0	2	3	0	3	2	3	3	3	3	3	3	3	3	0	0	3	3	3	3	3	0	0	0	3	0	0	3	0	3	0	0	3	3	3	1	3	3	0
cg27533244	No	No	No	No	No	Yes	Yes	chr15	100537304	+	0	3	0	3	3	3	3	3	3	0	0	3	3	3	0	3	3	0	3	0	3	0	0	0	3	3	0	0	3	0	0	0	0	3	3	3	3	3	3	0	3	3	3	3	3	3	0	3	0	3	3	3	0	1	2	0	0	2	0	3	0	3	0	0	3	3	0	0	0	0	3	3	3	0	0	0	1	0	0	3	2	3	0	0	3	1	0	0	3	3	0
cg27533704	No	No	No	No	No	Yes	Yes	chr3	158390525	+	0	0	0	0	0	2	0	2	2	3	0	1	0	0	3	0	0	3	0	0	0	1	0	1	0	0	1	0	0	0	0	2	0	0	2	2	0	0	0	1	0	0	0	1	0	2	0	2	1	2	2	1	1	1	1	0	1	1	1	2	1	0	1	1	0	1	1	1	1	0	0	1	2	1	1	1	1	0	0	0	1	2	1	1	0	1	1	0	2	2	1
cg27535410	No	No	No	No	Yes	No	Yes	chr19	846354	+	0	0	0	3	0	3	3	3	3	0	3	0	3	3	0	0	0	0	3	3	3	3	3	3	3	3	3	1	0	0	3	3	3	3	3	3	3	0	3	3	3	3	3	3	3	3	3	3	0	3	3	0	3	3	3	3	3	3	3	3	3	0	3	3	3	3	3	3	3	0	3	3	3	3	3	3	3	3	3	3	3	3	3	3	3	0	3	3	3	3	3
cg27548752	No	No	No	No	No	Yes	Yes	chr19	47263614	+	0	0	3	0	0	2	0	2	2	0	0	3	2	3	3	1	0	3	3	3	3	0	3	3	3	3	3	3	0	0	3	2	0	0	2	2	3	0	0	3	3	2	0	0	0	0	3	3	0	0	2	3	3	0	0	0	3	3	3	2	3	3	3	0	0	3	0	0	3	0	0	3	0	3	1	0	3	3	0	3	2	2	1	1	2	0	0	3	2	0	0
cg27553162	No	No	No	No	No	Yes	Yes	chr20	30582980	-	1	0	1	1	0	1	1	1	1	3	0	1	1	1	3	0	3	3	1	0	1	0	1	1	0	1	1	0	0	0	1	0	0	0	1	0	1	0	0	1	1	0	0	1	2	1	1	1	0	1	1	1	0	1	1	1	1	1	0	1	1	1	0	1	0	1	1	1	1	1	1	1	1	0	0	0	3	1	1	1	2	1	0	0	1	1	1	3	1	0	0
cg27558387	No	No	No	No	Yes	Yes	Yes	chr3	156966620	-	1	1	0	2	1	1	0	1	1	0	0	0	1	1	3	0	0	0	1	3	1	0	1	1	1	1	1	1	1	0	1	1	1	1	1	1	1	1	1	1	1	1	1	0	1	1	1	1	0	1	1	1	0	1	1	1	1	1	1	1	1	1	1	1	1	1	1	0	0	1	1	1	1	1	1	1	1	0	0	0	1	1	1	1	1	0	1	0	1	1	1
cg27565555	No	No	No	No	Yes	No	Yes	chr20	55839663	+	1	0	1	1	0	1	1	1	1	0	1	1	1	1	0	0	3	0	1	0	1	0	1	1	0	1	1	1	0	0	1	1	1	1	1	1	1	1	1	1	1	0	0	1	0	1	1	1	0	1	1	1	1	1	1	0	1	1	1	1	1	0	1	1	1	1	1	1	1	1	1	0	1	1	1	1	1	1	0	1	1	1	1	1	1	1	1	0	1	1	1
cg27567922	No	No	No	No	Yes	Yes	Yes	chr3	195480636	+	0	3	3	2	3	3	3	3	3	1	3	3	3	3	1	0	0	0	3	0	3	3	3	3	3	3	3	3	3	0	3	0	0	0	3	3	3	0	3	3	3	3	0	3	3	3	3	3	0	3	3	3	0	3	3	0	3	0	0	3	0	0	3	2	0	3	3	0	3	3	3	3	3	0	0	0	3	3	3	3	0	3	0	2	3	1	3	0	3	3	2
cg27570256	No	No	No	No	No	Yes	Yes	chr10	99477984	-	1	1	0	0	1	1	0	1	1	3	2	0	1	0	3	0	0	3	0	3	1	0	1	1	1	0	0	0	1	1	0	1	1	1	1	1	0	1	2	1	1	1	1	0	1	1	1	1	3	1	1	1	3	0	2	3	0	3	0	1	0	1	2	0	1	0	0	0	0	1	1	1	1	3	0	0	3	0	3	0	0	2	0	0	1	0	0	3	1	1	0
cg27572510	No	No	No	No	No	Yes	Yes	chr17	35474613	-	0	3	3	0	3	3	3	3	3	0	3	3	3	3	0	0	0	0	0	3	2	0	3	0	0	0	0	0	0	3	1	3	3	3	3	3	3	3	0	3	3	3	3	3	3	3	0	0	0	3	3	3	3	3	3	0	3	3	3	3	3	3	3	0	1	3	0	0	0	3	3	3	3	3	1	0	3	0	3	3	2	3	1	1	3	3	3	3	3	3	1
cg27577972	No	No	No	No	No	Yes	Yes	chr1	151513502	-	0	0	0	1	0	1	0	1	1	1	0	0	1	1	1	1	0	1	1	1	1	0	1	1	1	1	1	0	1	0	0	1	0	0	0	2	0	0	0	0	0	3	3	1	3	1	1	0	1	0	0	1	1	1	1	1	1	1	1	1	1	0	1	1	1	1	1	1	1	0	1	0	0	1	1	1	1	1	0	1	1	1	1	1	2	1	1	1	2	2	1
cg27579609	No	No	No	No	Yes	Yes	Yes	chr1	20003062	-	1	0	1	0	1	1	1	1	0	3	1	1	0	1	3	0	0	0	1	3	1	1	1	1	1	1	1	1	3	0	1	1	1	1	1	2	1	0	1	1	1	0	0	1	0	1	1	1	3	1	1	1	3	1	1	0	1	2	0	0	1	1	0	0	0	1	0	1	1	1	1	1	2	3	0	0	3	1	1	1	2	1	3	0	1	0	1	3	1	0	3
cg27579711	No	No	No	No	No	Yes	Yes	chr6	26172931	-	3	0	1	1	1	1	1	1	1	0	0	1	1	1	0	1	1	0	1	0	1	1	1	1	1	1	1	3	1	1	0	0	0	0	1	1	0	0	1	0	1	0	0	1	0	1	0	0	0	1	0	1	0	0	0	1	1	1	0	1	1	1	1	1	1	1	1	1	1	0	1	1	0	0	0	0	0	0	1	1	2	1	0	0	0	1	0	0	1	1	0
cg27583307	No	No	No	No	No	Yes	Yes	chr2	200320750	+	0	0	1	1	0	0	1	1	0	0	0	0	0	1	1	1	1	1	0	1	0	1	0	1	1	1	1	1	1	0	1	1	0	0	0	2	0	0	0	1	1	3	3	0	3	1	0	0	1	1	0	0	0	1	1	1	0	0	1	0	1	0	1	1	0	1	1	0	1	0	1	0	0	0	1	1	1	0	1	0	1	1	1	1	0	0	1	1	2	2	1
cg27587033	No	No	No	No	No	Yes	Yes	chr1	2006032	-	0	0	0	1	0	2	2	2	0	0	0	3	2	2	0	1	1	0	0	0	2	3	0	0	0	0	0	0	1	0	0	2	0	0	2	2	3	1	2	3	0	0	0	3	0	2	0	2	0	2	2	3	3	3	3	3	0	3	0	0	2	0	3	3	1	3	3	0	3	1	2	3	2	3	3	0	3	3	0	3	3	2	0	3	0	0	3	0	2	2	0
cg27601182	No	No	No	No	No	Yes	Yes	chr16	2673800	+	1	0	3	3	0	2	0	2	0	3	3	3	2	0	3	0	0	3	0	3	2	3	0	1	0	0	0	3	1	3	1	2	0	0	0	2	0	0	2	3	0	0	0	3	2	2	0	2	3	0	2	3	3	3	3	3	3	3	3	0	3	3	3	3	0	0	3	3	3	1	2	3	2	3	3	3	3	3	3	3	3	0	3	3	2	3	3	3	2	2	3
cg27614178	No	No	No	No	No	Yes	Yes	chr2	204515030	-	1	1	0	0	1	1	1	1	1	0	0	0	1	1	0	0	1	0	0	3	1	0	1	1	1	0	0	0	1	1	1	1	1	1	1	1	1	1	1	1	1	1	1	0	1	1	1	1	3	1	1	1	0	1	0	0	1	1	1	1	1	1	1	0	1	1	0	1	1	1	1	1	1	0	0	0	0	0	1	1	2	1	0	0	1	1	1	3	1	1	0
cg27622679	No	No	No	No	No	Yes	Yes	chr3	181441978	-	1	1	1	0	1	1	0	1	1	3	0	0	1	1	0	0	3	0	1	0	1	0	1	1	1	1	0	1	1	0	0	1	1	1	1	1	1	1	1	1	0	1	1	0	1	1	1	1	0	1	1	0	0	0	2	0	1	2	0	1	1	0	1	1	3	1	1	0	1	1	1	0	1	3	0	2	3	0	0	0	0	1	0	0	1	0	0	0	1	1	3
cg27627006	No	No	No	No	No	Yes	Yes	chr11	96072706	-	0	1	0	0	1	1	1	1	1	0	0	0	1	1	3	0	0	0	0	0	1	0	1	1	1	0	0	0	1	1	0	1	1	1	1	2	0	1	1	0	1	1	1	0	1	0	1	1	0	1	1	1	0	2	0	3	2	0	0	1	1	1	0	0	1	0	0	0	0	1	1	0	1	0	0	0	0	0	3	0	2	1	0	0	1	1	1	1	1	0	3
cg27636310	No	No	No	No	Yes	Yes	Yes	chr1	46632696	+	1	1	0	1	1	1	1	1	1	1	0	0	1	1	1	1	1	1	1	0	1	1	1	1	1	1	1	3	1	1	1	1	0	1	1	1	1	0	1	1	1	0	0	1	0	1	1	1	1	1	1	1	1	1	1	0	1	1	1	1	1	0	1	1	1	1	1	1	1	1	1	0	1	0	1	0	0	0	1	1	1	1	1	0	1	1	1	1	1	1	1
cg27638196	No	No	No	No	No	Yes	Yes	chr2	219826870	-	0	0	0	1	0	0	1	0	0	1	0	0	0	1	3	0	0	0	0	1	1	0	1	1	1	1	0	0	1	0	0	0	0	0	0	1	0	0	1	1	1	3	3	1	0	1	1	0	1	1	0	1	1	1	1	1	1	1	1	0	1	0	1	1	1	1	0	1	0	0	1	1	0	1	1	1	1	0	1	1	1	1	1	1	1	0	0	1	1	1	1
cg27644247	No	No	No	No	Yes	No	Yes	chr19	45540766	+	0	0	0	0	0	3	3	3	3	0	3	3	3	3	0	0	0	0	0	3	3	3	3	3	0	3	3	0	0	3	3	3	3	0	3	3	3	0	3	3	3	3	3	3	3	3	3	3	2	3	0	3	3	3	3	3	3	3	3	3	3	3	3	3	0	3	3	3	3	2	3	3	3	3	0	3	3	3	3	3	3	3	3	3	3	3	3	3	3	3	3
cg27645259	No	No	No	No	No	Yes	Yes	chr19	41119669	-	0	0	0	0	0	1	1	1	0	3	0	0	1	1	0	0	3	0	0	0	1	1	1	0	0	1	0	3	1	1	0	0	0	0	0	1	0	0	1	1	0	0	3	0	0	0	1	0	1	0	0	1	1	1	1	1	1	1	1	1	1	1	1	1	0	1	1	1	1	0	1	1	0	1	1	1	1	1	0	1	1	1	1	1	1	1	1	0	1	1	1
Analysis for origin of probes in each probe set
Total features (set_1826=multi ; set_4106=intra)	163	298	533	1003
N of common for intra and multi class consistency	59	90	144	273
N of multi class consistency origin	30	60	111	198
N of multi class consistency origin + common	89	150	255	471
N of intra class consistency origin	74	148	278	532
N of intra class consistency origin + common	133	238	422	805
Percentual of total multi-class	0.184049	0.201342	0.208255	0.197408
Percentual of total intra-class	0.453988	0.496644	0.521576	0.530409
Percentual of common for both	0.361963	0.302013	0.270169	0.272183

### Sheet: MetValDifAnalysis
feature_name	Separating probe comparison	chr	pos	strand	ANA PA	GBM, G34	DMG, K27	GBM, MID	GBM, MYCN	GBM, MES	GBM, RTK II	GBM, RTK I	GBM, RTK III	MB, WNT	ATRT, SHH	ATRT, MYC	ATRT, TYR	MB, G4	MB, SHH INF	MB, SHH CHL AD	MB, G3	ETMR	CNS NB, FOXR2	HGNET, BCOR	HGNET, MN1
cg24364535	ANA PA vs GMBs (including DMG, K27 and GBM, G34)	chr11	133098499	+	2	1	0	0	1	1	1	0	1	1	0	0	0	1	1	1	1	0	0	1	0
cg02018337	ANA PA vs GMBs (including DMG, K27 and GBM, G34)	chr17	9921982	-	2	1	0	0	1	1	1	0	1	0	0	0	3	0	0	1	0	1	0	1	1
cg06723829	ANA PA vs GMBs (including DMG, K27 and GBM, G34)	chr1	202186981	+	2	1	1	1	1	0	1	1	1	3	2	2	2	3	0	0	0	0	1	2	0
cg25416067	HGNET vs embryonal tumors	chr17	75315667	+	0	0	0	0	3	0	3	3	0	3	3	0	3	3	3	3	3	0	3	3	1
cg03989711	HGNET vs embryonal tumors	chr17	80970799	+	3	0	3	3	3	3	3	3	3	3	3	3	3	3	3	3	3	0	3	0	1
cg05908105	MB WNT vs Other embryonal tumors	chr10	5489767	+	3	3	0	0	3	0	3	0	3	1	3	3	3	3	3	3	3	3	3	3	0
cg08123444	MB WNT vs Other embryonal tumors	chr2	9833101	+	3	0	3	3	0	0	0	3	3	0	3	3	3	3	3	3	3	3	3	3	0

### Sheet: Coefs1003Feats91Classes
Prob_id	A.IDH	A.IDH..HG	ANA.PA	ATRT..MYC	ATRT..SHH	ATRT..TYR	CHGL	CHORDM	CN	CNS.NB..FOXR2	CONTR..ADENOPIT	CONTR..CEBM	CONTR..HEMI	CONTR..HYPTHAL	CONTR..INFLAM	CONTR..PINEAL	CONTR..PONS	CONTR..REACT	CONTR..WM	CPH..ADM	CPH..PAP	DLGNT	DMG..K27	EFT..CIC	ENB..A	ENB..B	EPN..MPE	EPN..PF.A	EPN..PF.B	EPN..RELA	EPN..SPINE	EPN..YAP	ETMR	EWS	GBM..G34	GBM..MES	GBM..MID	GBM..MYCN	GBM..RTK.I	GBM..RTK.II	GBM..RTK.III	HGNET..BCOR	HGNET..MN1	HMB	IHG	LGG..DIG.DIA	LGG..DNT	LGG..GG	LGG..MYB	LGG..PA.GG.ST	LGG..PA.MID	LGG..PA.PF	LGG..RGNT	LGG..SEGA	LIPN	LYMPHO	MB..G3	MB..G4	MB..SHH.CHL.AD	MB..SHH.INF	MB..WNT	MELAN	MELCYT	MNG	O.IDH	PGG..nC	PIN.T...PB.A	PIN.T...PB.B	PIN.T..PPT	PITAD..ACTH	PITAD..FSH.LH	PITAD..PRL	PITAD..STH.DNS.A	PITAD..STH.DNS.B	PITAD..STH.SPA	PITAD..TSH	PITUI	PLASMA	PLEX..AD	PLEX..PED.A	PLEX..PED.B	PTPR..A	PTPR..B	PXA	RETB	SCHW	SCHW..MEL	SFT.HMPC	SUBEPN..PF	SUBEPN..SPINE	SUBEPN..ST
cg26758486	0	0	0	0	0	0	0	0	0	0	0	0	0	0	0	0	0	0.00011952981210819	0	0	0	0	0	0	0	0	0	0	0	0	0	0	0	0	0	0	0.0247679119100297	0	0	0	0	0	0	0	0	0	0.0682120415092673	0	0	0	0	0	0	0	0	0	0	0	0	0	0	0	0	0	0	0	0	0	0	0	0	0	0	0	0	0	0	0	0	0	0	0	0	0	0	0	0	0	0	0	0
cg07206676	0	0	0	0	0	0	0	0	0	0	0	0	0	0	0	0	0	0	0	0	0	0	0	0	0	0	0	0	0.118664961360695	0	0	0.0116814581640505	0	0	0	0	0	0	0	0	0	0	0	0	0	0	0	0	0	0	0	0	0	0	0	0	0	0	0	0	0	0	0	0	0	0	0	0	0	0	0	0	0	0	0	0	0	0	0	0	0	0	0	0	0	0	0	0	0	0	0
cg23592392	0	0	0	0	0	0	0	0	0	0	0	0	0.474946193708806	0	0	0	0	0	0	0	0	0	0	0	0	0	0	0	0	0	0	0	0	0	0	0	0	0	0	0	0	0	0	0	0	0	0	0	0	0	0	0	0	0	0	0	0	0	0	0	0	0	0	0	0	0	0	0	0	0	0	0	0	0	0	0	0	0	0	0	0	0	0	0	0	0	0	0	0	0	0
cg15054725	0	0	0.127309244263613	0	0	0	0	0	0	0	0	0	0	0	0	0	0.0421359799216622	0	0	0	0	0	0	0	0	0	0	0	0	0	0	0	0	0	0	0	0	0	0	0	0	0	0	0	0	0	0.0592782344627532	0	0	0.00185327413754416	0.164142783514067	0.210462981299269	0.0818884996873293	0	0	0	0	0	0	0	0	0	0	0	0	0	0	0	0	0	0	0	0	0	0	0	0	0	0	0	0	0	0	0	0	0	0	0	0	0	0
cg14732324	0	0	0	0	0	0	0	0	0	0	0	0	0	0	0	0	0	0	0	0	0	0	0	0	0	0	0	0	0	0.178260105699569	0	0	0	0	0	0.00489598518033654	0	0	0.00245298690586982	0	0	0	0	0	0	0	0	0	0	0	0	0	0	0	0	0	0	0	0	0	0	0	0	0	0	0	0	0	0	0	0	0	0	0	0	0	0	0	0	0	0	0	0	0	0	0	0	0	0	0	0
cg16876647	0	0	0	0	0	0	0	0	0	0	0	0	0	0	0	0	0	0	0	0	0	0	0	0	0.0603251530347344	0	0	0	0	0	0	0	0	0	0	0	0	0	0	0	0	0	0	0	0	0	0	0	0	0	0	0	0	0	0	0	0	0	0	0	0	0	0	0	0	0	0	0	0	0.00224092018279219	0	0.101911898625777	0	0	0	0	0	0	0	0	0	0	0.0595155700751344	0	0	0	0	0	0	0	0
cg17073273	0	0	0	0	0	0	0	0	0	0	0	0	0	0	0	0	0	0	0	0	0	0.272235872374963	0.045191819843902	0	0	0	0	0	0	0	0	0	0	0	0	0	0	0	0	0	0	0	0	0	0	0	0	0	0	0	0	0	0	0	0	0	0	0	0	0	0	0.000168931815679859	0	0	0	0	0	0	0	0	0	0	0	0	0	0	0	0	0	0	0	0	0	0	0	0	0	0	0	0	0
cg11254700	0	5.4708009845306e-05	0	0	0	0	0	0	0	0	0	0	0	0	0	0	0	0	0	0	0	0	0	0	0	0	0	0	0	0	0	0	0	0	0	0.0972719931482779	0	0.00375542403217986	0	0	0	0	0	0	0	0	0	0	0	0	0	0	0	0	0	0	0	0	0	0	0	0	0	0	0	0	0	0	0	0	0	0	0	0	0	0	0	0	0	0	0	0	0	0	0	0	0	0	0	0	0
cg21816330	0	0	0	0	0	0	0	0	0	0	0	0	0	0	0	0	0	0	0	0	0	0	0.136962075130651	0	0	0	0	0	0	0	0	0	0	0	0	0	0	0	0	0	0	0	0	0	0	0	0	0	0	0	0	0	0	0	0	0	0	0	0	0	0	0	0	0	0	0	0	0	0	0	0	0	0	0	0	0	0	0	0	0	0	0	0	0	0	0	0	0	0	0	0
cg09856068	0	0	0	0	0	0	0	0	0	0	0	0	0	0	0	0	0	0	0	0	0	0	0	0	0	0	0	0	0	0	0	0	0	0	0	0	0	0	0	0	0	0	0	0	0	0	0	0	0	0	0	0	0	0	0	0	0	0	0	0	0	0	0	0	0	0	0	0	0	0	0	0	0	0	0	0	0.3176825065256	0	0	0	0	0	0	0	0	0	0	0	0	0	0
cg03257341	0	0	0	0	0	0	0	0	0	0	0	0	0	0	0	0	0	0	0	0	0	0	0	0	0	0	0	0.0050779438145367	0	0	0	0	0	0	0	0	0	0	0	0	0	0	0	0	0	0	0	0	0	0	0	0	0	0	0	0	0	0	0	0	0	0	0	0	0	0	0	0	0	0	0	0	0	0	0	0	0	0	0.0111882236508686	0.171495311093865	0	0	0	0	0	0	0	0	0.119464473555529	0	0
cg01641792	0	0	0.185250578146243	0	0	0	0	0	0	0	0	0	0	0	0	0	0	0	0	0	0	0	0.00257021799070501	0	0	0	0	0	0	0	0	0	0	0	0	0	0	0	0	0	0	0.000738860850792868	0	0	0	0	0	0	0	0	0	0	0	0	0	0	0	0	0	0	0	0	0	0	0	0	0	0	0	0	0	0	0	0	0	0	0	0	0	0	0	0	0	0	0	0	0	0	0	0	0
cg00690554	0	0	0	0	0	0	0	0	0.025916995858796	0	0	0	0	0	0	0	0	0	0	0	0	0	0	0	0	0	0	0	0	0	0	0	0	0	0	0	0	0	0	0	0	0	0	0.00585963966977991	0	0	0	0.223058797496233	0	0	0	0	0	0	0	0	0	0	0	0	0	0	0	0	0	0	0	0	0	0	0	0	0	0	0	0	0	0	0	0	0	0	0	0	0	0	0	0	0	0	0
cg08003353	0	0	0	0	0	0.00406850043015404	0	0	0	0	0	0	0	0	0	0	0	0	0	0	0	0	0	0	0	0	0	0	0	0	0	0	0	0.0241603223967129	0	0	0	0	0	0	0	0	0	0	0	0	0	0	0	0	0	0	0	0	0	0	0	0	0	0	0	0	0	0.0754761087528681	0	0	0.00367518969250285	0	0	0	0	0	0	0	0	0	0	0	0	0	0	0	0	0	0	0	0	6.56407048758867e-05	0	0	0
cg17918270	0	0	0	0	0	0	0	0	0	0	0	0	0	0	0	0	0	0	0	0	0	0	0	0	0	0	0	0	0	0	0	0	0	0	0	0	0	0	0	0	0	0	0	0	0	0	0	0	0	0	0	0	0	0	0	0	0	5.75201706328708e-05	0	0	0	0	0	0	0	0	0	0	0	0	0	0	0	0	0	0	0	0	0	0	0	0.0936408726283132	0.0360348799270693	0	0	0	0	0	0	0	0
cg04145522	0	0	0	0	0	0	0	0	0	0	0	0.0237016428113812	0	0	0	0	0	0	0	0	0	0	0	0	0	0	0	0	0	0	0	0	0	0	0	0	0	0	0	0	0	0	0	0	0	0	0	0	0	0	0	0.104417628436388	0	0	0	0	0	0	0	0	0	0	0	0	0	0	0	0	0	0	0	0	0	0	0	0	0	0	0	0	0	0	0	0	0	0	0	0	0	0	0
cg02423318	0	0	0	0	0	0	0	0	0	0	0	0	0	0	0	0	0	0	0	0	0	0	0	0	0	0	0	0	0	0	0	0	0	0	0	0	0	0	0	0	0	0	0	0	0	0	0	0	0	0	0	0	0	0	0	0	0	0	0	0	0	0.101205502089107	0.126742819682232	0	0	0	0	0	0	0	0	0	0	0	0	0	0	0	0	0	0	0	0	0	0	0	0	0	0	0	0
cg04311722	0	0	0	0	0	0	0	0	0	0	0	0	0	0	0	0	0	0	0	0	0	0	0	0	0	0	0	0	0	0	0	0	0	0	0	0	0	0.000364398927471618	0	0	0.000636748573860994	0	0	0	0	0	0	0	0	0	0	0	0	0	0	0	0	0	0.0940149114693818	0	0	0	0	0	0	0	0	0	0	0	0	0	0	0	0	0	0	0	0	0	0	0	0	0	0	0	0	0	0	0	0
cg14142965	0	0	0	0	0	0	0	0	0	0	0	0	0	0	0	0	0	0	0	0	0	0	0	0	0	0	0	0	0	0	0	0	0	0	0	0	0	0	0	0.00806386068177179	0	0	0	0	0	0	0	0	0	0	0	0	0	0	0	0	0	0	0	0	0	0	0	0	0	0	0	0	0	0	0	0	0	0	0	0	0	0	0	0	0.117421655042598	0	0	0	0	0	0	0	0	0	0
cg20308663	0	0	0	0	0	0	0	0	0	0	0	0.00857114170242625	0	0	0	0	0	0	0	0	0	0	0	0	0	0	0	0	0	0	0	0	0	0	0	0	0	0	0	0	0	0	0	0	0	0	0	0	0	0	0	0	0	0	0	0	0	0	0	0.0640395052031978	0	0	0	0	0	0	0	0	0	0	0	0	0	0	0	0	0	0	0	0.0515211533203925	0	0	0	0	0	0	0	0	0	0	0
cg10884288	0	0	0	0	0	0	0	0	0	0	0	0	0	0	0	0	0	0	0	0	0	0	0	0	0.0810886863779429	0	0	0	0	0	0	0	0	0	0	0	0	0	0	0	0	0	0	0	0	0	0	0	0	0	0	0	0	0	0	0	0	0	0	0	0	0.000614587481122004	0	0	0	0	0	0	0	9.33409192035543e-05	0	0.0298004637607083	0	0	0	0	0	0	0	0	0	0	0	0	0	0	0	0	0	0	0
cg26269703	0	0	0	0	0	0	0	0	0	0	0	0	0	0	0	0	0	0	0	0	0	0	0	0	0	0	0	0	0	0	0	0	0	0	0	0	0	0	0	0.107573499926539	0	0	0	0	0	0	0	0	0	0	0	0	0	0	0	0	0	0	0	0	0	0	0	0	0	0	0	0	0	0	0	0	0	0	0	0	0	0	0	0	0	0	0	0	0	0	0	0	0	0	0
cg04264908	0	0.159749102548567	0	0	0	0	0	0	0	0	0	0	0	0	0	0	0	0	0	0	0	0	0	0	0	0	0	0	0	0	0	0	0	0	0	0	0	0	0	0	0	0.00331717483801334	0	0	0	0	0	0	0	0	0	0	0	0	0	0	0	0	0	0	0.0497137719330034	0.0244919072592824	0	0	0	0	0.151290679853768	0	0	0	0	0	0	0	0	0	0	0	0	0	0	0	0	0	0	0	0	0	0	0	0
cg24716664	0	0	0	0	0	0	0	0	0	0	0	0	0	0	0	0	0	0	0	0	0	0	0	0.0938342756958156	0	0	0	0	0	0	0	0	0	0	0	0	0	0	0	0	0	0	0	0	0	0	0	0	0	0	0	0	0	0	0	0	0	0	0	0	0	0	0	0	0	0	0	0	0	0	0	0	0	0	0	0	0	0	0	0	0	0	0	0	0	0	0	0	0	0	0
cg12641240	0	0.000835964748676567	0	0	0	0	0	0	0	0	0	0	0	0	0	0	0	0	0	0	0	0	0	0	0	0	0	0	0	0	0	0	0	0	0	0	0	0	0.00409685214309722	0.159264533682714	0	0	0	0	0	0	0	0	0	0	0	0	0	0	0	0	0	0	0.255113463385623	0	0	0	0	0	0	0	0	0	0	0	0	0	0	0	0	0	0	0	0	0	0	0	0	0	0	0	0	0	0	0	0
cg26547698	0	0	0	0	0	0	0	0	0	0	0	0	0	0	0.000909367610567022	0	0	0.168303535747046	0	0	0	0	0	0.0514399378120998	0	0	0	0	0	0	0	0	0	0	0	0	0	0	0	0	0	0	0	0.430793797514131	0	0.345443987222508	0	0	0	0	0	0	0	0	0	0.00196051400926973	0	0	0	0	0	0	0.0131284096697978	0.0215241939472783	0	0	0	0	0	0	0	0.0484176901609501	0	0	0.000298099717284907	0	0	0.00967835173194229	0	0	0	0	0	0.142190536252378	0	0.000781980157584574	0	0	0	0	0
cg06952416	0	0	0	0	0.0279908504317843	0	0	0	0	0	0	0	0	0	0	0	0	0	0	0	0	0	0	0	0	0	0	0	0	0.00399243662251624	0	0	0	0.0701480616268468	0	0	0	0	0	0	0	0	0.000220866302933925	0	0	0	0	0	0	0	0	0	0	0	0	0	0	0	0.000212343071278619	0	0	0	0	0	0	0	0	0	0	0	0	0	0	0	0	0	0	0	0	0	0	0	0.0034674175583815	0	0	0	0	0	0	0	0.0670833230551158
cg18456523	0	0	0	0	0	0.000696388780394547	0	0	0	0	0	0	0	0	0	0	0	0	0	0	0	0	0	0	0.118381126447498	0	0	0	0	0	0	0	0	0	0	0	0	0	0	0	0	0.0581081827524325	0	0	0	0	0	0	0	0	0	0	0	0	0	0	0	0	0	0	0	0	0	0	0	0	0	0	0	0	0	0	0	0	0	0	0	0	0	0	0.162749090312345	0	0	0	0	0	0	0	0	0	0
cg18373158	0	0	0	0	0	0	0	0	0	0	0	0	0	0	0	0	0	0	0	0	0	0.13778111302262	0	0	0	0	0	0	0	0	0	0	0	0	0	0	0.0257201762267655	0	0.0189486941097611	0	0	0	0	0	0	0	0.133670393072975	0	0	0	0.0373067580011233	0.0255046349869173	0	0	0	0	0	0	0	0	0	0	0.0294534566433945	0	0	0	0	0	0	0	0	0	0	0	0	0	0	0	0	0	0	0	0	0	0	0	0	0	0	0	0
cg04460984	0	0	0	0	0	0	0	0	0	0	0	0	0	0	0	0	0	0	0	0	0	0	0	0	0	0	0	0	0	0	0	0	0	0	0	0	0	0	0	0	0.17214839252226	0	0	0	0	0	0	0	0	0	0	0	0	0	0	0	0	0	0	0	0	0	0	0	0	0	0	0	0	0	0	0	0	0	0	0	0	0	0	0	0	0	0	0	0	0	0	0	0	0	0
cg22505411	0	0	0	0	0	0	0	0	0	0	0	0	0	0	0	0	0	0	0	0	0	0	0	0	0	0	0	0	0	0	0	0	0	0	0	0	0	0	0	0	0.0509385996505302	0	0	0	0	0	0	0	0	0	0	0	0	0	0	0	0	0	1.61176798458998e-05	0	0	0	0	0	0	0	0	0.0501938936044048	0	0	0	0	0	0	0	0	0	0	0	0	0	0	0	0	0	0	0	0	0	0	0
cg03048083	0	0	0	0.000129066330287024	0.0199594435136562	0.0674392125758915	0	0	0	0	0	0	0	0	0	0	0	0	0	0	0	0	0	0	0	0	0	0	0	0	0	0	0	0	0	0	0	0	0	0	0	0.0601700304667968	0	0	0	0	0	0	0	0	0	0	0	0	0	0	0	0	0.000188931037738234	0	0	0.0636610632644253	0	0	0	0	0	0	0	0	0	0	0	0	0	0	0	0	0	0	0	0	0	0	0	0	0	0	0	0	0
cg09102257	0	0	0.00456466593920474	0	0	0	0	0	0	0	0	0	0	0	0	0	0	0	0	0	0	0.0646045770293064	0	0	0	0	0	0	0	0	0	0	0	0	0	0	0.00484526392998199	0	0	0.160574482931451	0.0351563494312566	0	0	0	1.12928487538835e-05	0	0.237050990313567	0.113314893144296	0	0	0	0.0191702801776829	0	0	0	0	0	0	0	0	0	0	0	0	0	0	0	0	0	0	0	0	0	0	0	0	0	0	0	0	0	0	0	0.371300675922064	0	0	0	0	0	0	0
cg01070657	0	0	0	0	0	0	0	0	0	0	0	0	0	0	0	0	0	0	0	0	0	0	0	0	0	0.000269428399651989	0	0	0	0	0	0	0	0	0	0	0	0	0	0	0	0	0	0	0	0	0	0	0	0	0	0	0	0	0	0	0	0.128600026446347	0	0.139652498040097	0	0	0	0	0	0	0	0.131953059908435	0	0	0	0	0	0	0	0	0	0	0	0	0	0	0	0	0.00130861497627603	0	0	0	0	0	0
cg07153588	0	0	0	0	0	0	0	0	0	0	0	0	0	0	0	0	0	0	0	0	0	0	0	0	0	0	0	0	0	0	0	0	0	0	0	0	0	0	0	0	0	0	0	0	0	0	0	0	0	0	0	0	0	0	0	0	0	0	0	0	0	0	0	0	0.08974238767728	0	0	0	0	0	0	0	0	0	0.00318666335614565	0	0	0	0	0	0	0	0	0	0	0	0	0	0	0	0
cg27201775	0	0	0	0	0	0	0	0	0	0	0	0	0	0	0	0	0	0	0	0	0	0	0	0	0	0	0	0	0	0	0	0	0	0	0	0	0	0	0	0	0	0	0	0	0	0	0	0	0	0	0	0	0	0	0.0137381516497816	0	0	0	0	0	0	0	0	0	0	0	0	0	0	0	0	0	0.0400867961235859	0.172398326381486	0	0	0	0	0	0	0	0	0	0	0.000263707612665617	0	0	0	0	0	0
cg27632435	0	0	0	0	0	0	0	0	0	0	0	0	0	0	0	0	0	0	0	0	0	0	0	0	0	0	0	0	0	0	0	0	0.034831526853825	0	0	0	0	0	0	0	0	0	0	0	0	0	0	0	0	0	0	0	0	0	0	0	0	0.133582204834776	0.0950777247829203	0	0	0	0	0	0	0	0	0	0	0	0	0	0	0	0	0	0	0	0	0	0	0	0	0	0	0	0	0	0	0	0
cg05401764	0	0	0	0	0	0	0	0	0	0	0	0	0	0	0	0	0	0	0	0	0	0	0	0	0	0	0	0	0	0	0	0	0	0	0	5.36495056964416e-05	0	0	0.000140094382027465	0	0	0	0	0	0	0	0	0	0	0	0	0	0	0	0	0	0	0	0	0	0	0	0	0	0	0	0	0.00134205895837222	0.196759734003072	0	0	0	0	0	0	0	0	0	0	0	0	0	0	0	0	0	0	0	0	0	0
cg17160382	0	0.0178693251020674	0	0	0	0	0	0	0	0	0	0	0	0	0	0	0	0	0	0	0	0	0	0	0	0	0	0	0	0	0	0	0	0	0	0	0	0	0	0	0	0	0	0	0	0	0	0	0	0	0	0	0	0	0	0	0	0	0.0133638237115853	0	0	0.067612602062444	0	0	0.000164752433097023	0	0	0	0	0	0	0	0	0	0	0	0	0	0	0	0	0	0	0	0	0	0	0	0	0	0
cg26163852	0	0	0	0	0	0	0	0	0	0.0217351807471871	0	0	0	0	0	0	0	0	0	0	0	0	0	0	0	0	0	0	0	0	0	0	0	0	0	0	0	0	0	0	0	0	0	0	0	0	0	0	0	0	0	0	0	0	0	0	0	0	0.0687852168294087	0	0.00382066541544913	0	0	0	0	0	0	0	0	0	0	0	0	0	0	0	0	0	0	0	0	0	0	0	0	0	0	0	0	0	0
cg00912247	0	0	0	0	0	0	0	0	0	0	0	0	0	0	0	0	0	0	0	0	0	0	0	0	0	0	0.115535236777418	0	0	0	0	0	0	0	0	0	0	0.00915658771390457	0.0250899157923085	0	0	0	0	0	0	0	0	0	0	0	0	0	0.000110177644604007	0	0	0	0	0	0	0	0	0	0	0	0	0	0	0	0	0	0	0	0	0	0	0	0	0	0	0	0	0	0	0	0	0	0	0	0	0	0
cg06933574	0	0	0.0209905175073177	0	0	0	0	0	0	0	0	0	0.0986846038761731	0	0	0.00230004315579621	0	0	0	0	0	0	0	0	0	0	0	0	0	0	0	0	0	0	0	0	0	0	0	0	0	0	0	0	0	0	0	0	0	0	0	0	0	0	0	0	0	0	0	0	0	0	0	0	0	0	0	0	0	0	0	0	0	0	0	0	0	0	0	0	0	0	0	0.413130199343933	0	0	0	0	0	0	0
cg14464361	0	0	0	0	0	0	0	0	0	0	0	0.0523870780372934	0	0	0	0	0	0	0	0	0	0	0	0	0	0	0	0	0.0687345893447597	0	0	0	0	0	0	0	0	0	0	0	0	0	0	0	0	0	0	0	0	0	0	0	0	0	0	0	0	0	0	0	0	0	0	0	0	0	0	0	0	0	0	0	0	0	0	0	0	0	0	0	0	0	0	0	0	0	0	0	0	0	0
cg18040901	0	0	0	0	0	0	0	0	0	0	0	0	0	0	0	0	0	0	0	0	0	0	0	0	0	0	0	0	0	0	0	0	0	0	0	0	0	0.0888578733037054	0	0	0	0	0	0	0	0	0	0	0	0	0	0	0	0	0	0	0	0	0	0	0	0	0	0	0	0	0	0.00849820596999241	0	0	0	0	0	0	0	0	0	0	0	0	0	0	0	0	0	0	0	0	0	0.0437342518213512	0
cg16838838	0	0	0	0	0	0	0	0	0	0	0	0	0	0	0	0	0	0	0	0	0	0	0	0	0	0	0	0	0	0	0	0	0	0	0	0	0	0	0	0	0	0	0	0	0	0	0	0	0	0	0	0	0	0	0	0	0	0	0	0	0.0659109549200737	0	0	0	0	0	0.0233458052458197	0	0	0	0	0	0	0	0	0	0	0	0	0	0	0	0.0239660487047226	0	0	0	0	0	0	0	0
cg12754495	0	0	0	0	0	0	0	0	0	0	0	0	0	0	0.00598193932979522	0	0	0	0	0	0	0	0	0	0	0	0	0	0	0	0	0	0	0	0	0	0	0	0	0.000114107566857795	0	0	0	0	0	0	0.000334791432115322	0	0	6.37269493035405e-06	0	0	0	0	0	0	0	0	0	0	0	0	0.00733776685137741	0	0	0	0	0	0	0	0	0	0	0	0	0	0	0	0	0	0	0	0	0	0	0.206542216371854	0	0	0	0	0
cg18725867	0	0	0	0	0	0	0	0	0	0	0	0	0	0	0	0	0	0	0	0	0	0	0	0	0	0	0	0	0	0	0	0	0	0	0.00378147761229063	0	0	0	0	0	0	0	0	0	0	0	0	0	0	0	0	0	0	0	0	0	0	0	0	0	0	0	0.0941792914568683	0	0	0	0	0	0	0	0	0	0	0	0	0	0	0	0	0	0	0	0	0	0	0	0	0	0	0	0
cg18279094	0	0.0631794408430358	0	0	0	0	0	0	0	0	0	0	0	0	0	0	0	0	0	0	0	0	0	0	0	0	0	0	0	0	0	0	0	0	0	0.000877406543589356	0	0	0.0542305422802148	0.000932596585961629	0	0	0	0	0	0	0	0	0	0	0	0	0	0	0	0	0	0	0	0	0	0	0	0	0	0	0	0	0	0	0	0	0	0	0	0	0	0.151187359272383	0	0	0	0	0	0	0	0	0	0	0	0	0
cg27325255	0	0	0	0	0	0	0	0	0	0	0	0	0	0	0	0	0	0	0	0	0	0	0	0	0	0	0	0	0	0	0	0	0	0	0	0	0	0	0	0	0	0	0	0	0	0	0	0	0	0	0	0	0	0	0	0	0	0	0	0	0	0	0	0	0	0	0	0	0	0.0249512827760212	0	0	0	0	0.0785323452207942	0	0	0	0	0	0	0	0	0	0	0	0	0	0	0	0
cg00367962	0	0	0	0	0	0	0	0	0.0814622000814719	0	0	0	0	0	0	0	0	0	0	0	0	0	0	0	0	0	0	0.11333671454802	0	0	0	0	0	0	0	0	0	0	0	0	0	0	0	0	0	0	0	0	0	0	0	0	0	0	0	0	0	0	0.0141667154771463	0	0	0	0	0	0	0	0	0	0	0	0	0	0	0	0	0	0	0	0	0	0	0	0	0	0	0	0	0	0	0	0
cg02634861	0	0	0	0	0	0	0	0	0	0	0	0	0	0	0	0	0	0	0	0.101743449438687	0	0	0	0	0	0	0	0	0	0	0	0	0	0	0	0	0	0	0	0	0	0	0	0	0	0	0	0	0	0	0	0	0	0	0	0	0	0.00236371073355867	0	0	0	0	0	0	0	0	0	0.000104026068951205	0.0282053953163472	0	0	0	0	0	0	0	0	0	0	0	0	0	0	0	0	0	0	0	0	0	0
cg14595003	0	0.0146648857412931	0	0	0	0	0	0	0	0	0	0	0	0	0	0	0	0	0	0	0	0	0.00627905944658337	0	0	0	0	0	0	0	0	0	0	0	0	0	0	0	0.00021467924381998	0	0	0	0	0	0	0	0	0	0	0	0	0	0	0	0	0	0	0	0	0	0	0.0834135300919769	0	0	0	0	0.000938007300347596	0	0	0	0	0	0	0	0	0	0	0	0	0	0	0	0	0	0	0	0	0	0	0	0
cg24804544	0	0	0	0	0	0	0	0	0	0	0	0.0708682207122084	0	0	0	0	0	0	0	0	0	0	0	0	0	0	0	0	0	0	0	0	0	0	0	0	0.000136772374718643	0	0	0	0	0	0	0	0	0	0	0	0	0	0	0	0	0	0.208023523109935	0	0	0	0.0717521339884405	0	0	0	0	0	0.214426549591848	0	0	0	0	0	0	0	0	0	0	0	0	0	0	0	0	0	0	0	0	0	0	0	0	0	0
cg14875171	0	0	0	0	0	0	0	0	0	0	0	0	0	0.299331841539658	0	0	0	0	0	0	0	0	0	0	0	0	0	0	0	0	0	0	0	0	0	0	0	0	0	0	0	0	0	0	0	0	0	0	0	0	0	0	0	0	0	0	0	0	0	0	0	0	0	0	0	0	0	0	0	0	0	0	0	0	0	0	0	0	0	0	0	0	0	0	0	0.315480647853221	0	0	0	0	0
cg20249584	0	0	0	0	0	0	0	0	0	0	0	0	0	0	0	0	0	0	0	0	0	0	0	0	0	0	0	0	0	0	0	0	0	0	0	0	0	0	0	0.000163796225554188	0	0	0	0	0	0	0	0	0	0	0	0	0	0	0	0	0	0	0	0	0	0	0	0.383286151689583	0	0	0	0	0	0	0	0	0	0	0	0	0	0	0	0	0	0	0	0	0	0	0	0	0	0	0
cg06973595	0	0	0	0	0	0	0	0	0	0.100582967157456	0	0	0	0	0	0	0	0	0	0	0	0	0	0	0	0	0	0	0	0	0	0	0	0	0	0	0	0	0	0	0	0	0	0	0	0	0	0	0	0	0	0	0	0	0	0	0	0	0	0	0	0	0	0	0	0	0	0	0	0	0	0	0	0	0	0	0	0	0	0	0.0917670164638912	0	0	0	0	0	0	0	0	0	0
cg13092806	0	0	0	0.000567946644151594	0	0	0	0	0	0	0	0	0	0	0	0	0	0	0	0	0	0	0	0	0	0	0	0	0	0	0	0	0	0	0	0	0	0	0.0932730860336742	0.000405651560174788	0	0	0	0	0	0	0	0	0	0	0	0	0	0	0	0	0	0	0	0	0	0	0	0	0	0	0	0	0	0	0	0	0	0	0	0	0	0	0	0	0	0	0	0	0	0	0	0	0	0	0
cg05835105	0	0	0	0	0	0	0	0	0	0	0	0	0	0	0	0	0	0	0	0	0	0	0	0	0	0	0	0	0	0	0	0	0	0	0	0.258689254389651	0	0	0.000169172524990744	0	0	0	0	0	0	0	0	0	0	0	0	0	0	0	0	0	0	0	0	0	0	0	0	0	0	0	0	0	0	0	0	0	0	0	0	0	0	0	0	0	0	0	0	0	0	0	0	0	0	0	0
cg06879394	0	0	0	0	0	0	0	0	0	0.0496811010385024	0	0	0	0	0.274154240383865	0	0	0	0	0	0.0932281493193509	0.105774805707392	0	0	0	0	0	0	0	0	0	0	0	0	0	0	0.0766812880853157	0	0.0495267180139502	0.00401565273008928	0	0	0	0	0	0	0	0	0	0	0.126443489926406	0	0	0	0	0.0341469973568834	0	0	0	0	0	0.0635895781808446	0.104720278045578	0	0	0	0	0	0	0	0	0	0	0	0	0	0	0.020340019241336	0	0	0	0	0	0	0	0.173426933493724	0.0921297635836476	0	0	0	0
cg05875700	0	0	0	0	0	0	0	0	0	0	0	0	0	0	0	0	0	0	0	0	0	0	0	0	0	0	0	0	0	0	0	0	0	0	0	0	0	0	0.185049545669589	0	0	0	0	0	0	0	0	0	0	0	0	0	0	0	0	0	0	0	0.0681029209247403	0	0	0	0	0	0	0	0	0	0	0	0	0	0	0	0	0	0	0	0	0	0	0	0	0	0	0	0	0	0	0	0
cg06451739	0	0	0.0051558485553461	0	0	0	0	0	0	0	0	0	0	0	0	0	0.109349157690435	0.0502532475206282	0	0	0	0	0	0	0	0	0	0	0	0	0	0	0	0	0	0	0	0	0	0	0	0	0	0	0	0	0	0	0	0.0113913803773448	0	0	0	0	0	0	0	0	0	0	0	0	0	0	0	0	0	0	0	0	0	0	0	0	0	0	0	0	0	0	0	0	0	0	0	0	0	0	0	0	0
cg26799656	0	0	0	0	0	0	0	0	0	0	0	0	0	0	0	0	0	0	0	0	0	0	0	0	0	0	0	0	0	0	0	0	0.0818813424832167	0	0	0	0	0	0	0	0	0	0	0	0	0	0	0	0	0	0	0	0	0	0.000699365464121525	0	0	0	0.033483534737883	0.0784051472157012	0	0	0	0	0	0	0	0.000623874464496993	0	0	0	0	0	0	0	0	0	0	0	0	0	0	0	0	0	0	0	0	0	0	0
cg15564619	0	0	0	0	0	0	0	0	0	0	0	0	0	0	0.028647391990241	0	0	0	0.000449684784647589	0	0	0	0	0	0	0	0	0	0	0	0	0	0	0	0	0	0	0	0	0	0	0	0	0	0	0	0	0	0	0	0	0	0	0	0	0	0	0	0	0	0	0	0	0	0	0	0	0	0	0	0	0	0	0	0	0.00495580455534947	0	0.132828641708941	0	0	0	0	0	0	0	0	0	0	0	0	0
cg24453580	0	0	0	0	0	0	0	0	0	0	0	0	0	0	0	0	0	0	0	0	0	0	0	0	0	0	0	0	0	0	0	0	0	0	0	0	0	0	0	0	0	0	0	0	0	0	0	0	0	0	0	0	0	0	0	0	0	0	0	0	0.0720184739011491	0	0	0	0.186571717737375	0	0	0	0	0	0	0	0	0	0	0	0	0	0	0	0	0	0.14906473231264	0	0	0	0	0	0	0	0
cg22683038	0	0	0	0	0	0	0	0	0	0	0	0	0	0	0	0	0	0	0	0	0	0	0	0	0	0	0	0	0	0	0	0	0	0	0	0	0	0	0	0	0	0.176011568388648	0	0	0	0	0	0	0	0	0	0	0	0	0	0	0	0	0.0559746743441403	0	0	0	0	0	0	0	0.122913656089655	0	0	0	0	0	0	0	0	0	0	0	0	0	0	0	0	0	0.0137103670309981	0	0	0	0	0	0
cg11651220	0.00164832035660986	0	0	0	0	0	0	0	0	0	0	0	0	0	0	0	0	0	0	0	0	0	0	0	0	0	0	0	0	0	0	0	0	0	0	0	0	0	0	0.000477904417029784	0	0	0	0	0	0	0	0	0	0	0	0	0	0	0	0	0	0	0	0	0	0	0	0	0	0	0	0	0	0	0	0	0	0	0	0	0	0	0	0	0	0	0	0.115747863121513	0	0	0	0	0	0	0
cg01174771	0	0	0	0	0	0	0	0	0	0	0	0	0	0	0	0	0	0	0	0	0	0.00186203244053598	0	0	0	0	0	0	0	0	0	0	0	0	0	0	0	0	0	0	0	0	0	0	0	0	0	0.0797362759325399	0	0	0	0	0	0	0	0	0	0	0	0	0	0	0	0	0	0	0	0	0	0	0	0	0	0	0	0	0	0	0	0	0	0	0	0.185543448133643	0	0	0	0	0	0	0
cg13686615	0	0	0	0	0	0	0	0	0	0	0	0	0	0	0.0213836987143542	0	0	0	0	0	0	0	0	0	0	0	0.133030195010073	0	0	0	0	0	0	0	0	0.232502088335243	0	0	0.0774009257813178	0	0	0	0	0	0	0	0	0	0	0	0	0	0	0	0	0.00381511840574617	0	0	0	0	0	0	0	0.0564690212749247	0	0	0	0	0	0	0	0	0	0	0	0	0	0	0	0	0	0	0	0	0	0	0	0	0	0	0
cg04922681	0	0	0	0	0.103237698235237	0	0	0	0	0	0	0	0	0	0	0	0	0	0	0	0	0	0	0	0	0	0	0	0	0	0	0	0	0	0	0.0154983436274173	0	0	0.00197625293594021	0	0	0	0	0	0	0	0	0	0	0	0	0	0	0	0	0	0	0	0	0	0	0	0	0	0	0	0	0	0	0	0	0	0	0	0	0	0	0	0	0	0	0	0	0	0	0	0	0	0	0	0
cg09175843	0	0.0104584866566182	0	0	0	0	0	0	0	0	0	0	0	0	0	0	0	0	0	0	0	0	0	0	0	0	0	0	0	0	0	0	0	0	0	0	0	0	0	0	0	0	0	0	0	0	0	0	0	0	0	0	0	0	0	0	0	0	0.0248726535104966	0	0	0	0	0	0	0	0	0	0	0	0	0	0	0	0	0	0	0	0	0	0.0765958480347605	0	0.00338755926801288	0	0	0	0	0	0	0	0
cg19446018	0	0	0	0	0	0.00214346705226506	0	0	0	0	0	0	0	0	0	0	0	0	0	0	0	0	0	0	0	0	0	0	0	0	0	0	0	0	0.165005661268581	0	0	0	0	0	0	0	0	0	0	0	0	0	0	0	0	0	0	0	0	0	0	0	0.276010863870919	0	0	0	0	0	0	0	0	0	0	0	0	0	0	0	0	0	0	0	0	0	0	0	0	0	0	0	0	0	0	0	0
cg13906377	0	0	0.258740220618031	0	0	0	0	0	0	0	0	0	0	0	0	0	0	0	0	0	0	0	0	0	0	0	0	0	0	0	0	0	0	0	0	0	0.0655888944959845	0	0	0	0	0	0	0	0	0	0	0	0	0	0	0	0	0	0	0	0	0	0	0	0	0	0.132785978843344	0	0	0	0	0	0	0	0	0	0	0	0	0	0	0	0	0	0	0	0	0.00805205586530825	0	0	0	0	0	0	0
cg27312388	0	0	0	0	0	0	0	0	0	0	0	0	0	0	0	0	0	0	0	0	0	0.0964611959302218	0.00213037472638049	0	0	0	0	0	0	0	0	0	0	0	0	0	0	0	0	0	0	0	0	0	0	0	0	0	0	0	0	0	0	0	0	0	0	0	0	0	0	0	0	0	0	0	0	0	0	0	0	0	0	0	0	0	0	0	0	0	0	0	0	0	0	0	0	0	0	0	0
cg15550572	0	0	0	0	0	0	0	0	0	0	0	0	0	0	0	0	0	0	0	0	0	0	0	0	0	0	0	0.377879653254935	0	0	0	0	0	0	0	0	0	0	0	0	0	0	0	0	0	0	0	0	0	0	0	0	0	0	0	0	0	0	0	0	0	0	0	0	0	0	0	0	0	0	0	0	0	0	0	0	0	0	0	0	0	0	0	0	0	0	0	0	0	0	0
cg13133961	0	0	0	0	0	0	0	0	0	0	0	0	0	0	0	0	0	0	0	0	0	0	0.0161273880540067	0	0	0	0	0	0	0	0	0	0	0	0	0	0.00469693679473044	0	0	0	0	0	0	0	0	0	0	0	0	0	0	0	0	0	0	0	0	0	0	0	0	0	0	0	0	0	0	0	0	0	0	0	0	0	0	0	0	0	0	0	0	0	0.100609222767466	0	0	0	0	0	0	0	0
cg24394819	0	0	0	0	0	0	0	0.00905780020782258	0	0	0.0251808097343696	0	0.114751816139732	0	0	0	0	0	0.000247953906717878	0	0	0	0	0	0.00033992835267092	0	0	0	0	0	0	0	0	0	0	0	0.152580838253594	0	0.00220391243299762	6.4231513017292e-05	0	0	0	0	0	0	0	0	0	0.0249402107196543	0	0	0	0	0	0	0	0	0	0	0	0	0	0	0	0	0	0	0	0.21174915360348	0	0	0.0030180206335866	0.0340173832372075	0.143527037836364	0	0	0	0	0	0	0	0	0	0	0	0	0	0	0	0
cg17359076	0	0	0	0	0	0	0	0	0	0	0	0	0	0	0	0	0	0	0	0	0	0	0	0	0	0	0	0	0	0	0	0	1.89341725427556e-05	0	0	0	0	0	0	0	0	0	0	0	0	0	0	0	0	0	0	0	0	0	0	0	0	0.0441779801321431	0.137396105023892	0	0	0	0	0	0	0	0	0	0	0	0	0	0	0	0	0	0	0	0	0	0	0	0	0	0	0	0	0	0	0	0
cg05278650	0	0	0	0	0	0	0	0	0	0.0590947243401646	0	0	0	0	0	0	0	0	0	0	0	0	0	0	0	0	0	0	0	0	0	0	0	0	0.0303350362350528	0	0	0	0	0.00210604173752465	0	0	0	0	0	0	0	0	0	0	0	0	0	0	0	0	0	0	0	0	0	0	0	0	0	0	0	0	0	0	0	0	0	0	0	0	0	0	0	0	0	0	0	0	0	0	0	0	0	0	0
cg04045327	0	0	0	0	0	0	0	0	0	0	0	0	0	0	0	0	0	0	0	0	0	0	0	0	0	0	0	0	0	0	0	0	0	0	0	0	0	0	0	0	0	0	0	0	0.00100476998330684	0	0	0	0	0	0	0	0	0	0.054757439667234	0	0	0.139684016873014	0	0.00101941771442428	0.0729015861585533	0	0	0	0	0	0	0	0	0	0	0	0	0	0	0	0	0	0	0	0	0	0	0	0	0	0	0	0	0	0
cg26210445	0	0	0.000663684759102743	0	0	0	0	0	0	0	0	0	0	0	0	0	0	0	0	0	0	0	0	0	0	0	0	0	0	0	0	0	0	0	0	0	0.113660975123602	0.00563283994971105	0	0.0146964463283571	0	0	0	0	0	0	0	0	0	0	0	0	0	0	0	0	0	0	0	0	0	0	0	0	0	0	0	0	0	0	0	0	0	0	0	0	0	0	0	0	0	0	0	0	0	0	0	0	0	0	0
cg27369096	0	0	0	0	0	0	0	0	0	0	0	0	0	0	0	0	0	0	0	0	0	0	0	0	0	0	0	6.77812959467679e-05	0.0356344230588024	0	0.00134126855949548	0	0	0	0	0	0	0.00198341672259202	0	0	0	0	0	0	0	0	0	0	0	0	0	0	0	0	0	0	0	0	0	0	0	0	0	0	0	0	0	0	0	0	0	0	0	0	0	0	0	0.0605217479297399	0.00148344487480847	0	0	0	0	0	0	0	0	0	0	0	0
cg11213520	0	0	0	0	0	0	0	0	0	0	0	0	0	0	0	0	0	0	0	0	0	0	0	0	0	0	0	0	0	0	0	0	0	0	0	0	0	0	0	0.00432908843724194	0	0	0	0	0	0	0	0	0	0	0	0	0	0	0	0	0	0	0	0	0	0	0	0	0.113999294631581	0	0	0	0	0	0	0	0	0	0	0	0	0	0	0	0	0	0	0	0	0	0	0	0	0	0
cg11688548	0	0	0	0	0	0	0	0	0	0	0	0.210139161281739	0	0	0	0	0	0	0	0	0	0	0	0	0	0	0	0	0	0	0	0	0	0	0	0	0	0	0	0	0	0	0	0	0	0	0	0	0	0	0	0	0	0	0	0	0	0	0	0	0	0	0	0	0	0	0	0	0	0	0	0	0	0	0	0	0	0	0	0	0	0	0	0	0	0	0	0	0	0	0
cg11935153	0	0	0	0	0.116590227661606	0.0284333351571714	0	0	0	0	0	0	0	0	0	0	0	0	0	0	0	0	0	0	0	0	0	0	0	0	0	0	0	0	0	0	0	0	0	0	0	0	0	0	0	0	0	0	0	0	0	0	0	0	0	0	0	0	0	0	0	0	0	0	0	0	0	0	0	0	0	0	0	0	0	0	0	0	0	0	0	0	0	0	0	0	0	0	0	0	0
cg05064297	0	0	0	0	0	0	0	0	0	0	0	0	0	0	0	0	0	0	0	0	0	0	0	0	0	0	0	0	0	0	0	0	0	0	0.0153563628234068	0	0	0	0.222920416648942	0.069785591184376	0	0	0	0	0	0	0	0	0	0	0	0	0	0	0	0	0	0	0	0	0	0	0	0	0	0	0	0	0	0	0	0	0	0	0	0	0	0	0	0	0	0	0	0	0	0	0	0	0	0	0
cg15320905	0	0	0	0	0	0	0	0	0	0	0	0	0.120536036379036	0	0	0	0	0	0	0	0	0	0	0	0	0	0	0	0	0	0	0	0	0.0627872757488586	0	0	0	0	0	0	0	0	0	0	0	0	0	0	0	0	0	0	0	0	0	0	0	0	0	0	0	0	0	0	0	0	0	0	0	0	0	0	0	0	0	0	0	0	0	0	0	0	0	0	0.00676806344658352	0	0	0	0	0	0
cg02269388	0	0	0	0	0	0	0	0	0	0	0	0	0	0	0	0	0	0	0	0	0	0	0	0	0	0	0	0	0	0	0	0	0.0114752336662425	0	0	0	0	0	0	0	0	0	0	0	0	0	0	0	0	0	0	0	0	0	0	0	0	0.01968868417904	0.0659931640383636	0	0	0	0	0	0	0	0	0	0	0	0	0	0	0	0	0	0	0	0	0	0	0	0	0	0	0	0	0	0	0	0
cg20168412	0	0	0.000158635316779341	0	0	0	0	0	0	0	0	0	0	0	0	0	0	0	0	0	0	0	0.129482030151767	0	0	0	0	0	0	0	0	0	0	0	0	0	0.00126486708504923	0	0	0	0	0	0	0	0	0	0	0	0	0	0	0	0	0	0	0	0	0	0	0	0	0	0	0	0	0	0	0	0	0	0	0	0	0	0	0	0	0	0	0	0	0	0	0	0	0	0	0	0	0	0
cg12313892	0	0	0	0	0	0	0	0	0	0.0446345140584902	0	0	0	0	0	0	0	0	0	0	0	0	0	0.118686260372831	0	0	0	0	0	0	0	0	0	0.0733612325627055	0	0	0	0	0	0	0	0	0	0	0	0	0	0	0	0	0	0	0	0	0	0	0	0	0	0	0	0	0	0	0	0	0	0	0	0	0.218737927040283	0	0	0	0.00101602943143705	0.0196828385212034	0	0	0	0	0	0	0	0	0	0	0	0	0	0	0
cg15131808	0	0	0	0	0	0	0	0	0	0	0	0	0	0	0	0	0	0	0	0	0	0	0	0	0	0	0	0	0	0.38451555449436	0	0	0	0	0	0	0	0	0	0.000138149994114117	0	0	0	0	0	0	0	0	0	0	0	0	0	0	0	0	0	0	0	0	0	0	0	0	0	0	0	0	0	0	0	0	0	0	0	0	0	0	0	0	0	0	0	0	0	0	0	0	0	0	0
cg00157796	0	0	0	0	0	0	0	0	0	0	0	0	0	0	0	0	0	0	0	0	0	0	0	0	0	0	0	0	0	0	0	0	0	0	0	0.0189720238255901	0	0	0.0866230256129649	0	0	0	0	0	0	0	0	0	0	0	0	0	0	0	0	0	0	0	0	0	0	0	0	0	0.000295521152271148	0	0	0	0	0	0	0	0	0	0	0	0	0	0	0	0	0	0	0	0	0	0	0	0	0	0
cg19021985	0	0	0	0	0	0	0	0	0	0	0	0	0	0	0.113245564498718	0	0	0.446257458797479	0	0	0	0	0	0.258882353206306	0	0	0	0	0	0	0	0	0	0	0	0.00758266065728789	0	0	0	0	0	0	0	0	0	0	0.24225676426831	0.542405445712737	0	0.272524220543526	0.214736420220646	0.000295093338143682	0	0	0	0.0119840344463781	0	0	0	0	0	0	0	0	0	0	0	0	0	0	0	0	0	0	0	0	0.129594928999818	0	0	0	0	0	0	0	0	0	0	0	0	0	0
cg26385074	0	0	0	0	0	0	0	0	0	0	0	0	0.129252326568121	0	0	0	0	0	0	0	0	0	0	0	0	0	0	0	0	0	0	0	0	0	0	0	0	0	0	0	0	0	0	0	0	0	0	0	0	0.108561020669693	0	0	0	0	0	0	0	0	0	0	0	0	0	0	0	0	0	0	0	0	0	0	0	0	0	0	0	0	0	0	0	0	0	0	0	0	0	0	0	0	0
cg00467244	0.101361456294126	0	0	0	0	0	0	0	0	0	0	0	0	0	0	0	0	0	0	0	0	0	0	0	0	0	0	0	0	0	0	0	0	0	0	0	0	0	0	0	0	0	0	0	0	0	0	0	0	0	0	0	0	0	0	0	0	0	0	0	0	0	0	0	0.00184383831929606	0	0	0	0	0	0	0	0	0	0	0	0	0	0	0	0	0	0	0	0	0	0	0	0	0	0
cg20413202	0	0	0	0	0	0	0.310449751439184	0.0990383492813936	0	0	0	0	0	0	0	0	0	0	0	0	0	0	0	0	0	0	0	0	0	0	0	0	0	0	0	0	0	0	0	0	0	0	4.89931090998389e-06	0	0	0	0	0	0	0	0	0	0	0	0	0	0	0.013994190852819	0	0	0	0	0	0	0	0	0	0	0	0	0	0	0	0	0	0	0	0	0	0	0	0	0	0	0	0	0	0	0	0	0
cg19520927	0	0	0	0	0	0	0	0	0	0	0	0	0	0	0	0.113059090662788	0	0	0	0	0	0	0	0	0	1.57200473091724e-05	0	0	0	0	0	0	0	0	0	0	0	0	0	0	0	0	0	0	0	0	0	0	0	0	0	0	0	0	0	0	0	0	0	0	0	0	0	0	0	0	0.000113214030876947	0	0.000380438777853821	0	0	0	0	0	0	0	0	0	0	0	0	0	0	0	0	0	0	0	0	0	0
cg04172166	0	0	0	0	0	0	0	0	0	0	0	0	0	0	0	0	0	0	0	0	0	0	0	0	0	0	0	0	0	0	0	0	0	0	0	0	0	0	0	0	0	0	0	0	0	0	0	0	0	0	0	0	0	0	0	0	0	0.0934626886562548	0	0	0	0	0	0	0	0	0	0	0	0	0	0	0	0	0	0	0	0	0	0	0	0	0	0	0	0	0	0	0	0	0
cg14290210	0	0	0	0	0	0	0	0	0	0	0	0	0	0	0	0	0	0	0	0	0.0388659366075699	0	0	0	0	0	0	0	0	0	0	0	0	0	0	0	0	0	0	0	0	0	0	0	0	0	0	0	0	0	0	0	0	0	0	0	0	0	0	0	0	0	0	0	0	0	0	0	0	0	0	0	0	0	0	0	0	0	0.103582810156556	0	0	0	0	0	0	0	0	0	0	0	0
cg22474464	0	0	0	0	0	0	0	0	0	0	0.0346938029036279	0	0	0	0	0	0	0	0	0	0	0	0	0	0	0	0	0	0	0	0	0	0	0	0	3.7061337130246e-06	0	0	0	1.50752650568746e-05	0	0	0	0	0	0	0	0	0	0	0	0	0	0	0	0	0	0	0	0	0	0	0	0	0	0	0	0	0	0	0	0	0.00192772581128523	0.287399868473548	0	0	0	0	0	0	0	0	0	0	0	0	0	0	0	0	0
cg26425669	0.000723669190213626	0.000837937281879996	0	0	0	0	0	0	0	0	0	0	0	0	0	0	0	0	0	0	0	0	0	0	0	0	0	0.0062216842969587	0	0	0	0	0	0	0.196583480896741	0	0.000359741192951806	0	0	0.00286016788025326	0	0	0	0	0	0	0	0	0	0	0	0	0	0	0	0	0	0	0	0	0	0	0	0	0	0	0	0	0	0	0	0	0	0	0	0	0	0	0	0	0	0	0	0	0	0	0	0	0	0	0
cg13506653	0.00903126855698361	0.004166970559032	0	2.55900216218588e-05	0	0	0	0	0	0	0	0	0	0	0	0	0	0	0	0	0	0	0	0	0	0	0	0	0	0	0	0	0	0	0	0	0	0	0	0	0	0	0	0	0	0	0	0	0	0	0	0	0	0	0	0.00125256431766976	0	0	0	0	0	0	0	0	0.0944328045717608	0	0	0	0	0	0	0	0	0	0	0	0	0	0	0	0	0	0	0	0	0	0	0	0	0	0
cg14143331	0	0	0	0	0	0	0.00556519726778981	0	0	0	0	0	0	0	0	0	0	0	0	0	0	0	0	0	0	0	0	0	0	0	0	0	0	0	0	0	0	0	0	0	0	0	0	0	0	0	0	0	0	0	0	0	0	0	0	0	0	0	0.000551719139181713	0.103194154469574	0	0	0	0	0	0.204375239492008	0	0	0	0	0	0	0	0.0573901486725379	0	0	0	0	0	0	0	0	0	0	0	0	0	0	0	0	0
cg04864755	0	0	0	0	0	0	0	0	0	0	0	0	0	0	0	0	0	0	0	0	0	0	0.00729089543757719	0	0	0	0	0	0	0	0	0	0	0	0	0	0.00149239062174883	0	0	0	0	0	0	0	0	0	0	0	0	0	0	0	0	0	0	0	0	0	0	0.0856504455927233	0	0	0	0	0	0	0	0	0	0	0	0	0	0	0	0	0	0	0	0	0	0	0	0	0	0	0	0	0	0	0
cg00675156	0	0	0	0	0	0	0	0	0	0	0	0	0	0	0	0	0	0	0	0	0	0	0	0	0	0	0.303913235582979	0	0	0	0	0	0	0	0	0	0	0	0	0	0.00448480940524735	0	0	0	0	0	0	0	0	0	0	0	0	0	0	0	0	0	0	0.00222261282123013	0	0	0	0	0	0	0	0	0	0	0	0	0	0	0	0	0	0	0	0	0	0	0	0	0	0	0	0	0	0	0
cg20099104	0	0	0	0	0	0	0	0	0	0	0	0	0	0	0	0	0	0	0	0	0	0	0.176765142130015	0	0	0	0	0	0	0	0	0	0	0	0	0	0	0	0	0	0	0	0	0	0	0	0	0	0	0	0	0	0	0	0	0.0429884496330375	0	0	0	0	0	0	0	0	0	0	1.72067144490483e-05	0	0	0	0	0	0	0	0	0	0	0	0	0	0.0212278008448019	0	0	0	0	0	0	0	0	0	0
cg24062526	0	0	0	0	0	0	0	0	0	0	0	9.1581900209865e-06	0	0	0	0.372921419577994	0	0	0	0	0	0	0	0	0	0	0	0	0	0	0	0	0	0	0	0	0	0	0	0	0	0	0	0	0	0	0	0	0	0	0	0	0	0	0	0	0	0.157015104146889	0	0	0	0	0	0	0	0	0	0	0	0	0	0	0	0	0	0	0	0	0	0	0	0.174868456003912	0.0422014345038803	0	0	0	0	0	0	0	0
cg20366284	0	0	0	0	0	0	0	0	0	0	0	0	0	0	0	0	0	0	0	0	0	0	0	0	0	0	0	0.100828158854711	0	0	0	0	0	0	0	0	0	0	0	0	0	0	0	0	0	0	0	0	0	0	0	0	0	0	0	0	0	0	0	0	0	0	0	0	0	0	0	0	0	0	0	0	0	0	0	0	0	0	0	0	0	0	0	0	0	0	0	0	0	0	0
cg27555582	0	0	0	0	0	0	0	0	0	0	0	0	0	0	0	0	0	0	0	0	0	0	0	0	0	0	0	0	0	0	0	0	0.0849050780683299	0	0	0	0	0	0	0	0	0	0	0	0	0	0	0	0	0	0	0	0	0	0	0.0626497058278861	0	0	0	0	0	0	0	0	0	0	0	0	0	0	0	0	0	0	0	0	0	0	0	0	0	0	0	0	0	0	0	0	0	0	0
cg18873530	0.0791974347375592	0.000583661015030813	0	0	0	0.0497096719581159	0	0	0	0	0	0	0	0	0	0	0	0	0	0	0	0	0	0	0	0	0	0	0	0	0	0	0	0	0	0	0	0	0	0	0	0	0	0	0	0	0	0	0	0	0	0	0	0	0	0	0	0	0	0	0	0	0	0	0	0	0	0	0	0	0	0	0	0	0	0	0	0	0	0	0	0	0	0	0	0	0	0	0	0	0
cg22072375	0	0	0.131354078544142	0	0	0	0	0	0	0	0.146047637318013	0	0	0	0	0	0	0	0	0	0	0	0	0	0	0	0	0	0	0	0	0	0	0	0	0	0.0152831231353447	0	0.0998113392756493	0	0	0.000556294544139018	0	0	0	0	0	0	0	0	0	0	0	0	0	0	0	0	0	0	0	0	0	0	0	0	0	0	0	0	0	0	0	0	0	0	0	0	0	0	0	0	0	0	0	0	0	0	0	0	0
cg02523640	0	0	0	0	0	0	0	0	0	0	0	0	0	0	0	0	0	0	0	0	0	0	0	0	0	0	0	0	0	0	0	0	0	0	0	0.00389861780309175	0	0	0	0.0779764846120393	0	0	0	0	0	0	0	0	0	0	0	0	0	0	0	0	0	0	0	0	0.0951428014272774	0	0	0.181236911597934	0	0	0	0	0	0	0	0	0	0	0	0	0	0	0	0	0	0	0	0	0	0	0	0	0	0	0
cg15188398	0	0	0	0	0	0	0	0	0	0	0	0	0	0	0	0	0	0	0	0	0	0	0	0	0	0	0	0	0	0	0	0	0	0	0	0	0	0	0	0	0	0	0	0	0	0	0	0	0	0	0	0	0	0	0	0	0	0	0	0	0	0	0	0	0	0	0	0	0	0	0	0	0	0	0	0	0	0	0	0	0	0	0	0	0.112495862084846	0	0	0	0	0	0
cg22794704	0	0	0	0	0	0	0	0	0	0	0	0	0	0	0	0	0	0	0	0	0	0	0	0	0	0	0	0	0	0	0	0	0	0	0	0	0.260734220834325	0.00454457539836085	0	0.010070746777126	0	0	0	0	0	0	0	0	0	0	0	0	0	0	0	0.0143714316291801	0	0	0	0	0	0	0	0	0	0	0	0	0	0	0	0	0	0	0	0	0	0	0	0	0	0	0	0	0	0	0	0	0	0	0
cg01890568	0	0.165147851845812	0	0	0	0	0	0	0	0	0	0	0	0	0	0	0	0	0	0	0	0	0	0	0	0	0	0	0	0	0	0	0.0179677520032586	0	0.0918225176820157	8.3202493568713e-05	0	0	0.0268768275066019	0	0.0112122082452096	0	0	0	0	0	0	0	0	0	0	0	0	0	0	0	0	0	0	0	0	0.0233693605472268	0	0	0	0	0	0	0	0	0	0	0	0	0	0	0	0.106693683418108	0	0	0	0	0	0	0	0	0	0	0	0	0
cg05378938	0	0.160692554547056	0	0	0	0	0	0	0	0	0	0	0	0	0	0	0	0	0	0	0	0	0	0	0	0	0	0	0	0	0	0	0	0	0	0	0	0	0.0103430248457374	0	0	0	0	0	0	0	0	0	0	0	0	0	0	0	0	0	0	0	0	0	0	0	0	0	0	0	0	0	0	0	0	0	0	0	0	0	0	0	0	0	0	0	0	0	0	0	0	0	0	0	0
cg05171197	0	0	0	0	0	0	0	0	0	0	0.0919871028881689	0	0.000153799012124549	0	0	0	0	0	0	0	0	0	0	2.11524638650381e-05	0.0534148244685547	0	0	0	0	0	0	0	0	0	0	0	0	0	0	0	0	0	0	0	0	0	0	0	0	0	0	0	0	0	0	0	0	0	0	0	0	0	0	0	0	0	0	0	0	0	0	0	0	0	0	0.00672578494741562	0	0	0	0	0.000804896368281947	0	0	0	0	0	0	0	0	0	0
cg24632241	0	0	0	0	0	0	0	0	0	0	0	0	0	0	0	0	0	0	0	0	0	0	0	0	0	0	0	0	0	0	0	0	0	0	0.0495134622156668	0.00184738986447043	0.000608648310134484	0	0	0	0	0	0	0	0	0	0	0	0	0	0	0	0	0	0	0	0	0	0.0999188057287113	0	0.00241433369424089	0	0	0	0	0	0	0	0	0	0	0	0	0	0	0	0	0	0	0	0	0	0	0	0	0	0	0	0	0	0
cg17964505	0	0	0	0	0	0	0	0	0	0	0	0	0	0	0	0	0	0	0	0	0	0	0	0	0	0	0	0	0	0	0	0	0	0	0.130421749531762	0	0	0	0	0	0	0	0	0	0	0	0	0	0	0	0	0	0	0	0	0.00377249456873669	0	0	0	0	0	0	0	0	0.00407220065009202	0	0	0	0	0	0	0	0	0	0	0	0	0	0	0	0	0	0	0	0	0	0	0	0	0	0
cg14143574	0	0	0	0	0	0	0	0	0	0	0	0	0	0	0	0	0	0	0	0	0	0	0	0	0	0	0	0	0	0	0	0	0	0	0	0	0	0	0	0	0	0	0	0	0	0	0	0	0	0	0	0	0	0	0	0	0	0	0	0	0	0	0	0	0	0	0	0	0	0	0.144483859299541	0	0	0	0	0	0	0	0	0.00339596070708487	0	0	0	0	0	0	0	0	0	0	0
cg11988964	0.053777730464972	0.0054467986916335	0	0	0	0	0	0	0	0	0	0	0	0	0	0	0	0	0	0	0	0	0	0	0	0	0	0	0	0	0	0	0	0	0	0	0	0	0	0	0	0	0	0	0	0	0	0	0	0	0	0	0	0	0	0.120328522478744	0	0	0	0	0	0	0	0	0.0473119600586494	0	0	0	0	0	0	0	0	0	0	0	0	0	0	0	0	0	0	0	0	0	0	0	0	0	0
cg26525457	0	0	0	0	0	0	0	0	0	0	0	0.000816177661034632	0	0	0	0	0	0	0	0	0	0	0	0	0	0	0	0.142233829901128	0	0	0	0	0	0	0	0	0	0	0	0	0	0	0	0	0	0	0	0	0	0	0	0	0	0	8.01610647936446e-06	0	0	0	0	0	0	0	0	0	0	0	0	0	0	0	0	0	0	0	0	0	0	0	0	0	0	0.111977661063286	0	0	0	0	0	0	0	0	0
cg07294785	0	0	0	0	0	0	0	0	0	0	0	0	0	0	0	0	0	0	0	0	0	0	0	0	0	0	0	0	0	0	0	0	0.0821046724121074	0	0	0	0	0	0	0	0.013763928043203	0	0	0	0	0	0	0	0	0	0	0	0	0	0	0	0	0	0.00482154002748319	0.110685130769641	0	0	0	0	0	0	0	0	0	0	0	0	0	0	0	0	0	0	0	0	0	0	0	0	0	0	0	0	0	0	0
cg08328777	0	0.0589540842711072	0	0.0430502611447796	0.0406592559068357	0	0	0	0	0	0	0	0	0	0	0	0	0	0	0	0	0	0	0	0	0	0	0	0	0	0	0	0	0	0	0.00997091973997348	0	0	0	0	0	0	0	0	0	0	0	0	0	0	0	0	0	0	0	0.00974400411201104	0	0	0	0	0	0	0	0	0	0	0.0311303529931866	0	0	0	0	0	0	0	0	0	0	0	0	0	0	0	0	0	0	0	0	0	0	0	0
cg00279790	0	0	0	0	0	0	0	0	0	0	0	0	0	0	0	0	0	0	0	0	0	0	0	0	0.0852541135865402	0	0	0	0	0	0	0	0	0	0	0	0	0	0	0	0	0	0	0	0	0	0	0	0	0	0	0	0	0	0	0	0	0	0	0	0	0	0	0	0	0	0	0	0	0	0	0	0	0	0	0	0	0	0	0	0.0915979903767453	0	0	0	0	0	0	0	0	0	0
cg03221366	0	0	0	0	0	0	0	0	0	0.179812212443389	0	0	0	0	0	0	0	0	0	0	0	0	0	0	0	0	0	0	0	0	0	0	0	0	0	0	0	0	0	0	0	0	0	0	0	0	0	0	0	0	0	0	0	0	0	0	0	0	0	0	0	0	0	0	0	0	0	0	0	0	0	0	0	0	0	0	0	0	0	0	0	0	0	0	0	0	0	0	0	0	0
cg00660167	0	0	0	0	0.000510398690122727	0	0	0	0	0	0	0	0	0	1.12558017425865e-05	0	0	0.236629757785701	0	0	0	0	0	0	0	0	0	0	0	0	0	0	0	0	0	0	0	0	0	0	0	0	0	0	0	0	0	0	0	0	0	0	0	0	0	0	0	0	0	0	0	0	0	0	0	0.236801276095293	0.0657323225915721	0	0	0	0	0	0	0	0	0	0	0.0824257773787491	0	0	0	0	0	0	0	0	0	0	0	0	0
cg07749442	0	0	0	0	0	0	0	0	0	0	0	0	0	0	0	0	0	0	0	0	0	0	0	0.218636362353215	0.048446983549904	0.028861970513467	0	0	0	0	0	0	0	0.0115436124914881	0	0	0	0	0	0	0	0	0	0	0	0	0	0	0	0	0	0	0	0	0.0351079429844201	0	0	0	0	0	0	0	0	0	0	0	0	0	0	0	0	0	0	0	0	0	0	0.0150230254295575	0	0	0	0	0	0	0	0	0	0.155778998042483	0	0	0
cg19532212	0	0	0	0	0	0	0	0.0983924763393956	0	0	0	0	0	0	0	0	0	0	0	0	0	0	0	0	0	0	0	0	0	0	0	0	0	0	0	0	0.205204663481354	0	0	0	0	0	0	0	0	0	0	0	0	0	0	0	0	0	0	0	0	0	0	0	0	0	0	0	0	0	0	0.0166642196007216	0	0	0	0	0	0	0	0	0	0	0	0	0	0	0	0	0	0	0	0	0	0	0
cg17173816	0	0	0	0	0	0	0	0	0	0.00198634397712225	0	0	0	0	0	0	0	0	0	0	0	0	0	0.0602852873948278	0	0	0	0	0	0	0	0	0	0.0125654405730481	0	0	0	0	0	0	0	0	0	0	0	0	0	0	0	0	0	0	0	0	0	0	0	0	0	0	0	0	0	0	0	0	0	0	0	0	0.161064301663446	0	0	0	0.00543171626360568	0.00234067243894574	0	0	0	0	0	0	0	0	0	0	0	0	0	0	0
cg12141457	0	0	0	0	0	0	0.145618876741957	0	0	0	0	0	0	0	0	0	0	0	0	0	0	0	0	0	0	0	0	0	0	0	0	0	0	0	0	0	0	0	0	0	0	0	0	0	0	0	0	0	0	0	0	0	0	0	0	0	0	0	0	0	0	0	0	0	0	0	0	0	0	0	0	0	0	0	0	0	0.172177849683081	0	0	0	0	0	0	0	0	0	0	0	0	0	0
cg04992974	0	0	0	0	0	0	0	0	0	0	0	0.032860433943736	0	0	0	0	0	0	0	0	0	0	0	0	0	0	0	0	0	0	0	0	0	0	0	0	0	0	0	0	0	0	0	0	0	0	0	0	0	0	0	0	0	0	0	0	0	0.0570850073238773	0	0.166338155777772	0	0	0	0	0	0	0	0	0	0	0	0.185453229328137	0	0.243913329524351	0	0	0	0.00835118243307656	0	0	0	0	0	0	0	0	0	0	0	0	0
cg03826594	0.0154350378560616	0	0	0	0.0812379326305544	0	0	0	0	0	0	0	0	0	0	0	0	0	0	0	0	0	0	0	0	0	0	0	0	0	0	0	0	0	0	0	0	0	0	0	0	0	0	0	0	0	0	0	0	0	0	0	0	0	0	0	0	0	0	0	0	0	0	0	0	0	0	0	0	0.000292448017726526	0	0	0	0	0	0	0	0	0	0	0	0	0.146236440747759	0	0	0	0	0	0	0	0
cg04838832	0	0	0	0	0	0	0	0	0	0	0	0	0.010369966065029	0.0432393548528582	0	0.00111546036487426	0.215222066725899	0	0.0733152758015832	0	0	0	0	0	0	0	0	0	0	0	0	0	0	0	0	0	0	0	0	0	0	0	0	0	0	0	0	0	0	0	0	0	0	0	0	0	0	0	0	0	0	0	0	0	0	0	0	0	0	0	0	0	0	0	0	0	0	0	0	0	0	0	0	0	0	0	0	0	0	0	0
cg05739816	0	0	0	0	0	0	0	0	0	0	0	0	0	0	0	0	0	0	0	0	0	0	0	0	0	0	0	0	0	0	0	0	0	0	0	0	0	0	0	0	0	0	0	0	0	0	0	0	0	0	0	0	0	0	0	0	0	0	0	0	0	0	0	0	0	0	0	0	0	0	0	0.0911432252868746	0	0	0	0	0	0	0	0.000320217924585413	0	0.0185214333769958	0.0279197570166658	0	0	0	0	0	0	0	0
cg18705773	0	0	0	0	0	0	0	0	0	0	0	0	0	0	0	0	0	0	0	0	0	0	0	0	0	0	0	0	0	0	0	0	0	0	0	0	0	0	0	0	0	0	0	0	0	0	0	0	0	0	0	0	0	0	0	0	0	0	0.122315902152763	0	0	0	0	0	0	0	0	0	0	0	0	0	0	0	0	0	0	0	0	0	0	0	0	0	0	0	0	0	0	0	0
cg12049462	0.144560535207983	0.0493124347092983	0	0	0	0	0	0	0	0	0	0	0	0	0	0	0	0	0	0	0	0	0	0	0	0	0	0	0	0	0	0	0.198979730216638	0	0	0	0	0	0	0	0	0	0	0	0	0	0	0	0	0	0	0	0	0	0	0	0	0	0	0	0	0	0	0	0.0330088911204336	0	0	0	0	0	0	0	0	0	0	0	0	0	0	0	0	0	0	0	0	0	0	0	0	0	0
cg06332859	0	0	0	0	0	0	0	0	0	0	0	0	0	0	0	0	0	0	0	0	0	0	0	0	0	0	0	0.128416286518992	0	0	0	0	0	0	0	0	0	0	0	0	0	0	0	0	0	0	0	0	0	0	0	0	0	0	0	0	0	0	0	0	0	0	0	0	0	0	0	0	0	0	0	0	0	0	0	0	0	0	0	0	0	0	0	0	0	0	0	0	0	0	0
cg06632207	0	0	0	0	0.156488980297189	0	0	0	0	0	0	0	0	0	0	0	0	0	0	0	0	0	0	0	0	0	0	0	0	0	0	0	0	0	0	0	0	0	0	0	0	0	0	0	0	0	0	0	0	0	0	0	0	0	0	0	0	0	0	0	0	0	0	0	0	0	0	0	0	0	0	0	0	0	0	0	0	0	0	0	0	0	0	0	0	0	0	0	0	0	0
cg07126525	0	0	0	0	0	0	0	0	0	0	0	0	0	0	0	0	0	0	0	0	0	0	0	0.0809247287172611	0	0	0	0	0	0	0	0	0.0663311129706963	0	0	0.0341178366133714	0	0	0	0	0	0	0	0	0	0	0	0	0	0	0	0	0	0	0	0	0	0	0	0	0	0.00945518647438954	0	0	0	0	0	0	0	0	0	0.00465710367493371	0	0	0	0	0	0	0	0	0	0	0	0	0	0	0	0	0	0	0
cg24137774	0	0	0	0	0	0	0	0	0	0	0	0	0	0	0	0	0	0	0	0	0	0	0	0	0	0	0.00764424637227833	0	0	0	0	0	0	0	0	0	0	0.277192261407662	0.0771409689320929	0	0	0	0	0	0	0	0	0	0	0	0	0	0	0	0	0	0	0	0	0	0.0497796786337954	0	0	0	0	0	0	0	0	0	0	0	0	0	0	0	0	0	0	0	0	0	0	0	0	0	0	0	0	0	0
cg13621679	0	0	0	0	0	0	0	0	0	0	0	0	0	0	0	0.00189659428147804	0	0	0	0	0	0	0	0	0.056571182514757	0.0852023193100827	0	0	0	0	0	0	0	0	0	0	0	0	0	0	0	0	0	0	0	0	0	0	0	0	0	0	0	0	0	0	0	0	0.136537378371341	0	0.0171035381287116	0	0	0	0	0	0	0	0.128788919584376	0	0	0	0	0	0	0	0	0	0	0	0	0	0	0	0	0	0	0	0	0	0
cg21330423	0	0	0	0.108562274965487	0	0	0	0	0	0	0	0	0	0	0	0	0	0	0	0	0	0	0	0	0	0	0	0	0	0	0	0	0	0	0	0	0	0	0	0	0	0	0	0	0	0	0	0	0	0	0	0	0	0	0	0	0	0	0	0	0.0886811065984641	0	0	0	0	0	0	0	0	0	0	0	0	0	0	0	0	0	0	0	0	0	0	0	0	0	0	0	0	0	0
cg01418856	0	0	0	0	0	0	0	0	0	0	0	0	0	0	0	0	0	0	0	0	0	0	0	0	0	0	0	0	0	0	0	0	0	0	0	0	0	0	0	0	0	0	0	0	0	0	0	0	0	0	0	0	0	0	0	0	0	0.0637146689447912	0.109769166270904	0	0	0	0	0	0	0	0	0	0	0	0	0	0	0	0	0	0	0	0	0	0	0	0	0	0	0	0	0	0	0	0
cg10293403	0	0	0	0	0	0	0	0	0	0	0	0	0	0	0	0	0	0	0	0.0759858204167073	0.0290983144833941	0	0	0	0	0	0	0	0	0	0	0	0	0	0	0	0	0	0	0	0	0	0	0	0	0	0	0	0	0	0	0	0	0	0	0	0	0	0	0	0	0	0.146434092365264	0	0	0	0	0	0	0	0	0	0	0	0	0	0	0	0	0	0	0	0	0	0	0	0.00378684142390528	0	0	0	0
cg09929238	0	0	0	0	0	0	0	0	0	0	0	0	0	0	0	0	0	0	0	0	0	0	0	0.00300138792886788	0	0	0	0	0	0	0	0	0	0	0	0	0	0	0	0	0	0	0	0	0	0.0838661143117675	0	0	0	0	0	0	0	0	0	0	0	0.0790780106449612	0	0	0	0	0	0	0	0	0	0	0	0	0	0	0	0	0	0	0	0	0	0	0	0	0	0	0	0	0	0	0	0	0
cg07385694	0	0	0	0	0	0	0	0	0	0	0	0	0	0	0	0	0	0	0	0	0	0	0	0.184638949315185	0	0	0	0	0	0	0	0	0.0410521690021648	0	0	0	0	0	0	0	0	0	0.0454927183560339	0	0	0	0	0	0	0	0	0	0	0	0	0	0	0	0	0	0	0	0	0	0	0	0	0	0	0	0	0	0	0	0	0	0	0	0	0	0	0	0	0	0	0	0	0	0	0	0
cg17247026	0	0	0	0	0	0	0	0	0	0.000264367726198799	0	0	0	0	0	0	0	0	0	0	0	0	0	0	0	0	0	0	0	0	0	0	0.0396671505329274	0	0	0	0	0	0	0	0.0386992570990941	0	0.153153413602511	0	0	0	0	0	0	0	0	0	0	0	0	0	0	0	0	0	0	0	0	0	0	0	0	0	0	0	0	0	0	0	0	0	0	0	0	0	0	0	0	0	0	0	0	0	0	0	0
cg06038470	0	0	0	0	0	0	0	0	0	0	0	0	0	0.0865524642485225	0	0	0	0	0	0	0	0	0	0	0	0	0	0	0	0	0	0	0	0	0	0	0	0	0	0	0	0	0	0	0	0	0	0	0	0	0	0	0	0	0	0	0	0	0	0	0.00100631727515857	0	0	0	0	0	0	0	0	0	0	0	0	0	0	0	0	0	0	0.000404683160309709	0	0.0777699550192283	0	0	0	0	0	0	0	0	0
cg03534360	0	0	0	0	0	0	0	0	0	0	0	0	0	0	0	0	0	0	0	0	0	0	0	0	0	0	0	0	0	0	0	0	0	0	0	0	0	0	0.0206584481357767	0	0.0350998310872339	0	0	0	0	0	0	0	0.000159235464252506	0	0.0416469837280633	0	0	0	0	0	0	0	0	0	0	0	0	0	0	0	0	0	0	0	0	0	0	0	0	0	0	0	0	0	0	0	0	0	0	0	0	0	0	0	0
cg02532538	0	0	0	0.0554240180606649	0	0.0812715121293332	0	0	0	0	0	0	0	0	0	0	0	0	0	0	0	0	0	0	0	0	0	0	0	0	0	0	0	0.0123583424090217	0	0	0	0	0	0	0	0	0	0	0	0	0	0	0	0	0	0	0	0	0	0	0	0	0	0	0	0	0	0	0	0	0	0	0	0	0	0	0	0	0	0	0	0	0	0	0	0	0	0	0	0	0	0	0	0	0
cg08200420	0	0	0	0	0	0	0	0	0	0	0	0	0	0	0	0	0	0	0	0	0	0	0	0	0	0	0	0	0.12868007928021	0	0	0	0	0	0	0	0	0	0	0	0	0	0	0	0	0	0	0	0	0	0	0	0	0	0	0	0	0	0	0	0	0	0	0	0	0	0	0	0	0	0	0	0	0	0	0	0	0	0	0	0	0	0	0	0	0	0	0	0	0	0
cg27122725	0	0	0	0	0	0	0	0	0	0	0	0	0	0	0	0	0	0	0	0	0	0	0	0	0	0	0	0	0	0.0425892649179812	0	0	0	0.00710538636395327	0	0	0	0	0	0	0	0	0.0263516536506227	0	0	0	0	0	0	0	0	0	0	0	0	0	0	0	0.0297754043044512	0	0	0	0	0	0	0	0	0	0	0	0	0	0	0	0	0	0	0	0	0	0	0	0.17392224229833	0	0	0	0	0	0	0	0.049075405852234
cg14678829	0	0	0	0	0	0	0	0	0	0.122921777326346	0	0	0	0	0	0	0	0	0	0	0	0	0	0	0	0	0	0	0	0	0	0	0	0	0	0	0	0	0	0	0	0.0358102346883738	0	0	0	0	0	0	0	0	0	0	0	0	0	0	0	0	0	0	0	0	0	0	0	0	0	0	0	0	0	0	0	0	0	0	0	0	0	0	0	0	0	0	0	0	0	0	0	0	0
cg26888836	0	0.00196634872431149	0	0	0	0	0	0	0	0	0	0	0	0	0	0	0	0	0	0	0	0	0	0	0	0	0	0	0	0	0	0	0	0	0	0.000107316587593549	0	0	0	0	0.150074661089862	0	0	0	0	0	0	0	0	0	0	0	0	0	0	0	0	0	0	0	0	0	0	0	0	0	0	0	0	0	0	0	0	0	0	0	0	0	0	0	0	0	0	0	0	0	0	0	0	0	0
cg16061656	0	0	0	0	0	0	0	0	0	0	0	0	0	0	0	0	0	0	0	0	0	0	0	0	0	0	0	0	0	0	0	0	0	0.0700345672791474	0	0	0	0	0	0	0	0	0	0	0	0	0	0	0	0	0	0	0	0	0	0	0	0	0	0	0	0	0	0	0	0	0	0	0.049159865320827	0	0	0	0	0	0	0	0	0	0	0	0	0	0	0	0	0	0	0	0	0	0
cg26410483	0	0	0	0	0	0	0	0	0	0	0	0	0	0	0	0	0	0	0	0	0	0	0	0	0	0	0	0	0	0	0	0	0	0	0	0	0	0	0	0	0	0.163564694618157	0	0	0	0	0	0	0	0	0	0	0	0	0	0.000640083210839883	0	0	0.0603091091749115	0	0	0	0	0	0	0	0.098439525057606	0	0	0	0	0	0	0	0	0	0	0	0	0	0	0	0	0	0.000893284457237442	0	0	0	0	0	0
cg13957558	0	0	0	0	0.0785071062833084	0	0	0	0	0	0	0	0.00546648469911917	0	0	0	0	0	0	0	0	0.0832705337272787	0	0	0	0	0	0	0	0	0	0	0	0	0	0	0	0	0	0	0	0	0	0	0	0	0	0	0	0	0	0	0	0	0	0	0	0	0	0	0	0	0	0	0.165417911278192	0.102682824821657	0	0	0	0	0	0	0	0	0	0	0	0	0	0	0	0	0	0	0	0	0	0	0	0	0
cg00552235	0	0	0	0	0	0	0	0	0	0	0	0	0	0	0.0216238974028769	0	0	0	0	0	0	0	0	0	0	0	0	0	0	0	0	0	0	0	0	0.149035124402758	0	0	0	0.014565617785234	0	0	0	0	0	0	0	0	0	0	0	0	0	0	0	0	0	0	0	0	0	0	0	0	0	0	0	0	0	0	0	0	0	0	0	0	0	0	0	0	0	0	0	0	0	0	0	0	0	0	0
cg04779720	0	0	0	0	0	0	0	0	0	0	0	0	0	0	0	0	0	0	0	0	0	0	0	0	0.127175991423739	0	0	0	0	0	0	0	0	0	0	0	0	0	0	0	0	0	0	0	0	0	0	0	0	0	0	0	0	0	0	0	0	0	0	0	0	0	0	0	0	0	0	0	0	0	0.0500464947295472	0	0	0	0	0	0	0	0	0	0	0	0	0	0	0	0	0	0	0	0
cg03299782	0	0	0	0	0	0	0	0	0	0	0	0	0	0	0	0	0	0	0	0	0	0	0	0	0.00192344484670946	0	0	0	0	0	0	0	0	0	0	0	0	0	0	0	0	0	0	0	0	0	0	0	0	0	0	0	0	0	0	0	0	0.124062319318734	0	0.0291765919235088	0	0	0	0	0	0	0	0	0	0	0	0	0.0713880287340736	0.00620922996332982	0	0	0	0	0	0	0	0	0	0	0	0	0	0	0	0	0
cg09273054	0	0	0	0	0	0	0	0	0	0	0	0	0	0	0	0	0	0	0	0	0	0	0	0	0	0	0	0	0	0	0	0	0	0	0	0	0	0	0.062541237400989	0.0588985984728217	0	0	0	0	0	0	0	0	0	0	0	0	0	0	0	0	0	0	0	0	0	0	0	0.00685011112727497	0	0	0	0	0	0	0	0	0	0	0	0	0	0	0	0	0	0	0	0	0	0	0	0	0	0	0
cg20647610	0	0	0	0	0	0	0	0	0	0	0	0	0	0	0	0	0	0	0	0	0	0	0	0	0	0	0	0	0	0	0	0	0	0	0	0.000202204376926209	0	0	0.157459485864615	0.000564917649446402	0	0	0	0	0	0	0	0	0	0	0	0	0	0	0	0.00527766048811056	0	0	0	0	0	0	0	0	0	0	0	0	0	0	0	0	0	0	0	0	0	0	0	0	0	0	0	0	0	0	0	0	0	0	0
cg17222941	0	0	0	0	0	0	0	0	0	0	0	0	0	0	0	0	0	0	0	0	0	0	0	0	0	0	0	0	0	0	0	0	0	0	0.115387166100539	0	0	0	0	0.0314137054092352	0	0	0	0	0	0	0	0	0	0	0	0	0	0	0	0	0	0	0	0	0	0	0	0	0.00273684800072859	0	0	0	0	0	0	0	0	0	0	0	0	0	0	0	0	0	0	0	0	0	0	0	0	0.000363644822691957	0
cg17342864	0	0	0	0	0	0	0	0	0	0	0	0	0	0	0	0	0	0	0	0	0	0	0	0	0	0	0	0.0825453156593414	0	0	0	0	0	0	0	0	0	0.0530520911176033	0	0	0	0	0	0	0	0	0	0	0	0	0	0	0	0	2.89514561280608e-05	0	0	0	0	0.00312558232314969	0	0	0	0	0	0	0	0	0	0	0	0	0	0	0	0	0	0	0	0	0	0	0	0	0	0	0	0	0	0	0
cg18131537	0	0	0	0	0.12789461283104	0	0	0	0	0	0	0	0.240528898574516	0	0	0	0.0101855851227567	0	0	0	0	0	0	0	0	0	0	0.211684371546696	0	0	0	0	0	0	0	0	0	0	0	0	0	7.01788604039399e-05	0	0	0	0	0	0	0	0	0	0	0	0	0	0	0	0	0	0	0	0	0	0	0	0	0	0	0	0	0	0	0	0	0	0	0	0	0	0	0	0	0	0	0	0	0	0	0	0	0
cg27301343	5.54891279700013e-05	0.000823401289156748	0.156549091325478	0	0	0	0	0	0	0	0	0	0	0	0	0	0	0	0	0	0	0	0	0	0	0	0	0	0	0	0	0	0	0	0	0	0	0	0	0	0	0	0	0	0	0	0	0	0	0	0	0	0	0	0	0	0	0	0	0	0	0	0	0	0	0	0	0	0	0	0	0	0	0	0	0	0	0	0	0	0	0	0	0	0	0	0	0	0	0	0
cg24369185	0	0.00014847307987703	0	0	0	0	0	0	0	0	0	0	0	0	0	0	0	0	0	0	0	0	0.386957096216464	0	0.0041077305052554	0	0	0	0	0	0	0	0	0.174064394145265	0	0	0	0	0	0	0	0	0	0	0	0	0	0	0	0	0	0	0	0	0	0	0	0	0	0	0	0	0	0.000215317719616397	0	0	0	0	0	0	0	0	0	0	0	0	0	0	0	0	0	0	0	0	6.65097263728508e-06	0	0	0	0	0	0
cg22638593	0	0	0	0	0.000589010611831626	0	0	0	0	0	0	0	0	0	0	0	0	0	0	0	0	0	0.0874438407428269	0	0	0	0	0	0	0	0	0	0	0	0	0	8.36105059790474e-05	0	0	0	0	0	0	0	0	0	0	0	0	0	0	0	0	0	0	0	0	0	0.0799338844264795	0	0	0	0	0	0	0	0	0	0	0	0	0	0	0	0	0	0	0	0	0	0	0	0	0	0	0	0	0	0	0	0
cg00715343	0	0	0	0	0	0	0	0	0	0	0	0.0895613351931849	0	0	0	0	0	0	0	0	0	0	0	0	0	0.000780322054086578	0	0	0	0	0	0	0	0	0	0	0	0	0	0	0	0	0	0	0	0	0	0	0	0	0	0	0	0	0.0111695667749865	0	0	0	0	6.8531245326498e-05	0	0	0	0	0	0	0	0	0	0	0	0	0	0	0	0	0	0	0	0	0	0	0	0	0	0	0	0	0	0	0
cg01974656	0	0	0	0	0	0	0	0	0	0	0	0.119807013986563	0	0	0	0	0	0	0	0	0	0	0	0	0	0	0	6.53809050692819e-06	0	0	0	0	0	0	0	0	0	0	0	0	0	0	0	0	0	0	0	0	0	0	0	0	0	0	0	0	0	0	0	0	0	0	0	0	0	0	0	0	0	0	0	0	0	0	0	0	0	0	0	0	0	0	0	0	0	0.17760810008854	0	0	0	0	0
cg17721249	0	0	0	0	0	0.0358637689232756	0	0	0	0.017715179569541	0	0	0	0	0	0	0	0	0	0	0	0	0	0	0	0	0	0	0	0	0	0	0	0	0.114595207827129	0.0261215682123885	0	0	0	0	0.160587268937782	0	0	0	0	0	0	0	0	0	0	0	0	0	0	0	0	0	0	0	0	0	0	0	0	0	0	0	0	0	0	0	0	0	0	0	0	0	0	0	0	0	0	0	0	0	0	0	0	0	0
cg12642815	0	0	0	0	0	0	0	0	0	0	0	0	0	0	0	0	0	0	0	0	0	0	0	0	0	0	0	0	0	0	0	0	0	0	0	0	0	0	0	0.0499636342029513	0	0	0	0	0	0	0	0	0	0	0	0	0	0	0.0730734055700442	0	0	0	0	0.0130211226130144	0	0	0	0	0.0470882435698346	0	0	0	0	0	0	0	0	0	0	0	0	0	0	0	0	0	0	0	0	0	0	0	0	0	0
cg10482920	0	0	0	0	0	0	0	0	0	0	0	0	0	0	0	0.0133952005279887	0	0	0	0	0	0	0	0	0	0	0	0	0	0	0	0	0	0	0	0	0	0	0	0	0	0	0	0	0	0	0	0	0	0	0	0	0	0	0	0	0	0.0906395952507806	0	0	0	0	0	0	0	0	0	0	0	0	0	0	0	0	0	0	0	0	0.00843287826225835	0	0	0	0	0	0	0	0	0	0	0	0
cg05543458	0	0	0	0.110580375127185	0	0.0225688549401781	0	0	0	0	0	0	0	0	0	0	0	0	0	0	0	0	0	0	0	0	0	0	0	0	0	0	0	0	0	0	0	0	0	0	0	0	0	0	0	0	0	0	0	0	0	0	0	0	0	0	0	0.0115229968165472	0	0	0	0	0	0	0	0	0	0	0	0	0	0	0	0	0	0	0	0	0	0.095459848853558	0.174750892419098	0	0	0	0	0	0	0	0	0	0
cg17159699	0	0	0	0	0	0	0	0	0	0	0	0.0436914343226652	0	0	0	0.072409315291776	0	0	0	0	0	0	0	0	0	0	0	0	0	0	0	0	0	0	0	0	0	0	0	0	0	0	0	0	0	0	0	0	0	0	0	0	0	0	0	0	0	0	0	0.00234809199319549	0.102936728312904	0	0	0	0	0	0	0	0	0	0	0	0	0	0	0	0	0	0	0	0	0	0	0	0	0	0	0	0	0	0
cg19915711	0	0	0	0	0	0.0993496527443488	0	0	0	0	0	0	0	0	0	0	0	0	0	0	0	0	0	0	0	0	0	0	0	0	0	0	0	0	0	0	0	0	0	0	0	0	0	0	0	0	0	0	0	0	0	0	0	0	0	0	0	0	0	0	0	0	0	0	0	0	0	0	0	0	0	0	0	0	0	0	0	0	0	0	0	0	0	0	0	0	0	0	0	0	0
cg20637405	0	0	0	0	0	0	0	0	0	0	0	0	0.00997125384548926	0	0	0	0	0	0	0	0	0	0	0	0	0	0	0	0	0	0	0	0	0	0	0	0	0	0.00115409615716768	0	0	0	0	0	0	0	0	0	0	0	0.17270967019035	0.231318476439003	0	0	0	0	0	0	0	0	0	0	0	0	0	0	0	0	0	0	0	0	0	0	0	0	0	0	0	0	0	0	0	0	0	0	0	0	0	0	0
cg16454852	0	0	0	0	0	0	0	0	0	0.000304837755569791	0	0	0	0	0	0	0	0	0	0	0	0	0	0.0354587189814443	0	0	0	0	0	0	0	0	0	0	0	0	0	0	0	0	0	0	0	0	0	0.0398906589634254	0	0	0	0	0	0	0	0	0	0	0	0	0	0	0	0	0	0.168219777219385	0	0	0	0.0782759102240101	0	0	0	0	0	0	0	0	0	0	0	0	0	0	0	0	0	0	0	0	0	0	0
cg15313956	0	0	0	0	0	0	0	0	0	0	0	0	0	0	0	0	0	0	0	0	0	0	0	0	0	0	0	0.241859259213273	0	0	0	0	0	0	0	0	0	0	0	0	0	0	0	0.124759298572222	0	0	0	0	0	0	0	0	0	0	0.0188719536264111	0	0	0	0	0.000282908117457132	0	0	0	0	0	0	0	0	0	0	0	0	0	0	0	0	0	0	0	0	0	0	0	0	0	0	0	0	0.0881234198120353	0	0
cg17203063	0.181276609757752	0	0	0	0	0	0	0	0	0	0	0	0	0	0	0	0	0	0	0	0	0	0	0	0	0	0	0	0	0	0	0	0	0	0	0	0	0	0.000129427179024615	0	0	0	0	0	0	0	0	0	0	0	0	0	0	0	0	0	0	0	0	0	0	0.000274553497450577	0	0	0.428158045624857	0	0	0	0	0	0	0	0	0	0	0	0	0	0	0	0	0	0	0	0	0	0	0	0	0	0
cg13362033	0	0	0	0	0	0	0	0	0.0144364644803615	0.0573683614945923	0	0	0	0	0	0	0	0	0	0	0	0	0	0	0	0	0	0	0	0	0	0	0	0.131724897127683	0	0	0	0	0	0	0	0	0	0	0	0	0	0	0	0	0	0	0	0	0.0011247794620332	0	0	0.000172253154706558	0	0	0	0	0	0	0	0	0	0	0	0	0	0	0	0	0	0	0	0	0	0	0	0	0	0	0	0	0	0	0	0	0
cg02520816	0	0	0	0	0	0	0	0	0.042484516971908	0	0	0	0	0.0369400341435987	0	0	0	0	0	0	0	0	0	0	0	0	0.039423625543596	0	0	0	0	0	0	0	0	0	0.000182608252412037	0	0.126713806826799	0	0	0	0.0347828377118439	0	0	0	0	0	0	0	0	0	0	0	0	0	0	0	0	0	0	0	0	0	0	0	0	0	0	0	0	0	0	0	0	0	0	0	0	0	0	0	0	0	0	0	0	0	0	0	0
cg14371731	0	0	0	0	0	0	0	0	0	0	0	0	0	0	0	0	0	0	0	0	0	0	0	0	0	0	0	0	0	0	0	0	0	0	0	0	0	0	0	0.0114421749067373	0	0	0	0	0	0	0	0	0	0	0	0	0	0	0	0	0	0	0	0	0.0469891516093125	0	0	0.0927529781889807	0	0	0	0	0	0	0	0	0	0	0	0	0	0	0	0	0	0	0	0	0	0	0	0	0	0	0
cg08763705	0	0.0171846686105038	0	0.147193621349088	0	0	0	0	0	0	0	0	0	0	0	0	0	0	0	0	0	0	0	0	0	0	0	0	0	0	0	0	0	0.00338488561915881	0	0	0	0	0	0	0	0	0	0	0	0	0	0	0	0	0	0	0	0	0	0	0	0	0	0	0	0	0	0	0	0	0	0	0	0	0	0	0	0	0	0	0	0	0	0	0	0	0.00770762035423818	0	0	0	0	0	0	0	0
cg23526973	0	0.00920174818852876	0	0	0	0	0	0	0	0	0	0	0	0	0	0	0	0	0	0	0	0	0.161088272700982	0	0	0	0	0	0	0	0	0	0	0	0	0.00174231017357278	0	0	5.73302211521698e-05	0.00325343541527309	0	0.0719116966314909	0	0	0	0	0	0	0	0	0	0	0	0	0	0.00439981723276516	0	0	0	0	0	0	0	0	0	0	0	0	0	0	0	0	0	0	0	0	0	0	0	0	0	0	0	0	0	0	0	0	0	0	0
cg02831260	0	0	0	0	0	0	0	0	0	0	0	0	0	0	0	0	0	0	0	0	0	0	0.061299872626153	0	0	0	0	0	0	0	0	0	0	0	0.0715986376506405	0.000182896062381515	0.0770161890804851	0	0	0	0.0267264254619382	0	0	0	0	0	0	0	0	0	0	0	0	0	0	0	0	0	0	0	0	0	0	0	0	0	0	0.00147712405782271	0	0	0	0	0	0	0	0	0	0	0	0	0	0	0	0	0	0	0	0	0	0	0
cg02033258	0	0	0	0	0.000426135902103097	0	0	0	0	0	0	0	0	0	0	0	0	0	0	0	0	0	0.161443578249407	0	0	0	0	0	0	0	0	0	0	0	0	0	0.00116862963071522	0	0	0	0	0	0	0	0	0	0	0	0	0	0	0	0	0	0	0	0	0	0.119882033266371	0	0	0	0	0	0	0	0	0	0	0	0	0	0	0	0	0	0	0	0	0	0	0	0	0	0	0	0	0	0	0	0
cg15374924	0	0	0	0	0	0	0	0	0	0	0	0	0	0	0	0	0	0	0.00887261362405448	0	0	0	0	0	0	0	0	0	0	0	0	0	0	0	0	0	0.0183751357243359	0	0	0.0613235731930327	0	0	0	0	0	0	0	0	0	0.0160768055686645	0	0	0	0	0	0	0	0	0	0	0	0	0	0	0	0	0	0	0	0	0	0	0	0	0	0	0	2.59291449417489e-05	0	0	0	0	0	0	0	0.257301209362895	0.0292710739234474	0	0	0	0
cg05651243	0	0	0	0	0	0	0	0	0	0	0	0	0	0	0	0	0	0	0	0	0	0	0	0.00765359001671503	0	0	0	0	0	0	0	0	0	0.16800120471172	0	0	0	0	0	0	0.00115454453414873	0	0	0	0	0	0	0	0	0	0	0	0	0	0	0	0	0	0	0	0	0	0	0.00258163959446924	0	0	0	0	0	0	0	0	0	0	0	0	0	0	0	0	0	0	0	0	0	0	0	0	0	0	0
cg12002303	0	0.133066611226917	0	0	0	0	0	0	0	0	0	0	0	0	0	0	0	0	0	0	0	0	0	0	0	0	0	0	0	0	0	0	0	0	0	0	0	0	0	0	0	0	0	0	0	0	0	0	0	0	0	0	0	0	0	0.0133845875135818	0	0	0	0	0	0	0	0	0	0	0.00378167353236176	0	0	0	0	0	0	0	0	0	0	0	0	0	0	0	0	0	0	0	0	0	0	0	0
cg13417420	0	0	0	0	0	0	0	0	0	0	0	0	0	0	0	0	0	0	0	0	0	0	0	0	0	0	0	0	0	0	0	0	0	0	0	0	0	0	0	0	0	0	0	0	0	0	0	0	0	0	0	0	0	0	0	0	0	0	0.068346256996805	0	0	0	0	0	0.0632871321164207	0	0	0	0	0	0	0	0	0	0	0	0	0	0	0	0	0	0	0	0	0	0	0	0	0	0
cg18071071	0.111558854557647	0	0	0	0	0	0	0	0	0	0	0	0	0	0	0	0	0	0	0	0	0	0	0	0	0	0	0	0	0	0	0	0	0	0	0.00712870601064959	0	0	0	0.00115284383764357	0	0	0	0	0	0	0	0	0	0	0	0	0	0	0	0	0	0	0	0	0	0	0	0	0	0	0	0	0	0	0	0	0	0	0	0	0	0	0	0	0	0	0	0	0	0	0	0	0	0	0
cg22724741	0	0	0	0	0	0	0	0	0	0	0	0	0	0	0	0	0	0	0	0	0	0	0	0	0	0	0	0	0	0	0	0	0	0	0	0.144138790996439	0	0.000258339917991261	0.0574002201884554	0	0	0	0	0	0	0	0	0	0	0	0	0	0	0	0	0	0	0	0	0	0	0	0	0	0	0	0	0	0	0	0	0	0	0	0	0	0	0	0	0	0	0	0	0	0	0	0	0	0	0	0
cg07734358	0	0	0	0	0	0	0.00652662219414187	0	0	0	0	0	0	0	0	0	0	0	0	0	0	0	0	0	0	0	0	0	0	0.000224172597059696	0	0	0	0.0172420740526945	0	0	0	0	0	0	0	0	0	0	0.0783454150078613	0	0	0	0	0.000392730495346505	0	0	0	0	0	0	0	0.00237904292344393	0	0	0	0	0	0	0	0	0	0	0	0	0	0	0	0	0	0	0	0	0	0	0	0	0	0.000397693735082086	0	0	0	0	0	0	0
cg17342064	4.38273873570281e-05	0	0	0.0931622863914323	0.0226115916745777	0	0	0	0	0	0	0	0	0	0	0	0	0	0	0	0	0	0	0	0	0	0	0	0	0	0	0	0	0	0	0	0	0	0	0	0	0	0	0	0	0	0	0	0	0	0	0	0	0	0	0	0	0	0	0	0	0	0	0	0	0	0.056775979965048	0	0	0	0	0	0	0	0	0	0	0	0	0	0	0	0	0	0	0	0	0	0	0	0
cg09282258	0	0	0	0	0	0	0	0	0	0	0	0	0	0	0	0	0	0	0	0	0	0	0.140051026611173	0	0	0	0	0	0	0	0	0	0	0	0	0	0	0	0	0	0	0	0	0	0	0	0	0	0	0	0	0	0	0	0	0	0	0	0	0	0	0.0371569730362373	0	0	0	0	0	0	0	0	0	0	0	0	0	0	0	0	0	0	0	0	0	0	0	0	0	0	0	0	0
cg18567174	0	0.00353529996887014	0	0	0	0	0	0	0	0	0	0	0	0	0	0	0	0	0	0	0	0	0	0	0	0	0	0	0	0	0	0	0	0	0	0	0	0	0	0	0	0	0	0	0	0	0	0	0	0	0	0	0	0	0	0	0	0	0	0	0	0	0	0	0	0	0	0	0.0887266517976148	0	0	0	0	0	0.0163251352952151	0	0	0	0	0	0	0	0	0	0	0	0	0	0	0	0
cg18690282	0	0	0	0	0	0	0	0	0	0	0	0	0	0	0	0	0	0	0	0	0	0	0	0	0.0366587031736632	0.0535106089901336	0	0	0	0	0	0	0	0	0	0	0	0	0	0	0	0	0	0	0	0	0.0342700051702131	0	0	0.0239782298339958	0	0	0	0	0	0	0	0	0	0	0	0	0	0	0	0	0	0	0	0	0	0	0	0	0	0	0	0	0	0	0	0	0	0	0	0	0	0	0	0	0
cg13246235	0	0	0	0	0	0	0	0	0	0	0	0	0	0	0	0	0	0	0	0	0	0	0	0	0	0	0	0	0	0	0	0	0	0	0.000469525061456567	0.252055802084738	0	0	0	0.03182834131973	0	0	0	0	0	0	0	0	0	0	0	0	0	0	0	0.0148658312464008	0	0	0	0	0	0	0	0	0	0	0	0	0	0	0	0	0	0	0	0	0	0	0	0	0	0	0	0	0	0	0	0	0	0	0
cg25763036	0	0	0	0	0	0	0	0.00963820867656925	0	0	0	0	0	0	0	0	0	0	0	0	0	0	0	0	0	0	0	0	0	0	0	0	0	0	0	0	0	0	0	0	0	0.0960648529358611	0	0	0	0	0	0	0	0	0	0	0	0	0	0	0	0	0	0	0	0.000693662137263259	0	0	0	0	0	0.0755969938376548	0	0	0	0	0	0	0	0	0	0	0	0	0	0	0	0	0	0	0	0	0	0	0
cg15285250	0	0	0	0	0	0	0	0	0	0	0	0	0	0	0	0	0	0	0	0	0	0	0.00174248589754067	0	0	0	0	0	0	0	0	0	0	0	0	0.000798642421809484	0.103395734941795	0	0	0	0	0	0	0	0	0	0	0	0	0	0	0	0	0	0	0	0	0	0	0	0	0	0	0	0	0	0	0	0	0	0	0	0	0	0	0	0	0	0	0	0	0	0	0	0	0	0	0	0	0	0
cg01720945	0	0	0	0	0	0	0	0	0	0	0	0	0	0	0	0	0	0	0	0	0	0	0	0	0	0	0	0	0	0	0	0	0	0	0	0	0	0	0.0397010587271656	0	0	0	0	0	0	0	0	0	0	0	0	0.128356260688478	0	0	0	0	0	0	0	0	0	0	0	0	0	0	0	0	0	0	0	0	0	0	0	0	0	0	0	0	0	0	0	0	0	0	0	0	0	0	0
cg03113878	0	0.000107922956297236	0	0	0	0.0362760643695971	0	0	0	0	0	0	0	0	0	0	0	0	0	0	0	0	0	0.000181584007768802	0	0	0	0	0	0	0	0	0	0.00894412405248335	0	0	0	0	0	0	0	0	0	0	0	0	0	0	0	0	0	0	0	0	0	0	0	0	0	0	0	0	0	0	0	0	0	0	0	0	0	0	0	0	0	0	0	0	0	0	0	0	0	0	0	0	0	0.072114883602865	0	0	0
cg22637594	0	0	0	0	0.295873238084571	0	0	0	0	0	0	0	0	0	0	0	0	0	0	0	0	0	0	0	0	0	0	0	0	0	0	0	0	0	0	0	0	0	0	0	0	0	0	0	0	0	0	0	0	0	0	0	0	0	0	0	0	0	0	0	0	0	0	0	0	0	0	0	0	0	0	0	0	0	0	0	0	0	0	0	0	0	0	0	0	0	0	0	0	0	0
cg05183931	0	0	0	0	0	0	0	0	0	0.0945523157609027	0	0	0	0	0	0	0	0	0	0	0	0	0	0	0.111879416731886	0	0	0	0	0	0	0	0	0	0	0	0	0	0	0	0	0	0	0	0	0	0	0	0	0	0	0	0	0	0	0	0	0	0	0	0	0	0	0	0	0	0	0	0	0	0	0	0	0	0	0	0	0	0	0	0	0	0	0	0	0	0	0	0	0	0
cg13391935	0	0	0	0	0	0	0	0	0	0	0	0	0	0	0	0	0	0	0	0	0	0	0	0	0	0	0	0	0	0.0975394841453684	0	0	0	0	0	0	0	0	0	0	0	0	0	0	0	0	0	0	0	0	0	0	0	0	0	0	0	0	0	0	0	0	0	0	0	0	0	0	0.000962545221504884	0	0	0	0	0	0	0	0	0	0	0	0	0	0	0	0	0	0	0	0	0	0
cg19884345	0.183695066789625	0.084428598177434	0	0	0	0	0	0	0	0	0	0	0	0	0	0	0	0	0	0	0	0	0	0	0	0	0	0	0	0	0	0	0	0	0	0	0	0	0	0	0	0	0	0	0	0	0	0	0	0	0	0	0	0	0	0	0	0	0	0	0	0	0	0	0	0	0	0	0	0	0	0	0	0	0	0	0	0	0	0	0	0	0	0	0	0	0	0	0	0	0
cg22539356	0	0	0	0	0	0	0	0	0	0.102763908086894	0	0	0	0	0	0	0	0	0	0	0	0	0	0	0	0	0	0	0	0	0	0	0	0	0	0	0	0	0	0	0.069070623423925	0.000274390448817492	0	0	0	0	0	0	0	0	0	0	0	0	0.0169191110859518	0	0	0	0.0161711055794848	0	0	0	0	0	0	0	0	0	9.47338418871829e-05	0	0	0	0	0	0	0	0	0	0	0	0	0	0	0	0	0	0	0	0	0	0
cg14060111	0	0	0	0	0	0	0	0	0	0	0	0	0	0	0.0755253181078306	0	0	0	0	0	0	0	0	0	0	0	0	0	0	0	0	0	0	0	0	0.124405459700436	0	0	0	0	0	0	0	0	0	0	0	0	0	0	0	0	0	0	0	0.00158834720617273	0	0	0	0	0	0	0	0	0.110669847198439	0	0	0	0	0	0	0	0	0	0	0	0	0	0	0	0	0	0	0	0	0	0	0	0	0	0
cg13604337	0	0	0	0	0	0	0	0	0	0	0	0	0	0	0	0	0	0	0	0	0	0	0	0	0	0	0	0	0	0	0	0	0	0	0.143627091244585	0.000473800625366208	0	0.0165215926449478	0	0	0.294763851781995	0	0	0	0	0	0	0	0	0	0	0	0	0	0	0.00455265655401454	0	0	0	0	0	0	0	0	0	0	0	0	0	0	0	0	0	0	0	0	0	0	0	0	0	0	0	0	0	0	0	0	0	0	0
cg15728861	0	0.000289111925269239	0	0	0	0	0	0	0	0	0	0	0	0	0	0	0	0	0	0	0	0	0	0	0	0	0	0	0	0	0	0	0	0	0	0	0	0	0	0	0	0	0	0	0	0	0	0	0	0	0	0	0	0	0	0	0	0	0	0	0	0	0.00205453135351409	0	0.162282271178464	0	0	0	0	0	0	0	0	0	0	0	0	0	0	0	0	0	0	0	0	0	0	0	0	0	0
cg13678973	0	0.12523857188792	0	0	0	0	0	0	0	0	0	0	0	0	0	0	0	0	0	0	0	0	0	0	0	0	0	0	0	0	0	0	0	0	0	0	0	0	0	0	0	0	0	0	0	0	0	0	0	0	0	0	0	0	0	0	0	0	0	0	0	0	0	0	0	0	0.0172054903855774	0	0	0	0	0	0	0	0	0	0	0	0	0	0	0	0	0	0	0	0	0	0	0	0
cg15727287	0	0	0	0	0	0	0	0	0	0	0	0	0	0	0	0	0	0	0	0	0	0	0	0	0	0	0	0	0	0	0	0	0	0	0	0	0	0	0	0	0	0.0904861441116761	0	0	0	0	0	0	0	0	0	0	0	0	0	0	0	0	0	0	0	0	0	0	0.00664512085386449	0	0	0	0	0	0	0	0	0	0	0	0	0	0	0	0	0	0	0	0	0	0	0	0	0	0
cg11462165	0	0	0	0	0	0	0	0	0	0	0	0	0	0	0	0	0	0	0	0	0	0	0	0	0	0	0	0	0	0	0	0	0	0	0	0.0262548909391734	0	0	0.000474921548894816	0.257659688608691	0	0	0	0	0	0	0	0	0	0	0	0	0	0	0	0	0	0	0	0	0	0	0	0	0	0	0	0	0	0	0	0	0	0	0	0	0	0	0	0	0	0	0	0	0	0	0	0	0	0	0
cg10604476	0	0	0	0.0959067234045395	0	0	0	0	0	0	0	0	0	0	0	0	0	0	0	0	0	0	0	0	0	0	0	0	0	0	0	0	0	0	0	0.00529670050607579	0	0	0	0	0	0.0824925262763643	0	0	0	0	0	0	0	0	0	0	0	0	0	0	0	0	0	0	0	0	0	0	0	0	0	0	0	0	0	0	0	0	0	0	0	0	0	0	0	0	0	0	0	0	0	0	0	0	0
cg01586506	0	0	0	0	0	0	0	0	0	0.0174614687929139	0	0	0	0	0	0	0	0	0	0	0	0	0	0	0	0	0	0	0	0	0	0	0	0	0	0	0.110147388623284	0	0	0.000638354025786935	0	0	0	0	0	0	0	0	0	0	0.019852376629647	0	0	0	0	0	0	0	0	0	0	0	0	0	0	0	0	0	0	0	0	0	0	0	0	0	0	0	0	0	0	0	0	0	0	0	0	0	0	0	0
cg12511214	0	0	0	0	0	0	0	0	0	0	0	0	0	0	0	0	0	0	0	0	0	0	0	0	0	0	0	0	0	0.305458568189677	0	0	0.0343449894761184	0	0	0	0	0	0	0	0	0	0	0	0	0	0	0	0	0	0	0	0	0	0	0	0	0	0	0	0	0	0	0	0.0113780969895711	0	0	0	0	0	0	0	0	0	0	0	0	0	0	0	0	0	0	0	0	0	0	0	0	0	0
cg02088292	0	0	0	0	0	0	0	0.0624360770849344	0	0	0	0	0	0	6.1989508362348e-05	0	0	0	0	0	0.433419005542713	0	0	0.202708933215868	0	0.486390537240608	0	0	0	0	0	0	0	0	0	0	0	0	0	0	0	0	0.293226084193143	0	0	0.00120579383679302	0	0	0	0	0	0	0	0	0	0.120305258733446	0	0	0	0	0	0.00180049953648096	0	0	0	0	0	0	0	0	0	0	0	0	0	0	0	0.182220601401863	0	0	0	0	0	0	0	0	0	0.191312031800682	0	0	0
cg20740157	0	0	0	0	0.0275993635912488	0	0	0	0	0	0	0	0	0	0	0	0	0	0	0	0	0	0	0	0	0	0	0	0	0	0	0	0	0	0	0	0	0	0	0	0	0	0	0	0	0	0	0	0	0	0	0	0	0	0	0	0	0	0	0	0	0.154093916427485	0	0	0	0	0	0	0	0.0280223153455837	0	0	0	0	0	0	0	0	0	0	0	0	0	0	0	0	0	0	0	0	0
cg05270922	0.173298152702288	0	0	0	0	0	0	0	0	0	0	0	0	0	0	0	0	0	0	0	0	0	0	0	0	0	0	0	0	0	0	0	0	0	0	0	0	0	0	0	0	0	0	0	0	0	0	0	0	0	0	0	0	0	0	0	0	0	0.178482662056656	0	0	0	0	0	0	0	0	0	0	0	0	0	0	0	0	0	0	0	0	0	0	0	0	0	0	0	0	0	0	0	0
cg15908921	0	0	0	0	0.0121435589585022	0	0	0	0	0	0	0	0	0	0	0	0	0	0	0	0	0	0	0	0	0	0	0.153515721107314	0	0	0	0	0	0	0	0	0	0	0	0	0	0	0	0	0	0	0	0	0	0	0	0	0	0	0	0	0	0	0	0	0	0	0	0	0	0	0	0	0	0	0	0	0	0	0	0	0	0	0	0	0	0	0	0	0	0	0	0	0	0	0
cg19254119	0	0	0	0	0	0	0	0	0	0	0	0	0	0	0	0	0	0	0	0	0	0	0	0	0	0	0	0	0	0	0	0	0	0	0	0	0	0	0.0539597206529118	0.0396367754755977	0	0	0	0	0	0	0	0	0	0	0	0	0	0	0	0.024439610518148	0	0	0	0	0	0	0	0	0	0	0	0	0	0	0	0	0	0	0	0	0	0	0	0	0	0	0	0	0	0	0	0	0	0	0
cg09667289	0	0	0	0	0	0	0	0	0	0	0	0	0	0	0	0	0	0	0	0	0	0	0	0	0	0	0.4120679928041	0	0	0	0	0	0	0	0	0	0	0	0	0	0	0	0	0	0	0	0	0	0	0	0	0	0	0	0	0	0	0	0	0	0	0	0	0	0	0	0	1.2941067521323e-05	0	0	0	0	0	0	0	0	0	0	0	0	0	0	0	0	0	0	0	0.0177795779498371	0	0	0
cg08530237	0	0	0	0	0	0	0	0	0	0	0	0	0	0	0	0	0	0	0	0	0	0	0	0	0	0	0	0	0	0	0	0	0.0785024330902365	0	0	0	0	0.136121091108969	0	0	0	0	0	0	0	0	0	0	0	0	0	0	0	0	0	0.00076178215692942	0	0	0	0	0	0	0	0	0	0	0	0	0	0	0	0	0	0	0	0	0	0	0	0	0	0	0	0	0	0	0	0	0	0	0
cg16898833	0.0818381708199106	0.164624856880996	0	0	0	0	0	0	0	0	0	0	0	0	0	0	0	0	0	0	0	0	0	0	0	0	0	0	0	0	0	0	0	0	0	0	0	0	0	0	0	0	0	0	0	0	0	0	0	0	0	0	0	0	0	0	0	0	0	0	0	0	0	0	0	0	0	0	0	0	0	0	0	0	0	0	0	0	0	0	0	0	0	0	0	0	0	0	0	0	0
cg01850449	0	0	0	0	0	0	0	0	0	0	0	0	0	0	0	0	0	0	0	0	0	0	0	0	0	0	0	0	0	0	0	0	0	0	0.176082623533919	0	0	0.00044889135221918	0	0	0	0	0	0	0	0	0	0	0	0	0	0	0	0	0	0	0	0	0	0	0	0	0	0	0	0	0	0	0.125472678415889	0	0	0	0	0	0	0	0	0	0	0	0.000566458108358484	0	0	0	0	0	0	0	0	0	0
cg26904406	0	0	0	0	0.138938484994923	0	0	0	0	0	0	0	0	0	0	0	0	0	0	0	0	0	0	0	0	0	0	0	0	0	0	0	0	0	0	0	0	0	0	0	0	0	0	0	0	0	0	0	0	0	0	0	0	0	0	0	0	0	0	0	0	0	0	0	0	0	0	0	0	0	0	0	0	0	0	0	0	0	0	0	0	0	0	0	0	0	0	0	0	0	0
cg14464551	0	0	0	0.00108776737332096	0	0	0	0	0	0.0908825703506814	0	0	0	0	0	0	0	0	0	0	0	0	0	0	0	0	0	0	0	0	0	0	0.0568391079253236	0	0	0	0.0202937072184675	0	0	0.000627144333546393	0.069080486333048	0	0	0	0	0	0	0	0	0	0	0	0	0	0	0	0	0	0	0	0	0	0	0	0	0	0	0	0	0	0	0	0	0	0	0	0	0	0	0	0	0	0	0	0	0	0	0	0	0	0
cg21788045	0	0	0	0	0	0	0	0	0	0	0	0.0913731800246471	0	0	0	0	0	0	0	0	0	0	0	0	0.184433828081238	0.00091974765214093	0	0	0	0	0	0	0	0	0	0	0	0	0.000197971325443268	0	0	0	0	0	0	0	0	0	0	0	0	0	0	0	0	0	0	0	0	0	0	0	0	0	0	0	0	0	0.00916188901042196	0	0	0	0	0	0	0	0	0	0	0	0	0	0	0	0	0	0	0	0	0	0
cg20686479	0.000239033380147887	0.117347173573849	0	0	0	0	0	0	0	0	0	0	0	0	0	0	0	0	0	0	0	0	0	0	0	0	0	0	0	0	0	0	0.00043666987082059	0	0	0	0	0	0	0	0	0	0	0	0	0	0	0	0	0	0	0	0	0	0	0.00980425614230071	0	0	0	0	0	0	0	0	0	0	0	0	0	0	0	0	0	0	0	0	0	0	0	0	0	0	0	0	0	0	0	0	0	0	0
cg11930554	0	0	0	0	0	0	0	0	0	0	0	0	0	0	0	0	0	0	0	0	0	0	0	0	0	0	0	0	0	0	0	0	0.146185309657572	0	0	0	0	0	0	0	0	0	0	0	0	0	0	0	0	0	0	0	0	0	0	0.0366772981328854	0	0	0	0	0	0	0	0	0	0	0	0	0	0	0	0	0	0	0	0	0	0	0	0	0	0	0	0	0	0	0	0	0	0	0
cg10378521	0	0	0	0	0	0	0	0	0	0	0	0	0	0	0	0	0	0	0	0	0	0	0	0	0	0	0	0	0	0	0	0.175590213144923	0	0	0	0	0	0	0	0	0	0	0	0	0	0	0	0	0	0	0	0	0	0	0	0	0	0	0	0	0	0	0	0	0	0	0	0	0	0	0	0	0	0	0	0	0	0	0	0	0	0	0	0	0	0	0	0	0	0	0
cg08006672	0	0	0	0	0	0	0	0	0	0	0	0	0	0	0	0	0	0	0	0	0	0	0	0	0	0	0	0	0	0	0	0	0	0	0	0	0	0	0	0	0	0	0	0	0	0	0	0	0	0	0	0	0	0	0	0	0	0	0	0	0	0	0	0	0	0	0	0	0	0	0	0	0	0	0.000140191810179495	0.0925486646277354	0	0	0	0	0	0	0	0	0	0	0	0	0	0	0
cg26728390	0	0	0	0	0	0	0	0	0	0	0	0	0	0	0	0	0	0	0	0	0	0	0	0	0	0	0	0.115989400258665	0	0	0	0	0	0	0	0	0	0	0	0	0	0	0	0	0	0	0	0	0	0	0	0	0	0	0.0705724431643554	0	0	0	0	0	0	0	0	0	0	0	0	0	0	0	0	0	0	0	0	0	0	0	0	0	0	0	0	0	0	0	0	0	0.0885401822700313	0.108972249216842	0
cg09799633	0	0	0	0	0	0	0	0	0	0	0	0	0	0	0	0	0	0	0	0	0	0	0	0	0	0	0	0	0	0	0	0	0	0	0	0	0	0	0	0.302079300749725	0	0	0	0	0	0	0	0	0	0	0	0	0	0	0	0	0	0	0	0	0	0	0	0	0	0	0	0	0	0	0	0	0	0	0	0	0	0	0	0	0	0	0	0	0	0	0	0	0	0	0
cg21475076	0	0	0	0	0	0	0	0	0	0	0.0001935226252656	0	0	0	0	0	0	0	0	0.0863261824497542	0.00102294864567847	0	0	0	0.00598618083005609	0	0	0	0	0	0	0	0	0	0	0	0	0	0	0	0	0	0	0	0	0	0	0	0	0	0	0	0	0	0.0454443558173293	0	0	0	0	0	0	0	0	0	0	0	0	0	0	0.0180340389456759	0	0	0	0	0	0.00186918010841211	0	0	0	0	0	0	0	0	0	0	0	0	0	0	0
cg09608716	0	0	0	0	0	0	0	0	0	0	0	0	0	0	0	0	0	0	0	0	0	0	0	0	0	0	0	0	0	0	0	0	0	0	0	0	0	0	0	0	0	0	0	0	0	0	0	0	0.075344413871939	0	0	0	0.0198971578464119	0	0	0	0	0	2.60211711655494e-05	0	0	0	0	0	0	0	0	0	0	0	0	0	0	0	0	0	0	0	0	0	0	0	0	0	0	0	0	0	0	0	0
cg21461300	0.0610956388053571	0	0	0	0	0	0	0	0	0	0	0	0	0	0	0	0	0	0	0	0	0	0	0	0	0	0	0	0	0	0	0	0	0	0	0	0	0	0	0	0	0	0	0	0	0	0	0	0	0	0	0	0	0	0	0	0	0	0	0	0	0	0	0	0	0	0	0	0	0.000119190764955631	0.000161856620084973	0	0	0	0	0	0.0168150643763574	0	0	0	0	0	0	0	0.0132075935958621	0	0	0	0	0	0
cg23889236	0	0	0	0	0	0	0	0	0	0	0	0	0	0	0	0	0	0	0	0	0	0	0	0	0	0	0	0.197873941288621	0	0	0	0	0	0	0	0	0	0	0	0	0	0	0	0	0	0	0	0	0	0	0	0	0	0	0	0	0	0	0	0	0	0	0	0	0	0	0	0	0	0	0	0	0	0	0	0	0	0	0	0	0	0	0	0	0	0	0	0	0	0	0
cg22861279	0	0	0	0	0	0	0	0	0	0	0	0	0	0	0	0	0	0	0	0	0	0	0	0	0	0	0	0.120117717706042	0	0	0	0	0	0	0	0	0	0	0	0	0	0	0	0	0	0	0	0	0	0	0	0	0	0	0	0	0	0	0	0	0	0	0	0	0	0	0	0	0	0	0	0	0	0	0	0	0	0	0	0	0	0	0	0	0	0	0	0	0	0	0
cg08186384	0	0	0	0	0	0	0	0	0	0	0	0	0	0	0	0	0	0	0	0	0	0	0	0	0	0	0	0	0	0	0	0	0	0	0	0	0	0	0	0	0	0.162864428953834	0	0	0	0	0	0	0	0	0	0	0	0	0	0	0	0	0	0	0	0	0	0	0	0	0	0	0	0	0	0	0	0	0	0	0	0	0	0	0	0	0	0	0	0	0	0	0	0	0
cg16284674	0	0	0	0	0	0	0	0	0	0	0	0	0	0	0	0	0	0	0	0	0	0	0	0	0.000356590129088388	0	0	0	0	0	0	0	0	0	0	0	0	0	0	0	0	0	0	0	0	0	0	0	0	0	0	0	0	0	0.0334560535960382	0	0	0	0	0	0	0	0	0	0	0	0	0.190245436246895	0	0	0	0.00101993557367091	0	0	0	0	0	0	0	0	0	0	0	0	0	0	0	0	0	0	0
cg02006610	0	0	0	0	0	0	0	0	0	0	0	0	0	0	0	0	0	0	0	0	0	0	0.236894814273679	0	0	0	0	0	0	0	0	0	0	0	0	0	0	0	0	0	0.0105846430099944	0	0	0	0	0	0	0	0	0	0	0	0	0	0	0	0	0	0	0.207636626433406	0	0	0	0	0	0	0	0	0	0	0	0	0	0	0	0	0	0	0	0	0	0	0	0	0	0	0	0	0	0	0
cg10845886	0	0	0	0	0	0	0	0	0	0	0	0.213197619915595	0	0	0	0	0	0	0	0	0	0	0	0	0.00746704006321784	0	0	0	0	0	0	0	0	0	0	0	0	0	0	0	0	0	0	0	0	0	0	0	0	0	0	0	0	0	0	0	0	0.00211274116756057	0	0.11699371035029	0	0	0	0	0	0	0	0	0	0	0	0	0	0	0	0	0	0	0	0	0	0	0	0	0	0	0	0	0	0	0
cg16916549	0	0	0	0	0	0	0	0	0	0	0	0	0	0	0	0	0	0	0	0	0	0	0	0	0	0	0	0.0313118279432383	0.000235857995875662	0	0	0	0	0	0	0	0	0	0	0	0	0	0	0	0	0	0	0	0	0	0	0	0	0	0	0	0	0	0	0	0	0	0	0	0	0	0	0	0	0	0	0	0	0	0	0	0	0.00370511685776284	0	0	0	0.12640964466503	0.066197717470434	0	0	0	0	0	0	0	0
cg15524063	0.0360631352230447	0	0	0	0	0	0	0	0	0	0	0	0	0	0	0	0	0	0	0	0	0	0	0	0	0	0	0	0	0	0	0	0	0	0	0	0	0	0	0	0	0	0	0	0	0	0	0	0	0	0	0	0	0	0	0	0	0	0	0	0	0	0	0	0	0	0.00857935340816097	0	0	0	0	0	0	0	0	0	0	0	0	0	0	0	0.0884781807619965	0	0	0	0	0	0	0	0
cg17397631	0	0	0	0	0.0263357017966834	0	0	0	0	0	0	0	0	0	0	0	0	0	0	0	0	0	0	0	0	0	0	0	0	0	0	0	0	0	0	0	0	0	0	0	0	0	0	0	0	0	0	0	0	0	0	0	0	0	0	0	0	0	0	0	0	0	0	0	0	0	0	0	0	0	0	0	0	0	0	0	0	0	0	0	0	0	0	0	0.0703569714483164	0	0	0	0	0	0
cg19664267	0.0935875567139315	0	0	0	0	0	0	0	0	0	0	0	0	0	0	0	0	0	0	0	0	0	0	0	0	0	0	0	0	0	0	0	0	0	0	0.000132645081194876	0	0	0.000118713682341313	0	0	0	0	0	0	0	0	0	0	0	0	0	0	0	0	0	0	0	0	0	0	0	0	0	0	0	0	0	0	0	0	0	0	0	0	0	0	0	0	0	0	0	0	0	0	0	0	0	0	0	0
cg14517743	0	0	0	0	0	0	0	0	0	0	0	0	0	0	0	0	0	0	0	0	0	0	0	0	0	0	0	0	0	0	0	0	0	0	0	0.000395230397561054	0	0	0	0	0	0	0	0.178709353957943	0	0	0	0	0	0	0	0	0	0	0	0	0	0	0	0	0	0.00994201244090374	0	0	0.000509602681443412	0	0	0	0	0	0	0	0	0	0	0	0	0	0	0	0.12890446210883	0	0	0	0	0	0	0	0	0	0
cg10821845	0	0	0	0	0	0	0	0	0	0	0	0	0	0	0	0	0	0	0	0	0	0	0	0	0	0	0	0	0	0	0	0	0	0	0	0	0	0.107375938690399	0	0	0	0	0	0	0	0	0	0	0	0	0	0	0	0	0	0	0	0	0	0	0.0218744215061361	0	0	0	0	0	0	0	0	0	0	0	0	0	0	0	0	0	0	0	0	0	0	0	0	0	0	0	0	0	0
cg20525229	0	0	0	0	0	0	0	0	0	0.000206338677797705	0	0	0	0	0	0	0	0	0	0	0	0	0	0	0	0	0	0	0	0.00070580717074112	0	9.58390154084865e-06	0	0	0	0	0	0	0	0	0	0	0	0	0.0981342926299632	0	0	0	0	0	0	0	0	0	0	0	0	6.91710631879319e-05	0	0	0	0	0	0	0	0	0	0	0	0	0	0	0	0	0	0	0	0	0	0	0	0	0	0	0	0	0	0	0	0	0
cg18250677	0	0	0	0	0	0	0	0	0	0.107158171759091	0	0	0	0	0	0	0	0	0	0	0	0	0	0	0	0	0	0	0	0	0	0	0	0	0	0	0	0	0.203600068616439	0	0	0	0	0	0	0	0	0	0	0	0	0	0	0	0	0	0	0	0.0290685597878548	0.136744393353221	0	0	0	0	0	0	0	0	0	0	0	0	0	0	0	0	0	0	0	0	0	0	0	0	0	0	0	0	0	0	0
cg13476133	0	0	0	0	0	0	0	0	0	0	0	0	0	0	0	0	0	0	0	0	0	0	0	0	0	0	0	0	0	0	0	0	0	0	0	0	0	0	0	0	0	0	0	0	0	0	0	0	0	0	0	0	0	0	0	0.000122800430926256	0	0	0	0	0	0	0	0	0	0	0	0	0	0.114553806009074	0.213407932288912	0.0132431194176742	0.0262958344752198	0	0	0	0	0	0	0	0	0	0	0	0	0	0	0	0	0	0
cg08908482	0	0	0	0	0	0	0	0	0	0	0	0.0719780947921988	0	0	0	0	0	0	0	0	0	0	0	0	0.0682342253184031	0	0	0	0	0	0	0	0	0	0	0	0	0	0	0	0	0	0	0	0	0	0	0	0	0	0	0	0	0	0	0	0	0	0	0	0	0	0	0	0	0	0	0	0	0	0	0	0	0	0	0	0	0.0281256871777389	0	0	0	0	0	0	0	0	0	0	0	0	0
cg19615711	0	0	0	0	0	0	0	0	0	0	0	0	0	0	0	0	0	0	0	0	0	0	0	0	0	0	0	0	0	0	0	0	0	0	0	0	0	0	0	0	0	0	0	0	0	0	0	0	0	0	0	0	0	0	0	0	0	8.0877805420261e-05	0	0.111360267207589	0	0	0	0	0	0	0	0	0	0	0	0	0	0	0	0	0	0	0	0	0	0	0	0	0	0	0	0.0265924899114335	0	0	0
cg01828753	0	0.00121038894388513	0	0	0	0	0	0	0	0	0	0	0	0	0	0	0	0	0	0	0	0	0.218846658541797	0	0	0	0	0	0	0	0	0	0	0	0	0	0	0	0	0	0	0	0	0	0	0	0	0	0	0	0	0	0	0	0	0	0	0	0	0	0	0.00662289605016208	0	0	7.00588779465931e-05	0	0	0	0	0	0	0	0	0	0	0	0	0	0	0	0	0	0	0	0	0	0	0	0	0	0
cg10749994	0	0	0	0	0	0	0	0	0	0	0	0	0.153262610894331	0	0	0	0.0702966935380251	0	0.187327879264371	0	0	0	0	0	0	0	0	0	0	0	0	0	0	0	0	0	0	0	0	0	0	0	0	0	0	0	0	0	0	0	0	0	0	0	0	0	0	0	0	0	0	0	0	0	0.000134957018445834	0	0	0	0	0	0	0	0	0	0	0	0	0	0	0	0	0	0	0	0	0	0	0	0	0	0
cg07075840	0	0	0	0	0	0	0	0	0	0	0	0	0	0	0	0	0	0	0	0	0	0	0.128074357963206	0	0	0	0	0	0	0	0	0	0	0	0	0	0	0	0	0	0	0	0	0	0	0	0	0	0	0	0	0	0	0	0	0	0	0	0	0	0	0.0268932415973581	0	0	0	0	0	0	0	0	0	0	0	0	0	0	0	0	0	0	0	0	0	0	0	0	0	0	0	0	0
cg04020590	0	0	0	0	0	0	0	0	4.01585684909728e-05	0	0	0	0	0	0	0	0	0	0	0	0	0	0	0	0	0	0	0	0.0264666609868704	0	0.222648562418588	0	0	0	0	0	0	0	0	0	0	0	0	0.0399952791926425	0	0	0	0	0.245385949052536	0	0	0	0	0	0	0	0	0	0	0	0	0	0	0	0	0.241909431865559	0	0	0	0	0	0	0	0	0	0	0	0	0	0	0	0	0	0	0	0	0	0	0.151364525410941	0.0968186718697291	0.193476774442118
cg05216211	0	0	0	0	0	0	0	0	0	0.0889869941693666	0	0	0	0	0	0	0	0	0.229562340525606	0	0	0	0	0	0	0	0	0	0	0	0	0	0	0	0	0.0718050227380852	0	0	0.00158684952395165	0	0	0	0	0	0	0	0	0	0.0508892781009469	0	0	0	0.0105231589154618	0	0	0	0	0	0	0	0	0	0	0	0	0	0	0	0	0	0	0	0	0	0	0	0	0.00543951208481323	0	0	0	0	0	0	0	0	0	0	0	0	0
cg00548708	0	0	0	0	0	0	0	0	0	0	0	0	0	0	0	0	0	0	0	0.177156780815837	0	0	0	0	0	0	0	0	0	0	0	0	0	0	0	0	0	0	0	0	0	0	0	0	0	0	0	0	0	0	0	0	0	0	0	0	0	0	0	0	0.112118074500082	0	0	0	0	0	0	0	0	0	0	0	0	0	0	0	0	0	0	0	0.0867047034069642	0	0	0	0	0	0	0	0	0	0
cg07616879	0	0	0	0	0	0	0	0	0	0	0	0	0	0	0	0	0	0	0	0	0	0	0	0.142263445459333	0	0	0	0	0	0	0	0	0.142958560782836	0	0	0	0	0	0	0	0	0	0	0	0	0	0	0	0	0	0	0	0	0	0	0	0	0	0	0	0	0	0	0	0	0	0	0.0811849059958812	0	0	0	0	0	0	0	0	0	0	0	0	0	0	0	0	0	0	0	0	0	0	0
cg12928379	0	0.0157865827059172	0	0.0284322860806039	0.000438225814621201	0	0	0	0	0	0	0	0	0	0	0	0	0	0	0	0	0	0	0	0	0	0	0	0	0	0	0	0	0	0	0	0	0	0	0	0	0.0980688115239686	0	0	0	0	0	0	0	0	0	0	0	0	0	0	0	0	0	0	0	0	0	0	0	0	0	0	0	0	0	0	0	0	0	0	0	0	0	0	0	0	0	0	0	0	0	0	0	0	0
cg18417953	0	0	0	0	0	0	0	0	0	0	0	0	0	0	0	0	0	0	0	0	0	0	0	0	0	0	0	0	0	0	0	0	0	0	0	0	0	0	0	0	0	0	0	0	0	0	0	0	0	0	0	0	0	0	0	0.00814808595789247	0	0.000377748034076913	0	0	0	0	0	0	0	0	0	0.203675480582866	0	0	0	0	0	0	0	0	0	0	0	0	0	0	0	0	0	0	0	0	0	0	0
cg10967023	0	0	0	0	0	0	0	0	0	0	0	0	0	0	0	0	0	0	0	0.126648302674721	0	0	0	0	0	0	0	0	0	0	0	0	0	0.00452038650310458	0	0	0	0	0	0.000300028232615472	0.0731314360716279	0	0	0	0	0	0	0	0	0	0	0	0	0	0	0	0	0	0	0	0	0	0	0	0	0	0	0	0	0	0	0	0	0	0	0	0.157701328827167	0	0	0	0	0	0	0	0	0	0	0	0	0	0
cg05396731	0	0	0	0	0	0.0184200846966474	0	0	0	0	0	0	0	0	0	0	0	0	0	0	0	0	0	0	0	0	0	0	0	0	0	0	0	0	0.00458145681228243	0.000158675156074718	0	0	0	0	0	0	0	0	0	0	0	0	0	0	0	0	0	0	0	0	0	0	0	0	0.0668689870079202	0	0	0	0	0	0	0	0	0	0	0	0	0	0	0	0	0	0	0	0	0	0.123308083697173	0	0	0	0	0	0	0	0
cg21707187	0	0	0	0	0	0	0	0	0	0	0	0	0	0	0	0	0	0	0	0	0	0	0	0	0	0	0	0	0	0	0	0	0	0.00222528994689203	0	0.000945762697135027	0	0.0261790820773853	0	0	0.0526639950381954	0	0	0	0	0	0	0	0	0	0	0	0	0	0	0.00554196388983017	0	0	0	0	0	0	0	0	0	0	0	0	0	0	0	0	0	0	0	0	0	0	0	0	0	0	0	0	0	0	0	0	0	0.104079437946671	0
cg17697633	0	0	0	0	0	0	0	0	0	0	0	0	0	0	0	0	0	0	0	0	0	0	0	0	0	0	0	0	0	0	0	0	0	0	0.000120131385319047	0	0	0	0	0	0.0306531928207281	0	0	0	0	0	0	0	0	0	0	0	0	0	0	0.0614447835132534	0	0	0	0	0	0.255194124636497	0.0071558470514352	0	0	0	0	0	0	0	0	0	0	0	0	0	0	0	0	0	0	0	0	0	0	0	0	0	0	0	0
cg07346310	0.0792740086743313	0	0	0	0	0	0	0	0	0	0	0	0	0	0	0	0	0	0	0	0	0	0	0	0	0	0	0	0	0	0	0	0	0	0	0	0	0	0	0	0	0	0	0	0	0	0	0	0	0	0	0	0	0	0	0.200197768573327	0	0	0	0	0	0.0286364701586668	0	0	0.201853100299545	0	0	0	0	0	0	0	0	0	0	0	0	0	0	0	0	0	0	0	0	0	0	0	0	0	0
cg12664209	0	0	0	0	0	0	0	0	0	0	0	0	0	0	0	0	0	0	0	0	0	0	0	0	0	0	0	0	0	0	0	0	0	0	0	0.11460264600258	0	0	0.00110485686397512	0	0	0	0	0	0	0	0	0	0	0	0	0	0	0	0	0.0348033570394298	0	0	0	0	0	0	0	0	0.125611378155063	0	0	0	0	0	0	0	0	0	0	0	0	0	0	0	0	0	0	0	0	0	0	0	0	0	0
cg19929355	0	0	0	0	0	0	0	0	0	0	0	0	0	0	0	0	0	0	0	0	0	0	0	0	0	0	0	0	0	0	0	0	0	0	0	0.159594861301321	0	0	0	0	0	0	0	0	0	0	0	0	0	0	0	0	0	0	0	0	0	0	0	0	0	0	0	0	0	0	0	0	0	0	0	0	0	0	0	0	0	0	0	0	0	0	0	0	0	0	0	0	0	0	0
cg18740893	0	0	0	0	0	0	0	0	0	0	0	0	0	0	0	0	0	0	0	0	0	0	0	0	0	0	0	0	0	0	0	0	0	0	0.102367422180744	0	0	0	0	0	0	0	0	0	0	0	0	0	0	0	0	0	0	0	0	0	0	0	0	0	0	0	0	0	0	0	0	0	0	0	0	0	0	0	0	0	0	0	0	0	0	0	0	0	0	0	0	0	0	0	0
cg00907288	0	0.20894502711425	0	0	0	0	0	0	0	0	0	0	0	0	0	0	0	0	0	0	0	0	0	0	0	0	0	0	0	0	0	0	0	0	0	0	0	0	0	0	0	0	0	0	0	0	0	0	0	0	0	0	0	0	0	0.101463504018224	0	0	0	0	0	0	0	0	0	0	0	0	0	0	0	0	0	0	0	0	0	0	0	0	0	0	0	0	0	0	0	0	0	0	0
cg00461753	0	0	0	0	0	0	0	0	0	0	0	0	0	0	0	0	0	0	0	0	0	0	0.0184216129819589	0.000113705423995977	0	0	0	0	0	0	0	0	0	0	0	0	0.145963462018333	0	0	0	0	0	0	0	0	0	0.165590408662176	0	0	0	0	0	0	0	0	0	0	0	0	0	0	0	0	0	0	0	0	0	0	0	0	0	0	0	0	0	0	0	0	0	0	0	0	0	0	0	0	0	0	0	0
cg14342850	0.0374052340336141	0.0537183059632965	0	0	0	0	0	0	0	0	0	0	0	0	0	0	0	0	0	0	0	0	0	0	0	0	0	0	0	0	0	0	0	0	0	0	3.3929673005696e-06	0	0	0.000345813253256775	0.00039312277039218	0	0	0	0	0	0	0	0	0	0	0	0	0	0	0	0	0	0	0	0	0	0	0	0.000288306442265248	0	0	0	0	0	0	0	0	0	0	0	0	0	0	0	0	0	0	0	0	0	0	0	0	0	0
cg09068128	0	0	0	0	0	0	0	0	0	0	0	0	0	0	0	0	0	0	0	0.0976663949546525	0	0	0	0	0	0	0	0	0.00514960640095137	0	0	0	0	0.0205123021721929	0	0	0	0	0	0	0	0	0	0	0	0	0	0	0	0	0	0	0	0	0	0.000628432378961843	0	0	0	0	0	0.00848347139363177	0	0	0	0	0	0	0	0	0	0	0	0	0	0	0	0.00332044762510105	0	0	0	0.199370848537319	0.235795579369948	0	0	0	0	0	0.235228140779994	0	0
cg07759247	0	0.124607105721462	0	0	0	0	0	0	0	0	0	0	0	0	0	0	0	0	0	0	0	0	0	0	0	0	0	0	0	0	0	0	0	0	0	0	0	0	0	0.000548614088918392	0	0	0	0	0	0	0	0	0	0	0	0	0	0	0	0	0	0	0	0	0	0	0	0	0	0	0	0	0	0	0	0	0	0	0	0	0	0	0	0	0	0	0	0	0	0	0	0	0	0	0
cg09141939	0	0	0	0	0	0	0	0	0.06331438859043	0	0	0	0	0	0	0	0	0	0	0	0	0	0	0	0	0	0	0	0	0	0	0	0	0	0	0	0	0	0	0	0	0	0	0	0	0	0	0	0	0	0	0	0	0	0.017883675792896	0	0	0	0	0	0	0	0	0	0	0	0	0	0	0	0	0	0	0.098975077310865	0	0	0	0.000391690641100869	0	0	0	0.0474492457514635	0.000223922654321219	0	0	0	0	0	0	0	0
cg18519737	0	0	0	0	0	0	0	0	0.0114452909384216	0	0	0	0	0	0	0	0	0	0	0	0	0	0	0	0	0	0	0.0261345648643372	0.0310849970211626	0	0	0.033098708442344	0	0	0	0	0	0	0	0	0.00330912688217216	0	0	0	0	0	0	0.00933864000440666	0	0	0	0	0	0	0	0	0	0	0	0	0	0	0	0	0	0	0	0	0	0	0	0	0	0	0	0	0	0	0	0	0	0	0	0	0	0	0	0	0	0	1.79144251471322e-06
cg24416513	0	0	0	0	0	0	0	0	0	0	0	0	0	0	0	0	0	0	0	0	0	0	0	0	0	0	0	0	0	0	0	0	0	0	0	0.036749066002032	0	0	0.250195366697582	0.0785376161410223	0	0	0	0	0	0	0	0	0	0	0	0	0	0	0	0.111564031590378	0	0	0	0	0	0	0	0	0	0	0	0	0	0	0	0	0	0	0	0	0	0.109886402747161	0	0	0	0	0	0	0	0	0	0	0	0	0
cg10904986	0	0	0	0	0	0	0	0	0	0	0	0	0	0	0	0	0	0	0	0	0	0	0	0	0	0	0	0	0	0	0	0	0	0	0	0	0	0	0	0	0	0	0	0	0	0	0	0	0	0	0	0	0	0	0	0	0	0	0	0	0	0	0	0	0.054935658954524	0	0	0	0	0	0	0	0	0	0	0	0	0	0	0	0	0	0	0	0.0622516229711354	0	0	0	0	0	0
cg09086201	0	0	0	0	0	0	0	0	0	0	0	0	0	0	0	0	0	0	0	0	0	0	0	0	0	0	0	0	0	0	0	0	0	0	0	0	0	0	0	0	0	0	0	0	0	0	0	0	0	0	0	0	0	0	0	0.0129380452318427	0	0.124729675623988	0	0	0	0	0	0	0	0	0	0	0	0	0	0	0	0	0	0	0	0	0	0	0	0	0	0	0	0	0	0	0	0	0
cg10002178	0	0	0	0	0	0	0	0	0	0	0	0	0	0	0	0	0	0	0	0	0	0	0	0	0	0	0	0	0	0	0	0	0	0	0	0	0	0	0	0	0	0.122982070459863	0	0	0	0	0	0	0	0	0	0	0	0	0	0.0615255700243274	0	0	0	0	0	0	0	0.136901368867654	0.000171433681848164	0	0	0	0	0	0	0	0	0	0	0	0	0	0	0	0	0	0	0	0	0	0	0	0	0	0
cg02179652	0	0	0	0	0	0	0	0	0	0	0	0	0	0	0	0	0	0	0	0	0	0	0	0	0	0	0	0	0	0	0	0	0	0	0	0	0	0	0	0	0	0	0	0	0	0	0	0	0	0	0	0	0	0	0	0	0	0	0	0	0	0	0	0	0	0	0.134976980323782	0	0	0	0	0	0	0	0	0	0	0	0	0	0	0	0	0	0	0	0	0	0	0	0
cg08741898	0	0	0	0	0	0	0	0	0	0	0	0	0	0	0	0	0	0	0	0	0	0	0	0	0	0	0	0	0	0.117752241402299	0	0	0	0	0	0	0	0.0647483557008765	0.000157008497773179	0.000393908953573744	0	0	0	0	0	0	0	0	0	0	0	0	0	0	0	0	0	0	0	0	0	0	0	0	0.00910181241709318	0	0	0	0	0	0	0	0	0	0	0	0	0	0	0	0	0	0	0	0	0	0	0	0	0	0
cg13990926	0.000432827106670769	0	0	0	0.00445564659015165	0.0298435511623718	0	0	0	0	0	0	0	0	0	0	0	0	0	0	0	0	0	0	0	0	0	0	0	0	0	0	0	0	0	0	0	0	0	0	0	0	0	0	0	0	0	0	0	0	0	0	0	0	0	0.0561061794683762	0	0	0	0	0	0	0	0	0	0	0	0	0	0.161236175688733	0	0	0	0	0	0	0	0	0	0	0	0	0	0	0	0	0	0	0	0	0
cg13930892	0	0	0	0	0	0	0	0	0	0	0	0	0	0	0	0	0	0	0	0	0	0	0	0	0	0	0	0	0	0.122692031198465	0	0	0	0	0	0.0120458650005809	0	0	0	0	0	0	0	0	0	0	0	0	0	0	0	0	0	0	0	0.102140095242562	0	0	0	0	0.130775977451982	0	0	0	0	0	0	0	0	0	0	0	0	0	0	0	0	0	0	0	0	0	0	0	0	0	0	0	0	0	0
cg19306380	0	0	0	0	0	0.212079152399761	0	0	0	0	0	0	0	0	0	0	0	0	0	0	0	0	0	0	0	0	0	0	0	0	0	0	0	0	0	0	0	0	0	0	0	0.00430373647958699	0	0	0	0	0	0	0	0	0	0	0	0	0	0	0	0	0	0	0	0	0	0	0	0	0	0	0	0	0	0	0	0	0	0	0	0	0	0	0	0	0	0	0	0	0	0	0	0	0
cg10813980	0	0	0	0	0.000362253069317497	0	0	0	0	0	0	0	0	0	0	0	0	0	0	0	0	0	0	0	0	0	0	0	0	0	0	0	0	0	0	0	0	0	0	0	0	0	0	0	0	0	0	0	0	0	0	0	0	0	0	0	0	0	0	0	0	0	0	0	0	0	0	0	0	0	0.112681615415338	0	0	0	0	0	0	0	0	0	0.00201972977760227	0	0	0	0	0	0	0	0	0	0
cg10540364	0	0.00208861865216797	0	0	0	0	0	0	0	0	0	0	0	0	0	0	0	0	0	0	0	0	0	0	0	0	0	0	0	0	0	0	0	0	0.000452046364129819	0	0	0	0	0	0	0	0	0	0	0	0	0	0	0	0	0	0	0	0	0	0	0	0	0	0	0	0	0	0	0	0	0.0887296678728397	0	0	0	0	0	0	0	0	0	0	0	0	0	0	0	0	0	0	0	0	0	0	0
cg00660452	0	0	0	0	0	0	0	0	0	0	0	0	0	0	0	0	0	0	0	0.14238494556085	0	0	0	0	0	0	0	0	0	0	0	0	0	0	0	0	0	0	0	0	0	0	0	0	0	0	0	0	0	0	0	0	0	0	0.0215808748062237	0	0	0	0	0	0	0	0	0	0	0	0	0	0	0	0	0	0	0	0	0	0	0	0	0	0	0	0	0	0	0	0	0	0	0	0
cg08117431	0	0	0	0	0	0	0	0	0	0	0	0.019577979594991	0	0	0	0	0	0	0	0	0	0	0	0	0	0	0	0	0	0	0	0	0	0	0	0	0	0	0	0	0	0	0	0	0	0	0	0	0	0	0	0	0	0	0.00232879618720964	0	0	0	0.0562884101808266	0.0394748282196616	0	0	0	0	0	0	0	0	0	0	0	0	0	0	0	0	0	0	0	0	0	0	0	0	0	0	0	0	0	0	0
cg25370753	0	0	0	0	0	0	0	0	0	0	0	0	0	0	0	0	0	0	0	0	0	0	0	0	0	0	0	0	0	0	0	0	0	0	0	0	0	0	0	0	0	0	0	0	0	0	0	0	0	0	0	0	0	0	0	0	0	0	0.0873550250570924	0	0	0	0	0	0	0	0	0	0	0	0	0	0	0	0	0	0	0.0127289097390818	0	0	0	0	0	0	0	0	0	0	0	0	0
cg14537713	0	0	0	0.0805215333016088	0	0	0	0	0	0	0	0	0	0	0	0	0	0	0	0	0	0	0	0	0	0	0	0	0	0	0	0	0	0	0	0	0	0.0309113437940665	0	0.0113527901279389	0	0	0	0	0	0	0	0	0	0	0	0	0	0	0	0.000221501080456145	0	0	0	0	0.000203461893583227	0	0	0	0	0	0	0	0	0	0	0	0	0	0	0	0	0	0	0	0	0	0	0	0	0	0	0	0	0	0
cg19526130	0	0	0	0	0	0	0	0	0	0	0	0	0	0	0	0	0	0	0	0	0	0	0	0	0	0	0	0	0	0	0	0	0	0	0.117775760927275	0	0	0	0	0	0	0	0	0	0	0	0	0	0	0	0	0	0	0	0	0	0	0	0	0	0	0	0	0	0	0	0	0	0	0	0	0	0	0	0	0	0	0	0	0	0	0	0	0	0	0	0	0	0	0	0
cg17118095	0	0	0	0	0	0	0	0	0	0	0	0	0	0	0	0	0	0	0	0	0	0	0	0	0	0	0	0	0	0	0	0	0	0	0	0	0	0	0	0	0	0	0	0	0	0	0	0	0	0	0	0	0	0	0	0	0	0	0	0	0	0	0	0	0	0	0	0	0	0	0.10086607826963	0	0	0	0	0	0	0	0	0	0	0	0	0	0	0	0	0	0	0	0
cg25677027	0	0	0	0	0	0	0	0	0	0	0	0	0	0	0	0	0	0	0	0	0	0	0	0	0	0	0	0	0	0	0	0	0	0	0	0	0.0778169491105087	0	0.0120927015793129	0.0273072302098117	0	0	0	0	0	0	0.228963815150545	0	0	0	0	0	0	0	0	0	0	0	0	0	0	0	0	0	0	0	0	0	0	0	0	0	0	0	0	0	0	0	0	0	0	0	0	0.000803391822325454	0	0	0	0	0	0	0
cg14408412	0	0	0	0	0	0	0.000376778217059358	0	0	0	0	0	0	0	0	0	0	0	0	0	0	0	0	0	0	0	0	0	0	0	0	0	0	0	0	0	0	0	0	0	0	0	0	0	0	0	0	0	0	0	0	0	0	0	0	0	0	0.0232314810209528	0	0	0	0	0	0	0	0.148895582509503	0	0	0	3.90816859504872e-05	0	0	0	0	0	0	0	0	0	0	0	0	0	0	0	0	0	0.185153330821929	0	0	0
cg04152196	0.271097053127627	0	0	0	0	0.0776272840000557	0	0	0	0	0	0	0	0	0	0	0	0	0.249968245903389	0	0	0	0	0	0	0	0	0	0	0	0	0	0	0	0	0	0	0	0	0	0	0	0	0	0	0	0	0	0	0	0	0	0	0	0	0	0	0	0	0	0	0	0	0	0.0432753466885149	0	0	0	0	0	0	0	0	0	0	0	0	0	0	0	0	0	0.0107607358403173	0	0	0	0	0	0	0	0
cg23881926	0	0.0054287554687881	0	0.26707197666143	0	0	0	0	0	0	0	0	0	0	0	0	0	0	0	0	0	0	0	0	0	0	0	0	0	0	0	0	0	0	0	0	0.00231130479392592	0	0	0	0	0	0	0	0	0	0	0	0	0	0	0	0	0	0	0.00987297929812624	0	0	0	0	0	0	0.00146005241369317	0	0	0	0	0	0	0	0	0	0	0	0	0	0	0	0	0	0	0	0	0	0	0	0	0	0	0	0
cg08304190	0	0	0	0	0	0	0	0	0	0	0	0	0	0	0	0	0	0	0	0	0	0	0	0	0	0	0	0	0	0	0	0	0	0	0	0.00247322688453841	0	0	0.0446102708597782	0.13399858915824	0	0	0	0	0	0	0	0	0	0	0	0	0	0	0	0.000542903539733911	0	0	0	0	0	0	0	0	0.00371943857734035	0	0	0	0	0	0	0	0	0	0	0	0	0	0	0	0	0	0	0	0	0	0	0	0	0	0
cg04743758	0	0	0	0	0	0	0	0	0	0	0	0	0	0	0	0	0	0	0	0	0	0	0	0	0	0	0	0	0	0	0	0	0	0	0	0	0	0	0	0	0	0	0	0	0	0	0	0	0	0	0	0	0	0	0	0	0	0	0	0	0	0.00936998031276645	0.21200919893855	0.0923882910230188	0	0	0.0052099984658685	0	0	0	0	0	0	0	0	0	0	0	0	0	0	0	0	0	0.112613107471721	0	0	0	0	0	0
cg08053904	0	0	0	0	0	0	0	0	0	0	0	0	0	0	0	0	0	0	0	0	0	0	0	0	0	0	0	0	0	0	0	0	0	0	0	0	0	0	0	0	0	0	0	0	0	0	0	0	0	0	0	0	0	0	0	0.0004992774814331	0	0.105283563185681	0	0	0	0	0	0	0	0	0	0	0	0	0	0	0	0	0	0	0	0	0	0	0	0	0	0	0	0	0	0	0	0	0
cg06835628	0	0	0	0	0.000372996072776714	0	0	0	0	0	0	0	0	0	0	0	0	0	0	0	0	0	0.135295460835907	0	0	0	0	0	0	0	0	0	0	0	0	0	0.0457975346924288	0	0	0	0	0	0	0	0	0	0	0	0	0	0	0	0	0	0	0	0	0	0	0	0	0	0	0	0	0	0	0	0	0	0	0	0	0	0	0	0	0	0	0	0	0	0	0	0	0	0	0	0	0	0
cg01971547	0	0	0	0	0	0	0	0	0	0	0	0	0	0	0	0	0	0	0	0	0	0	0	0	0.000182321802032076	0	0	0	0	0	0	0	0	0	0.182211072858377	0	0	0	0	0.00589827157339947	0	0	0	0	0	0	0	0	0	0	0	0	0	0	0	0	0	0	0	0	0	0.000997743199480052	0	0	0	0	0	0	0	0	0	0	0	0	0	0	0	0	0	0	0	0	0	0	0	0	0	0	0	0	0
cg26365299	0	0	0	0	0	0	0	0	0	0	0	0	0	0	0	0	0	0	0	0	0	0	0	0	0	0	0	0	0	0	0	0	0	0	0	0	0.00358361086611253	0	0	0.0619883058759571	0	0	0	0	0	0	0	0	0	0	0	0	0	0	0	0.000943398848823502	0	0	0	0	0	0.120006878351899	0	0	0	0	0	0	0	0	0	0	0	0	0	0	0	0	0	0	0	0	0	0	0	0	0	0	0	0	0
cg11954479	0	0.102547653187763	0	0	0	0	0	0	0	0	0	0	0	0	0	0	0	0	0	0	0	0	0	0	0	0	0	0	0	0	0	0	0	0	0	0	0	0	0.000111426452876001	0	0	0	0	0	0	0	0	0	0	0	0	0	0	0	0	0	0	0	0	0	0	0	0	0	0	0	0	0	0	0	0	0	0	0	0	0	0	0	0	0	0	0	0	0	0	0	0	0	0	0	0
cg11396473	0	0	0	0	0	0	0	0	0	0	0	0	0	0	0	0	0	0	0	0	0	0	0	0	0	0	0	0	0	0	0	0	0	0	0	0	0	0	0	0	0.151691323030377	0	0	0	0	0	0	0	0	0	0	0	0	0	0	0	0	0	0	0	0	0	0	0	0	0	0	0	0	0	0	0	0	0	0	0	0	0	0	0	0	0	0	0.16586373393865	0	0	0	0	0	0	0
cg14092045	0	0	0	0	0	0.0335183545490251	0	0	0	0	0	0	0	0	0	0	0	0	0	0	0	0	0	0	0	0	0	0.216174549495125	0	0	0	0	0	0	0	0	0	0	0	0	0	0	0	0	0	0	0	0	0	0	0	0	0	0	0	0	0	0	0	0	0	0	0	0.00780932627862606	0	0	0	0	0	0	0	0	0	0	0	0	0	0	0	0	0	0	0	0	0	0	0	0	0	0	0
cg13486532	0	0	0	0	0	0	0	0	0	0	0	0	0	0	0	0	0	0	0	0.00995917259419537	0	0	0	0	0	0	0	0	0	0	0	0	0	0	0.0128340115976356	0	0	0	0	0	0	0	0	0	0	0	0	0	0	0	0	0	0	0	0	0	0	0	0	0	0	0.00328843417963208	0.0669842974937323	0	0	0	0	0	0	0	0	0	0	0	0	0	0	0	0	0	0	0	0	0	0	0	0	0	0	0	0
cg19611193	0	0	0.172271981160703	0	0	0	0.48030067269867	0	0	0	0	0	0	0	0.108495624049326	0	0	0.179038756202869	0	0	7.72134524458059e-05	0	0	0	0	0	0	0	0	0	0	0	0	0	0	0	0	0	0	0	0	0	0	0.401689694238876	0	0	0	0	0	0.0193740450408309	0	0	0.530792745082047	0	0	0.0731583183607152	0	0	0	0	0	0	0	2.46074252070458e-05	0	0	0	0	0	0	0	0	0	0	0	0	0	0.143706755987109	0	0	0	0	0	0	0	0	0	0	0	0	0
cg17797591	0.0250288249662292	0	0	0	0	0	0	0	0	0	0	0	0	0	0	0	0.192989503829304	0	0	0	0	0.129538110337655	0	0	0	0	0	0	0	0	0	0	0	0	0	0	0	0	0	0	0	0	0	0	0	0	0	0	0	0	0	0	0	0	0	0	0	0	0	0	0	0	0	0	0	0	0	0.169527133605084	0	0	0	0	0	0	0	0	0	0	0	0	0	0	0	0	0	0	0.140903092799925	0	0	0	0
cg20690714	0	0	0	0	0	0	0	0	0	0	0	0	0	0	0	0	0	0	0	0	0	0	0	0	0	0	0	0.0725652700941653	0	0	0	0	0	0	0	0	0	0	0	0	0	0	0	0	0	0	0	0	0	0	0	0	0	0	0.0361683795746112	0	0	0	0	1.85713959476566e-05	0	0	0	0	0	0	0	0	0	0	0	0	0	0	0	0	0	0.018741592965186	0	0	0	0	0	0	0	0	0	0	0	0	0
cg02605007	0	0	0	0.157566242236827	0	0	0	0	0	0	0	0	2.49664017804569e-05	0	0	0	0	0	0	0	0	0	0	0	0	0	0	0	0	0	0	0	0	1.41454963647743e-05	0	0	0	0	0	0	0	0	0	0	0	0	0	0	0	0	0	0	0	0	0	0	0	0	0	0	0	0	0	0	0	0	0	0	0	0	0	0	0	0	0	0	0	0	0	0	0	0	0	0	0.100567411906356	0	0	0	0	0	0
cg03692651	0	0	0	0.0399107087712491	0.00884571201029403	0	0	0	0	0	0	0	0	0	0	0	0	0	0	0	0	0	0	0	0	0	0	0	0	0	0	0	0	0	0	0.00050202940049989	0	0	0	0	0	0	0	0	0	0	0	0	0	0	0	0	0	0	0	0.0540868375659359	0	0	0	0	0	0	0	0	0	0	0	0	0	0	0	0	0	0	0	0	0	0	0	0	0	0	0	0	0	0	0	0	0	0	0
cg02066936	0	0	0	0	0	0	0	0	0	0	0.00888740017033209	0	0	0	0	0	0	0	0	0	0	0	0	0	0	0	0	0	0	0	0	0	0	0	0	0	0	0	0	0	0	0	0	0	0	0	0	0	0	0	0	0	0	0	0	0	0	0	0	0	0	0	0	0	0	0	0	0	0	0	0	0	0	0.108166604854475	0.0962474956786653	0	0	0	0	0	0	0	0	0	0	0	0	0	0	0	0
cg24525457	0	9.78666765043681e-05	0	0	0	0.0790221860867637	0	0	0	0	0	0	0	0	0	0	0	0	0	0	0	0	0	0.001205506083058	0	0	0	0	0	0	0	0	0	0.0326893088859547	0	0	0	0	0	0	0	0	0	0	0	0	0	0	0	0	0	0	0	0	0	0	0	0	0	0	0	0	0	0	0	0	0	0	0	0	0	0	0	0	0	0	0	0	0	0	0	0	0	0	0	0	0	0.0290139769835235	0	0	0
cg22235018	0	0	0	0	0	0	0	0	0	0	0	0	0	0	0	0	0	0	0	0	0	0	0	0	0	0	0	0	0	0	0	0	0	0	0	0	0	0	0	0.100590794794773	0	0	0	0	0	0	0	0	0	0	0	0	0	0	0	0.00454805651986258	0	0.0875654680796059	0	0	0	0	0	0	0	0	0	0	0	0	0	0	0	0	0	0	0	0	0	0	0	0	0	0	0	0	0	0	0	0	0
cg10131657	0	0	0	0	0	0.115062151257291	0	0	0	0	0	0	0	0	0	0	0	0	0	0	0	0	0	0	0	0	0	0	0	0	0	0	0	0	0	0	0	0	0	0	0	0	0	0	0	0	0	0	0	0	0	0	0	0	0	0.13803368388671	0	0	0.0455894662084251	0	0	0	0	0	0	0	0	0	0	0	0	0	0	0	0	0	0	0	0	0	0	0	0	0	0	0	0	0	0	0	0
cg04299200	0	0	0	0	0	0	0	0	0	0	0	0	0	0	0	0	0	0	0	0	0	0	0	0	0	0	0	0	0	0	0	0	0	0	0	0	0	0	0	0	0	0	0	0	0	0	0	0	0	0	0	0	0	0	0.122086264415877	0	0	0	0	0	0	0	0	0	0	0	0	0	0	0	0	0	0	0.00035436901373692	0	0	0	0	0	0	0	0	0	0	0	0	0	0	0	0	0
cg18409528	0	0	0	0	0	0	0	0	0	0	0	0	0	0	0	0	0	0	0	0	0	0	0	0	0	0	0	0	0	0	0	0	0	0	0	0	0	0	0	0.00526639328942499	0	0	0	0	0	0	0	0	0	0	0	0	0	0	0	0	0	0.306008990869075	0	0	0	0	0	0	0	0	0	0	0	0	0	0	0	0	0	0	0	0	0	0	0	0	0	0	0	0	0	0	0	0	0
cg16986298	0.245793055499551	0	0	0	0	0	0	0	0	0	0	0	0	0	0	0	0	0	0	0	0	0	0	0	0	0	0	0	0	0	0	0	0	0	0	0	0	0	0	0	0	0	0	0	0	0	0	0	0	0	0	0	0	0	0	0	0	0.0214101182418575	0	0	0	0	0	0	0	0	0	0	0	0	0	0	0	0	0	0	0	0	0	0	0	0	0	0	0	0	0	0	0	0	0
cg16916914	0	0	0	0	0	0.00945717970170818	0	0	0	0	0	0	0	0	0	0	0	0	0	0.108361103970999	0	0	0	0	0	0	0	0.222191463101995	0	0	0	0	0	0	0	0	0	0	0	0	0	0	0.0147792466524396	0.0341219367166049	0	0	0	0	0	0	0	0	0	0	0	0	0	0	0	0	0	0	0	0	0	0	0	0	0	0	0	0	0	0	0	0	0	0	0	0	0	0	0	0	0	0	0	0	0	0	0
cg13180315	0	0.00451815960004034	0	0.212676681073532	0	0	0	0	0	0	0	0	0	0	0	0	0	0	0	0	0	0.0151390473536391	0	0	0	0	8.70629526868252e-05	0	0	0	0.386825272551334	0	0	0.000215723576368679	0	0	0	0	0	0.382100805534799	0	0	0	0	0	0	0	0	0	0	0	0	0	0	0	0	0	0	0	0	0	0.0096773776350634	0.00879637880263786	0	0	0	0	0	0	0	0	0	0	0	0	0	0	0	0	0	0	0	0	0	0	0	0.00575378946051714	0	0	0	0
cg01768446	0	0	0	0	0	0	0	0	0	0	0	0	0	0	0	0	0	0	0	0	0	0	0	0	0.0442669169559168	0	0	0	0	0	0	0	0	0	0	0	0	0	0	0	0	0	0	0	0	0	0	0	0.437118252900602	0	0	0	0	0	3.97056073962325e-05	0	0	0	0	0	0	0	0	0	0	0	0	0	0	0	0	0	0	0	0	0	0	0	0	0	0	0	0	0	0	0	0	0	0	0	0
cg20823742	0.0267214605257657	0	0	0	0	0	0	0	0	0	0	0	0	0	0	0	0	0	0	0	0	0	0	0	0	0	0	0.00183656729946611	0	0	0	0	0	0	0.132682749279786	0	3.31741432762347e-05	0	0	0.000939024877520657	0	0	0	0	0	0	0	0	0	0	0	0	0	0	0	0	0	0	0	0	0	0	0	0	0	0	0	0	0	0	0	0	0	0	0	0	0	0	0	0	0	0	0	0	0	0	0	0	0	0	0
cg21281009	0	0	0	0	0	0	0	0	0	0	0	0	0	0	0	0	0	0	0	0	0	0	0	0	0	0	0	0	0	0	0	0	0	0	0	0	0	0	0	0.160699104648348	0	0	0	0	0	0	0	0	0	0	0	0	0	0	0	0	0	0	0	0	0	0	0	0	0	0	0	0	0	0	0	0	0	0	0	0	0	0	0	0	0	0	0	0	0	0	0	0	0	0	0
cg18952796	0.000364134757922707	0	0	0	0	0	0	0	0	0	0	0	0	0	0.238952354680796	0	0	0	0	0	0	0	0	0	0	0	0	0	0	0	0	0	0	0	0	0.149974297601644	0	0	0.242744563992833	0.120842671352271	0	0	0	0	0	0	0	0	0	0	0	0	0	0	0	0.00167714220159633	0	0	0	0	0	0	0	0	0	0	0	0	0	0	0	0	0	0	0	0	0	0	0	0	0	0	0	0	0	0	0	0	0	0	0
cg21199093	0	0	0	0	0	0	0	0	0	0	0	0	0	0	0	0	0	0	0	0	0.215644412137171	0	0	0	0	0	0	0	0	0	0	0	0	0	0	0	0	0	0	0	0	0	0	0	0	0	0	0	0	0	0	0	0	0	0	0	0	0	0	0	0	0	0	0	0	0	0	0	0.0338167704467697	0	0.00120274490463162	0	0	0	0	0	0	0	0	0	0	0	0	0	0	0	0	0	0	0	0
cg11126134	0.0156347766347191	0	0	0	0.160811001633997	0	0	0	0	0	0	0	0	0	0	0	0	0	0	0	0	0	0	0	0	0	0	0	0	0	0	0	0	0	0	0	0	0	0	0	0	0	0	0	0	0	0	0	0	0	0	0	0	0	0	0	0	0	0	0	0	0	0	0	0	0	0	0	0	0	0	0	0	0	0	0	0	0	0	0	0	0	0	0	0	0	0	0	0	0	0
cg19703946	0	0	0	0	0	0	0	0	0	0	0	0	0	0	0	0	0	0	0	0	0	0	0	0	0	0	0	0	0	0	0	0	0	0	0	0	0	0	0	0	0	0	0	0	0.120735729741672	0	0	0	0	0	0.0634575875638699	0.12919632246348	0	0	0	0	0	0	0	0	0	0	0	0	0	0	0	0	0	0	0	0	0	0	0	0	0	0	0	0	0	0	0	0	0	0	0	0	0	0	0
cg18090970	0	0	0	0	0	0	0	0	0	0	0	0	0	0	0	0	0	0	0	0	0	0	0	0	0	0	0	0	0	0	0	0	0	0	0	0	0	0	0	0	0	0	0	0	0	0	0	0	0	0	0	0	0	0	0	0	0	0	0	0	0.0843868864536314	0	0	0	0	0.0582885730475855	0	0	0.0457111818609792	0	0	0	0	0	0	0	0	0.0382140022541902	0	0	0	0	0	0	0	0	0	0	0	0	0
cg17939040	0	0	0	0	0	0	0	0	0	0	0	0	0	0	0	0	0	0	0	0	0	0	0	0	0	0	0	0	0	0	0	0	0	0	0	0	0	0	0	0	0	0	0	0	0	0	0	0	0	0	0	0	0	0	0	0	0	0	0	0	0	0	0	0	0	0	0	0	0	0	0	0	0.0434534117876174	0	0.00253423655582021	0.0557120263337864	0	0	0	0	0	0	0	0	0	0	0	0	0	0	0
cg20492807	0	0.000115328216530191	0	0	0	0	0	0	0	0	0	0	0	0	0	0	0	0	0	0	0	0	0	0	0	0	0	0	0	0	0	0	0	0	0	0.0106299552566807	0	0	0.129494809056636	0.104322994817034	0	0	0	0	0	0	0	0	0	0	0	0	0	0	0	0	0	0	0	0	0	0	0	0	0	0	0	0	0	0	0	0	0	0	0	0	0	0	0	0	0	0	0	0	0	0	0	0	0	0	0
cg10453420	0	0	0	0	0	0	0	0	0	0	0	0	0	0	0	0.16283994048099	0	0	0	0	0	0	0	0	0	0	0	0	0	0	0	0	0	0	0	0	0	0	0	0	0	0	0	0	0	0	0	0	0	0	0	0	0	0	0	0	0	0	0	0.119424879778295	0	0	0	0	0	0	0.00309249180532684	0	0	0	0	0	0	0	0	0	0	0	0	0	0	0	0	0	0	0	0	0	0	0	0
cg00773413	0	0	0	0	0	0	0	0	0	0	0	0	0	0	0	0	0	0	0	0	0	0	0	0	0	0	0	0	0	0	0	0	0	0	0	2.8858784741586e-05	0	0	0	0	0	0.120791458613916	0	0	0	0	0	0	0	0	0	0	0	0	0	0.250880038792109	0	0	0	0	0.0114445989056189	0	0	0	0	0	0	0	0	0	0	0	0	0	0	0	0	0	0	0	0	0	0	0	0	0	0	0	0	0	0
cg02376703	0	0	0	0	0	0	0	0	0	0	0	0	0	0	0	0	0	0	0	0	0	0	0	0	0	0	0	0	0	0	0	0	0.162408141277962	0	0	0	0	0	0	0	0.000709789628153759	0	0	0	0	0	0	0	0	0	0	0	0	0	0	0	0	0	0	0	0	0	0	0	0	0	0	0	0	0	0	0	0	0	0	0	0	0	0	0	0	0	0	0	0	0	0	0	0	0	0
cg14204784	0	0	0	0.151525380502641	0	0.0803177938777532	0	0	0	0	0	0	0	0	0	0	0	0	0	0	0	0	0	0	0	0	0	0	0	0	0	0	0	7.97241334584751e-05	0	0	0	0	0	0	0	0	0	0	0	0	0	0	0	0	0	0	0	0	0	0.0224734299751661	0	0	0	0	0	0.00133694489691408	0	0.133491002744938	0	0	0	0	0	0	0	0	0	0	0	0	0	0	0	0	0	0	0	0	0	0	0	0.0354567748846252	0	0	0
cg10850725	0	0	0	0.000390318679190375	0	0	0	0	0	0	0	0	0	0	0	0	0	0	0	0	0	0	0	0	0	0	0	0	0	0	0	0	0	0	0	0	0	0	0	0.000157250726319261	0	0	0	0	0	0	0	0	0	0	0	0	0	0	0	0	0	0	0	0	0	0	0	0	0	0	0	0	0	0	0	0	0	0	0	0	0	0	0	0	0	0	0.165812963131798	0	0	0	0	0	0	0	0
cg14772884	0	0	0	0	0	0	0	0	0	0	0	0	0	0	0	0	0	0	0	0	0	0	0	0	0.000551212707635907	0	0	0	0	0	0	0	0	0	0	0	0	0	0	0	0.0961243020995391	0	0	0	0	0	0	0	0	0	0	0	0	0	0	0	0	0	0	0	0	0	0	0	0	0	0	0	0	0	0	0	0	0	0	0	0	0	0	0	0	0	0	0	0	0	0	0	0	0	0
cg21792155	0	0	0	0.122698224711128	0	0	0	0	0	0	0	0	0	0	0	0	0	0	0	0	0	0	0	0.000868378041491245	0	0	0	0	0	0.0688974651257167	0	0	0	0	0	0	0	0	0	0	0	0.037375781700463	0	7.71711556585411e-06	0	0	0	0	0	0	0	0	0	0	0	0	0	0	0	0	0	0	0	0	0	0	0	0	0	0	0	0	0	0	0	0	0	0	0	0	0	0	0	0	0	0	0	0	0	0	0
cg13837913	0.042964381974218	0.0719243346238731	0	0	0	0	0	0	0	0	0	0	0	0	0	0	0	0	0	0	0	0	0	0	0	0	0	0	0	0	0	0	0	0	0	0	0	0	0	0	0	0	0	0	0	0	0	0	0	0	0	0	0	0	0	0	0	0	0	0	0	0	0	0	0	0	0	0	0	0	0	0	0	0	0	0	0	0	0	0	0	0	0	0	0	0	0	0	0	0	0
cg26253438	0	0	0	0	0	0.00272955236224129	0	0	0	0.00111988352736613	0	0	0	0	0	0	0	0	0	0	0	0	0	0	0	0	0	0	0	0	0	0	0	0	0.0683378504476444	0	0	0	0	0	0.0352920832217266	0	0	0	0	0	0	0	0	0	0	0	0	0	0	0	0	0	0	0	0	0	0	0	0	0	0	0	0	0	0	0	0	0	0	0	0	0	0	0	0	0	0	0	0	0	0	0	0	0	0
cg05060949	0	0	0	0	0	0	0	0	0	0	0	0	0	0	0	0	0	0.000894061581912226	0	0	0	0	0	0	0.0205016445336234	0	0	0	0	0	0	0	0	0	0	0	0.0718824373421448	0	0.0846587026319379	0.112694720605954	0.0747111508095908	0.0138007689225782	0	0	0	0.138516281680132	0	0	0	0	0	0	0	0	0	0	0	0	0	0	0	0	0	0	0	0	0	0.0206191555214296	0	0	0	0	0	0	0	0	0	0	0	0	0	0	0	0	0.0179234224213533	0	0	0	0	0	0
cg14556896	0	0	0	0	0	0	0	0	0	0	0	0	0	0	0	0	0	0	0	0	0	0	0	0	0	0	0	0	0	0	0	0	0.0556283845128909	0	0	0.000466863210971324	0	0.189421716556396	0	0	0	0	0	0	0	0	0	0	0	0	0	0	0	0	0	0.0178871886129559	0	0	0	0	0	0	0	0	0	0	0	0	0	0	0	0	0	0	0	0	0	0	0	0	0	0	0	0	0	0	0	0	0	0	0
cg22727572	0	0	0	0	0	0	0	0	0	0	0	0	0	0	0	0	0	0	0	0	0	0	0	0	0	0	0	0	0	0	0	0.240651063060694	0	0	0	0	0	0	0	0.00117008172962474	0.0853198271343653	0	0	0	0.158447635293563	0	0	0.274874636481635	0	0.00163319837240163	0	0	0	0	0	0	0	0	0.00121030209390818	0	0	0	0	0	0	0	0	0	0	0	0	0	0	0	0	0	0	0	0	0	0	0.108203921954305	0	0.215453074956842	0	0	0	0	0	0	0
cg14645880	0	0	0	0	0	0	0	0	0	0	0	0	0	0	0	0	0	0	0	0	0	0	0	0	0	0	0	0	0	0	0	0	0	0	0	0	0	0	0	0	0	0	0	0	0	0	0	0	0	0	0	0	0	0	0.00538762023693992	0	0	0	0.0906565828428273	0.0201515148419368	0	0	0	0	0	0	0	0.0890966255819879	0	0	0	0	0	0	0	0	0	0	0	0	0	0	0	0	0	0	0	0	0	0	0
cg26485771	0	0	0	0	0	0	0	0	0	0	0	0	0	0	0	0	0	0	0	0	0	0	0	0	0	0.0836309691049595	0	0	0	0	0	0	0	0	0	0	0	0	0	0	0	0	0	0	0	0	0	0	0	0	0	0	0	0	0	0	0	0	0	0	0.0203128174572973	0	0	0	0	0	0	0.00883671924833964	0.0479227472289789	0	0	0	0	0	0	0	0	0.00344132424389498	0	0	0	0	0	0	0	0	0	0	0	0	0
cg21887193	0	0	0	0	0	0.21543278074048	0	0	0	0	0	0	0	0	0	0	0	0	0	0	0	0	0	0	0	0	0	0	0	0	0.130935662125065	0	0	0.000145404608754056	0	0	0	0	0	0.000134391875971526	0	0	0	0	0	0	0	0	0.000159703922064277	0	0	0	0	0	0	0	0	0	0	0	0	0	0	0	0	0	0.000952051296616695	0	7.89392556287798e-05	0	0	0	0	0	0	0	0	0	0	0	0	0	0	0	0	0	0	0	0	0	0
cg06435511	0	0	0	0	0	0	0	0	0	0	0	0	0	0	0	0	0	0	0	0	0	0	0	0	0	0.000389352635192793	0	0	0	0	0	0	0	0	0	0	0	0	0	0	0	0.0992592249109669	0.0114010075192495	0	0	0	0	0	0	0	0	0	0	0	0	0	0	0	0	0	0.0200883507124732	0	0	0	0	0	0	0	0	0	0	0	0	0	0	0	0	0	0	0	0	0	0	0	0	0	0	0	0	0	0
cg24990131	0.00357180653761641	0	0	0	0	0	0	0	0	0.140198421923767	0	0	0	0	0	0	0	0	0	0	0	0	0	0	0	0	0	0	0	0	0	0	0	0	0	0	0	0	0	0	0	0	0	0	0	0	0	0	0	0	0	0	0	0	0	0	0	0	0	0	0	0	0	0	0	0	0	0	0	0	0	0	0	0	0	0	0	0	0	0	0	0	0	0	0	0	0	0	0	0	0
cg25455909	0	0	0	0	0	0	0	0	0	0	0	0	0	0	0	0	0	0	0	0	0	0	0	0	0	0	0	0	0	0	0	0	0	0	0	0	0	0	0	0	0	0	0	0	0	0	0	0	0	0	0	0	0	0	0.0915459129625295	0	0	0	0	0	0.000348566861767379	0	0	0	0	0	0	0	0	0	0	0	0	0	0	0	0	0	0	0	0	0	0	0	0	0	0	0	0	0	0
cg10690440	0	0	0	0	0	0	0	0	0	0	0	0	0	0	0.391803186284616	0	0	0	0	0	0	0	0	0	0	0	0	0	0	0	0	0	0	0	0	0	0	0	0	0	0	0	0	0	0	0	0	0	0	0	0	0	0	0	0.027657835674671	0	0	0	0	0	0	0	0	0	0	0.0250127577826229	0.0830906318326133	0.0115146165731457	0	0	0	0	0	0.0461795418835207	0.365728775127074	0	0	0	0	0	0	0	0	0	0	0	0	0	0	0	0
cg01914455	0	0.026384043150216	0	0	0	0	0	0	0	0	0	0	0	0	0	0	0	0	0	0	0	0	0	0	0	0	0	0	0	0	0	0	0	0	0.092984492426416	0	0	0	0	9.62716489517677e-05	0	0	0	0	0	0	0	0	0	0	0	0	0	0	0	0	0	0	0	0	0	0	0	0	0.028326273341949	0	0	0	0	0	0	0	0	0	0	0	0	0	0	0	0	0	0	0	0	0	0	0	0	0	0
cg22001533	0	0	0	0	0	0	0	0	0	0	0	0	0	0	0	0	0	0	0	0	0	0	0	0	0	0	0	0	0	0	0	0	0	0	0.0955301534467221	0	0	0	0	0	0	0	0	0	0	0	0	0	0	0	0	0	0	0	0	0	0	0	0	0	0	0	0	0	0	0	0	0	0	0	0	0	0	0	0	0	0	0	0	0	0	0	0	0	0	0	0	0	0	0	0
cg24565274	0	0	0	0	0	0	0	0	0	0	0	0	0	0	0	0	0	0	0.00591696602915314	0	0	0.010867318959623	0	0	0	0	0	0	0	0	0	0	0	0	0	0	0	0	0	0	0	0	0	0	0	0	0	0	0	0	0	0	0	0	0	0	0	0	0	0	0	0	0	0	0	0	0	0	0	0	0	0	0	0	0	0	0	0	0	0	0.11819249065367	0	0	0	0	0	0	0	0	0	0
cg00428457	0	0	0	0	0	0	0	0	0	0	0	0	0	0	0	0	0	0	0	0	0	0	0	0.00871392335289177	0	0	0	0	0	0	0	0.000721332919169237	0.000619061901003747	0	0	0	0	0	0	0	0	2.19010734623125e-06	0	0	0	0	0	0	0	0	0	0	0	0	0	0	0	0	0	0	0	0	0	0	0	0.249671620118278	0	0.0727594272601311	0	0	0	0.00779574623617114	0	0.0106526821831117	0	0	0	0.0776408494913895	0	0	0	0	0	0	0	0	0	0	0	0	0
cg16759416	0	0	0	0	0	0	0	0	0.102773534697187	0.0734484803469438	0	0	0	0	0	0	0	0	0	0	0	0	0	0	0	0	0.00371506491787495	0	0	0	0	0	0	0	0	0.000143529207226037	0	0	0	0	0	0	0	0.00246885432257154	0	0	0	0	0	0	0	0	0	0	0.000608332468309535	0	0	0	0	0	0	0	0	0	0	0	0	0	0	0	0	0	0	0	0	0	0	0	0	0	0	0	0	0	0	0	0	0	0	0	0
cg19623054	0	0	0	0	0.0410222730907869	0	0	0	0	0	0	0	0	0	0	0	0	0	0	0	0	0	0	0	0	0	0	0	0	0	0	0.0271841449944733	0	0	0	0	0	0	0	0	0	0	0	0	0	0	0	0	0	0	0	0	0	0	0.0711560470754655	0	0	0	0	0.240101431183738	0	0	0	0	0	0	0	0.000448252522179194	0.342733566491083	0	0	0	0	0	0	0	0	0.0855701024010568	0	0	0	0	0	0	0	0	0	0	0	0	0
cg01982516	0	0.000267709005545447	0	0	0	0	0	0	0	0	0	0	0	0	0	0	0	0	0	0	0	0	0	0	0	0	0	0	0	0	0	0	0	0	0	0.190278554112741	0	0	0.0395193314561204	0	0	0	0	0	0	0	0	0	0	0	0	0	0	0	0	0	0	0	0	0	0	0	0	0	0	0	0	0	0	0	0	0	0	0	0	0	0	0	0	0	0	0	0	0	0	0	0	0	0	0	0
cg14549078	0	0	0	0	0	0	0.000356105012764423	0	0	0	0	0	0	0	0	0.0957268898267522	0	0	0	0.0753722105605251	0	0	0	0	0	0	0	0	0	0	0	0	0	0	0	0	0	0	0	0	0	0	0	0	0	0	0	0	0	0	0	0	0	0	0	0	0	0	0	0	0	0	0	0	0	0	0	0.0643777055220937	0.124509935305169	0	0	0	0.115529280600133	0	0	0	0	0	0	0	0	0	0	0	0	0	0	0.0186118043697234	0	0	0
cg23323712	0	0	0	0	0	0	0	0	0	0	0	0	0.24240066279806	0	0	0	0	0	0	0	0	0	0	0	0	0	0	0	0	0	0	0	0	0	0	0	0	0	0	0	0	0	0	0	0	0	0	0	0	0	0	0	0	0	0	0	0	0	0	0	0	0	0	0	0	0	0	0	0	0	0	0	0	0	0	0	0	0	0	0	0	0	0	0	0	0	0	0	0	0	0
cg07204280	0	0	0	0	0	0	0	0	0	0	0	0	0	0	0	0	0	0	0	0	0	0	0	0	0	0	0	0	0	0	0	0	0.0167006919295457	0	0	0	0	0	0.146385403938503	0	0	0	0	0	0	0	0	0	0	0	0	0	0	0	0	0.0048236443290181	0	0	0	0	0	0	0	0	0	0	0.00802122391409412	0	0	0	0	0	0	0	0	0	0	0	0	0	0	0	0	0	0	0	0	0	0	0	0
cg23173307	0	0	0	0	0	0	0	0	0	0	0	0	0	0	0	0	0	0	0	0	0	0	0	0	0	0	0	0	0	0	0	0	0	0	0	0	0	0	0	0	0	0	0	0	0	0	0	0	0	0	0	0	0	0	0	0	0	0	0	0.00460548394562686	0	0	0	0	0	0	0	0	0	0	0	0	0	0	0	0	0	0	0	0	0	0	0	0	0.0897229251792648	0	0	0	0	0	0
cg02284587	0.00561246821964204	0	0	0	0	0	0	0	0	0	0	0	0	0	0	0	0	0	0	0	0	0	0	0	0	0	0	0	0	0	0	0	0	0	0.189899048296884	0	0	0	0	0	0.0293122300727833	0.000179613255162061	0	0	0	0	0	0	0	0	0	0	0	0	0	0	0	0	0	0	0	0	0	0	0	0	0	0	0	0	0	0	0	0	0	0	0	0	0	0	0	0	0	0	0	0	0	0	0	0	0
cg09169320	0	0.0366308345484546	0	0	0	0	0	0	0	0	0	0	0	0	0	0	0	0	0	0	0	0	0	0	0	0	0	0	0	0	0	0	0	0	0	0.0895252537231078	0	0	0	0.010124179480675	0	0	0	0	0	0	0	0	0	0	0	0	0	0	0	0	0	0	0	0	0	0	0	0	0	0	0	0	0	0	0	0	0	0	0	0	0	0	0	0	0	0	0	0	0	0	0	0	0	0	0
cg00802728	0	0	0	0	0	0	0	0	0	0	0	0	0	0	0	0	0	0	0	0	0	0	0	0	0	0	0	0	0	0	0	0	0	0	0	0.000208030089869702	0	0	0	0	0	0	0	0	0	0	0	0	0	0	0	0	0	0	0	0	0	0	0	0	0	0	0	0	0.197571001643105	0	0	0	0	0	0	0	0	0	0	0	0	0	0	0	0	0	0	0	0	0	0	0	0	0	0
cg18011760	0	0	0	0	0	0	0	0	0	0	0	0	0	0	0	0	0	0	0	0	0	0	0	0	0	0	0	0	0	0	0	0	0	0	0	0	0	0	0	0	0	0	0	0	0	0	0	0.108117382833385	0	0	0	0	0	0.00107764786424255	0	0	0	0	0	0	0	0	0	0	0	0	0	0	0	0	0	0	0	0	0	0	0	0	0	0	0	0	0	0.00138537115322517	0	0	0	0	0	0	0
cg10249375	0	0	0	0	0	0	0	0	0	0	0	0	0	0	0	0	0	0	0	0	0	0	0	0	0	0	0	0	0	0	0	0	0	0	0	0	0.00187818291759439	0	0	0	0	0	0	0	0	0	0	0	0	0	0	0	0	0	0	0	0	0	0	0	0	0.158827985966817	0.20991995183682	0	0	0	0	0	0	0	0	0	0	0	0	0	0	0	0	0	0	0	0	0	0	0	0	0	0	0	0
cg18733230	0	0	0	0	0	0	0	0	0	0	0	0	0.107158781767732	0	0	0	0	0	0	0	0	0.132452405508633	0	0.0268241667297061	0	0	0	0	0	0	0	0	0	0	0	0	0	0	0	0	0	0	0	0.160915892553756	0	0	0.268646562523373	0.213546722545555	0	0	0.116017218131343	0	0.116247804597397	0	0	0	0	0	0	0	0	0	0.00191139130898924	0	0	6.64504227921904e-06	0	0	0	0	0	0	0	0	0.00614755166347917	0	0	0	0	0	0	0	0	0	0	0	0	0	0	0	0
cg27210166	0	0	0	0	0	0	0	0	0	0	0	0	0	0	0	0	0	0.0693568790543518	0	0	0	0	0	0	0	0	0	0	0	0	0	0	0	0	0	0	0	0	0	0	0	0	0	0	0	0.00114941500365326	0	0	0	0	0	0	0	0	0	0	0	0	0	0	0	0	0	0	0	0	0	0	0	0	0	0	0	0	0	0	0	0	0	0	0	0	0	0	0	0	0.0255888856026209	0	0	0	0
cg17213402	0.000702637517711884	0.00108724437424522	0	0	0	0	0	0	0	0	0	0	0	0	0	0	0	0	0	0	0	0	0	0	0	0	0	0	0	0	0	0	0	0	0	0	0	0	0	0	0	0	0	0	0	0	0	0	0	0	0	0	0	0	0	0.0923499414503742	0	0	0	0	0	0	0	0	0.0450997797127995	0	0	0	0	0	0	0	0	0	0	0	0	0	0	0	0	0	0	0	0	0	0	0	0	0	0
cg16083044	0	0	0	0	0	0	0	0	0	0	0	0	0	0	0	0	0	0	0	0	0	0	0	0	0	0	0	0	0	0	0	0	0	0	0	0	0	0	0.00142323988315032	0	0	0	0	0	0	0	0	0	0	0	0.10125648397785	0.0422063808968295	0	0	0	0	0	0	0	0	0	0	0	0	0	0	0	0	0	0	0	0	0	0	0	0	0	0	0	0	0	0	0	0	0	0	0	0	0	0	0
cg00063174	0	0	0	0	0	0	0	0	0	0	0	0	0	0	0	0	0	0	0	0	0	0	0	0	0	0	0	0	0	0	0	0	0	0	0	0.00398734999623307	0	0	0.0683191551961312	0	0	0	0	0	0	0	0	0	0	0	0	0	0	0	0	0.106566559356034	0	0	0	0	0	0	0	0	0	0	0	0	0	0	0	0	0	0	0	0	0	0	0	0	0	0	0	0	0	0	0	0	0	0	0
cg01071314	0	0	0	0	0	0	0	0	0	0	0	0	0.174968861734333	0	0	0	0	0	0	0	0	0	0	0	0	0	0	0	0	0	0	0	0	0	0	0	0	0	0.000213654993344252	0.108941354731286	0	0	0	0	0	0	0	0	0	0	0.147081264113231	0.38527788740772	0	0	0	0	0	0	0	0	0	0	0	0	0	0	0	0	0	0	0	0	0	0	0	0	0	0	0	0	0	0	0	0	0	0	0	0	0	0	0
cg26083180	0	0.177587030780708	0	0	0	0	0	0	0	0	0	0	0	0	0	0	0	0	0	0	0	0	0	0	0	0	0	0	0	0	0	0	0	0	0	0	0	0	0	0	0	0	0	0	0	0	0	0	0	0	0	0	0	0	0	9.18992188986287e-05	0	0	0	0	0	0.23924183302508	0	0	0	0	0	0	0	0	0	0	0	0	0	0	0	0	0	0	0	0	0	0	0	0	0	0	0	0	0
cg17374958	0	0	0	0	0	0	0	0	0	0	0	0	0	0	0	0.0517583422711246	0	0	0	0	0	0	0	0	0	0	0	0	0	0	0	0	0	0	0	0	0	0	0	0	0	0	0	0	0	0	0	0	0	0	0	0	0	0	0	0	0	0	0	0	0	0	0	0	0	0	0	0	0	0	0	0	0	0	0	0.339335872730803	0	0	0	0	0	0	0	0	0	0	0	0	0	0	0
cg19623012	0	0	0	0	0	0.0838398335528878	0	0	0	0	0	0	0	0	0	0	0	0	0	0	0	0	0	0	0.117767355003985	0.0432327411785924	0	0	0	0	0	0	0	0	0	0	0	0	0	0	0	0	0	0	0	0	0	0	0	0	0	0	0	0	0	0	0	0	0	0	0	0	0.00211733354900297	0	0	0	0	0	0	0.00153299578080705	0.000301154521865504	0	0.0316421782952952	0	0	0	0	0	0	0	0	0	0	0	0	0	0	0	0	0	0
cg01090834	0.0818378438268572	0	0.0951350158594091	0	0	0	0	0	0	0	0.129113332064123	0	0	0	0	0	0	0	0	0	0	0	0	0	0	0	0	0	0	0	0	0	0	0.000489831240559894	0	0	0.189619079092171	0	0.216650344114966	0	0	0.000748276782690659	0	0	0	0	0	0	0	0	0	0	0	0	0	0	0	0	0	0	0	0	0	0	0	0	0	0	0	0	0	0	0	0	0	0	0	0	0	0	0	0	0	0	0	0	0	0	0	0	0
cg09464028	0	0	0	0	0	0	0	0	0	0	0	0	0	0	0	0	0	0	0	0	0	0	0	0	0	0	0	0	0	0	0	0	0	0	0	0.00735489258793912	0	0	0	0	0	0	0	0	0	0	0	0	0	0	0	0	0	0	0	0	0	0	0	0	0	0	0	0	0	0	0	0	0	0	0	0	0	0	0	0	0	0	0	0	0	0	0	0	0	0	0	0	0	0	0.129256498839614
cg26539736	0	0	0	0	0	0	0	0	0	0.0440435427623129	0	0	0	0	0	0	0	0	0	0.0504882837445485	0	0	0	0	0	0	0	0	0	0	0	0	0	0	0	0	0	0	0	0	0	0	0	0	0	0	0	0	0	0	0	0	0	0	0	0	0	0.115963666741908	0	0	0	0	0	0	0	0	0	0	0	0	0	0	0	0	0	0	0	0	0	0	0	0	0	0	0	0	0	0	0	0	0
cg14654324	0	0	0	0.000127695072735844	0	0.148017342900779	0	0	0	0	0	0	0	0	0	0	0	0	0	0	0	0	0	0	0	0	0	0	0	0	0	0	0	0	0	0	0	0	0	0	0	0	0	0	0	0	0	0	0	0	0	0	0	0	0	0	0	2.52811207059568e-05	0	0	0	0	0	0	0	0	0	0	0	0	0	0	0	0	0	0	0	0	0	0	0	0	0	0	0.000290279834729583	0	0	0	0	0	0
cg20748955	0.146678734654592	0.00666125729173113	0	0	0	0	0	0	0	0	0	0	0	0	0	0	0	0	0	0	0	0	0	0	0	0	0	0	0	0	0	0	0	0	0	0	0	0	0	0.000856558509678724	0	0	0	0	0	0	0	0	0	0	0	0	0	0	0	0	0	0	0	0	0	0	0	0	0.0212995173704615	0	0	0	0	0	0	0	0	0	0	0	0	0	0	0	0	0	0	0	0	0	0	0	0	0	0
cg21539981	0	0	0	0	0	0	0	0	0	0.0911488017281872	0	0	0	0	0	0	0	0	0	0	0	0	0	0	0	0	0	0	0	0	0	0	0	0	0	0	0	0	0	0	0.0965328820307594	0	0	0	0	0	0	0	0	0	0	0	0	0	0	0	0	0.00437266865174728	0	0	0	0	0	0	0	0	0	0	0	0	0	0	0	0	0	0	0	0	0	0	0	0	0	0	0	0	0	0	0	0	0
cg13849454	0	0	0	0	0	0.115067012078084	0	0	0	0	0	0	0	0	0	0	0	0	0	0	0	0	0	0	0	0	0	0	0	0	0	0	0	0	0	0	0	0	0	0	0	0	0	0	0	0	0	0	0	0	0	0	0	0	0	0	0	0	0	0	0	0	0	0	0	0	0	0.0749485162109921	0	0	0	0	0	0	0	0	0	0	0	0	0	0	0	0	0	0	0	0	0	0	0
cg19734163	0.084736644373354	0	0	0	0	0	0	0	0	0	0	0	0	0	0	0	0	0	0	0	0	0	0	0	0	0	0	0	0	0	0	0	0	0	0	0.0112570070639121	0	0	0	0	0	0	0	0	0	0	0	0	0	0	0	0	0	0	0	0	0	0	0	0	0	0	0	0	0	0	0	0	0	0	0	0	0	0	0	0	0	0	0	0	0	0	0	0	0	0	0	0	0	0	0
cg21604320	0.000123584426945617	0.00150860978146211	0	0	0.0336901886721534	0.00110230403244626	0	0	0	0	0	0	0	0	0	0	0	0	0	0	0	0.0938928265308705	0	0	0	0	0	0	0	0	0	0	0	0	0	0	0	0	0	0	0	0	0	0	0	0	0	0	0	0	0	0	0	0	0	0	0	0	0	0	0	0	0	0	0.0235235408210083	0	0	0	0	0	0	0	0	0	0	0	0	0	0	0	0	0	0	0	0	0	0	0	0	0	0
cg12529228	0	0	0	0	0	0	0	0	0.143745567279787	0	0	0	0	0	0	0	0	0	0	0	0	0	0	0	0.0348191376337946	0.030159263215014	0	0	0	0	0	0	0	0	0	0	0	0	0	0	0	0	0	0	0	0	0	0	0	0	0	0	0	0	0	0	0	0	0	0	0	0	0	0	0	0	0	0	0	0	0	0	0	0	0	0	0	0	0	0	0	0	0	0	0	0	0	0	0	0	0
cg22433276	0	0	0	0	0	0	0	0	0	0	0	0	0	0	0	0	0	0	0	0	0	0	0	0	0	0	0	0	0	0.335284225597622	0	0	0	0	0	0	0	0	0	0	0	0	0	0	0	0	0	0	0	0	0	0	0	0	0	0	0	0	0.00228333973089925	0	0	0	0	0	0	0	0	0	0	0	0	0	0	0	0	0	0	0	0	0	0.00621568691093546	0	0	0	0	0	0	0	0	0	0
cg10455938	0	0	0	0	0	0	0	0	0	0	0	0	0	0	0	0	0	0	0	0	0	0	0	0	0	0	0	0	0	0.21157842527216	0	0	0.0605296509113849	0	0	0	0	0	0	0	0	0	0	0	0	0	0	0	0	0	0	0	0	0	0	0	0	0	0	0	0	0	0	0	0	0	0	0	0	0	0	0	0	0	0	0	0	0	0	0	0	0	0	0	0	0	0	0	0	0	0
cg12581547	0	0	0	0	0	0	0	0	0	0	0	0	0	0	0	0	0	0	0	0	0	0	0	0	0	0	0	0	0	0	0	0	0	0	0	0	0	0	0	0	0	0	0	0	0	0	0	0	0	0	0	0	0	0	0	0	0	0	0	0	0	0	0	0	0	0	0	0.0900958791634302	0.0207169643239034	0	0	0	0	0	0	0	0	0	0	0	0.0027540387100305	0	0	0	0	0	0	0	0	0	0
cg13909895	0	0	0	0	0	0	0	0	0	0	0	0	0	0	0	0	0	0	0	0	0	0	0	0	0	0	0	0	0	0	0	0	0	0	0	0	0.0447923326805768	0	0	0	0	0	0	0	0	0	0	0	0	0	0	0	0	0	0	0	0	0	0	0	0	0	0	0	0.156503622930144	0	0	0	0	0	0	0	0	0	0	0	0	0	0	0	0	0	0	0	0	0	0	0	0	0	0
cg16229161	0	0	0	0	0	0	0	0	0.0831987489208577	0	0	0	0	0	0	0	0	0	0	0	0	0	0	0	0	0	0	0	0	0	0	0	0	0	0	0	0	0.000622340293175294	0	0	0	0	0	0	0	0	0.119924279911573	0.000303924539680095	0	0.0973217239401678	0	0.348827532443508	0.123994100372476	0	0.109706715508152	0	0	0	0	0	0	0	0	0	0.00359310664259512	0	0	0	0	0	0	0	0	0	0	0	0	0	0	0	0	0	0	0	0	0	0	0	0	0	0
cg02407720	9.76419181440719e-05	0	0	0	0	0	0	0	0	0	0	0	0	0	0	0	0	0	0	0	0	0	0	0	0	0	0	0	0	0	0	0	0	0	0	0	0	0	0	0	0	0.0217386346343831	0	0	0	0	0	0	0	0	0	0	0	0	0	0	0	0	0	0	0.000150824492153388	0.0297846563026834	0.162668217355716	0	0	0	0	0	0	0	0	0	0	0	0	0	0	0	0	0	0	0	0	0	0	0	0.0142161861762523	0	0	0	0
cg01627823	0	0	0	0	0	0	0	0	0	0	0	0	0	0	0	0	0	0	0	0	0	0	0	0	0	0	0	0	0	0	0	0	0	0	0	0	0	0.0130219422922081	0	0.182155466179438	0	0	0	0	0	0	0	0	0	0	0	0	0	0	0	0	0	0	0	0	0	0	0	0	0	0	0	0	0	0	0	0	0	0	0	0	0	0	0	0	0	0	0	0	0	0	0	0	0	0	0
cg27493151	0	0	0	0	0	0.0214425207335564	0	0	0	0	0	0.0146026672290037	0	0	0	0	0.0082042186252878	0	0	0	0	0	0	0.129952137246651	0	0	0	0	0	0	0	0	0	0	0	0	0	0	0	0	0	0	0	0	0	0	0	0	0	0	0	0	0	0	0	0	0	0	0	0	0	0	0	0	0	0	0.204185726109417	0	0.117015364252347	0	0	0	0	0	0	0	0	0	0	0	0	0	0	0	0.14138523729419	0	0	0	0	0	0
cg25851803	0.192527205959928	0.0614732097236803	0	0	0	0	0	0	0	0	0	0	0	0	0	0	0	0	0	0	0	0	0	0	0	0	0	0	0	0	0	0	0	0	0.00128709063350078	0	0	0	0	0	0	0	0	0	0	0	0	0	0	0	0	0	0	0	0	0	0	0	0	0	0	0	0	0	0.0487569954251197	0	0	0	0	0	0	0	0	0	0	0	0	0	0	0	0	0	0	0	0	0	0	0	0	0	0
cg16662250	0	0	0	0	0	0	0	0	0	0	0	0	0	0	0	0	0	0	0	0	0	0	0	0	0	0	0	0.0704757839983666	0.0437781234117242	0	0	0	0	0	0	0	0	0	0	0	0	0	0	0	0	0	0	0	0	0	0	0	0	0	0	0	0	0	0	0.0211211846747037	0	0	0	0	0	0	0	0	0	0	0	0	0	0	0	0	0	0.00201019856363631	0	0	0	0	0	0	0	0	0	0	0	0	0
cg05403655	0	0	0	0	0	0	0	0	0	0	0.0431026141062216	0	0	0	0	0	0	0	0	0	0	0	0	0	0	0	0	0	0	0	0	0	0	0	0	0	0	0	0	0	0	0	0	0	0	0	0	0	0	0	0	0	0	0	0.0780175602261438	0	0	0.00583415718412023	0	0	0	0	0	0	0	0	0	0	0	0	0	0	0	0	0	0.00460250918681826	0	0	0	0	0	0	0	0	0	0	0	0.000199799467542798	0	0	0
cg24838949	0	0	0	0	0	0	0	0	0	0	0	0	0	0	0	0	0	0	0	0	0	0	0	0	0	0	0	0	0	0	0	0	0	0	0.0566501419144899	0	0	0	0	0	0	0	0	0	0	0	0	0	0	0	0	0	0	0	0.0456259029843676	0	0	0	0	0	0	0.0389854945081193	0	0	0	0	0	0	0	0	0	0.144326985337667	0	0.175317985543306	0	0	0	0.16818127317075	0	0	0	0	0	0	0	0	0	0	0	0	0
cg16559708	0.201204808917416	0	0	0	0	0	0	0	0	0	0	0	0	0	0	0	0	0	0	0	0	0	0	0	0	0	0	0	0	0	0	0	0	0	0	0	0	0	0	0	0	0	0	0	0	0	0	0	0	0	0	0	0	0	0	0	0	0.0394048955059534	0	0	0	0	0	0	0	0	0	0	0	0	0	0	0	0	0	0	0	0	0	0	0	0	0	0	0	0	0	0	0	0	0
cg07155331	0	0.000134988738878169	0	0	0	0	0	0	0	0	0	0	0	0	0	0	0	0	0	0	0	0	0	0	0	0	0	0	0	0	0	0	0	0	0	0	0.000877069831279135	0	0	0	0	0	0	0	0	0	0	0	0	0	0.233699591417218	0.00620416487602687	0	0	0	0	0	0	0	0	0	0	0	0	0	0	0	0.0263728641064008	0	0	0	0	0	0	0	0	0	0	0	0	0	0	0	0	0	0	0	0	0	0	0
cg11594731	0	0	0	0.0369591493133836	0	0	0	0	0	0	0	0	0	0	0	0	0	0	0	0	0	0	0	0.00214716717273549	0	0	0	0	0	0.122061007106776	0	0	0	0	0	0	0	0	0	0	0	0.0328628671583189	0	0	0	0	0	0	0	0	0	0	0	0	0	0	0	0	0	0	0	0	0	0	0	0	0	0	0	0	0	0	0	0	0	0	0	0	0	0	0	0	0	0	0	0	0	0	0	0	0
cg25538627	0.0945486748219307	0	0	0	0	0	0	0	0	0	0	0	0	0	0	0	0	0	0	0	0	0	0	0	0	0	0	0	0	0	0	0	0	0	0	0	0	0	0	0	0	0.00755331569431815	0	0	0	0	0	0	0	0	0	0	0	0	0	0	0	0	0	0	0	0	0	0	0	0	0	0	0	0	0	0	0	0	0	0	0	0	0	0	0	0	0	0	0	0	0	0	0	0	0
cg07478240	0	0	0	0	0	0	0	0	0	0	0	0.225338498530743	0	0	0	0	0	0	0	0	0	0	0	0	0	0	0	0	0	0	0	0	0	0	0	0	0	0	0	0	0	0	0	0	0	0	0	0	0	0	0	0	0	0	0	0	0	0	0	0.0481334354653297	0	0	0	0	0	0	0	0	0	0	0	0	0	0	0	0	0	0	0	0	0	0	0	0	0	0	0	0	0	0	0
cg02227036	0	0	0	0	0	0	0.00743076892250154	0	0.0359072344017436	0	0	0	0	0	0	0	0	0.0367763950244375	0	0	0	0	0	0	0	0	0	0	0	0	0	0.00320089562258367	0.00227008880928991	0	0	0	0	0	0	0.000324273403877236	0	0	0.0301040546766954	0	0	0.120013698304837	0	0	0	0	0	0	0	0.00872471257220022	0	0	0	0	0	0	0.133220734824941	0	0	0	0	0	0	0	0	0	0	0	0	0	0	0	0	0	0	0	0	0	0	0	0	0	0	0	0	0	0.00279095681680301
cg04352288	0	0	0	0	0	0	0	0	0	0	0	0	0	0	0	0	0	0	0	0.000226495940011286	0.00163250341899435	0	0	0	0.0101006473416062	0	0	0	0	0	0	0	0	0	0	0	0	0	0	0	0	0	0	0	0	0	0	0	0	0	0	0	0	0	0.0910078922387211	0.000353954862628898	0	0	0	0.0114951944477137	0	0	0	0	0	0	0	0	0	0	0	0	0	0	0	0	0	0.0757079968561419	0	0	0	0	0	0	0	0	0	0	0	0	0
cg08632680	0	0.0519384644881836	0	0	0	0	0	0	0	0	0	0	0	0	0	0	0	0	0	0	0	0	0	0	0	0	0	0	0	0	0	0	0.145299751478509	0	0	0	0	0	0	0	0	0	0	0	0	0	0	0	0	0	0	0	0	0	0	0	0	0	0	0	0	0	0	0	0	0	0	0	0	0	0	0	0	0	0	0	0	0	0	0	0	0	0	0	0	0	0	0	0	0	0
cg18760534	0	0	0	0	0	0	0	0	0	0	0	0	0	0	0	0	0	0	0	0	0	0	0	0	0	0	0	0	0	0	0.284088507510651	0	0	0	0	0	0	0	0	0	0	0	0	0	0	0	0	0	0	0	0	0	0	0	0	0	0	0	0	0.126247792279264	0	0	0	0	0	0	0	0	0	0	0	0	0	0	0	0	0	0	0	0.0376329081511579	0.0985068684988427	0	0	0	0	0	0	0	0	0	0
cg12655190	0	0.116968183914565	0	0	0	0	0	0	0	0	0	0	0	0	0	0	0	0	0	0	0	0	0	0	0	0	0	0	0	0	0	0	0	0	0	0	0	0	0.120486688874293	0	0.167786600880968	0	0	0	0	0	0	0	0	0	0	0	0	0	0	0.00755054997966502	0	0	0	0	0	0	0	0	0	0	0	0	0	0	0	0	0	0	0	0	0	0	0	0	0	0	0	0	0	0	0	0	0	0	0
cg23209990	0	0	0	0	0	0	0	0	0	0	0	0	0	0	0	0	0	0	0	0	0	0	0	0	0	0	0	0	0	0	0	0	0	0	0	0	0	0	0	0.00011834157751778	0	0	0	0	0	0	0	0	0	0	0	0	0	0	0	0.0602684209805427	0	0	0	0	0	0	0	0	0	0	0.000106414715836323	0	0	0	0	0	0	0	0	0	0	0	0	0.399322452176789	0.180286277323197	0	0	0	0	0	0	0	0	0	0
cg24778576	0	0	0	0	0	0	0	0	0	0	0	0	0	0	0	0	0	0	0	0	0	0	0	0	0	0	0	0	0	0	0	0	0	0	0	0	0	0	0	0.0165988906558566	0	0	0	0	0	0	0	0	0	0	0	0	0	0	0	0	0	0	0	0	0	0	0	0	0	0	0	0	0	0.0145718177292773	0.0800651098932121	0.00910413458271381	0.0533283106583282	0	0	0.00454518162960814	0	0.0133100557751836	0	0	0	0	0	0	0	0	0	0	0	0	0
cg10598816	0	0	0	0.0075521856424141	0	0	0	0	0	0	0	0	0	0	0	0	0	0	0	0	0	0	0	0	0	0.000356995599141136	0	0	0	0	0	0	0	0	0	0.000410092280856858	0	0.000380953180597692	0	0	0	0.161580564968245	0	0	0	0	0	0	0	0	0	0	0	0	0	0	0	0	0	0	0	0	0	0	0	0	0	0	0	0	0	0	0	0	0	0	0	0	0	0	6.43948445253663e-05	0	0	0	0.111727486792146	0	0	0	0	0	0
cg05730365	0	0.137696808393462	0	0	0	0	0	0	0	0	0	0	0	0	0	0	0	0	0	0	0	0	0	0	0	0	0	0	0	0	0	0	0	0	0.0465081636038372	0	0	0	0	0	0	0	0	0	0	0	0	0	0	0	0	0	0	0	0	0	0	0	0	0	0	0	0	0	0.021297759692329	0	0	0	0	0	0	0	0	0	0	0	0	0	0	0	0	0	0	0	0	0	0	0	0	0	0
cg15617155	0	0	0	0	0	0	0	0	0	0	0	0	0	0	0	0	0	0	0	0	0	0	0	0	0	0	0	0	0	0	0	0	0	0	0	0.0500805943368764	0.00321978708202493	0	0	0	0	0	0	0	0	0	0	0	0	0	0	0	0	0	0	0	0	0	0	0	0	0	0.0724509569227023	0	0	0	0	0	0	0	0	0	0	0	0	0	0	0	0	0	0	0	0	0	0	0	0	0	0	0	0
cg04824711	0	0	0	0	0	0	0	0	0	0	0	0	0	0	0	0	0	0	0	0	0	0	0	0	0	0	0	0	0	0	0	0	0.00403239264463954	0	0	0	0	0	0	0	0	0	0	0	0	0	0	0	0	0	0	0	0	0	0	0	0	0	0	0	0	0.0567253580536192	0	0	0	0	0	0	0	0	0	0	0	0	0	0	0	0	0	0	0.0577855445767776	0	0	0	0	0	0	0	0	0	0
cg11986813	0	0	0	0	0	0	0	0	0	0	0	0	0	0	0	0	0	0	0	0	0	0	0	0	0	0	0	0	0	0	0	0	0	0	0	0	0	0	0	0	0	0	0	0	0	0	0	0	0	0	0	0	0	0	0	0.0203080843323455	0	0	0	0	0	0	0	0	0	0	0	0	0.0753217117806911	0	0	0	0	0	0	0	0	0	0	0	0	0	0	0	0	0	0	0	0	0	0
cg24475517	0	0	0.0244114655136397	0	0	0	0	0	0	0	0	0	0	0	0.0101667888126808	0	0	0	0.106541542918426	0	0	0	0	0	0	0	0	0	0	0	0	0	0	0	0	0	1.88852970015533e-05	0	0	0	0	0	0	0	0	0	0	0	0	0.251067488984536	0	0	0	0	0	0	0	0	0	0	0	0	0	0	0	0	0	0	0	0	0	0	0	0	0	0	0	0	0	0	0	0	0	0	0	0	0	0	0	0	0
cg21026663	0.165041625714583	0	0	0	0	0	0	0	0	0	0	0	0	0	0	0	0	0	0	0	0	0	0	0	0	0	0	0	0	0	0	0	0	0	0	0	0	0	0	0	0	0	0	0	0	0	0	0	0	0	0	0	0	0	0	0	0	0	0	0	0	0	0	0	0	0	0	0	0	0	0	0	0	0	0	0	0	0	0	0	0	0	0	0	0	0	0	0	0	0	0
cg27227497	0	0	0	0	0	0	0	0	0.0669320731668049	0	0	0	0	0	0	0	0	0	0	0	0	0	0	0	0	0	0	0	0.0806187608381915	0	0	0	0	0	0	0	0	0	0	0	0	0	0	0	0	0	0	0	0	0	0	0	0	0	0	0	0	0	0	0	0	0	0	0	0	0	0	0	0	0.041833526345882	0	0	0.0268305137189891	0	0	0	0	0	0	0	0	0	0	0	0	0	0	0	0	0.00336983568272481	0
cg07997936	0	0	0	0.0549717816551189	0	0	0	0	0	0	0	0	0	0	0	0	0	0	0	0	0	0	0	0	0	0	0	0	0	0	0	0	0.0525058919830142	0	0	0	0	0	0	0	0	0	0	0	0	0	0	0	0	0	0	0	0	0	0	0.000334938719294296	0	0	0	0	0.0680565305561346	0	0	0	0	0	0	0	0	0	0	0	0	0	0	0	0	0	0	0	0	0	0	0	0	0	0	0	0	0	0
cg19156220	0.0330400135440067	0.117344535987191	0	0	0	0	0	0	0	0	0	0	0	0	0	0	0	0	0	0	0	0	0	0	0	0	0	0	0	0	0	0	0	0	0	0	0	0	0	0	0	0	0	0	0	0	0	0	0	0	0	0	0	0	0	0	0	0	0	0	0.000367349472290786	0	0	0	0	0	0	0	0	0	0	0	0	0	0	0	0	0	0	0	0	0	0	0	0	0	0	0	0	0	0
cg26193694	0	0.0503742164422261	0	0	0	0	0	0	0	0	0	0	0	0	0	0	0	0	0	0	0	0	0	0	0	0	0	0	0	0	0	0	0	0	0	0	0	0	0	0	0	0	0	0	0	0	0	0	0	0	0	0	0	0	0	0	0	0	0.0925746032947012	0	0	0	0	0	0	0	0	0	0	0	0	0	0	0	0	0	0	0	0	0	0	0	0	0	0	0	0	0	0	0	0
cg03855388	0	0	0	0	0	0	0	0	0	0.0711308252573593	0	0	0	0	0	0	0	0	0	0	0	0	0	0	0	0	0	0	0	0	0	0	0	0.000214612481058051	0	0	0	0	0	0	0	0	0	0	0	0	0	0	0	0	0	0	0	0	0	0	0	0.120627809823862	0	0	0	0	0	0	0	0	0	0	0	0	0	0	0	0	0	0	0	0	0	0	0	0	0	0	0	0	0	0	0	0	0
cg10019467	0	0	0	0	0	0.243519348871502	0	0	0	0	0	0	0	0	0.0115652442654291	0	0	0.0103791083204401	0	0.102318327237963	0.106766335246843	0	0	0.000415610484569295	0	0	0	0	0	0	0	0	0	0	0	0	0	0	0	0	0	0	0	0	0	0	0	0	0	0	0	0	0	0	0	0	0	0	0	0	0	0	0	0	0	0	0	0	0	0	0	0	0	0	0	0	0	0.0611691870325105	0.305271291351855	0.0594411941101083	0.0121247516503862	0.250227418075908	0	0	0	0	0	0	0	0	0
cg13727691	0.00218172294407687	0.17583007360549	0	0	0	0	0	0	0	0	0	0	0	0	0	0	0	0	0	0	0	0	0	0	0	0	0	0	0	0	0	0	0	0	0	0	0	0	0	0	0	0	0	0	0	0	0	0	0.405509204105913	0	0	0.00278044421705695	0	0	0	0	0	0	0	0	0	0	0.0619438355406484	0	0	0	0	0	0	0	0	0	0	0	0	0	0	0	0	0	0	0	0	0	0	0	0	0	0	0	0
cg07962143	0	0	0	0	0	0	0	0	0	0	0	0	0.109405031206808	0	0	0	0.0338829368163813	0	0	0	0	0	0	0	0	0	0	0	0	0	0	0	0	0	0	0	0	0	0	0	0	0	0	0	0	0	0	0	0	0	0	0	0	0	0	0.145452740992321	0	0	0	0	0	0	0	0	0	0	0.0450187691831684	0	0	0	0	0	0	0	0	0	0	0	0	0	0	0	0	0	0	0	0	0	0	0	0
cg10271408	0	0	0	0	0	0	0	0	0	0	0	0	0.140409663240562	0	0	0	0	0	0	0	0	0	0	0	0	0	0	0	0	0	0	0	0	0	0.0576640290870081	0.0244511316657838	0	0	0	0.175489770087555	0	0	0	0	0	0	0	0	0	0	0	0	0	0	0	0	0	0	0	0	0	0	0	0	0	0	0	0	0	0	0	0	0	0	0	0	0	0	0	0	0	0	0	0	0	0	0	0	0	0.0983153190379334	0
cg03612357	0	0	0	0	0	0	0	0	0	0	0	0	0	0	0	0	0	0	0	0	0	0	0	0	0	0	0	0	0	0	0	0	0	0	0	0	0	0	0	0	0	0	0	0.0717609663583062	0	0	0	0	0	0	0	0	0	0	0	0	0	0	0	0.00011556852377597	0	0	0	0	0	0	0	0	0	0	0	0	0	0	0	0	0	0	0	0	0	0	0	0	0	0	0	0.13942738664381	0	0	0
cg07753525	0	0	0	0	0	0	0	0	0	0	0	0.0616469960744559	0	0	0	0	0	0	0	0	0	0	0	0	0	0	0	0	0	0	0	0	0	0	0	0	0	0	0	0	0	0	0	0	0	0	0	0	0	0	0	0	0	0	0	0	0	0	0.0851090347443932	0.00162164346000938	0	0	0	0	0	0	0	0	0	0	0	0	0	0	0	0	0	0	0	0	0	0	0	0	0	0	0	0	0	0	0
cg06706894	0.141453565022467	0	0	0	0	0	0	0	0	0	0	0	0	0	0	0	0	0	0	0	0	0	0	0	0	0	0	0	0	0	0	0	0	0	0	0	0	0	0	0	0	0	0	0	0	0	0	0	0	0	0	0	0	0	0	0	0	0	0	0	0	0	0	0	0.221093619696394	0	0	0	0	0	0	0	0	0	0	0	0	0	0	0	0	0	0	0	0	0	0	0	0	0	0
cg12885287	0	0	0	0	0	0	0	0	0	0	0	0	0	0	0	0	0	0	0	0	0	0	0	0.113732364747062	0	0	0	0	0	0	0	0	0	0	0	0.00168655062975174	0	0.00113930362921542	0	0	0	0	0	0	0	0	0	0	0	0	0	0	0	0	0	0	0	0.118366975929514	0	0	0	0	0	0	0	0	0	0	0	0	0	0	0	0	0	0	0	0	0	0	0	0	0	0	0	0	0	0	0	0	0
cg19186145	0	0	0	0.0987750259622034	0	0	0	0	0	0	0	0	0	0	0	0	0	0	0	0	0	0	0	0	0	0	0	0	0	0	0	0	0	0	0	0	0	0	0	0	0	0	0	0	0	0	0	0	0	0	0	0	0	0	0	0	0	0	0	0	0	0	0	0	0	0	0	0	0	0	0	0	0	0	0	0	0	0	0	0	0	0	0	0	0	0	0	0	0	0	0
cg00836482	0	0	0	0.0722980713220587	0	0	0	0	0	0	0	0	0	0	0	0	0	0	0	0	0	0	0	0	0	0	0	0	0	0	0	0	0.0899894270484464	0	0	0	0	0	0	0	0	0	0	0	0	0	0	0	0	0	0	0	0	0	0	0	0	0	0	0	0	0	0	0	0	0	0	0	0	0	0	0	0	0	0	0	0	0	0	0	0	0	0	0	0	0	0	0	0	0	0
cg25718467	0	0	0	0	0	0	0	0	0	0	0	0	0	0.390249445890358	0	0	0	0	0	0	0	0	0	0	0	0	0	0	0	0	0	0	0	0	0	0	0	0	0	0	0	0	0	0	0	0	0.121711041626137	0	0	0.0344675121840268	0.371884442375923	0	0	0	0	0	0	0	0	0	0	0	0	0	0	0	0	0	0	0	0	0	0	0	0	0	0	0	0	0	0	0	0	0	0	0	0	0	0	0	0
cg17754510	0	0.0165548753059121	0	0	0	0	0	0	0	0	0	0	0	0	0	0	0	0	0	0	0	0	0	0	0	0	0	0	0	0	0	0	0	0	0	0	0	0	0	0	0	0	0	0	0	0	0	0	0	0	0	0	0	0	0	0	0	0	0	0	0	0	0	0	0	0	0	0	0	0	0	0	0	0	0	0	0	0	0	0	0	0	0	0	0	0.148150458088052	0	0	0	0	0
cg14262681	0	0	0	0	0	0	0	0	0	0	0	0	0	0	0	0	0	0	0.000825917912497633	0	0	0	0	0	0	0	0	0	0	0	0	0	0	0	0	0.00236924475690311	0	0	0	0.0692851672358493	0	0	0	0	0	0	0	0	0	0	0	0	0	0	0	0	0	0	0	0	0	0	0	0	0	0	0	0	0	0	0	0	0	0	0	0	0	0	0	0	0.00953749652806721	0	0	0.115369627888966	0	0	0	0	0	0	0
cg12605662	0	0	0	0	0	0	0	0	0	0	0	0	0.108146902488217	0	0	0	0	0	0	0	0	0	0	0	0	0	0	0	0	0	0	0	0	0	0	0	0	0	0	0	0	0	0	0	0	0	0.0729997350950795	0	0	0	0.0029241848173798	0.161885065877696	0	0	0	0	0	0	0	0	0	0	0	0	0	0	0	0	0	0	0	0	0	0	0	0	0	0	0	0.00764652900965874	0	0	0	0	0	0	0	0	0	0	0
cg17231999	0	0	0	0	0	0	0	0	0	0	0	0	0	0	0	0	0	0.000110581728056299	0	0	0	0	0	0	0	0	0	0	0	0	0	0	0	0	0	6.86141267863713e-05	0	0	0	0	0	0	0	0	0	0	0	0	0	0	0.00791793691587298	0	0.000995456004414844	0	0	0	0	0	0	0	0	0	0	0	0	0	0	0	0	0	0	0	0	0	0	0	0	0	0	0	0	0	0	2.64671723064947e-05	0	0	0.109412596282177	0	0	0	0
cg04470054	0	0	0.0498036537039404	0	0	0	0	0	0	0	0	0	0	0	0	0	0	0.00691342465665442	0	0	0	0	0	0	0	0	0	0	0	0	0	0	0	0	0	0.119657149932504	0	0	0	0	0	0	0	0	0	0	0.140301976939032	0	0	0	0	0.134759401804328	0	0	0	0	0	0	0	0	0	0	0	0	0	0	0	0	0	0	0	0	0	0	0	0	0	0	0	0	0	0	0	0	0	0	0	0	0	0	0
cg05809668	0	0	0	0	0	0	0	0	0	0	0.178565663778539	0	0	0	0	0	0	0	0	0	0	0	0	0	0	0	0	0	0	0	0	0	0	0	0	0	0	6.43930874222209e-06	0	0	0	0	0	0	0	0	0	0	0	0	0	0	0	0	0	0	0	0	0	0	0	0	0	0	0	0	0	0	0	0	0	0	0	0	0	0	0	0	0	0	0	0	0	0	0	0	0	0	0	0	0
cg08199953	0.0109417964716443	0	0	0	0	0	0	0	0	0	0	0	0	0	0	0	0	0	0	0	0	0	0	0	0	0	0	0	0	0	0	0	0	0	0	0	0	0	0	0	0	0	0	0	0	0	0.100615099143152	0	0	0	0.00305743851829107	0.0621127726611478	0	0	0	0	0	0	0	0	0	0	0	0	0	0	0	0	0	0	0	0	0	0	0	0	0	0	0	0	0	0	0	0	0	0	0	0	0	0	0
cg02348751	0	0	0	0	0	0	0	0	0	0	0	0	0	0	0	0	0	0	0	0	0	0	0.102446631327793	0	0	0	0	0	0	0	0	0	0	0	0	0	0	0	0	0	0	0	0	0	0	0	0	0	0	0	0	0	0	0	0	0	0	0	0	0	0	0	0	0	0	0	0	0	0	0	0	0	0	0	0	0	0	0	0	0	0	0	0	0	0	0	0	0	0	0	0
cg24714106	0	0	0.0404281972474883	0	0	0	0	0	0	0	0	0	0	0	0	0	0	0	0	0	0	0	0	0	0	0	0	0	0	0	0	0	0	0	0	0	0	0	0	0	0	0	0	0	0	0	0	0	0.0662094860555958	0	0	0	0.00373429277329187	0	0	0	0	0	0	0	0	0	0	0	0	0	0	0	0	0	0	0	0.00490492669796303	0	0	0	0	0	0	0	0	0	0	0	0	0	0	0	0	0	0
cg00303982	0	0	0	0	0	0	0	0	0	0	0	0	0	0	0	0	0	0	0	0	0	0	0	0	0	0	0	0	0	0	0	0	0	0	0	0	0	0	0	0	0	0	0	0	0	0	0	0	0	0.143093258940958	0	0	0	0	0	0	0	0	0	0	0	0	0	0	0	0	0	0	0	0	0	0	0	0	0	0	0	0	0	0	0	0	0	0	0	0	0	0	0	0	0
cg18924324	0	0	0	0	0	0	0	0	0	0	0	0	0	0	0	0	0.11677471038942	0	0	0	0	0	0	0	0	0	0.00585474429527642	0	0	0	0	0	0	0	0	0	0	0	0	0	0	0	0	0	0	0	0	0	0	0	0	0	0	0	0	0	0	0	0	0	0	0	0	0	0	0	0	0	0	0	0	0	0	0	0	0	0	0	0	0	0	0	0	0	0	0	0	0	0	0	0
cg14712531	0	0	0	0	0	0	0	0	0	0	0	0	0	0	0	0	0.0764827517681939	0	0	0	0	0	0	0	0	0	0	0	0	0	0	0	0	0	0	0	0	0	0	0	0	0	0	0	0	0	0	0	0	0	0	0.357902100325887	0	0	0	0	0	0	0	0	0	0	0	0	0	0	0	0	0	0	0	0	0	0	0	0	0	0	0	0	0	0	0	0	0	0	0	0	0	0	0
cg25032991	0	0	0	0	0	0	0	0	0	0	0	0	0	0	0	0	0	0	0	0	0	0	0	0	0	0	0	0	0	0	0	0	0	0	0	0	0	0	0	0	0	0	0	0	0	0	0	0	0	0	0	0	0	0.0952522658512805	0	0	0	0	0	0	0	0	0	0	0	0	0	0	0	0	0	0	0	0	0	0	0	0	0	0	0	0	0	0	0	0	0	0	0	0	0
cg07184578	0	0	0	0	0	0	0	0	0	0	0	0	0	0	0	0	0	0	0	0	0	0	0	0	0	0	0	0	0	0	0	0	0	0	0	0	0	0	0	0	0	0	0	0	0	0	0	0	0	0	0	0	0	0	0	0	0	0	0	0	0	0	0	0	0	0	0	0	0	0	0	0	0	0	0	0	0	0	0	0	0	0	0	0	0	0	0.131581569489096	0	0	0	0
cg01680010	0	0	0	0	0	0	0	0	0	0	0	0	0	0	0	0	0	0	0	0	0.00245813543051345	0	0	0	0.194841941094596	0	0	0	0	0	0	0	0	0	0	0	0	0	0	0	0	0	0	0	0	0	0	0	0	0	0	0	0	0	0	0	0	0	0	0	0	0	0	0	0	0	0.00175954669984938	0	0	0	0	0	0	0	0	0	0	0	0	0	0	0	0	0	0	0	0	0	0	0	0
cg26348348	0	0	0	0	0	0	0	0	0	0	0	0	0	0	0	0	0	0	0	0	0	0	0	0	0	0	0	0	0	0	0	0	0	0	0	0	0	0	0	0	0	0	0	0	0	0	0	0	0	0	0	0	0	0	0	0	0	0	0	0	0	0	0	0	0	0	0	0	0	0	0	0	0	0	0	0	0	0	0	0	0	0	0	0	0	0	0	0	0.129068905251093	0	0
cg24804948	0	0	0	0	0.0125366994327788	0	0	0	0.201468689109925	0	0	0	0	0	0	0	0	0	0	0	0	0	0	0	0	0	0	0	0	0	0	0	0	0	0	0	0	0	0	0	0	0	0	0	0	0	0	0	0	0	0.19097622659703	0.00165308781026492	0	0.000203106441149753	0	0	0	0	0	0	0	0	0	0	0	0	0	0	0	0	0	0	0	0	0	0	0	0	0	0	0	0	0	0	0	0	0	0	0	0	0.0149744858215787
cg08183724	0	0	0	0	0	0	0	0	0	0	0	0	0	0	0	0	0	0	0	0	0	0	0	0	0	0	0	0	0	0	0.0134928198809277	0	0	0	0	0	0	0	0	0	0	0	0	0	0	0	0	0.0890211734978325	0	0	0.00197917831369649	0	0	0	0	0	0	0	0	0	0	0	0	0	0	0	0	0	0	0	0	0	0	0	0	0	0	0	0	0	0	0	0	0.0929715805669079	0	0	0	0	0	0	0
cg03779973	0	0	0	0	0	0	0	0	0	0	0	0	0	0	0	0	0	0	0	0	0	0	0	0	0	0	0	0	0	0	0	0	0	0	0	0	0	0.00112995401977575	0	0.000169937946336719	0	0	0	0	0	0	0	0	0	0	0	0	0	0	0	0	0	0	0	0	0	0	0	0	0	0	0	0	0	0	0	0	0	0	0	0	0	0	0	0	0	0	0	0	0	0	0	0	0.0923954739164687	0	0
cg05183646	0	0	0	0	0	0	0	0	0	0	0	0	0.0050908634962399	0	0	0	0	0	0	0	0	0	0	0	0	0	0	0	0	0	0	0	0	0	0	0	0	0	0	0	0	0	0	0	0	0	0	0	0	0	0	0	0.0972337144757215	0	0	0	0	0	0	0	0	0	0	0	0	0	0	0	0	0	0	0	0	0	0	0	0	0	0	0	0	0	0	0	0	0	0	0	0	0	0
cg03239552	0	0	0	0	0	0	0	0	0	0	0	0	0	0	0	0	0	0	0	0	0	0	0	0	0	0	0	0	0	0	0	0	0	0	0	1.978114628434e-05	0	0	0	0.0261260656683478	0	0	0	0	0	0	0	0	0	0	0	0	0	0	0	0	0	0	0	0	0	0	0	0	0	0.0792416508255218	0	0	0	0	0	0	0	0	0	0	0	0	0	0	0	0	0	0	0	0	0	0	0	0.116986443887289	0
cg06385583	0	0	0	0	0	0	0	0	0	0	0	0	0	0	0	0	0	0	0	0	0	0	0	0	0	0	0	0	0	0	0	0	0	0	0	0	0	0	0	0	0	0	0	0	0	0	0	0	0	0	0	0	0	0.0962602115251716	0	0	0	0	0	0	0	0	0	0	0	0	0	0	0	0	0	0	0	0	0	0	5.48622630342803e-05	0	0	0	0	0	0	0	0	0	0	0	0	0	0
cg25594119	0	0	0	0	0	0	0	0	0	0	0	0	0	0	0	0	0	0	0	0	0	0	0	0	0	0	0	0	0	0	0	0	0	0	0	0	0	0	0	0	0	0	0	0	0	0	0	0	0	0	0	0	0	0	0	0	0	0	0	0	0	0	0	0	0	0	0	0	0	0	0	0	0	0	0.102470955502657	0	0	0	0	0	0	0	0	0	0	0	0	0	0	0	0
cg03693714	0	0	0	0	0	0	0	0	0	0	0	0	0	0	0	0	0	0	0	0	0	0	0	0	0	0	0	0	0	0	0	0	0	0	0	0	0	0	0	0	0	0	0	0	0	0	0	0	0	0	0	0	0	0	0	0	0	0	0	0	0	0	0	0	0.112039252947693	0	0	0	0	0	0	0	0	0	0	0	0	0	0	0	0	0	0	0	0	0	0	0	0	0	0
cg16865446	0	0	0	0	0	0	0	0.00538973481370463	0	0	0	0	0	0	0	0	0	0	0	0	0	0	0	0	0	0.0765934664721193	0	0	0	0	0	0.0278019332753225	0	0	0	0	0	0	0	0	0	0	0	0	0	0	0	0	0	0	0	0	0	0	0	0	0	0	0	0	0	0	0	0	0	0.00223226545492111	0	0	0	0	0	0	0	0	0	0	0.116723572482766	0	0	0	0	0.00508306132253333	0	0	0	0	0.127337587301001	0	0.0666425023649816	0	0
cg25416067	0	0	0	0	0	0	0	0	0	0	0	0	0	0	0	0	0	0	0	0	0	0	0	0	0	0	0	0	0	0	0	0	0	0	0	0	0	0	0	0	0	0	0	0	0	0	0	0	0	0	0	0	0	0	0	0	0	0	0	0	0	0	0	0	0	0	0	0	0	0	0	0	0	0	0	0	0	0	0	0	0	0	0	0.0253425964985946	0	0	0	0	0.0837692382276068	0	0
cg16283362	0	0	0	0	0	0	0	0.105544352866992	0	0	0	0	0	0	0	0	0	0	0	0	0	0	0	0	0.000741274512117324	0	0	0	0	0	0	0	0	0	0	0	0.000848024156589281	0.00189268948877853	0.000199117413461246	0	0.000897613224479821	0	0	0	0	0	0	0	0	0	0	0	0	0	0	0	0	0	0	0	0	0	0	0	0	0	0	0	0	0	0	0	0	0	0	0	0	0	0	0	0	0	0	0	0	0	0	0	0	0	0
cg23983726	0	0	0	0	0	0	0	0	0	0	0	0	0	0	0	0	0	0	0	0	0	0	0	0	0	0	0	0	0	0	0	0	0	0	0	0.0834519005032285	0	9.70145392505933e-06	0	0.000128687009184443	0	0	0	0	0	0	0	0.103320395438837	0	0	0	0	0	0	0	0	0	0	0	0	0	0	0	0	0	0	0	0	0	0	0	0	0	0	0	0	0	0	0	0	0	0	0	0	0	0	0	0	0	0	0
cg00071984	0	0	0	0	0	0	0	0	0	0	0	0	0	0	0	0	0	0	0	0	0	0	0	0	0	0	0	0	0	0	0	0	0	0	0	0	0	0	0.0933494031586904	0	0	0	0	0	0	0	0.168215685675467	0	0	0	0	0	0	0	0	0	0	0	0	0	0	0	0	0	0	0	0	0	0	0	0	0	0	0	0	0	0	0	0	0	0	0	0	0	0	0	0	0	0	0	0
cg23241448	0	0	0	0	0	0	0	0	0	0	0	0	0	0	0	0	0	0	0	0	0	0	0	0	0	0	0	0	0	0	0	0	0	0	0	0	0	0	0	0	0	0	0	0	0	0	0	0	0	0	0	0	0	0	0	0	0	0	0	0	0	0	0	0	0	0	0	0	0	0	0	0	0	0	0	0	0	0	0	0	0	0.124136008554942	0	0	0	0	0	0	0	0	0
cg13879483	0	0	0	0	0	0	0	0	0	0	0	0	0	0	0	0	0	0	0	0	0	0	0	0	0	0	0	0	0	0	0	0	0	0	0	0.000199375928034599	0	0	0	0.130538998034056	0	0	0	0	0	0	0	0	0	0	0	0	0	0	0	0	0	0	0	0	0	0	0	0	0	0	0	0	0	0	0	0	0	0	0	0	0	0	0	0	0	0	0	0	0	0	0	0	0	0	0
cg12911732	0	0	0	0	0	0	0	0	0	0	0	0	0	0	0	0	0	0	0	0	0	0	0	0	0	0	0.0948907455206624	0	0	0	0.138133070144793	0	0	0	0	0	0	0	0	0	0	0	0	0	0	0	0	0	0	0	0	0.00266446173690009	0	0	0	0	0	0	0	0	0	0	0	0	0	0.156452246100372	0	0	0	0	0	0	0	0	0	0	0	0	0	0	0	0	0	0	0	0	0.0132181151135781	0	0	0	0
cg23949574	0	0	0	0	0	0	0	0	0	0	0	0	9.66600290379278e-05	0	0	0	0	0	0	0	0	0	0.000553775292991124	0	0	0	0	0	0	0	0	0	0	0	0	0.0142310470996031	0	0	0	0.00252448843572399	0	0	0	0	0	0	0	0	0	0.110806180524707	0	0	0	0.416416425914654	0	0	0	0	0	0	0	0	0	0	0	0	0	0	0	0	0	0	0	0	0	0	0	0	0	0	0	0	0	0	0	0	0	0	0	0	0.0118532402853757
cg09234454	0	0	0	0	0	0	0	0	0	0	0	0	0	0	0	0	0	0	0	0	0	0	0	0	0	0	0	0	0	0	0	0	0	0	0	0	0	0	0	0	0	0	0	0.233721131454254	0.0582367200143251	0	0	0	0	0	0	0	0	0	0	0	0	0	0	0	0	0	0	0	0	0	0	0	0	0	0	0	0	0	0	0	0	0	0	0	0	0	0	0	0	0	0	0	0	0	0
cg00768487	0	0	0.0996277361129147	0	0	0	0.0146122163019343	0	0	0	0	0	0	0	0	0	0	0.005790288315207	0	0	0.000127093830927365	0	0	0	0	0	0	0	0	0	0	0	0	0	0	0	0	0	0	0	0	0	0	0	0.0111620159759871	0.0426927397571575	0	0	0	0	0	0	0	0	0	0	0	0	0	0	0	0	0	0	0	0	0	0	0	0	0	0	0	0	0	0	0	0	0	0	0	0	0	0.159039383970579	0	0	0	0	0	0	0
cg19249107	0	0	0	0	0	0	0	0	0	0	0	0	0	0	0	0	0	0	0	0	0	0	0	0	0.0193492565557414	0	0	0	0	0	0	0	0	0	0	0	0	0	0	0	0	0	0	0	0	0	0	0	0	0	0	0	0	0	0	0	0	0	0.000366808443932295	0	0	0	0	0	0	0	0	0	0.128167111878157	0	0	0	0	0	0	0	0	0	0	0	0	0	0	0	0	0	0	0	0	0	0
cg21953307	0	0	0	0	0	0	0	0	0	0	0	0	0	0	0	0	0	0	0	0	0	0	0	0	0	0	0	0	0	0	0	0	0	0	0	0	0	0	0	0.125852839424522	0	0	0	0	0	0	0	0	0	0	0	0	0	0	0	0	0	0	0	0	0	0	0	0	0	0	0	0	0	0	0	0	0	0	0	0	0	0	0	0	0	0	0	0	0	0	0	0	0	0	0
cg10746936	0	0	0	0	0.000500000082914454	0.084462395775225	0	0	0	0	0	0	0	0	0	0	0	0	0	0	0	0	0	0	0	0	0	0	0	0	0	0	0	0	0	0	0	0	0	0	0	0	0	0	0	0	0	0	0	0	0	0	0	0	0	0	0	0	0	0	0	0	0	0	0	0	0	0	0	0	0	0	0	0	0	0	0	0	0	0	0.0226186269334779	0	0	0	0	0	0	0	0	0	0
cg02100602	0	0	0.000272014180175354	0	0	0	0	0	0.0602662282706086	0	0	0	0	0	0	0	0	0	0	0	0	0	0	0	0	0	0	0	0	0	0	0	0	0	0	0	0	0	0	0.103252825681896	0	0	0	0	0.000955010268874566	0	0	0	0	0	0	0.00624738203540911	0	0.00309020978108884	0	0	0	0	0	0	0	0	0	0	0	0	0	0	0	0	0	0	0	0	0	0	0	0	0	0	0	0	0	0.164653037402131	0	0	0	0	0	0	0.110600427871032
cg14248715	0	0	0	0	0.159044695254332	0	0	0	0	0	0	0	0	0	0	0	0	0	0	0	0	0	0	0	0	0	0	0	0	0	0	0	0	0	0	0	0	0	0	0	0	0	0	0	0	0	0	0	0	0	0	0	0	0.366896507192413	0	0	0	0	0	0	0	0	0	0	0	0	0	0	0	0	0	0	0	0	0	0	0	0	0.103178211865526	0	0	0	0	0	0	0	0	0	0	0	0
cg19403541	0	0	0	0	0.00171641121839431	0	0	0	0	0	0	0	0	0	0	0	0	0	0	0	0	0	0	0	0	0	0	0	0	0	0	0	0	0	0	0.056397955242578	0.00066927801976332	0.130472069565311	0	0	0	0	0	0	0	0	0	0	0	0	0	0	0	0	0	0	0	0	0	0	0	0	0	0	0	0	0	0	0	0	0	0	0	0	0	0	0	0	0	0	0	0	0	0	0	0	0	0	0	0	0
cg06632214	0	0	0	0	0	0	0	0	0	0	0	0	0	0	0	0	0	0	0	0	0.0062022699154033	0	0	0	0	0	0	0	0	0	0	0	0	0	0	0	0	0	0	0	0	0	0	0	0	0	0	0	0	0	0	0	0	0.0731700237260764	0	0	0	0	0	0	0	0	0	0	0	0	0	0	0	0	0	0	0	0	0	0	0.00422190600093038	0	0	0	0.00803602080640409	0	0	0	0	0	0	0	0.287052828061207	0	0
cg26883434	0	0	0	0	0	0	0	0	0	0	0	0	0	0	0	0	0	0	0	0	0	0	0	0	0	0	0	0	0	0	0	0	0	0	0	0	0	0	0	0	0	0	0	0	0.000725537096266805	0	0	0	0	0	0	0	0	0	0	0	0	0	0	0	0	0	0	0	0	0	0	0	0	0	0	0	0	0	0	0.137258259378619	0	0	0	0	0	0	0	0	0	0	0	0	0	0	0
cg00164949	0	0	0	0	0	0	0	0	0	0	0	0	0	0	0	0	0	0	0	0	0	0	0	0.102899386858132	0	0	0	0	0	0	0	0	0	0	0	0	0	0	0	0	0	0	0	0	0	0	0	0	0	0	0	0	0	0	0	0	0	0	0	0	0	0	0	0	0	0	0	0	0	0	0	0	0	0	0	0	0	0	0	0	0	0	0	0	0	0	0	0	0	0	0
cg07592723	0	0	0.011705765575234	0	0	0	0	0	0	0	0	0	0	0	0	0	0	0	0	0	0	0	0	0	0	0	0	0	0	0	0	0	0	0	0	0	0	0	0	0	0	0	0	0	0	0	0	0	0.128398145446169	0	0.00421828832318317	0	0.106660500300749	0	0	0	0	0	0	0	0	0	0	0	0	0	0	0	0	0	0	0	0	0	0	0	0	0	0	0	0	0	0	0	0	0	0	0	0	0	0
cg23192403	0	0	0	0	0	0	0.129982237596357	0	0	0	0	0	0	0	0	0	0	0	0	0	0	0	0	0	0	0	0	0	0	0	0	0	0	0	0	0	0	0	0	0	0	0	0	0	0	0	0	0	0	0	0	0	0	0	0	0	0	0	0	0	0	0	0	0	0	0	0	0	0	0	0	0	0	0	0	0	0	0	0	0	0	0	0	0	0	0	0	0	0	0	0
cg10822665	0	0	0	0	0	0	0	0	0.0122696233754368	0	0	0	0	0	0	0	0	0	0	0	0	0	0	0	0	0	0	0	0	0	0	0	0	0	0	0	0	0	0	0	0	0	0	0	0	0	0	0	0	0	0	0	0	0	0	0	0	0	0	0	0	0	0	0	0	0	0	0	0	0	0	0	0	0	0	0	0	0	0	0	0	0	0	0	0	0	0	0	0.030463555000899	0.122394860290477	0
cg24361265	0	0	0	0.035931266873881	0	0	0	0	0	0	0	0.12847045064007	0	0	0	0	0	0	0	0	0	0	0	0	0	0	0	0	0	0.0149184913432555	0	0	0	0	0	0	0	0	0	0	0	0	0	0	0	0	0	0	0	0	0	0	0	0	0	0	0	0	0	0	0	0	0	0	0	0	0	0	0	0	0	0	0	0	0	2.72375615768948e-05	0	0	0	0	0	0	0	0	0	0	0	0	0	0	0
cg23217622	0	0	0	0	0	0	0	0	0	0	0	0	0	0	0	0	0	0	0	0	0	0	0	0	0	0	0	0	0	0	0	0	0	0	0	0	0	0	0	0	0	0	0	0	0	0	0	0	0	0	0	0	0	0	0	0	0	0	0.0484709459177951	0	0	0	0	0	0	0	0	0	0	0	0	0	0	0	0	0	0.102789785021046	0	0	0	0	0	0	0	0	0	0	0	0	0	0
cg16668359	0	0	0	0	0	0	0.00213758819570278	0	0	0	0	0	0	0	0	0	0	0.0803727712301178	0	0	0	0	0.381502863991279	0	0	0	0	0.0563845776024804	0	0	0	0	0	0	0	0	0	0	0	0	0	0	0	0	0	0	0	0	0	0	0	0.590391833693186	0	0	0	0	0	0	0	0	0	0	0	0	0	0	0	0	0	0	0	0	0	0	0	0	0.299217705151362	0	0.0111439055790241	0	0	0	0	0	0	0	0	0	0	0	0
cg07458308	0	0	0	0	0	0	0	0	0	0	4.35320156972926e-07	0	0	0	0	0	0	0	0	0	0	0	0	0	0	0	0	0	0	0	0	0	0	0	0	0	0	0	0	0	0	0	0	0	0	0	0	0	0	0	0	0.346425799780935	0	0	0	0	0	0	0	0	0	0	0	0	0	0	0	0	0	0	0	0	0	0	0	0	0	0	0	0	0	0	0	0	0	0	0	0	0	0	0
cg12989934	0	0	0.00247165538498838	0	0	0	0	0	0	0	0	0	0	0.0348016936117254	0	0	0.0883550294338419	0	0	0	0	0	0	0	0	0	0	0	0	0	0	0	0	0	0	0	0	0	0	0	0	0	0	0	0	0	0.0209498418596169	0	0	0.144000444812897	0	0.0989741090444052	0	0	0	0	0	0	0	0	0	0	0	0	0	0	0	0	0	0	0	0	0	0	0	0	0	0	0	0	0	0	0	0	0	0	0	0	0	0	0
cg12123693	0	0	0	0	0	0	0	0	0	0	0	0	0	0	0	0	0	0	0	0	0	0	0	0	0	0	0	0	0.0126661672043703	0	0	0	0	0	0	0.000525824960442811	0	0	0	0	0	0	0	0	0.090886995120331	0	0	0	0	0	0	0	0	0	0	0	0	0	0	0	0	0	0	0	0	0	0	0	0	0	0	0	0	0	0	0	0	0	0	0	0	0	0	0	0	0	0	0	0	0	0
cg04025964	0	0.154300379887355	0	0	0	0	0	0	0	0	0	0	0	0	0	0	0	0	0	0	0	0	0	0	0	0	0	0	0	0	0	0	0	0	0	0	0.0416144516319669	0.00469537745422953	0	0	0	0	0	0	0	0	0	0	0.0883229176702396	0	0	0	0	0	0	0	0	0	0	0	0	0	0	0	0	0	0	0	0	0	0	0	0	0	0	0	0	0	0	0	0.140848253086259	0	0	0	0	0	0	0	0	0	0
cg14583973	0	0	0	0	0	0	0	0	0	0	0	0	0	0	0	0	0	0.00236915864171676	0	0	0	0	0	0	0	0	0	0	0	0	0	0	0	0	0	0.0022601174307508	0	0	0	0.000138614747236527	0	0	0	0	0	0	0	0	0	0.148443731211625	0	0	0.000695695037056671	0	0	0	0	0	0	0	0	0	0	0	0	0	0	0	0	0	0	0	0	0	0	0	0	0	0	0	0	0	0	0.000130322666813177	0	0	0	0	0	0	0
cg06224893	0	0	0	0	0	0	0	0	0	0	0	0	0	0	0	0	0	0	0	0	0	0	0	0	0	0	0	0	0	0	0.116359759562465	0	0	0	0	0	0	0	0	0	0	0	0	0	0	0	0	0	0	0	0	0	0	0	0	0	0	0	0	0	0	0	0.0235377437638673	0	0	0	0	0	0	0	0	0	0	0	0	0	0	0	0	0	0	0	0	0	0	0	0	0	0	0	0
cg23759393	0.00674414904764877	0	0	0	0	0	0	0	0	0	0	0	0	0	0	0	0	0	0	0	0	0	0	0	0	0	0	0	0	0	0	0	0	0	0	0	0	0	0	0	0	0	0	0	0	0	0	0	0	0	0	0	0	0	0	0	0	0	0	0	0	0	0	0	0.195373558511975	0	0	0	0	0	0	0	0	0	0	0	0	0	0	0	0	0	0	0	0	0	0	0	0	0	0
cg23391090	0	0	0	0	0	0	0	0	0	0	0	0	0	0	0	0	0	0	0	0	0	0	0	0	0	0	0	0	0	0	0	0	0	0	0	0	0	0	9.07264807949027e-05	0	0	0	0	0	0	0	0	0	0	0	0.0924952908097605	0	0	0	0	0	0	0	0	0	0	0	0	0	0	0	0	0	0	0	0	0	0	0	0	0	0	0	0	0	0	0	0	0	0	0	0	0	0	0	0
cg13700197	0	0	0	0	0	0	0	0	0	0	0	0	0	0	0	0	0	0	0	0	0	0	0	0	0	0	0	0	0	0	0	0	0	0	0	0	0.00852508252322442	0	0.0909807663154049	0	0	0	0	0	0	0	0	0	0	0	0	0	0	0	0	0	0	0	0	0	0	0	0	0	0	0	0	0	0	0	0	0	0	0	0	0	0	0	0	0	0	0	0	0	0	0	0	0	0	0	0
cg05513806	0	0	0	0	0	0.00251565137607011	0	0	0	0	0.162949052368364	0	0	0	0	0	0	0	0	0	0	0	0	0	0	0	0	0	0	0	0	0	0	0	0	0	0	0	0	0	0	0	0	0	0	0	0	0	0	0	0	0	0	0	0	0	0	0	0	0	0	0.00121560986837791	0	0	0	0	0	0	0	0	0	0	0	0	0	0	0	0	0	0	0	0	0	0	0	0	0	0	0	0	0
cg10828660	0	0	0	0	0	0	0	0	0	0	0	0	0	0	0	0	0.401312562104108	0	0	0	0	0	0	0	0	0	0	0	0	0	0	0	0	0	0	0	0	0.0763610546332031	0	0.0788165926561765	0	0	0	0	0	0	0	0	0	0	0	0	0	0	0	0	0	0	0	0	0	0	0	0	0	0	0	0	0	0	0	0	0	0	0	0	0	0	0	0	0	0	0	0	0	0	0	0	0	0	0
cg11526413	0	0	0	0	0	0	0	0.166661919223949	0	0	0	0	0	0	0	0	0	0	0	0	0	0	0	0	0	0	0	0	0	0	0	0	0	0	0	0	0	0	0	0	0	0	0	0	0	0	0	0	0	0	0	0	0	0	0	0	0	0.0285896136805821	0	0	0	0	0	0.00284169725858563	0	0	0	0	0	0	0	0	0	0	0	0	0	0	0.000230831660314414	0	0	0	0	0	0	0	0	3.11867365546052e-05	0.00378832227546572	0	0
cg13877502	0	0	0	0	0	0.0372559384609283	0	0	0	0	0	0	0	0	0	0	0.215320265436569	0	4.22200564453575e-05	0	0	0	0	0	0	0	0	0	0	0	0	0	0	0	0	0	0	0	0	0	0	0	0	0	0	0	0	0	0	0	0	0	0	0	0	0	0	0	0	0	0	0	0	0	0	0	0	0	0	0	0	0	0	0	0	0	0	0	0	0	0	0	0	0	0	0	0	0	0	0	0
cg21717348	0.00933406023351383	0	0	0	0	0	0.000153887788598539	0	0	0	0	0	0	0	0	0	0	0	0	0	0	0	0	0	0	0	0.030392734705156	0	9.58754981429449e-05	0	0.00102802397008167	0	0	0	0	0	0	0	0	0	0	0	0	0	0	0	0	0	0	0	0	0	0	0	0	0	0	0	0	0	0	0	0	0	0	0	0	0	0	0	0	0	0	0	0	0	0	0	0	0	0	0	0	0	0	0	0.124201829604338	0	0	0	0
cg24922129	0	0	0	0	0	0	0	0	0	0	0	0	0	0	0	0	0	0	0	0	2.16220383304123e-05	0	0	0	0.122268968116262	0	0	0	0	0	0	0	0	0	0	0	0	0	0	0.0399213465487041	0	0	0	0	0	0	0	0	0	0	0	0	0	0	0	0	0	0	0	0	0	0	0	0	0	0	0	0	0	0	0	0	0	0	0	0	0	0	0	0	0	0	0	0.0467481717672737	0	0	0	0	0	0	0
cg25633678	0	0	0	0	0	0	0	0	0	0	0	0	0	0	0	0	0	0	0	0	0	0	0	0	0	0	0	0	0	0	0	0	0	0	0	0	0	0	0	0	0	0	0	0	0	0	0	0	0	0	0	0	0	0	0	0	0	0	0	0	0	0	0	0	0	0	0	0	0	0	0	0	0	0	0	0	0.183098218397186	0	0	0	0	0	0	0	0	0	0.088287069235228	0	0	0	0
cg17981058	0	0	0.136588114544612	0	0	0	0	0	0	0	0	0	0	0	0	0.00899706589904899	0.0558780255871521	0	0	0	0	0	0	0	0	0	0	0	0	0	0	0	0	0	0	0	0	0	0	0	0	0	0	0.054704937119259	0	0	0.0384304741541878	0	0	0.0354594967481613	0.0206425946319145	0.0058200125772607	0.105222771521706	0	0	0	0	0	0	0	0	0	0	0	0	0	0	0	0	0	0	0	0	0	0	0	0	0	0	0	0	0	0	0	0	0	0	0	0	0	0
cg02010763	0	0	0	0	0	0	0	0	0	0	0	0	0	0	0	0	0	8.50815387148205e-05	0	0	0	0	0	0	0	0	0	0	0.14386943415409	0	0	0	0	0	0	0	0	0	0	0	0	0	0	0	0	0	0	0	0	0	0	0	0	0	0	0	0	0	0	0	0	0	0	0	0	0	0	0	0	0	0	0	0	0	0	0	0	0	0	0	0	0	0	0	0	0	0	0	0	0	0
cg11139090	0	0	0	0	0	0	0	0	0	0	0	0	0	0	0	0	0	0	0	0	0	0	0	0	0	0	0	0	0	0	0	0	0	0	0	0	0	0	0	0	0	0	0	0	0	0	0.00239701127420161	0	0	0	0.000332738706049832	0.124474335119597	0	0	0	0	0	0	0	0	0	0	0	0	0	0	0	0	0	0	0	0	0	0	0	0	0	0	0	0	0	0	0	0	0	0	0	0	0	0	0
cg26845390	0	0	0	0	0.0947757978325581	0	0	0	0	0	0	0	0	0	0	0	0	0	0	0	0	0	0	0	0	0	0	0	0	0	0	0	0	0	0	0	0	0	0	0	0	0	0	0	0	0	0	0	0	0	0	0	0	0	0	0	0	0	0	0	0	0	0	0	0	0	0	0	0	0	0	0	0	0	0	0	0	0	0	0	0	0	0	0	0	0	0	0	0	0	0
cg20232662	0	0	0	0	0	0	0	0	0	0	0	0	0	0	0.0603977264710482	0	0	0.0175179909571997	0	0	0	0.00933306843071439	0	0.0358054128422548	0	0	0	0	0	0	0	0	0	0	0	0	0	0.00690292490396819	0	0	0	0	0.0385519815150939	0	0	0	0	0	0	0	0	0	0	0.00429328997257486	0	0	0	0	0	0	0	0	0	0	0	0.0619426776967087	0	0	0	0	0	0	0	0	0.00628535446906696	0	0	0	0	0	0	0	0	0	0	0	0	0	0	0	0
cg07211212	0	0	0	0	0	0	0	0	0	0	0	0	0.0867917744031049	0	0	0	0	0	0	0	0	0	0	0	0	0	0	0	0	0	0	0	0	0	0	0	0	0	0	0.0586918993788835	0	0	0	0	0	0	0	0	0	0	0	0	0	0	0	0	0	0	0	0	0	0	0.00333153013224563	0	0	0	0	0	0	0	0	0	0	0	0	0	0	0	0	0	0	0	0	0	0	0	0	0	0	0	0
cg08703540	0	0	0	0	0	0	0	0	0	0	0	0	0	0	0	0	0	0	0	0	0	0	0	0	0	0	0	0	0	0	0	0	0	0	0	0	0	0	0	0	0	0	0	0	0	0	0	0	0	0	0	0	0	0	0	0	0	0	0	0	0	0	0	0	0	0	0	0	0	0	0	0	0	0	0	0	0	0	0	0	0	0	0	0.17949630640092	0	0	0	0	0	0	0
cg19220719	0	0	0	0	0	0	0	0	0	0	0	0	0	0	0.0742419883583322	0	0	0	0	0	0	0	0	0	0	0	0	0	0	0	0	0	0	0	0	0	0	0	0	0	0	0	0	0	0	0	0	0	0	0	0	0	0	0	0	0	0	0	0	0	0	0	0	0	0	0	0	0	0	0	0	0	0	0	0	0.0796855233780113	0	0	0	0	0	0	0	0	0	0.00475621814252156	0.00248860522659594	0	0	0	0
cg24830730	0	0	0	0	0.0967682995758236	0	0	0	0	0	0	0	0	0	0	0	0	0	0	0	0	0	0	0	0	0	0	0	0	0	0	0	0	0	0	0	0	0	0	0	0	0	0	0	0	0	0	0.0529892051559871	0	0	0	0	0	0	0	0	0	0	0	0	0	0	0	0	0	0	0	0	0	0	0	0.0551688244056139	0	0	0	0	0	0	0	0	0	0	0	0	0	0	0	0	0	0	0
cg03201044	0.026933545663381	0	0	0	0	0	0	0	0	0	0	0	0	0	0	0	0	0	0.0212728976410347	0	0	0	0	0	0	0	0	0	0	0	0	0.000218060717060895	0	0	0	0	0	0	0	0.0289072408028315	0	0	0	0	0	0	0	0.0895190884603112	0	0.317870446636082	0	0	0	0	0	0	0	0	0	0	0	0	0	0	0	0	0	0	0	0	0	0	0	0	0	0	0	0	0	0	0	0	0	0	0	0	0	0	0	0	0
cg04572930	0	0	0.0136775926710364	0	0	0	0	0	0	0	0	0	0	0	0.000442631346854746	0	0	0	0	0	0	0	0	0	0	0	0	0	0	0	0	0	0	0	0	0	0	0.193951340829053	0	0	0	0	0	0	0	0	0	0	0	0	0	0	0	0	0	0	0	0	0	0	0	0	0	0	0	0	0	0	0	0	0	0	0	0	0	0	0	0	0	0	0	0	0	0	0	0	0	0	0	0	0
cg14502484	0	0	0	0	0	0	0	0	0	0	0	0	0	0	0	0	0	0	0	0	0	0	0	0	0.153133619401762	0	0	0	0	0	0	0	0	0	0	0	0	0	0	0	0	0	0	0	0	0	0	0	0	0	0	0	0	0	0	0	0	0	0	0	0.003409057512219	0	0	0	0	0	0	0	0	0	0	0	0	0	0	0	0	0	0	0	0	0	0	0	0	0	0	0	0	0	0
cg24364535	0	0	0	0	0	0	0	0	0	0	0	0	0	0	0	0	0	0	0	0	0	0	0	0	0	0	0	0	0	0	0	0	0	0	0	0	0	0	0	0	0	0	0	0	0	0	0	0	0	0	0.163635865108476	0.129851183855098	0	0	0	0	0	0	0	0	0	0	0	0	0	0	0	0	0	0	0	0	0	0	0	0	0	0	0	0	0	0	0	0	0	0	0	0	0	0	0
cg19846609	0	0	0	0	0	0	0	0	0	0	0	0.0957615535531758	0	0	0	0	0	0	0	0	0	0	0	0	0	0	0	0	0	0	0	0	0	0	0	0	0	0	0	0	0	0	0	0	0	0	0	0	0	0	0	0	0	0	0	0	0	0	0	0	0	0	0	0	0	0	0	0	0	0	0	0	0	0	0	0.00500195037978864	0	0	0	0	0	0	0.000321813165453961	0	0	0	0	0	0	0	0
cg09387749	0	0.00407998277296946	0	0	0	0	0	0	0	0	0	0	0	0	0	0	0	0	0	0	0	0	0	0	0	0	0.139197048191791	0	0	0	0.108750874867725	0	0	8.67079915530266e-05	0	0	0	0.0460232783516898	0.000713980701236491	0	0	0	0	0.00548947254429441	0	0	0	0	0	0	0	0	0	0	0	0	0	0	0	0	0	0	0	0	0	0	0	0	0	0	0	0	0	0	0	0	0	0	0.000630710491688425	0	0	0	0	0	0	0	0.00530646159331978	0	0	0.115089437063737	0
cg22966060	0	0	0	0	0	0	0	0	0	0	0	0	0	0	0	0	0	0	0	0	0	0	0	0	0	0	0	0	0	0	0	0	0	0	0	0	0.094704733836048	0	0	0	0	0	0	0	0	0	0	0	0	0	0	0	0	0	0	0	0	0	0	0	0	0	0	0	0	0	0	0	0	0	0	0	0	0	0.00073782213546073	0	0	0	0	0	0	0	0	0	0	0	0	0	0	0	0
cg22169990	0	0	0	0	0	0.0227939229920333	0	0	0	0	0	0	0	0	0	0	0	0	0	0	0	0	0	0	0	0	0	0	0	0	0.109586445056255	0	0	0	0	0	0	0	0	0	0	0	0	0	0	0	0	0	0.0736559048015811	0	0	0	0	0	0	0	0	0	0	0	0	0	0	0	0	0	0	0	0	0	0	0	0	0	0	0	0	0	0	0	0	0	0	0	0	0	0	0	0	0	0
cg12182453	0	0	0	0	0	0	0	0	0	0	0	0	0	0	0	0	0	0	0	0	0	0	0	0	0	0	0	0	0	0	0	0.00652409705841407	0	0	0	0	0	0	0	0	0	0	0.0435100365205949	0	0.0591565610959737	0	0	0	0	0	0	0	0	0	0	0	0	0	0	0	0	0	0	0	0	0	0	0	0	0	0	0	0	0	0	0	0	0	0	0	0	0	0	0	0	0	0	0	0	0	0
cg10839291	0	0	0	0	0	0	0	0	0	0	0	0	0	0.0584453665131212	0	0	0	0.0247936289661379	0	0	0	0	0	0	0	0	0	0	0	0	0	0	0	0	0	0	0	0	0	0	0	0	0	0	0	0	0	0	0	0	0.188263889763927	0	0	0	0	0	0	0	0	0	0	0	0	0	0	0	0	0	0	0	0	0	0	0	0	0	0	0	0	0	0	0	0	0	0	0	0	0	0	0	0
cg26990102	0	0	0	0	0	0	0	0	0	0	0	0	0	0	0	0	0.111972579223859	0	0	0	0	0	0	0	0	0	0	0	0	0	0	0	0	0	0	0	0	0.00120039241782713	0	0	0	0	0	0	0	0	0	0	0	0	0	0	0	0	0	0	0	0	0	0	0	0	0	0	0	0	0	0	0	0	0	0	0	0	0	0	0	0	0	0	0	0	0	0	0	0	0	0	0	0.174944367107757	0
cg20216982	0	0	0	0	0	0	0	0	0	0	0	0	0	0	0	0	0	0	0	0	0	0	0	0	0	0	0	0	0	0	0	0	0	0	0	0	0	0	0	0	0	0	0	0	0	0	0	0	0	0	0	0	0	0	0	0	0	0	0	0.00132944908847453	0	0	0	0	0	0	0	0	0	0	0	0	0	0.10714361466179	0	0	0	0	0	0	0	0	0	0	0	0	0	0	0	0	0
cg23189410	0	0	0	0	0	0	0	0	0	0	0	0	0	0	0	0	0	0	0.0657194954439017	0	0	0	0	0	0	0	0	0	0	0	0	0	0	0.000506999379728651	0	0	0	0	0	0	0	0	0	0	0	0	0	0.00263417134177953	0	0	0.396713152612443	0	0.00291811557483064	0	0	0	0	0	0	0	0	0.00510090514797905	0	0	0	0	0	0	0	0	0	0	0	0	0	0	0	0	0	0	0	0	0	0	0	0	0	0	0	0	0.0708133501704277
cg14064356	0	0	0.148722121286703	0	0	0	0	0	0	0	0	0	0	0.00154289482654191	0	0	0	0	0	0	0	0	0	0	0	0	0	0	0	0	0	0	0	0	0	0	0	0	0	0	0	0	0	0	0	0	0.00211712483409824	0	0	0	0.0809068297315183	0	0.0109338086374981	0	0	0	0	0	0	0	0	0	0	0	0	0	0.000829567929330249	0	0	0	0	0	0	0	0	0	0	0	0	0	0	0	0	0	0	0	0	0	0	0	0
cg16628183	0	0	0	0	0	0	0	0	0	0	0	0	0	0.185645296559913	0	0	0	0.0176222587846127	0	0	0	0	0	0	0	0	0	0	0	0	0	0	0	0	0	0	0	0	0	0	0	0	0	0	0	0	0	0	0.0975355357001744	0	0.0343419892963648	0	0.000490948805246484	0	0	0	0	0	0	0	0	0	0	0	0	0	0	0	0	0	0	0	0	0	0	0	0	0	0	0	0	0	0	0	0	0	0	0	0	0	0
cg23095743	0	0	0	0	0	0	0	0	0	0	0	0	0	0	0	0	0	0	0	0	0	0	0.166766431778929	0	0	0	0	0	0	0	0	0	0	0	0	0	0	0	0	0	0	0	0	0	0	0	0	0	0	0	0	0	0	0	0	0	0	0	0	0	0	0	0	0	0	0	0	0	0	0	0	0	0	0	0	0	0	0	0	0	0	0	0	0	0	0	0	0	0	0	0
cg20291436	0	0	0	0	0	0	0	0	0	0	0	0	0	0	0	0	0	0	0	0	0	0	0	0	0	0	0	0	0	0	0	0	0	0	0	0	0	0	0	0.000556654329090177	0	0	0	0	0	0	0	0	0	0	0	0	0	0	0	0	0	0	0	0	0	0	0	0	0	0	0.0344718397033095	0.0786300660111187	0	0	0	0	0	0	0	0	0	0	0	0	0	0	0	0	0	0	0	0	0	0	0
cg21229570	0	0	0	0.00040387645989796	0	0	0	0	0	0	0.000184438387583368	0	0	0	0	0	0	0	0	0	0	0	0	0	0	0	0	0	0	0	0	0	0	0	0	0	0	0	0	0.00214671577001504	0.108141328988837	0	0	0.02024661368071	0	0	0	0	0	0	0	0	0	0	0	0	0	0	0	0	0	0	0	0	0	0	0	0	0	0	0	0	0	0	0	0	0	0	0	0	0	0	0	0	0	0	0	0	0	0	0
cg15346191	0	0	0	0	0	0	0	0	0	0	0	0	0	0	0	0	0	0	0	0	0	0	0	0	0.0905269989111595	0.0478592486031505	0	0	0	0	0	0	0	0	0	0.00074037827379826	0	0	0	0.00683467379370832	0	0	0	0	0	0	0	0	0	0	0	0	0	0	0	0	0	0	0	0	0	0	0	0	0.000240437269594336	0	0	0	0	0	0	0	0	0	0	0	0	0	0	0	0	0	0	0	0	0	0	0	0	0	0
cg18877271	0	0	0	0	0	0	0	0.005191799160709	0	0	0	0	0	0	0	0	0	0	0	0	0	0	0	0	0	0	0	0	0	0	0	0	0	0	0	0	0	0	0	0	0	0	0.131892505069053	0	0	0	0	0	0	0	0	0	0	0	0	0	0	0	0	0	0	0	0	0	0	0	0	0	0	0	0	0	0	0	0	0	0	0	0	0	0	0	0	0	0	0	0	0.0595884622096249	0	0	0
cg26487157	0	0	0	0	0	0	0	0	0	0	0	0	0	0	0	0	0	0	0	0	0	0	0	0	0	0	0	0	0	0	0	0	0	0	0	0	0	0	0	0.00118609757240141	0	0	0	0	0	0	0	0	0	0	0	0	0	0	0	0	0	0	0	0	0	0	0	0	0	0	0	0	0	0	0	0	0	0	0	0	0	0	0	0	0.0996560585193366	0	0.00043198480585738	0	0	0	0	0	0	0	0
cg00908027	0	0	0	0	0	0	0	0	0	0	0	0	0	0	0	0	0	0	0	0	0	0	0	0	0	0	0	0	0.203519572217505	0	0	0	0	0	0	0	0	0	0	0	0	0	0	0	0	0	0	0	0	0	0	0	0	0	0	0	0	0	0	0	0	0	0	0	0	0	0	0	0	0	0	0	0	0	0	0	0	0	0	0	0	0	0	0	0	0	0	0	0	0	0
cg22463035	0	0	0	0	0	0	0	0	0	0	0	0	0	0	0	0	0	0	0	0	0	0	0	0	0	0	0	0	0	0	0	0	0	0	0	0	0	0	0	0	0	0	0	0	0	0	0	0	0	0	0	0	0	0	0	0	0	0	0	0	0	0	0	0	0	0	0	0	0	0	0	0	0	0	0	0	0	0	0	0.122947174184562	0	0	0	0	0	0	0	0	0	0	0
cg14701108	0	0	0	0	0	0	0	0	0	0	0	0	0	0	0	0	0	0	0	0.00417018658103057	0	0	0	0.0578382652342147	0	0	0	0	0	0	0	0	0	0.0645244540384202	0	0	0	0	0.126421589285937	8.87242855666305e-05	0	0	0	0	0	0	0	0	0	0	0	0	0	0	0	0	0	0	0	0	0	0	0	0	0	0	0	0	0	0	0	0	0	0	0	0	0	0	0	0	0	0	0.000138226477775608	0	0	0	0	0	0	0	0
cg05617980	0	0	0	0	0	0	0	0	0	0	0	0	0	0	0.103638792893984	0	0	0	0	0	0.0160965721243716	0	0	0	0	0	0	0	0	0	0	0	0	0	0	0	0	0	0	0	0	0	0	0	0	0	0	0	0	0	0	0	0	0	0	0	0	0	0	0	0	8.15226568448991e-05	0	0	0	0	0	0	0	0	0	0	0	0	0.0157844695454552	0	0	0	0	0	0	0	0	0	0	0	0.0341248858206508	0	0	0	0
cg00672333	0	0	0	0	0	0	0	0	0	0	0	0	0	0	0	0	0	0	0	0	0	0	0	0	0	0	0	0	0	0	0	0	0	0	0	0	0	0	0	0	0	0	0	0	0	0	0	0.239982611336784	0.0896412783555788	0	0.000636573170555801	0	0	0	0	0	0	0	0	0	0	0	0	0	0	0	0	0	0	0	0	0	0	0	0	0	0	0	0	0	0	0	0	0	0	0	0	0	0	0	0
cg23639368	0	0	0	0	0	0	0	0	0	0	0	0	0	0	0	0	0.0173039716541708	0	0	0	0	0	0	0	0	0	0	0	0	0	0	0	0	0	0	0	0	0	0	0	0	0	0	0	0	0	0	0	0	0	0	0.170999444493589	0	0	0	0	0	0	0	0	0	0	0	0	0	0	0	0	0	0	0	0	0	0	0	0	0	0	0	0	0.000454244086745135	0	0	0	0	0	0	0	0	0	0
cg17284168	0	0	0	0	0	0	0	0	0	0	0	0	0.00490877343808858	0	0	0	0	0	0	0	0	0	0	0	0	0	0	0	0	0	0	0	0	0	0	0	0	0	0	0	0	0	0	0	0	0	0	0	0	0	0	0.083888743141653	0.0535834356686138	0	0	0	0	0	0	0	0	0	0	0	0	0	0	0	0	0	0	0	0	0	0	0	0	0	0	0	0	0	0	0	0	0	0	0	0	0	0
cg23342718	0	0	0	0	0	0	0	0	0	0	0	0	0	0	0	0	0	0	0	0	0	0	0	0	0	0	0	0	0	0	0	0	0	0	0	0	0	0	0	0	0	0	0	0	0	0	0	0	0	0	0	0	0	0	0	0	0	0	0	0	0	0	0	0	0	0	0	0	0	0	0	0	0	0	0	0	0.257145499639928	0	0	0	0	0	0	0	0	0	0	0	0	0	0
cg13525276	0	0	0	0	0	0	0	0	0	0	0	0	0	0	0	0	0	0.0108889275531968	0	0	0	0	0	0	0	0	0	0	0	0	0	0	0	0	0	0	0	0	0	0	0	0	0	0	0	0	0	0.0133448121005816	0	0	0	0	0	0	0	0	0	0	0	0	0	0	0	0	0	0	0	0	0	0	0	0	0	0	0	0	0	0	0	0	0	0	0	0	0	0	0	0	0.067220476359911	0	0
cg26491818	0	0	0	0	0	0	0	0	0	0	0	0	0	0	0	0	0	0	0	0	0	0	0	0	0	0	0	0	0	0	0	0	0	0	0	0	0	0	0	0	0	0	0	0	0	0	0	0	0	0	0	0	0	0	0	0	0	0	0	0	0	0	0	0	0	0	0	0	0	0	0	0	0.0485322061052651	0	0	0	0	0.0121325624986019	0	0	0	0.14370852001328	0	0	0	0	0	0	0	0	0
cg03306486	0	0	0	0	0	0	0	0.237695852285079	0	0	0	0	0	0	0	0	0	0	0	0	0.0492881566166371	0	0	0	0	0	0	0	0	0	0	0	0	0.00667848267033141	0	0	0	0	0	0	0	0	0	0	0	0	0	0	0	0	0	0	0	0	0	0	0	0	0	0	0	0	0.0973783662315683	0.14619264370207	0	0	0	0	0	0	0	0	0	0	0	0	0	0	0	0	0	0	0	0	0	0	0	0.129235786978614	0	0	0
cg12223582	0	0	0	0	0	0	0	0	0	0	0	0	0.000181628110409776	0	0	0	0	0	0	0	0	0	0	0	0	0	0	0	0	0	0	0	0	0	0	0	0	0	0	0	0	0	0	0	0	0	0	0	0	0	0	0	0	0	0	0	0	0	0	0	0	0	0	0	0	0	0	0	0	0	0	0.221681139874061	0	0	0.0643810937762357	0	0	0	0	0	0	0	0	0	0.00396897892460581	0	0	0	0	0	0
cg03147324	0	0	0	0	0	0	0	0	0	0	0	0	0	0	0	0	0	0	0	0	0	0	0	0	0	0	0.0262838508755116	0	0	0	0.0120389159904589	0	0	0	0	0	0	0.0367454039663222	0	0.00929621609173503	0	0	0	0	0	0	0	0.026838881049106	0	0	0	0	0	0	0	0	0	0	0	0	0	0	0	0	0	0	0	0	0	0	0	0	0	0	0	0	0	0	0	0	0	0	0	0	0	0	0	0	0	0	0
cg23933618	0	0	0	0	0	0	0	0	0	0	7.45444590950499e-05	0	0	0	0	0	0	0	0	0	0.000718000974392242	0	0	0	0	0	0	0	0	0	0	0	0	0	0	0	0	0	0	0	0	0	0	0	0	0	0	0	0	0	0	0.0436952966074976	0	0	0	0	0	0	0	0	0	0	0	0	0	0	0	0	0	0	0	0	0.0676149172530882	0	0	0	0	0	0	0	0	0	0	0	0	0	0	0	0	0	0
cg13356427	0.151972424712512	0	0	0	0	0	0	0	0	0	0	0	0	0	0	0	0	0	0	0	0	0	0	0	0	0	0	0	0	0	0	0	0	0	0	0	0	0	0	0	0	0	0	0	0	0	0	0	0	0	0	0	0	0	0	0	0	0	0	0	0	0	0	0	0	0	0	0	0.0300660769234768	0	0	0	0	0	0	0	0	0	0	0	0	0	0	0	0	0	0	0	0	0	0
cg03695591	0	0	0	0	0	0	0	0	0	0	0	0	0	0	0	0	0	0	0	0	0	0	0	0	0	0	0	0	0	0	0	0	0	0	0	0	0.127641187019044	0	0.161925347308548	0	0	0	0	0	0	0	0	0	0	0	0	0	0	0	0	0	0	0	0	0	0	0	0	0.00634882717898577	0	0	0	0	0	0	0	0	0	0	0	0	0	0	0	0	0	0	0	0	0	0	0	0	0	0	0
cg01564640	0	0	0	0	0	0	0	0	0	0	0	0	0	0	0	0	0	0	0	0	0	0	0	0	0	0	0	0	0.163198775930079	0	0	0	0	0	0	0.013894984621161	0	0.0314759390615779	0	0	0.00145172737935068	0	0	0	0	0	0	0	0	0	0	0	0	0	0	0	0	0	0	0	0	0	0	0	0	0	0	0.122783377778145	0	0	0	0	0	0	0	0	0	0	0.00426090555444761	0	0	0	0	0	0	0	0	0	0	0	0
cg06371502	0	0.000164003303636747	0	0	0	0	0	0	0	0	0	0	0	0	0	0.117960431545537	0	0	0	0	0	0	0	0	0	0	0	0	0	0	0	0	0	0	0	0	0	0.0019957539649555	0	0	0	0	0	0	0	0	0	0	0	0	0	0	0	0	0	0	0	0	0	0	0	0	0	0	0	0	0	0	0	0	0	0	0	0	0	0	0	0	0	0	0	0	0.00028692864536657	0	0	0	0	0	0	0	0
cg08894487	0	0	0	0	0	0	0.0544435305736735	0	0	0	0	0	0	0	0	0	0	0	0	0	0	0	0	0	0	0	0	0	0	0	0	0	0	0	0	0	0	0	0	0	0	0	0	0	0	0	0	0	0	0	0	0	0	0	0	0	0	0	0	0	0	0	0	0	0	0.01740405494638	0	0	0	0.00252542345532176	0	0	0	0	0	0	0	0	0	0	0	0.0387728808869608	0	0	0	0	0	0	0	0	0.127537287148387
cg26718878	0	0	0	0	0	0	0	0	0	0	0	0	0	0	0	0	0	0	0	0	0.000149310342073361	0	0	0	0.0871687492878066	0	0	0	0	0	0	0	0	0.000295304225225047	0	0	0	0	0	0.00367239859104104	0	0	0	0	0	0	0	0	0	0	0	0	0	0	0	0	0	0	0	0	0	0.155787865497706	0	0	0	0	0	0.0443012598168099	0	0	0	0	0	0	0.00139735013070664	0	0	0	0	0	0	0	0	0	0	0	0	0.00590207614169515	0	0	0
cg26916916	0	0	0	0	0	0	0	0	0	0	0	0	0	0	0	0	0	0	0	0	0	0	0	0	0	0	0.0811106428068312	0	0	0	0.137500169760205	0	0	0	0	0.0960472457897169	0	0	0.00287304492107745	0	0	6.01792292231832e-05	1.46432815850714e-06	0	0	0	0	0	0	0	0	0	0	0	0	0	0	0	0	0	0	0	0	0	0	0	0	0	0	0	0	0	0	0	0	0.0018689800149357	0	0	0	0	0	0	0	0	0	0	0	0	0	0	0
cg24314564	0	0	0.0333458371208677	0	0	0	0	0	0	0	0	0	0	0	0	0	0	0.0129754138287311	0	0	0	0	0	0	0	0	0	0	0	0	0	0	0	0	0	0	0	0	0	0	0	0	0	0	0	0.00384194553804404	0	0	0	0	0.291128851175024	0.186615549243227	0	0	0	0	0	0	0	0	0	0	0	0.0514566495931929	0	0.0566477801653116	0	0	0	0	0	0	0	0	0	0	0	0	0	0	0	0	0	0.10038189764629	0	0.0628895667948967	0.00195911977781901	0	0	0	0
cg14058476	0.0323420722799085	0	0	0	0	0	0	0	0	0	0	0	0	0	0.0731859035752897	0	0	0.0415891784026439	0	0	0	0	0	0	0	0	0	0	0	0	0	0	0	0	0	0	0	0	0	0	0	0	0	0	0	0	0	0	0	0	0.00143322948972433	0	0	0	0	0	0	0	0	0	0	0	0	0	0	0	0	0	0	0	0	0	0	0	0	0	0	0	0	0	0	0	0	0	0	0	0	0	0	0	0
cg20916523	0	0	0	0	0.123632078735058	0	0	0	0	0	0	0	0	0	0	0	0	0	0	0	0	0	0	0.0312576120737209	0	0	0	0	0	0	0	0	0	0	0	0	0	0	0	0	0	0	0	0	0	0	0	0	0	0	0	0	0	0	0	0	0	0	0	0.0030204064270712	0	0	0	0	0	0	0	0	0	0	0	0	0	0	0	0	0	0.0348378751753285	0	0	0	0	0	0	0	0	0	0	0	0	0
cg19447962	0	0	0	0	0	0	0	0.0548535210572021	0	0	0	0	0	0.238925991067344	0	0	0.304347339757432	0	0.275474981262537	0	0.323125507005281	0	0	0	0	0	0	0	0	0	0	0	0	0	0	0	0	0	0	0	0	0	0	0	0	0	0	0.132521925708652	0.0974018379876873	0	0	0	0	0	0	0	0	0	0	0	0	0	0	0	0	0	0	0	0	0	0	0	0	0	0	0	0	0	0	0	0	0	0	0	0	0	0	0	0.0294323658014706	0.0038148795114671	0
cg11597497	0	0	0	0	0	0	0	0	0	0	0	0	0	0.041350664519739	0	0	0	0	0	0	0	0	0	0	0	0	0	0	0	0	0	0	0	0	0	0	0	0	0	0	0	0	0	0	0	0	0.104669090016477	0	2.23863352943879e-05	0	0	0	0.0779612300193672	0	0	0	0	0	0	0	0	0	0	0	0	0	0	0	0	0	0	0	0	0	0	0	0	0	0	0	0	0	0	0	0	0	0	0	0	0	0
cg20606821	0	0	0	0	0	0	0	0	0	0	0	0	0	0.048020442127964	0	0	0	0	0	0	0	0	0	0	0	0	0	0	0	0	0	0	0	0	0	0	0	0	0	0	0	0	0	0	0	0	0	0	0	0	0.0875910775441301	0	0	0	0	0	0	0	0	0	0	0	0	0	0	0	0	0	0	0	0	0	0	0	0	0	0	0	0	0	0	0	0	0	0	0	0	0	0	0	0
cg27086308	0	0	0	0	0	0	0	0	0	0	0	0.136541992863065	0	0	0	0	0	0	0	0	0	0	0	0	0	0	0	0	0.074352254452127	0	0	0	0	0	0	0	0	0	0	0	0	0	0	0	0	0	0	0	0	0	0.0635258793498545	0.000708051845993935	0	0	0	0	0	0	0	0	0	0	0	0	0	0	0	0	0	0	0	0	0	0	0	0	0	0	0	0	0	0	0	0	0.00219261433974726	0	0	0	0	0	0
cg19979108	0	0	0	0	0	0	0	0	0	0	0	0	0	0	0	0	0	0	0	0	0	0	0	0	0	0	0	0	0	0	0	0	0	0	0	0	0	0	0	0	0	0	0	0	0	0	0	0	0	0	0	0	0	0	0	0	0	0	0	0	0	0	0	0	0	0.014235904995039	0	0	0	0	0	0	0	0	0	0.0956556693970835	0	0	0	0	0	0	0	0	0	0	0	0	0	0	0
cg04525002	0	0	0	0	0	0	0	0	0	0	0	0	0	0	0	0	0	0	0	0	0	0	0	0	0	0	0	0	0	0	0	0	0	0	0	0	0	0	0	0.00733078127481347	0	0	0	0	0	0	0	0	0	0	0	0	0	0	0	0	0	0	0	0.141628977161839	0	0	0	0	0	0	0	0	0	0	0	0	0	0	0	0	0	0	0	0	0	0	0	0	0	0	0	0	0	0	0
cg01729116	0	0	0	0	0	0	0	0	0	0	0	0	0	0	0	0	0	0	0	0	0	0	0.0834002031126442	0	0	0	0	0	0	0	0	0	0	0	0.0719344580045684	0	0	0	0	0	0	0	0	0	0	0	0	0	0	0	0	0	0	0	0	0	0	0	0	0	0	0	0	0	0	0	0	0	0	0	0	0	0	0	0	0	0	0	0	0	0.0113922949042444	0	0	0	0	0	0	0	0	0	0
cg09831562	0	0.000211213707421424	0	0	0	0	0	0	0	0	0	0	0	0	0	0	0	0	0	0	0	0	0	0	0	0	0.0016804027620333	0	0	0	0	0	0	0	0	9.20697649519107e-05	0	0.0720371589474113	0	0	0	0	0	0	0	0	0	0	0	0	0	0	0	0.26125229080062	0	0	0	0	0	0	0	0	0	0	0	0	0	0	0	0	0	0	0	0	0	0	0	0	0	0	0	0	0	0	0	0	0	0	0.0193902513208726	0	0.251955259700242
cg20501518	0	0	0	0	0	0	0	0	0	0	0	0	0	0	0	0	0	0	0	0	0	0	0	0	0	0	0	0	0	0	0	0	0	0	0	0	0	0.111316445119355	0	0	0	0	0	0	0	0	0	0	0	0	0	0	0	0	0	0	0	0	0	0	0	0	0	0	0	0	0	0	0	0	0	0	0	0	0	0	0	0	0	0	0	0	0	0.185932617507567	0	0	0	0	0	0	0
cg12851717	0	0	0	0	0	0	0	0	0	0	0	0.00150261806052733	0	0	0	0	0	0	0	0	0	0	0	0	0	0	0	0	0	0	0	0	0	0	0	0	0	0	0	0	0	0	0	0	0	0	0	0	0	0	0	0	0	0	0	0	0	0	0	0.0267371239640897	0	0	0	0	0	0	0	0	0	0	0	0	0	0	0	0	0	0	0	0.111196835635855	0	0	0	0	0	0	0	0	0.0242729833484726	0	0
cg21143896	0	0	0	0	0	0	0	0	0	0	0	0	0	0	0	0	0	0	0	0	0	0	0	0	0	0	0	0	0	0	0	0	0	0	0	0	0	0	0	0.041049954335853	0	0	0	0.0859049358765925	0	0	0	0	0	0.00604952895434317	0	0	0	0	0	0	0	0	0	0	0	0	0	0	0	0	0	0	0	0	0	0	0	0	0	0	0	0	0	0	0	0	0	0	0	0	0	0	0	0	0
cg02493602	0	0	0	0	0	0	0	0	0	0	0	0	0	0	0	0	0	0	0	0.0365631322200843	0	0	0	0	0	0	0	0	0	0.0666321307562272	0	0	0	0	0	0	0	0	0	0	0	0	0	0	0	0	0	0	0	0	0	0	0	0	0	0	0	0	0	0	0	0	0	0	0	0	0	0	0	0	0	0	0	0	0	0	0	0	0	0	0	0	0	0	0	0	0	0	0	0	0
cg22274117	0	0	0	0	0	0	0	0	0	0	0	0	0	0	0	0	0	0	0	0	0	0	0	0	0	0	0	0	0.170079453075735	0	0	0	0	0	0	0	0	0	0	0	0	0	0	0	0	0	0	0	0	0	0	0	0	0	0	0	0	0	0	0	0	0	0	0	0	0	0	0	0	0	0	0	0	0	0	0	0	0	0	0	0	0	0	0	0	0	0	0	0	0	0
cg07520687	0	0	0	0	0	0	0	0	0	0	0	0	0	0	0	0	0	0	0	0	0	0	0	0	0	0	0	0	0	0	0	0	0	0	0	0	0	0	0	0	0	0	0	0	0.126830166041299	0	0	0	0	0	0	0	0	0	0	0	0	0	0	0	0	0	0	0	0	0	0	0	0	0	0	0	0	0	0	0	0	0	0	0	0	0	0	0	0	0	0	0	0	0	0
cg20135243	0	0	0	0	0	0	0	0	0	0	0	0	0	0	0	0	4.18279424487544e-06	0	0.173592792223992	0	0	0	0	0	0	0	0	0	0	0	0	0	0	0	0	0	0	0	0	0	0	0	0	0	0	0	0	0	0	0	0	0	0	0	0	0	0	0	0	0	0	0	0	0	0	0	0	0	0	0	0	0	0	0	0	0	0	0	0	0	0	0	0	0	0	0	0	0	0	0	0
cg21891490	0	0	0	0	0	0	0	0	0	0	0	0	0.0239747756243861	0	0	0	0	0	0	0	0	0	0	0	0	0	0	0	0	0	0	2.06786621790955e-05	0	0	0	0.000267626802596156	0	0	0	0	0	0.112771060782693	0	0	0	0	0	0.00140829591910756	0	0.00217781252067746	0	0	0	0	0	0	0	0.000363036325660395	0	0	0	0	0	0	0	0	0	0	0	0	0	0	0	0	0	0	0.0234005477477632	0	0	0	0	0	0	0	0	0	0	0	0	0	0
cg15826426	0	0.000659096102577662	0	0	0	0	0	0	0	0	0	0	0	0	0	0	0	0	0	0	0	0	0	0	0	0	0	0	0	0	0	0	0	0	0	0	0	0	0	0.267303355561045	0	0	0	0	0	0	0	0	0	0	0	0	0	0	0	0	0	0	0	0	0	0	0	0	0	0	0.000211888895251363	0	0	0	0	0	0	0	0	0	0	0	0	0	0	0	0	0	0	0	0	0	0	0	0
cg07075238	0	0.0635968498702424	0.146771157000882	0	0	0	0	0	0	0.0332493189255216	0	0	0	0	0	0	0	0	0	0	0	0	0	0	0	0	0	0	0	0	0	0	0	0.0968043412375159	0	0	0	0	0	0	0	0	0	0	0	0	0	0	0	0	0.000297050078498321	0.00396991484051493	0	0	0	0	0	0	0	0	0	0	0	0	0	0	0	0	0	0	0	0	0	0	0	0	0	0	0	0	0	0	0	0	0	0	0	0	0	0	0
cg27127903	0	0	0	0	0	0	0	0	0	0	0	0	0	0	0	0	0	0	0	0	0	0	0	0	0	0	0	0	0	0	0	0	0	0	0	0	0	0	0	0	0	0	0	0	0	0	0	0	0	0	0	0	0	0	0	0	0	0	0	0	0	0	0	0	0	0	0	0	0	0	0	0	0	0	0	0	0	0	0	0	0	0	0	0	0	0	0.253313806434887	0	0	0	0
cg22445940	0	0	0	0	0	0	0	0	0	0	0	0	0	0	0	0	0	0	0	0	0	0	0	0	0	0	0	0	0	0	0	0	0	0	0	0	0	0	0	0	0	0	0.109907678329371	0	0	0	0	0	0	0	0	0	0	0	0	0	0	0	0	0	0	0	0.000109070678591851	0	0	0	0	0	0	0	0	0	0	0	0	0	0	0	0	0	0	0	0	0	0	0	0	0	0	0	0
cg02345886	0	0	0	0	0	0	0	0	0	0	0	0	0	0	0.0127762397833301	0	0	0	0	0	0	0	0	0	0	0	0	0.000818574435194159	0	0	0	0	0	0	0	0	0	0	0	0	0	0	0	0	0	0	0	0	0	0	0	0	0	0	0	0	0	0	0	0	0	0	0	0	0	0	0	0	0	0	0	0	0.0942197227866278	0	0.0383354697777927	0	0	0	0	0	0	0	0	0	0	0	0	0	0	0	0
cg12288473	0	0	0	0	0	0.00491022785554509	0	0	0	0	0	0	0	0	0	0	0	0	0	0	0	0	0	0	0	0	0	0	0	0	0	0	0	0	0	0	0	0	0	0	0	0	0	0	0.0613856884195233	0	0	0	0	0	0.00192034101632933	0.117010620296933	0	0	0	0	0	0	0	0	0	0	0.0173776695166025	0	0	0	0	0	0	0	0	0	0	0	0	0	0	0	0	0	0	0	0	0	0	0	0	0	0	0	0
cg03746015	0	0	0	0	0	0	0	0	0	0	0.120050599914023	0	0	0	0	0	0	0	0	0	0	0	0	0	0	0	0	0	0	0	0	0	0	0	0	0	0	0	0	0	0	0	0	0	0	0	0	0	0	0	0	0	0	0	0	0	0	0	0	0	0	0	0	0	0	0	0	0	0	0	0	0	0	0	0	0	0	0	0	0	0	0	0	0	0	0	0	0	0	0	0
cg12500731	0	0	0	0	0.122997541455929	0	0	0	0	0	0	0	0	0	0	0	0	0	0	0	0	0	0	0	0	0	0	0	0	0	0	0	0	0	0	0	0	0	0	0	0	0	0	0	0	0	0	0	0	0	0	0	0	0	0	0	0	0	0	0	0	0	0	0	0	0	0	0	0	0	0	0	0	0	0	0	0	0	0	0	0	0	0	0	0	0	0	0	0	0	0
cg27416337	0	0	0	0	0	0	0	0	0	0	0	0	0	0	4.67198015561408e-06	0	0	0	0	0	0	0	0	0	0	0	0	0	0	0	0	0	0	0	0	0	0	0	0.00119719288900558	0.00408825685974635	0	0	0	0	0	0	0	0	0	0	0	0	0	0	0	0	0	0	0	0	0	0	0	0	0	0	0	0	0	0	0	0	0	0	0	0	0	0	0	0	0	0	0	0	0	0	0	0	0.154188748578599	0	0
cg06862374	0	0	0	0	0	0	0	0	0	0	0	0	0	0	0	0	0	0	0	0.115998262112999	0.000207908570364559	0	0	0	0	0	0	0	0	0	0	0	0	0	0	0	0	0	0	0	0	0	0	0	0	0	0	0	0	0	0	0	0	0	0	0	0	0	0	0	0	0	0	0.238833398722703	0	0	0	0	0	0	0	0	0	0	0.0135907459928143	0	0	0	0	0	0	0	0	0	0	0	0	0	0	0	0
cg23019886	0	0	0.0683696332672093	0	0	0	0	0	0	0	0	0	0	0	0	0	0	0.0205320604166843	0	0	0	0	0	0	0	0	0	0	0	0	0	0	0	0	0	0	0	0	0	0	0	0	0	0.13792758622636	0	0	0.00241013042055894	0	0	0	0.132356354498928	0	0	0	0	0	0	0	0	0	0	0	0	0	0	0	0	0	0	0	0	0	0	0	0	0	0	0	0	0	0	0	0	0.082461751046635	0	0	0	0	0	0	0
cg12336777	0.00020316129909282	3.63906173900153e-05	0	0	0	0.0315303968061693	0	0	0	0	0	0	0	0	0	0	0	0	0	0	0	0	0	0	0	0	0	0	0.119133672612318	0	0	0	0	0	0	0	0	0	0	0	0	0	0	0	0	0	0	0	0	0	0	0	0	0	0	0	0	0	0	0	0	2.75530876120498e-05	0.0535405960770725	0	0.00920302964579579	0	0	0	0	0	0	0	0	0	0	0	0	0	0	0	0	0	0	0	0	0	0	0	0.162961191655166	0	0
cg05241355	0	0	0	0	0.00142446569657964	0	0	0	0.0859446652612442	0	0	0	0	0	0	0	0	0	0	0	0	0	0	0	0	0	0	0	0	0	0	0	0	0	0	0.0430594249425057	0	0	0	0	0	0	0	0	0	0	0	0	0	0	0	0	0	0	0	0	0	0	0	0	0	0	0	0	0	0	0	0	0	0	0	0	0	0	0	0	0	0	0	0	0	0	0	0	0	0	0	0	0	0	0
cg12131208	0	0	0	0	0	0	0	0	0	0	0	0	0	0	0	0	0	0	0	0	0	0	0	0	0	0	0	0	0	0	0	0	0	0	0	0	0	0	0	0	0	0	0	0	0	0.23738649270061	0	0	0	0	0	0	0	0	0	0	0	0	0	0.0716071173880062	0	0	0	0	0	0	0	0	0	0	0	0	0	0	0	0	0	0	0	0	0	0	0	0	0	0	0	0	0	0	0
cg17142470	0	0	0	0	0	0	0	0	0	0	0	0	0	0	0	0.123121343181992	0	0	0	0	0	0	0	0	0	0	0	0	0	0	0	0	0	0	0	0	0	0	0	0	0	0	0	0	0	0	0	0	0	0	0	0	0	0	0	0	0	0	0	0	0	0	0	0	0	0	0	0	0	0	0	0	0	0	0	0	0	0	0	0	0	0	0	0	0	0	0	0	0	0	0
cg15409587	0	0	0	0	0	0	0	0	0	0	0	0.0222299371858499	0	0	0	0	0	0	0	0	0	0	0	0	0	0	0	0	0	0	0	0	0	0	0	0	0	0	0	0	0	0	0	0	0	0	0	0	0	0	0	0.00420911875270702	0	0.0875171841524887	0	0	0	0	0	0	0	0	0	0	0	0	0	0	0	0	0	0	0	0	0	0	0	0	0	0	0	0	0	0	0	0	0	0	0	0	0
cg11009590	0	0	0	0	0	0	0	0	0	0	0	0	0	0	0	0	0	0	0	0	0	0	0	0	0	0	0	0	0	0	0	0	0	0	0	0	0	0	0	0	0	0	0	0	0	0	0	0	0	0	0	0	0	0	0	0	0	0	0	0	0	0	0	0	0	0.140289571251967	0	0	0	0	0	0	0.0060671970355968	0	0	0	0	0	0	0	0	0	0	0	0	0	0	0	0	0	0
cg14508093	0	0	0	0	0	0	0	0	0	0	0	0	0	0	0	0	0	0	0	0	0	0	0	0	0	0	0	0	0	0	0	0	0	0	0	0	0.000130121470110116	0	0	0	0	0	0	0	0	0	0	0	0	0.0645467628398389	0	0.0844268386656684	0.00187074928871221	0	0	0	0	0	0	0	0	0	0	0	0	0	0	0	0	0	0	0	0	0	0	0	0	0	0	0	0	0	0	0	0	0	0	0	0	0	0
cg19370684	0	0	0	0	0	0	0	0	0	0	0	0	0	0	0	0	0	0	0	0	0	0	0	0	0	0	0	0	0	0	0	0	0	0	0	0	0	0	0	0.000500760023137548	0	0	0	0	0	0	0	0	0	0	0	0	0	0	0	0	0	0	0	0	0	0	0	0.0993771473363403	0	0	0	0	0	0	0	0	0	0	0	0	0	0	0	0	0	0	0	0	0	0	0	0	0	0	0
cg07338782	0.0100000768623715	0	0	0	0	0	0	0	0	0	0	0	0	0	0	0	0	0	0	0	0	0	0	0	0	0	0	0	0	0	0	0	0	0	0	0	0	0	0	0	0	0	0	0	0	0	0.0147944297721574	0	0	0	0	0	0	0	0	0	0	0	0	0	0	0	0	0	0	0	0	0	0	0	0	0	0	0	0	0	0.0357197253151704	0	0	0.0427232712921232	0	0	0	0	0	0	0	0	0	0	0
cg03703111	0	0	0	0	0	0	0	0	0	0	0	0	0	0	0	0	0	0	0	0	0	0	0	0	0	0	0	0	0	0	0	0	0	0	0	0	0	0	0	0	0	0	0	0	0	0	0	0	0	0	0	0	0	0	0	0	0	0	0	0	0	0	0	0	0	0	0	0	0	0	0	0	0	0	0	0	0.119379884702026	0	0	0	0	0	0	0	0	0	0	0	0	0	0
cg24008884	0	0	0	0	0	0	0	0	0	0	0	0	0	0	0	0.142209608615511	0	0	0	0	0	0	0	0	0	0	0	0	0	0	0	0	0	0	0	0	0	0	0	6.83729094954707e-05	0	0	0	0	0	0	0	0	0	0	0	0	0	0	0	0	0	0	0	0	0	0	0	4.62630453322476e-05	0	0	0.00219914057634744	0	0.0127821398387078	0	0	0	0	0	0	0	0	0	0	0	0	0	0	0	0	0	0	0	0	0	0
cg23866687	0	0	0	0	0	0	0	0	0	0	0	0	0	0	0	0	0	0	0.161096322794676	0	0	0	0	0	0	0.0478967447862995	0	0	0	0	0	0	0	0	0	0	0	0	0	0	0	0	0	0	0	0	0	0	0	0	0	0	0	0	0	0	0	0	0	0	0	0	0	0	0	0	0	0	0	0	0	0	0	0	0	0	0	0	0	0	0	0	0	0	0	0	0	0	0	0	0
cg09869811	0	0	0	0	0	0	0	0	0	0	0	0	0	0	0	0	0	0	0	0	0	0	0	0	0	0	0	0	0	0	0	0	0	0	0	0	0	0	0	0	0	0	0	0.110325025915864	0	0	0	0	0	0	0	0	0	0	0	0	0	0	0	0	0	0	0	0	0	0	0	0	0	0	0	0	0	0	0	0	0	0	0	0	0	0	0	0	0	0	0	0	0	0	0
cg08822897	0	0	0	0	0	0	0	0	0	0.0518366725011009	0	0	0	0	0	0	0	0	0	0	0	0	0	0	0	0	0	0	0	0	0	0	0	0	0	0	0	0	0	0	0	0	0	0	0	0	0	0	0	0	0	0	0	0	0	0	0	0	0	0	0	0	0	0	0	0	0	0.0405555150682452	0	0	0	0	0	0	0	0	0	0.0409798828105827	0	0	0	0	0	0	0	0	0	0	0	0	0
cg13969327	0	0	0	0	0	0	0	0	0	0	0	0	0	0	0	0	0	0	0	0	0	0	0	0	0	0	0.000956024656438835	0	0	0	0	0	0	0	0	0	0	0	0	0	0	0	0	0	0	0	0	0	0	0	0	0	0	0	0	0	0	0	0	0	0	0	0	0	0	0	0	0	0	0	0	0	0	0	0	0	0.218272525413422	0	0	0	0	0	0	0	0	0	0	0	0	0	0
cg11822088	0	0	0	0	0	0	0	0	0	0	0	0	0	0	0	0	0	0	0	0	0	0	0	0	0	0	0	0	0	0	0	0	0	0	0	0	0	0	0	0	0	0.0363262730438573	0	0.0718640038615482	0	0	0	0	0	0	0	0	0	0	0	0	0	0	0	0.000152632279939568	0	0	0	0	0	0	0	0	0	0	0	0	0	0	0.017035910174508	0	0	0	0	0	0	0	0	0	0	0	0	0	0	0	0
cg26872907	0	0	0	0	0	0	0	0	0	0	0	0	0	0	0.152144298832068	0	0	0	0	0	0	0	0	0	0	0.0177750139474519	0	0	0	0	0	0	0	0	0	0	0	0	0	0	0	0	0	0	0	0	0	0	0	0	0	0	0	0	0	0	0	0	0	0	0	0	0	0	0	0	0	0	0	0	0	0	0	0	0	0	0	0	0	0	0	0	0	0	0	0	0	0	0	0	0
cg07847030	0.0111433632746831	0	0.0107714473497274	0	0	0	0	0	0	0	0	0	0	0	0	0	0	0	0	0	0	0.00365413314227396	0	0	0	0	0	0	0	0	0	0	0	0.00216502544640631	0	0	0	0	0	0	0	0	0	0	0	0	0.00030286609078635	0	0	0	0	0	0	0	0	0	0	0	0	0	0	0	0	0	0.14695691006571	0	0	0	0.000969382805623927	0	0	0	0	0	0	0	0	0	0	0	0	0	0	0	0	0	0	0	0	0	0
cg03076855	0	0	0	0	0	0	0	0.000135651794829704	0	0	0	0	0	0	0	0	0	0	0	0	0	0	0	0	0	0	0	0	0	0	0	0	0	0	0	0	0	0	0	0	0	0	0	0	0	0	0	0	0	0	0	0	0	0	0	0	0	0	0	0.119887797316075	0	0	0	0	0	0	0	0	0	0	0	0	0	0	0	0	0	0	0	0	0	0	0	0	0	0	0	0	0	0	0
cg18009321	0	0	0	0	0	0	0	0	0	0	0	0	0	0	0	0	0	0	0	0	0	0	0	0	0	0	0	0	0	0.126277087984342	0	0	0	0	0.00239151904624389	0	0	0	0	0	0	0	0	0	0	0	0	0	0	0	0	0	0	0	0	0	0	0	0	0	0	0	0	0	0	0	0	0	0	0	0	0	0	0	0	0	0	0	0	0	0	0	0	0	0	0	0	0	0	0	0
cg04048740	0	0	0.116422762023126	0	0	0	0	0	0	0	0	0	0	0	0	0	0	0	0	0	0	0	0	0	0	0	0	0	0	0	0	0	0	0	0	0	0	0	0	0	0	0	0	0	0	0	0.0128071914428557	0	0	0	0	0	0	0	0	0	0	0	0	0	0	0	0	0	0	0	0	0	0	0	0	0	0	0	0	0	0	0	0	0	0	0	0	0	0	0	0	0	0	0	0
cg03821443	0	0	0	0	0	0	0	0	0	0	0	0	0	0	0	0.0808775863881378	0	0	0	0	0	0	0	0	0	0	0	0	0	0	0	0	0	0	0	0	0	0	0	0	0	0	0	0	0	0	0	0.324421056467036	0	0	0	0	0	0	0	0	0	0	0	0	0	0	0	0	0	0	0	0	0	0	0	0	0	0	0	0	0	0	0	0	0	0	0	0	0	0	0	0	0	0	0
cg05350360	0	0	0	0	0	0	0	0	0	0.0695621165655035	0	0	0	0	0	0	0	0	0	0	0	0	0.000402871137524941	0	0	0	0	0	0	0	0	0	0	0	0	0	0	0	0	0	0	0	0	0	0	0	0	0	0	0	0	0	0	0	0	0	0	0	0	0	0	0	0	0	0	0	0	0	0	0	0	0	0	0.0850133447226914	5.92379390540807e-05	0	0	0	0	0	0	0	0	0	0	0	0	0	0	0	0
cg03132556	0	0	0	0	0	0	0	0	0	0	0	0	0	0	0	0	0	0	0	0	0	0.0040607601562005	0	0	0	0	0	0	0	0	0	0	0	0	0	0.000516032777676035	0	0	0	0.0433864070572253	0	0	0	0	0	0	0	0	0	0	0	0	0	0	0	0	0	0	0	0	0	0	0	0	0	0	0	0	0	0	0	0	0	0	0	0	0	0	0	0	0	0	0	0	0	0	0	0	0	0.297478999619462	0
cg18068411	0	0.178626310994156	0	0	0	0	0	0	0	0	0	0	0	0	0	0	0	0	0	0	0	0	0	0	0	0	0	0	0	0	0	0	0	0	0	0	0	0	0	0	0	0	0	0	0	0	0	0	0	0	0	0	0	0	0	0	0	0	0	0	0	0	0	0	0	0	0	0	0	0	0	0	0	0	0	0	0	0	0	0	0	0	0	0	0	0	0	0	0	0	0
cg25025181	0	0	0.0771118008246548	0	0	0	0	0	0	0	0	0	0	0	0.0414493967751546	0	0	0	0	0	0	0.223217698915732	0.0513445165501175	0	0	0	0	0	0	0	0	0	0	0	0	0	0	0	0	0	0	0	0	0	0	0	0	0	0	0	0	0	0	0	0	0	0	0	0	0	0	0	2.20684691274753e-05	0	0	0	0	0	0	0	0	0	0.000622476717353357	0	0.0400077147181352	0	0	0	0	0	0	0	0	0	0	0	0	0	0	0	0
cg20334738	0	0	0	0	0	0	0	0	0	0	0	0	0	0	0	0	0	0	0	0	0	0	0	0	0	0	0	0.0782835842180893	0	0	0	0	0	0	0	0	0	0	0	0	0	0	0	0	0	0	0	0	0	0	0	0	0	0	0	0	0	0	0	0	0	0	0	0	0	0	0	0	0	0	0	0	0	0	0	0	0	0	0	0	0	0.114718006136144	0	0	0	0	0	0	0	0	0
cg08847856	0	0	0	0	0	0	0	0	0	0	0	0	0	0	0	0	0	0	0	0	0	0	0	0	0	0	0	0	0	0	0.0735475740836679	0	0	0	0	0	0	0	0	0	0	0	0	0	0	0	0	0	0	0.0827347272991918	0	0	0	0	0	0	0	0	0	0	0	0	0	0	0	0	0	0	0	0	0	0	0.000476338852539265	0	0	0	0	0	0	0	0	0	0	0	0	0	0	0	0	0	0
cg14825340	0	0	0	0	0	0	0	0	0	0	0	0	0	0	0	0	0	0	0	0	0	0	0	0	0	0	0	0	0	0	0	0	0	0	0	0	0	0	0	0	0	0	0	0	0.0919099119819424	0	0	0	0	0	0	0	0	0	0	0	0	0	0	0	0	0	0	0	0	0	0	0	0	0	0	0	0	0	0	0	0	0	0	0	0	0	0	0	0	0	0	0	0	0	0
cg21249371	0	0	0	0	0	0	0	0	0	0	0	0	0	0	0	0	0	0	0	0	0	0	0	0	0	0	0	0	0	0	0	0	0	0	0	0	0	0	0	0.00253803297654173	0	0	0	0	0	0	0	0	0	0	0	0	0	0	0	0	0	0	0	0	0	0	0	0	0	0	0	0	0	0.053974131875463	0	0.00512365445839248	0	0	0	0.0335691027671212	0	0	0	0	0	0	0	0	0	0	0	0	0	0	0
cg11724750	0	0	0	0	0	0	0	0	0.0757580477806291	0	0	0	0	0.00150521068739488	0	0	0	0	0	0	0	0	0	0	0	0	0	0	0	0	0	0	0	0	0	0	0	0	0.0756998421788953	0	0	0	0	0	0	0	0	0.037391236532817	0	0	0.0907688440199264	0.000150738152163965	0	0	0	0	0	0	0	0	0	0	0	0	0	0	0	0	0	0	0	0	0	0	0	0	0	0	0	0	0	0	0	0	0	0	0	0	0	0	0
cg05068848	0	0	0	0	0	0	0.0284153049074573	0	0	0	0	0	0	0	0	0	0	0	0	0	0.0318788858458862	0	0	0	0	0	0	0	0	0	0	0	0	0	0	0	0	0	0	0	0	0	0	0	0	0	0	0	0	0	0	0	0	0.0571812213469325	0	0	0	0	0	0	0	0	0	0	0	0.00334456598150396	0	0	0	0	0	0	0	0	0	0	0.0100888449446186	0	0	0	0	0	0	0.00185139049174596	0	0	0.146576246807114	0	0	0	0
cg27488824	0	0	0	0	0	0	0	0	0	0	0	0	0	0	0	0	0	0	0	0	0	0	0	0	0	0	0	0	0	0	0	0	0	0	0	0.122429021680686	0	0	0	0	0	0	0	0	0	0	0	0	0	0	0	0	0	0	0	0	0	0	0	0	0	0	0	0	0	0	0	0	0	0	0	0	0	0	0	0	0	0	0	0	0	0	0	0	0	0	0	0	0	0	0
cg00827210	0	0	0	0	0.000359665331488244	0	0	0	0	0	0	0	0	0	0	0	0	0	0	0	0	0	0	0	0	0	0	0	0	0	0	0	0	0	0	0	0	0	0	0	0	0	0	0	0	0	0	0	0	0	0	0	0	0	0	0	0	0	0	0	0	0	0	0	0.0999580313305149	0	0	0	0	0	0	0	0	0	0	0	0	0	0	0	0	0	0	0	0	0	0	0	0	0	0
cg18515872	0	0	0	0	0	0	0	0	0	0	0.185250804302341	0	0	0	0	0	0	0	0	0	0	0	0	0	0	0	0	0	0	0	0	0	0	0	0	0	0	0	0	0	0	0	0	0	0	0	0	0	0	0	0	0	0	0	0	0	0	0	0	0	0	0	0	0	0	0	0	0	0	0	0	0	0	0	0	0	0	0	0	0	0.0204712772910051	0	0	0	0	0	0	0	0	0	0.0750151781557736
cg02120658	0	0	0	0	0	0	0	0	0	0	0	0	0	0	0	0	0	0	0	0	0	0	0	0	0	0	0	0	0	0	0	0	0	0	0	0	0.00086677419374069	0	0	0	0	0	0	0	0	0	0	0	0	0	0	0	0	0	0	0	0	0	0.000206204788700799	0	0	0	0	0	0	0	0.128625365541358	0	0	0	0	0	0	0	0	0	0	0	0	0	0	0	0	0	0	0	0	0	0	0.0820679381292887	0
cg11073813	0	0	0	0	0	0	0	0	0	0	0	0	0	0	0	0	0	0	0	0	0	0	0	0	0	0	0	0	0	0	0	0	0	0	0	0	0	0	0	0	0	0	0	0	0	0	0	0	0	0	0	0	0	0	0	0	0	0	0	0	0	0	0	0	0	0	0	0	0	0	0	0	0	0	0	0	0	0	0	0.0920701003889248	0	0	0	0	0	0	0	0	0	0	0
cg14171369	0	0	0.198250415077085	0	0	0	0	0	0	0	0	0	0	0	0	0	0	0	0	0	0	0	0	0	0	0	0	0	0	0	0	0	0	0	0	0	0	0	0	0	0	0	0	0	0	0	0	0	0	0	0	0	0	0	0	0	0	0	0	0	0	0	0	0	0	0	0	0	0	0	0	0	0	0	0	0	0	0	0	0	0	0	0	0	0	0	0	0	0	0	0
cg23451678	0	0	0	0	0	0	0	0	0.0121293211831375	0	0	0	0	0	0	0	0	0.0981733425282551	0	0	0	0	0	0	0	0	0	0	0	0	0	0	0	0	0	0	0	0	0	0	0	0	0	0	0	0	0	0	0	0	0	0	0	0.200269359529802	0	0	0	0	0	0	0	0	0	0	0	0	0	0	0	0	0	0	0	0	0	0	0	0	0	0	0	0	0	0	0	0	0	0	0	0	0.145054105958297
cg18361093	0	0	0.0596768915085303	0	0	0	0	0	0	0	0	0	0	0	0	0	0	0	0	0	0	0.0109161614454033	0	0	0	0	0	0	0	0	0	0	0	0	0	0	0	0	0	0.110409961983561	0	0	0	0	0	0	0	0	0	0	0	0	0	0	0	0	0	0	0	0	0	0	0	0	0	0	0	0	0	0	0	0	0	0	0	0	0	0	0	0	0	0	0	0	0	0	0	0	0	0	0
cg16783204	0	0	0	0	0	0	0	0.0289749559447977	0	0	0.0218775952911821	0	0	0	0	0	0	0	0	0	0	0	0	0	0	0.0135498781831119	0.000664363356390797	0	0	0	0	0	0	0	0	0	0	0	0	0	0	0	0	0	0	0	0	0	0	0	0	0	0	0	0	0	0	0	0	0	0	0	0	0	0	0	0	0	0	0	0	0	0.0241735083230587	0	0.014592953960038	0	0	0	0	0	0	0.0310700384988359	0	0	0.00269325858601542	0	0	0	0	0	0
cg01152056	0	0	0	0	0	0	0	0	0	0	0	0	0	0	0	0	0	0	0	0	0	0	0	0	0	0	0	0	0	0	0	0	0	0.0143175005437118	0	0	0	0	0	0.000751049384556936	0	0	0.083102483315561	0	0	0	0	0	0	0	0	0	0	0	0	0	0	0	0	0	0	0	0	0	0	0	0	0	0	0	0	0	0	0	0	0	0	0	0	0	0	0	0	0	0	0	0	0	0	0	0
cg10830649	0	0	0	0	0	0	0	0	0	0	0	0	0	0	0	0	0	0	0	0	0	0.0163099886934667	0	0	0	0	0	0	0	0	0	0	0	0	0	0	0.0421743833023004	0	0	0	0	0	0	0	0	0	0	0	0	0	0	0	0	0	0	0	0	0	0	0	0	0	0.0537478542715061	0	0	0	0	0	0	0	0	0	0	0	0	0	0	0	0	0	0	0	0	0	0	0	0	0	0	0	0
cg25882579	0.113994166390434	0	0	0	0	0	0	0	0	0	0	0	0	0	0	0	0	0	0	0	0	0	0	0	0	0	0	0	0	0	0	0	0	0	0	0	0	0	0	0	0	0	0	0	0	0	0	0	0	0	0	0	0	0	0	0	0	0	0	0	0	0	0	0	0	0	0	0	0	0	0	0	0	0	0	0	0	0	0	0	0	0	0	0	0	0	0	0	0	0	0
cg02235041	0	0	0	0	0	0	0	0	0	0	0	0	0	0	0	0	0	0	0	0	0	0	0	0	0.000952479795857055	0	0	0	0	0	0	0	0	0	0	0	0	0	0	0	0	0	0	0	0	0	0	0	0.0143955934805221	0	0	0	0.0797731624695358	0	7.78323211354653e-07	0	0	0	0	0.00521027749860849	0	0	0	0	0	0	0	0	0	0	0	0	0	0	0	0	0	0	0	0	0	0	0.00322339975578765	0	0	0	0	0	0	0.0229702371195796	0
cg05908105	0	0	0	0	0	0	0.139012852493931	0.0284487158684729	0	0	0	0	0	0	0	0	0	0	0	0	0.0524638958885098	0	0	0	0	0	0	0	0	0	0	0	0	0	0	0	0	0	0	0.000685887025637641	0	0	0	0	0	0	0	0	0	0	0	0	0	0	0	0	0	0	0	0	0	0	0	0.110062186258243	0	0	0	0	0	0	0	0	0	0	0	0	0	0	0	0	0	0.00136970410944431	0	0	0	0	0	0.000217047362059025	0	0	0
cg05138203	0	0	0	0	0	0	0	0	0	0	0	0	0	0	0	0	0	0	0	0	0	0	0	0	0	0	0	0	0	0	0	0	0	0	0	0	0	0	0	0	0	0	0	0	0	0	0	0	0	0	0	0	0	0	0	0	0	0	0	0	0	0	0	0	0	0	0	0	0	0	0	0	0	0	0	0	0	0	0	0	0	0	0	0	0	0	0	0	0.09334917858863	0	0
cg00415665	0	0	0	0	0	0	0	0	0	0	0	0	0	0	0	0	0	0	0	0	0	0	0	0	0	0	0	0	0	0	0	0	0	0	0	0	0	0	0	0.118735081564915	0	0	0	0	0	0	0	0	0	0	0	0	0	0	0	0	0	0	0	0	0	0	0	0	0	0	0	0	0	0	0	0	0	0	0	0	0	0	0	0.0151117244357555	0	0	0	0	0	0	0	0	0	0	0
cg12635790	0	0	0.000789617065196839	0	0	0	0	0.0723164354489298	0	0	0	0	0	0	0	0	0	0	0	0	0	0	0	0	0	0	0	0	0	0	0	0	0	0	0	0	0	0	0	0	0	0	0	0	0	8.78405256737033e-06	0	0	0	0	0	0	0	0	0	0	0	0	0	0	0	0	0	0	0	0	0	0	0	0	0	0	0	0	0	0	0	0	0	0	0	0	0	0	0	0.0396657763651721	0.206319992899821	0	0	0	0
cg10830219	0	0	0	0	0	0	0	0	0	0	0	0	0	0	0	0	0	0	0	0	0	0	0	0	0	0	0	0	0	0	0	0	0	0	0	0	0	0	0	0	0	0	0.0588494831357783	0	0	0	0	0	0	0	0	0	0	0	0	0	0	0	0	0.0430933722835663	0	0	0	0	0	0	0	0	0	0	0	0	0	0.00219809758753505	0	0	0	0	0	0	0	0	0	0	0	0	0	0	0	0	0
cg22022797	0	0	0	0	0	0	0	0	0	0	0	0	0	0	0	0	0	0	0	0	0	0	0	0	0	0	0	0	0	0	0	0	0	0	0	0.103277962331618	0	0	0	0	0	0	0	0	0	0	0	0.00129327483398004	0	0	0	0	0	0	0	0	0	0	0	0	0	0	0	0	0	0	0	0	0	0	0	0	0	0	0	0	0	0	0	0	0	0	0	0	0	0	0	0	0	0	0
cg12421755	0	0	0.239803433510124	0	0	0	0	0	0	0	0	0	0	0	0	0	0	0	0	0	0	0	0	0	0	0	0	0	0	0	0	0	0	0	0	0.00287036553199005	0.0758956571178522	0	0.0429917042899874	0	0	0	0	0	0	0	0	0	0.00506501267670212	0	0	0	0	0	0	0	0	0	0	0	0	0	0	0	0	0	0	0	0	0	0	0	0	0	0	0	0	0	0	0	0	0	0	0	0	0	0	0	0	0	0
cg07109453	0	0	0	0	0	0	0	0	0	0	0	0	0	0	0	0	0	0.0995079497019285	0	0	0	0	0	0	0	0	0	0	0	0	0	0	0	0	0	0	0	0	0	0	0	0	0	0	0	0	0	0	0	0	0	0	0	0	0	0	0	0	0	0	0	0	0	0	0	0	0	0	0	0	0	0	0	0	0	0	0	0	0	0	0	0	0	0	0	0	0	0	0	0	0
cg07869023	0	0	0.000460043301582543	0	0.00465728040619228	0	0	0	0	0	0	0	0	0	0	0	0	0	0	0	0	0	0	0	0	0	0	0	0	0	0	0	0	0	0	0.221912910033912	0	0	0	0.000355974398890494	0	0	0	0	0.052351521239745	0	0	0	0	0	0	0	0	0	0	0	0	0	0	0	0	0	0	0	0	0	0	0	0	0	0	0	0	0	0.0229711862356599	0	0	0	0	0	0	0	0	0	0	0	0	0	0	0	0
cg19079351	0	0	0	0	0	0	0	0	0	0	0	0	0	0	0	0	0.24774767637886	0	0	0	0	0	0	0	0	0	0.0792721683532602	0	0	0	0	0	0	0	0	0	0	0	0.00168154392221305	0	0	0	0	0	0	0	0	0	0	0	0.000166660160208566	0	0.0015652210236153	0	0	0	0	0	0	0	0	0	0	0	0.00147816064415953	0	0	0	0	0	0	0	0	0	0	0	0	0	0	0	0	0	0	0	0	0	0	0	0	0	0
cg19670610	0	0	0	0	0	0	0	0	0	0	0	0	0	0	0	0	0	0	0	0	0	0	0	0	0	0	0	0	0	0	0	0	0	0	0	0	0	0	0	0.00204743543266686	0	0	0	0	0	0	0	0	0	0	0	0	0	0	0	0	0	0	0	0	0	0	0	0	0	0	0	0	0	0	0	0	0.0146712121946423	0	0.0550055381185039	0.0938681877327118	0	0	0	0	0	0	0	0	0	0	0	0	0	0	0
cg12542255	0	0	0	0	0	0	0	0	0	0	0	0	0	0	0	0	0	0	0	0	0	0	0	0.0170069424059585	0	0	0	0	0	0	0	0	0	0.101599902166722	0	0	0	0	0	0	0	0	0	0	0	0	0	0	0	0	0	0	0	0	0	0	0	0	0	0	0	0.00362270866558172	0	0	0	0	0	0	0	0	0	0.00566604669684057	0.11457226457339	0	0.193337160101342	0	0	0	0	0	0	0	0	0	0	0	0	0	0	0	0
cg03709613	0	0	0	0	0	0	0	0	0	0	0	0	0	0	0	0	0	0	0	0	0	0	0	0	0	0	0.151640510320677	0	0	0	0	0	0	0.0562372063016084	0	0	0	0	0	0.0157885475989897	0	0	0	0	0	0	0	0	0	0	0	0	0	0	0	0	0	0	0	0	0	0	0	0	0	0.00396402144269446	0	0	0	0	0	0	1.16386071172535e-05	0	0	0	0	0	0	0	0	0	0	0	0	0	0	0	0	0	0
cg16929199	0	0	0.177703074838266	0	0	0	0	0	0	0	0	0	0	0	0	0	0	0	0	0	0	0	0	0	0	0	0	0	0	0	0	0	0	0	0	0	0	0	0	0	0	0	0	0	0	0	0	0	0	0	0	0.161215666188937	0.0935118259894259	0	0	0	0	0	0	0	0	0	0	0	0	0	0	0	0	0	0	0	0	0	0	0	0	0	0	0	0	0	0	0	0	0	0	0	0	0	0
cg14521995	0	0	0	0	0	0	0	0	0	0	0	0	0	0	0	0	0	0.283885198879851	0	0	0	0	0	0	0	0	0	0	0	0	0	0	0	0	0	0	0	0	0	0	0	0	0	0	0	0	0	0	0	0	0	0	0	0	0	0	0	0	0	0	0	0	0	0	0	0	0	0	0	0	0	0	0	0	0	0	0	0	0	0	0	0	0	0	0	0	0	0	0	0	0
cg21750915	0.000284644114383932	0.219562416486919	0	0	0	0	0	0	0	0	0	0	0	0	0	0	0	0	0	0	0	0	0	0	0	0	0	0	0	0	0	0	0	0	0	0	0.000208002065098716	0	0	0	0	0	0	0	0	0	0	0	0	0	0	0	0	0	0	0	0	0	0	0	0	0	0	0	0	0	0	0	0	0	0	0	0	0	0	0	0	0	0	0	0	0	0	0	0	0	0	0	0	0	0
cg07107976	0	0	0	0	0	0	0	0	0	0	0	0	0	0	0	0	0	0	0	0	0	0	0	0	0	0	0	0	0	0	0	0	0	0	0	0	0	0	0	0	0	0	0	0	0.194478856525586	0	0	0	0	0	0	0.201947564484506	0	0	0	0	0	0	0	0	0	0	0	0	0	0	0	0	0	0	0	0	0	0	0	0	0	0	0	0	0	0	0	0	0	0	0	0	0	0	0
cg01751245	0	0	0	0	0	0	0	0	0	0	0	0	0	0	0	0	0	0	0	0	0	0	0	0	0	0	0	0	0	0	0	0	0	0	0	0	0	0	0	0	0	0	0	0	0.100194571725776	0	0	0	0	0	0	0	0	0	0	0	0	0	0	0	0	0	0	0	0	0.0678732846418285	0	0	0	0	0	0	0	0	0	0	0	0	0	0	0	0	0	0	0	0	0	0	0	0	0
cg25830307	0	0	0	0	0	0	0	0	0	0	0	0	0	0	0	0	0	0	0	0	0	0	0	0	0	0	0	0	0	0	0	0	0	0	0	0	0	0	0	0	0	0	0	0	0	0	0	0	0	0.105746647112251	0	0	0	0	0	0	0	0	0	0	0	0	0	0	0	0	0	0	0	0	0	0	0.00229386366153415	0	0	0	0	0	0	0	0.000358372866219051	0	0	0	0.0219006969751056	0	0	0	0	0	0
cg02571054	0.128812447630235	0	0	0	0	0	0	0	0	0	0	0	0	0	0	0	0	0	0.00591150806166417	0	0	0	7.85358745968913e-05	0	0	0	0	0	0	0	0	0	0	0	0	0.00230807597460989	0	0	0	0	0	0	0	0	0	0	0	0	0	0	0	0	0	0	0	0	0	0	0	0	0	0	0	0	0	0	0	0	0	0	0	0	0	0	0	0	0	0	0	0	0	0	0	0	0	0	0	0	0	0	0
cg15397593	0	0	0	0	0	0	0	0	0.018695692080371	0	0	0	0	0	0	0	0	0	0	0	0	0	0	0	0	0	0	0	0	0	0	0	0	0	0	0	0	0	0	0	0	0	0	0.186691771067522	0	0	0	0	0	0	0	0	0	0	0.00718880534115466	0	0	0	0	0	0	0	0	0	0	0	0	0	0	0	0	0.0326791121287039	0	0	0	0	0	0	0	0	0	0	0	0	0	0	0	0.148900760985563	0.111998447509143	0	0
cg23099587	0	0	0	0	0	0	0	0	0	0	0	0	0.307026519123151	0	0	0	0	0	0	0	0	0	0	0	0	0	0	0	0	0	0.0188955938698954	0	0	0	0	0	0	0	0	0	0	0	0	0	0	0	0.262268008270002	0	0	0	0	0	0	0	0	0	0	0	0	0	0	0	0	0	0	0	0	0	0	0	0.000898743336020049	0	0	0	0	0	0	0	0	0	0	0	0	0	0	0	0	0	0	0	0
cg16344019	0	0	0	0	0	0	0	0	0.0568809195332245	0	0	0	0	0	0	0	0	0	0	0	0	0	0	0	0	0.00426935881681349	0	0	0	0	0	0	0	0	0	0	0	0	0	0.0875349259925584	0	0	0	0	0.0204474554977547	0	0	0	0	0	0	0.00162279320570589	0	0	0	0	0	0	0	0.000329414242096463	0	0	0	0	0	0	0.0083296706567862	0	0	0	0	0	0	0	0	0	0	0	0	0	0	0	0	0	0	0	0	0	0.219695406242041	0	0
cg03070236	0	0	0	0	0	0	0	0	0	0	0	0	0	0	0.0701772217845875	0	0	0	0	0	0	0	0	0	0	0	0	0	0	0	0	0	0	0.138576223752607	0	0	0	0	0	0	0	0	0	0	0	0	0	0	0	0	0	0	0	0	0	0.0284759653635102	0	0	0	0	0	0.0439347516459946	0.0649390251532567	0	0	0	0	0	0	0	0	0	0	0	0	0	0	0	0	0	0	0	0	0	0	0.19636005592422	0.00878592346303488	0	0	0	0
cg02018337	0	0	0	0	0	0	0	0	0	0	0	0	0	0	0	0	0	0	0	0	0	0	0	0	0	0	0	0	0	0	0	0	0	0	0	0	0	0	0	0	0	0	0	0	0	0	0.0967358043381925	0	0	0	0	0	0	0	0	0	0	0	0	0	0	0	0	0	0	0	0	0	0	0	0	0	0	0	0	0	0	0	0	0	0	0	0	0	0	0	0	0	0	0	0
cg23634124	0	0	0	0	0	0	0	0	0	0	0	0	0	0	0	0	0	0	0	0	0.211853482581204	0	0	0	0	0	0	0	0	0	0	0	0	2.85629604156085e-05	0	0	0	0	0	0	0	0	0	0	0	0	0	0	0	0	0	0	0	0	0	0	0	0	0	0	0	0	0	0	0	0	0	0	0	0	0	0	0	0	0	0	0	0	0	3.80484957720355e-05	0	0	0	0	0	0	0	0	0	0	0
cg20170028	0	0	0	0	0	0	0	0	0	0	0	0	0	0	0	0	0	0	0	0	0	0	0	0	0	0	0	0	0.0540489616113144	0	0	0	0	0	0	0	0	0	0	0	0	0	0	0	0	0	0	0	0	0	0	0	0	0	0	0	0	0	0	0	0	0	0	0	0	0	0	0	0	0	0	0	0	0	0	0	0	0	0.20518745291841	0	0	0	0	0	0	0	0	0	0	0	0
cg17587327	0	0	0	0	0	0	0	0	0	0	0	0	0	0	0	0	0	0	0	0	0	0	0	0	0.10425807438575	0	0	0	0	0	0	0	0	0	0	0	0	0	0	0	0	0	0	0	0	0	0	0	0	0	0	0	0.0154141800860518	0	0	0	0	0	0	0	0	0	0	0	0	0	0	0	0	0	0	0	0	0	0	0	0	0	0	0	0	0	0	0	0	0	0	0	0	0	0
cg13643060	0	0	0	0	0	0	0	0	0	0	0	0	0	0	0	0	0	0	0	0.0840246784788122	0	0	0	0	0	0	0	0	0	0	0	0	0	0	0	0	0	0	0	0	0	0	0	0	0	0	0	0	0	0	0	0	0	0	0	0	0	0	0	0	0	0	0	0	0	0	0	0	0	0	0	0	0	0	0	0	0	0	0.0794781866250239	0.00119147964270959	0	0	0	0	0	0	0	0	0	0	0
cg26472133	0	0	0	0	0	0	0	0.10592147757688	0	0	0	0	0	0	0	0	0	0	0	0	0	0	0	0	0	0	0	0	0	0	0	0	0	0	0	0	0.0626261921378384	0	0.000298722167655169	0	0.0415699120550491	0	0	0	0	0	0	0	0	0	0	0	0	0	0	0	0	0	0	0	0	0	0	0	0	0	0	0	0	0	0	0	0	0	0	0	0	0	0	0	0	0	0	0	0	0	0	0	0	0	0
cg17833265	0	0	0	5.77225620987552e-06	0	0	0	0	0	0	0	0	0	0	0	0	0	0	0	0.0997472200562123	0	0	0	0	0	0	0	0	0	0	0	0	0	5.1239549296828e-05	0	0	0	0	0	0	0	0	0	0	0	0	0	0	0	0	0	0	0	0	0	0	0	0	0	0	0.0350286676323263	0	0	0	0	0	0	0	8.39052539488645e-06	0	0	0	0	0	0	0	0	0	0	0	0.21211735609813	0	0	0	0	0	0	0	0	0	0
cg25650964	0	0	0.000562776356206331	0	0	0	0	0	0	0	0	0	0	0	0	0	0	0	0	0	0	0	0	0	0	0	0	0	0	0	0	0	0	0	0	0	0	0	0	0	0	0	0	0	0.0487777448390381	0.434071411998321	0	0	0	0	0	0	0	0.130363247172156	0	0	0	0	0	0	0	0	0	0	0	0	0	0	0	0	0	0	0	0	0	0.0254852923233002	0	0.000545841216282935	0	0	0	0	0	0.264485328530242	0	0.449551583333791	0	0.0735513905240079	0	0	0
cg22157239	0	0	0.0942307608020859	0	0	0	0	0	0	0	0	0	0	0	0	0	0	0	0	0	0	0	0	0	0	0	0	0	0	0	0	0	0	0	0	0.00401650178472398	0	0	0	0.00106638047691478	0	0	0	0	0	0	0	0	0	0	0	0.000914802366137465	0.031358847569536	0	0	0	0	0	0	0	0	0	0	0	0	0	0	0	0.0648045931610027	0	0	0	0	0	0	0	0	0	0	0	0	0	0.0885577076205153	0	0	0	0	0	0	0.0485421821517476	0
cg07014673	0	0	9.08442681795568e-06	0	0	0	0	0	0	0	0	0	0	0	0	0	0	0	0	0	0	0	0	0.00956147462834139	0	0	0	0	0	0	0	0	0	0	0	0	0	0	0	0.0785400973467275	0	0	0	0	0	0	0	0	0	0	0	0	0	0	0	0	0	0	0	0	0	0.108800425737697	0	0	0	0	0	0	0	0	0	0	0	0	0.099935801620799	0	0	0	0	0	0	0	0	0.240032175663713	0	0	0	0	0	0	0
cg01438467	0	0	0	0	0	0	0	0	0	0	0	0	0	0	0	0	0	0	0	0	0	0	0	0	0	0	0	0	0	0	0	0	0	0	0	0	0	0	0	0	0	0	0	0	0	0	0	0	0	0	0	0	0	0.140739337106637	0	0	0	0	0	0	0	0	0	0	0	0	0	0	0	0	0	0	0	0	0	0	0	0	0	0	0	0	0	0	0	0	0	0	0	0	0
cg25988034	0	0	0	0	0	0	0	0	0	0	0.109012302488486	0	0	0	0	0	0	0	0	0	0	0	0	0	0	0	0	0	0	0	0	0	0	0	0	6.18728478676173e-06	0	0	0	0	0.0741511869332317	0.00848541341417347	0	0	0	0	0	0	0	0	0	0	0	0	0	0	0	0	0	0	0	0	0	0	0	0	0	0	0	0.00776514579911103	0	0.00560239912023457	0	0	0.133130553348071	0	0	0	0	0	0	0	0	0	0	0	0	0	0	0.000139081884125566	0
cg09955012	0	0	0.00253151941431784	0	0	0	0	0	0	0	0	0	0	0	0	0	0	0	0	0	0	0	0	0	0	0	0	0	0	0	0	0	0	0	0	7.71819391753264e-05	0	0	0	0	0	0	0	0	0	0	0	0	0	0	0	0	0	0	0	0	0	0	0	0	0	0.025183720587157	0	0.0832295061611845	0	0	0	0	0	0	0	0	0	0	0	0	0	0.0531204136583246	0	0	0	0	0	0	0	0	0	0.0420969834773897	0	0	0
cg00130808	0	0	0	0	0.0743420987190491	0	0.105195610954003	0	0	0	0	0	0	0	0	0	0	0	0	0	0	0	0	0	0	0	0.342500427277847	0	0	0	0	0	0	0	0	0.0079095534481333	0	0	0	0	0	0	0	0	0	0	0	0	0	0	0	0	0	0	0	0	0	0	0	0	0	0	0	0	0	0	0	0	0	0	0	0	0	0	0	0	0	0	0	0	0	0.128208928388691	0	0	0	4.00369539575122e-05	0	0	0	0	0
cg25153741	0	0	0	0	0	0	0	0	0	0	0.00497001378444906	0	0	0	0.209231396694643	0	0	0	0	0	0	0	0	8.95972279550471e-05	0	0	0	0	0	0	0	0	0	0	0	0	0	0	0	0	0	0	0	0	0	0.027417003113381	0	0	0	0	0	0	0	0	0	0	0	0	0	0	0	0	0	0	0	0	0	0	0	0	0	0.00159964173618121	0	0	0	0	0	0	0	0	0	0	0	0	0	0	0	0	0	0	0
cg11841704	0	0	0	0	0	0	0	0	0	0	0	0	0	0	0	0	0	0	0	0	0	0	0	0.00745401718522903	0	0	0	0	0	0	0	0	0	0	0	0	0	0	0	0	0	0	0	0	0	0	0	0	0	0	0	0	0	0	0	0	0	0	0	0	0	0	0	0	0	0	0	0	0	0	0	0	0	0	0	0	0	0	0.289736480441639	0	0.171229931071543	0	0	0	0	0	0	0	0	0	0
cg06530983	0	0	0	0	0	0	0	0	0	0	0	0	0	0.033381603541647	0	0	0	0	0	0	0	0	0	0	0	0.00244632009272715	0	0	0	0	0	0	0	0	0	0	0	0	0	0	0	0	0	0	0	0	0	0	0	0	0	0	0	0	0	0	0	0	0	0	0	0	0	0	0	0	0	0	0	0	0.0762295362045203	0	0	0	0	0	0	0	0	0	0	0	0	0	0	0	0	0	0	0	0
cg07366506	0	0	0	0	0	0	0	0	0	0	0	0	0	0	0	0	0	0	0	0	0	0	0	0	0	0	0	0	0	0	0	0	0	0	0	0	0	0	0	0	0.0310936327175625	0	0	0	0	0	0	0	0	0	0	0	0	0	0	0	0	0	0	0	0.132512975606394	0	0	0	0	0	0	0	0	0	0	0	0	0	0	0	0	0	0	0	0	0	0	0	0	0	0	0	0	0	0
cg01065586	0.00394702649840348	0	0	0	0	0	0	0	0	0	0	0	0	0	0	0	0	0	0	0	0	0.00589870027326677	0	0	0	0	0	0	0	0	0	0	0	0	0	0	0	0	0	0	0	0	0	0	0	0	0.196164543043459	0	0.245230533142397	0	0.00125167802332063	0.0841498646384142	4.99244814023795e-05	0	0	0	0	0	0	0	0	0	0	0	0	0	0	0	0	0	0	0	0	0	0	0	0	0	0	0	0	0	0	0	0	0	0	0	0	0	0
cg13886334	0	0	0	0	0	0	0	0	0	0.0928906842764831	0	0	0	0	0	0	0	0	0	0	0	0	0	0	0	0	0	0	0	0	0	0	0	0	0	0	0	0.00161187059307123	0	0	0.0392595646127525	0	0	0	0	0	0	0	0	0	0	0	0	0	0	0	0	0	0	0	0	0	0	0	0	0	0	0	0	0	0	0	0	0	0	0	0	0	0	0	0	0	0	0	0	0	0	0	0	0	0
cg26365847	0	0	0	0	0	0	0	0	0	0	0	0	0	0	0	0	0	0	0	0	0	0	0	0	0	9.7076306872221e-05	0	0	0	0	0	0	0	0	0	0	0	0	0	0	0	0	0	0	0	0	0	0	0	0	0	0	0	0	0	0	0	0	0	0	0	0	0	0	0	0	0	0	0	0	0.132480601004908	0	0	0	0	0	0	0	0	0	0	0	0	0	0	0	0	0	0	0	0
cg06505273	0	0	0	0	0	0	0	0	0	0	0	0	0	0	0	0	0	0	0	0	0	0	0	0	0	0	0	0	0.100761804867015	0	0	0	0	0	0	0	0	0	0	0	0	0	0	0	0	0	0	0	0	0	0	0	0	0	0	0	0	0	0	0	0	0	0	0	0	0	0	0	0	0	0	0	0	0	0	0	0	0	0	0	0	0	0	0	0	0	0	0	0	0	0
cg27543214	0	0	0	0	0	0	0	0	0	0	0	0	0	0	0	0	0	0.00551282010636406	0	0	0	0.00203041435572414	0	0	0	0	0	0	0	0	0	0	0	0	0	0	0	0	0	0	0	0	0	0.0196758826112309	0	0.102334051387817	0.0960341330176218	0	0	0.231500876909765	0.0377594434471053	0	0	0	0	0	0	0	0	0	0	0	0	0.00300059238817472	0	0	0	0	0	0	0	0	0	0	0	0	0	0	0	0	0	0	0	0	0	0	0	0	0	0	0
cg11674355	0	0	0	0	0	0	0	0	0	0	0	0	0	0	0	0	0	0	0	0	0	0	0	0	0	0	0	0	0	0	0	0	0	0	0	0	0	0	0	0	0	0	0	0	0	0	0	0	0	0	0	0	0	0.174130166820927	0	0	0	0	0	0	0	0	0	0	0	0	0	0	0	0	0	0	0	0	0	0	0	0	0	0	0	0	0	0	0	0	0	0	0	0	0
cg22444124	0	0	0	0	0.151955127017766	0	0	0	0	0	0	0	0	0	0	0	0	0	0	0	0	0	0	0	0	0	0	0	0	0	0	0	0	0	0	0.00030799811586855	0	0.201646750874637	0	0	0	0	0.00500316788067366	0	0	0	0	0	0	0	0	0	0	0	0	0	0	0	0	0	0	0	0	0	0	0	0	0	0	0	0	0	0	0	0	0	0	0	0	0	0	0	0	0	0	0	0	0	0	0	0
cg14768245	0	0	0	0	0	0	0	0	0	0	0	0	0	0	0	0	0	0	0	0	0	0	0	0	0	0	0	0	0	0	0	0	0	0	0	0	0	0	0	0	0	0	0	0	0	0	0	0	0	0	0	0	0	0	0	0	0	0	0	0	0	0	0	0	0	0	0	0	0	0	0	0	0	0	0	0	0	0	0	0	0.149160526104271	0	0	0	0	0	0	0	0	0	0
cg08154944	0	0.00214285755175772	0	0	0	0	0	0	0	0	0	0	0	0	0	0	0	0	0	0	0	0	0	0	0	0	0	0	0	0.060765851320655	0	0	0	0	0	0	0	0	0	0	0	0	0	0	0.0078864321084666	0	0	0	0	0	0	0	0	0	0	0	0	0	0	0	0	0	0	0	0	0	0	0	0	0	0	0	0	0	0	0	0	0	0	0	0	0	0.0212515422562279	0	0	0	0	0	0	0	0
cg08908131	0	0	0.0668793705843958	0	0	0	0	0	0	0	0	0	0	0	0	0.114489693848105	0	0	0	0	0	0	0	0	0	0	0	0	0	0	0	0	0	0	0	0.104228332530756	0	0	0	0	0	0	0	0	0.102683230485272	0	0.0859971681183355	0	0	0.0963363122089798	0.0394271490572834	0.150110462484299	0	0.00319742549221463	0	0	0	0	0	0	0	0	0	0	0	0	0	0	0	0	0	0	0	0	0	0	0	0	0	0	0	0	0	0	0	0	0	0	0	0	0
cg07479492	0.00814809083193426	0.0947098553568488	0	0	0	0	0	0	0	0	0	0	0	0	0	0	0	0	0	0	0	0	0	0	0	0	0	0	0	0	0	0	0	0	0.0272495156435457	0	0	0	0	0.00415421244476241	0.0232326874558173	0	0	0	0	0	0	0	0	0	0	0	0	0	0	0	0	0	0	0	0	0	0	0	0	0	0	0	0	0	0	0	0	0.146134682664443	0	0	0	0	0	0	0	0	0	0	0	0	0	0	0	0	0
cg07155223	0.00288467424297058	0	0	0	0	0	0	0	0	0	0	0	0	0	0	0	0	0	0	0	0	0	0	0	0	0	0	0	0	0	0	0	0	0	0	0	0	0.14859775909881	0	0.00125477074853539	0	0.00126655358342487	0	0	0	0	0	0	0	0	0	0	0	0	0	0	0	0	0	0	0	0	0	0	0	0	0	0	0	0	0	0	0	0	0	0	0	0	0	0	0	0	0	0	0	0	0	0	0	0	0
cg13504411	0	0	0	0	0	0	0	0	0	0	0	0	0	0	0	0	0	0	0	0	0	0	0	0	0	0	0	0	0	0	0	0	0	0	0	0	0	0	0	0	0	0	0.00071981545821276	0	0	0	0	0	0	0	0	0	0	0	3.12598669523481e-05	0	0	0	0	0	0	0	0	0	0	0	0	0	0	0	0	0	0	0.0940965201522763	0	0	0	9.90436615301547e-05	0	0	0	0	0	0	0	0	0	0	0	0	0
cg13133835	0	0	0	0	0	0	0	0.0117985732097752	0	0	0	0	0	0	0	0	0	0	0	0	0	0	0	0	0	0	0	0	0.00301912118067043	0	0	0	0	0	0	0	0	0	0	0	0	0	0	0	0	0	0	0	0	0	0	0	0	0	0	0	0	0	0	0	0	0	0	0	0	0	0	0	0	0	0.179011451942025	0	0	0	0	0.0480374214450351	0	0	0.0246391133957455	0	0	0	0.000479314451741858	0	0	0	0	0	0	0	0
cg05926722	0	0	0	0	0	0	0	0	0	0	0	0	0	0	0	0	0	0	0	0	0	0	0	0	0	0	0	0	0	0	0	0	0	0	0	0	0	0	0	0	0	0	0	0	0	0	0	0	0	0	0	0	0	0	0	0	0	0	0	0	0	0	0	0	0	0	0	0	0	0	0	0	0	0	0	0	0	0	0	0	0	0	0	0.12307539133644	0	0	0	0	0.0829561410480213	0	0
cg06423425	0	0	0	0	0	0	0	0	0	0	0	0	0	0	0	0	0	0	0	0	0	0	0	0	0	0	0.135032805188365	0	0	0	0	0	0	0	0	0	0	0	0	0	0	0	0	0	0	0	0	0	0	0	0	0	0	0	0	0	0	0	0	0	0	0	0	0	0	0	0	0	0	0	0	0	0	0	0	0	0	0	0	0	0	0	0	0	0	0	0	0	0	0.00808952763191998	0
cg06153925	0	0	0	0	0	0	0	0	0.0526681450702008	0	0	0	0	0	0.220922003258683	0	0	0.000606842654523247	0	0	0	0	0	0	0	0	0	0	0	0	0	0	0	0	0	0	0	0	0	0	0	0	0	0	0	0	0	0	0	0	0	0	0	0	0	0	0	0	0	0	0	0	0	0	0	0	0	0	0	0	0	0	0	0	0	0	0	0	0	0	0	0	0	0	0	0	0	0.0915275080737438	0.176525335553609	0	0
cg20853771	0	0	0	0	0	0	0	0	0	0	0	0	0	0	0	0.00618811301641481	0	0	0	0	0	0	0	0	0	0	0	0	0	0	0	0	0	0	0	0	0	0	0	0	0	0	0	0	0	0	0	0	0	0	0	0	0	0	0	0	0	0	0	0	0	0	0	0	0	9.26723442461692e-05	0	0.0440930322075298	0	0	0	0	0.0566357978132544	0	0	0.10310838025971	0	0	0	0	0	0	0	0	0	0	0	0	0	0	0
cg12273284	0	0	0	0	0	0	0	0	0	0	0	0	0	0	0.138375352198912	0	0	0	0	0	0.0741172030704758	0	0	0	0	0	0	0	0	0	0	0	0	0	0	0	0	0	0	0	0	0	0	0	0	0.157481923981861	0	0	0	0	0	0	0	0	0	0	0	0	0	0	0	0.138010005576394	0	0.0665824487437604	0	0	0	0	0	0	0	0	0	0	0	0	0	0	0	0	0	0	0	0.122964583307939	0	0	0	0	0	0	0
cg16558822	0	0	0	0	0	0	0	0	0	0	0	0	0	0	0	0	0	0	0	0	0	0	0	2.97448085706378e-05	0	0	0	0	0	0	0	0	0	0	0	0	0	0	0	0.106389143685721	0	0	0	0	0	0	0	0	0	0	0	0	0	0	0	0	0	0	0	0	0	0	0	0	0	0	0	0	0	0	0	0	0	0	0	0	0	0	0	0	0	0	0	0	0	0	0	0	0	0	0
cg07696516	0	0	0	0	0	0	0	0	0	0	0	0	0	0	0	0	0	0.208462032423294	0	0	0	0	0	0	0	0	0	0	0	0	0	0	0	0	0	0	0	0	0	0	0	0	0	0	0	0	0	0	0	0	0	0	0	0	0	0	0	0	0	0	0	0	0	0	0	0	0	0	0	0	0	0	0	0	0	0	0	0	0	0	0	0	0	0	0	0	0	0	0	0	0
cg21410293	0	0	0	0	0	0	0	0.104530337085382	0	0	0	0	0	0	0	0	0	0	0	0	0	0	0	0	0	0	0	0	0	0	0	0	0	0	0	0	0	0	0	0	0	0	0	0	0	0	0	0	0	0	0	0	0	0	0	0	0	0	0	0	0	0	0	0.0646512392948379	0	0	0	0	0	0	0	0	0	0	0	0	0	0	0	0	0	0	0	0	0	0	0	0	0	0	0
cg09884146	0	0	0.0299294739997267	0	0	0	0	0	0	0	0	0	0	0	0	0	0	0	0	0	0	0	0	0	0	0	0	0	0	0	0	0	0	0	0	0	0	0	0	0	0	0	0	0	0	0	0	0	0	0	0	0	0	0	0	0	0	0	0	0	0	0	0	0	0	0.189154651652653	0	0	0	0	0	0	0	0	0	0	0	0	0	0	0	0	0	0	0	0.072980501010849	0	0	0	0	0
cg16258337	0	0.000320929389284117	0.121019835243414	0	0	0	0	0	0	0	0	0	0	0	0	0	0	0	0	0	0	0	0	0	0	0	0	0	0	0	0	0	0	0	0	0.00182524984297225	0	0	0	0	0	0	0.16949195888062	0	0	0	0	0	0	0	0	0	0.0340210182716889	0	0	0	0	0	0	0	0	0	0	0	0	0	0	0	0	0	0	0	0	0	0	0	0	0	0	0	0	0	0	0	0	0	0	0	0	0	0
cg22997040	0	0	0	0	0	0	0	0	0	0	0	0	0	0	0	0	0	0	0	0	0	0	0	0	0	0	0	0	0	0	0	0	0	0	0	0	0	0	0	0.14295780560414	0	0	0	0	0	0	0	0	0	0	0	0	0	0	0	0	0	0	0	0	0	0	0	0	0	0	0	0	0	0	0	0	0	0	0	0	0	0	0	0	0	0	0	0	0	0	0	0	0	0	0
cg01637125	0	0	0	0	0.000229390635320714	0	0	0.0107152861521072	0	0	0	0	0	0	0.0195597836345795	0	0	0	0	0	0	0	0	0	0	0	0	0	0	0	0	0	0	0.0956572014927797	0	0	0	0	0	0	0	0	0	0	0	0	0	0	0	0	0	0	0	0	0	0	0	0	0	0	0	0	0	0	0	0	0	0	0	0	0	0	0	0	0	0	0	0	0	0.0347731718488113	0.019279418011214	0	0	0	0	0	0	0	0	0	0
cg15153141	0	0	0	0	0	0	0.000547518537331211	0	0	0	0	0	0	0	0	0	0	0	0	0	0.00150604514048002	0	0	0	0	0	0	0	0	0	0	0	0	0	0	0	0	0	0	0	0	0	0	0	0	0	0	0	0	0	0	0	0	0.119100231160817	0	0	0	0	0	0	0	0	0	0	0	0	0	0	0	0	0	0	0	0	0	0	0	0	0.214827882013254	0	0	0	0	0	0	0	0	0	0	0	0
cg01318557	0	0	0	0	0	0	0	0	0	0	0	0	0	0	0	0	0	0	0	0	0	0	0	0	0	0	0	0	0	0	0	0	0	0	0	0	0	0	0	0	0	0	0	0	0	0	0	0	0	0	0	0	0	0	0	0	0	0	0	0	0	0	0	0	0	0	0	0	0	0	0	0	0	0	0	0	0	0	0.0670168778919429	0	0	0	0	0	0	0	0	0	0	0	0.072835626726684
cg27128042	0	0	0	0	0	0	0	0	0	0	0	0	0	0	0	0	0	0	0	0	0	0	0	0	0.0038944919966524	0.156871307815099	0	0	0	0	0	0	0	0	0	0	0	0	0	0	0	0	0	0	0	0	0	0	0	0	0	0	0	0	0.00219562316013499	0	0	0	0	0	0	0	0	0	0	0	0	0	0	0	0	0	0	0	0	0	0	0	0	0	0	0	0	0	0	0	0	0	0	0	0
cg26147269	0	0	0	0	0	0	0	0	0	0	0	0	0	0	0	0	0	0	0.131852793513561	0	0	0	0	0	0	0	0	0	0	0	0	0	0	0	0	0	0	0	0	0	0	0	0	0	0	0	0	0	0	0	0	0	0	0	0	0	0	0	0	0	0	0	0	0	0	0	0	0	0	0	0	0	0	0	0	0	0	0	0	0	0	0	0	0	0	0	0	0	0	0	0
cg26396535	0	0	0	0	0	0	0	0	0	0	0	0	0	0	0	0	0	0	0	0	0	0	0	0	0	0	0	0	0.173456137638507	0	0	0	0	0	0	0	0	0	0	0	0	0	0	0	0	0	0	0	0	0	0	0	0	0	0	0	0	0	0	0	0	0	0	0	0	0	0	0	0	0	0	0	0	0	0	0	0	0	0	0	0	0	0	0	0	0	0	0	0	0	0
cg07139509	0	0	0	0	0	0	0	0.0273663219516705	0	0	0	0	0	0	0	0	0.0012422926454969	0	0	0	0	0	0	0	0	0	0	0	0	0	0	0	0	0.00178554474152513	0	0	0	0	0	0	0	0	0	0	0	0	0	0	0	0	0	0	0	0	0	0	0	0	0	0	0	0	0	0	0	0.0344275193147267	0	0	0	0	0	0	0	0	0	0.00169825902362546	0	0	0	0	0	0	0	0	0	0.0737012809826578	0.356171678809798	0.0234514107485841	0	0	0
cg17932911	0	0	0	0	0	0	0	0	0	0	0	0	0	0	0.231959497345828	0	0	0	0	0	0	0	0	0	0	0	0	0	0	0	0	0	0	0	0	0	0	0	0	0	0	0	0	0	0	0	0	0	0	0	0	0	0	0	0	0	0	0	0	0	0	0	0	0	0	0	0	0	0	0	0	0	0	0.00058162355608398	0	0	0	0	0	0	0	0	0	0	0	0	0	0	0	0	0
cg08086720	0	0	0	0	0	0	0	0	0	0	0	0	0	0	0	0	0	0	0	0.0103815706425343	0.0883003501346097	0	0	0	0	0	0	0	0	0	0	0	0	0	0	0.00118558720786046	0	0	0	0	0	0	0	0	0	0	0	0	0	0	0	0	0	0	0	0	0	0	0	0	0	0	0	0	0	0	0	0	0	0	0	0	0	0	0	0	0.258127997413475	0	0	0	0	0	0	0	0	0	0	0	0	0	0
cg23854488	0	0	0	0	0	0	0	0	0	0	0	0	0	0	0	0	0	0	0	0	0	0	0	0	0.310326445822361	0	0	0	0	0	0	0	0	0	0	0	0	0	0	0.000516213517504572	0	0	0	0	0	0	0	0	0	0	0	0	0	0	0	0	0	0	0	0	0	0	0	0	0	0	0	0	0	0	0	0	0	0	0	0	0	0	0	0	0	0	0	0	0	0	0	0	0	0	0
cg12864721	0	0	0	0	0	0	0	0	0	0	0	0	0	0	0	0	0	0	0	0	0	0	0	0	0	0	0	0	0	0	0	0	0	0	0	0	0	0	0	0	0	0	0	0	0	0	0	0	0.0264990219735161	0	0	0	0.0668175236492002	0	0	0	0	0	0	0	0	0	0	0	0	0	0	0	0	0.045627656238058	0	0	0	0	0	0	0	0	0	0	0	0	0	0	0	0	0	0	0	0	0
cg07796683	0	0	0	0	0	0	0	0	0	0	0	0	0	0	0	0	0	0	0	0	0	0	0	0	0	0	0	0	0	0	0	0	0	0	0	0	0	0	0	0	0	0	0	0	0	0	0.0160988159670918	0	0	0.0863655752574551	0	0	0	0	0	0	0	0.0317672144063922	0	0	0	0	0	0	0	0	0	0	0	0	0	0	0	0	0	0	0	0	0	0	0	0	0	0	0	0	0	7.12343409370172e-05	0	0	0
cg01708411	0	0	0.303293962673188	0	0	0	0	0	0	0	0	0	0	0	0	0	0	0	0	0	0	0	0	0	0	0	0	0	0	0	0	0	0	0	0	0	0	0	0	0	0	0	0	0	0	0	0	0	0	0	0	0	0.0733238749536398	0	0	0	0	0	0	0	0	0	0	0	0	0	0	0	0	0	0.03849417083559	0	0	0	0	0	0	0	0	0	0	0	0	0.00101829235264128	0	0	0	0	0	0	0
cg04085896	0	0	0	0	0	0	0	0	0	0	0.10903956310599	0	0	0	0	0	0	0	0	0	0	0	0	0	0	0	0	0	0	0	0	0	0	0	0	0.0103552470092219	0	0	0	0	0	0	0	0	0	0	0	0	0	0	0	0	0	0	0	0	0	0	0	0	0	0	0	0	0	0	0	0	0	0	0	0	0.000146796261389684	0	0	0	0.00037587257891449	0	0	0	0	0	0	0	0	0	0	0	0	0	0.0339839405260044
cg14040131	0	0	0	0	0	0	0	0	0	0	0	0	0	0	0	0	0	0	0	0	0	0	0	0	0	0	0	0	0	0.21049345707973	0	0	0	0	0	0	0.000148203560868042	0	0	0	0	0	0	0	0	0	0	0	0	0	0	0	0	0	0	0	0	0	0	0	0	0	0	0	0	0	0	0	0	0	0	0	0	0	0	0	0	0	0	0	0	0	0	0	0	0	0	0	0	0	0
cg19255333	0	0	0	0	0	0	0	0	0	0	0	0	0	0	0	0	0	0	0	0	0	0	0	0	0	0	0	0	0	0.202838365791479	0	0	0	0	0	0	0	0	0	0	0	0	0	0	0	0	0	0	0	0	0	0	0	0	0	0	0	0	0	0	0	0	0	0	0	0	0	0	0	0	0	0	0	0	0	0	0	0	0	0	0	0	0	0	0	0	0	0	0	0	0
cg18959081	0	0	0	0	0	0	0	0	0	0	0	0	0	0	0	0	0	0	0	0	0	0.000900002683517056	0	0	0	0	0	0	0	0	0	0	0	0	0	0	0	0	0	0	0	0	0	0	0	0	0.0120289986206397	0	0	0	0	0	0.28320777575337	0	0	0	0	0	0	0	0	0	0	0	0	0	0.000551639240836496	0	0	0	0	0	0	0	0	0	0	0	0	0	0	0	0	0	0	0	0	0	0	0	0
cg08123444	0	0	0	0	0	0	0.182905776418425	0.175880678623614	0	0	0	0	0	0	0	0	0	0	0	0.00254455447572393	0	0	0	0.0253404241356461	0	0	0	0	0	0	0	0.0636503592651655	0	0	0	0	0	0	0	0	0	0	0	0	0	0	0	0	0	0	0	0	0	0	0	0	0	0	0	0	0	0	0	0	0	0	0	0	0	0	0	0	0	0	0	0	0	0.0693149610602753	0	0	0	0	0	0	0	0	0	0	0	0	0
cg18640250	0	0	0	0	0	0	0	0	0	0	0	0	0	0	0	0	0	0	0	0	0	0	0	0	0	0	0	0	0	0	0	0	0	0.14025167366227	0	0	0	0	0	0	0	0	0	0	0	0	0	0	0	0	0	0	0	0	0	0	0	0	0	0	0	0	0	0	0	0	0	0	0	0	0	0	0	0	0	0	0	0	0	0	0	0	0	0	0	0	0	0	0	0	0
cg14571004	0	0	0	0	0	0	0	0	0	0	0	0	0	0	0	0	0	0	0	0	0	0	0	0	0	0.00250086516206329	0	0	0	0	0	0	0	0	0	0	0	0	0	0	0	0	0	0	0	0	0	0	0	0	0	0	0	0	0	0	0	0	0	0	0	0	0	0	0	0	0	0	0	0	0.149441525055469	0	0	0	0	0	0	0	0	0	0	0	0	0	0	0	0	0	0	0	0
cg08196032	0	0	0	0	0.00346002988766526	0.184336940982093	0	0	0	0	0	0	0	0	0	0	0	0	0	0	0	0	0	0	0	0	0	0	0	0	0	0	0	0.0116265026348379	0	0	0	0	0	0.00654966617831459	0	0	0	0	0	0	0	0	0	0	0	0	0	0	0	0	0	0	0	0	0	0	0	0	0	0	0	0	0	0	0	0	0	0	0	0	0	0	0	0.00509091343247883	0.216389801308375	0	0	0	0	0	0	0	0	0	0
cg11637695	0	0	0	0	0	0	0	0	0	0	0	0	0	0	0	0	0	0	0	0	0	0	0	0	0	0	0	0	0	0	0	0	0	0	0	0.0855456529081109	0	0.058714881623929	0	0	0	0	0	0	0	4.01392876257586e-05	0	0	0	0	0	0	0	0	0	0	0	0	0	0.00394575729848291	0	0	0	0	0	0	0	0	0	0	0	0	0	0	0	0	0	0	0	0	0	0	0	0	0	0	0	0	0	0	0
cg15933046	0	0	0	0	0	0	0	0	0.050552834613476	0	0	0	0	0	0	0	0	0	0	0	0	0	0	0	0	0	0	0	0	0	0	0	0	0	0	0	0	0	0	0.00011074086226565	0	0	0	0	0	0	0	0	0	0	0	0.000631458479040853	0.109114524754892	0	0	0	0	0	0	0	0	0	0	0	0	0	0	0	0	0	0	0	0	0	0	0	0	0	0	0	0	0	0	0	0	0	0	0	0.00366321342193764	0	0
cg01634544	0	0	0	0	0	0	0	0	0	0	0	0	0	0	0	0	0	0	0	0.00582083541566555	0	0	0	0	0	0	0	0	0.0612941077509051	0.0431822377263868	0	0.0131002887412497	0	0	0	0	0	0	0	0	0	0	0	0	0	0	0	0	0	0	0	0	0	0	0	0	0	0	0	0	0	0	0	0	0	0	0	0	0	0	0	0	0	0	0	0	0	0	0	0	0	0	0	0	0	0	0	0	0	0	0
cg09864325	0	0	0	0	0	0	0	0	0	0	0	0	0	0	0	0	0	0	0	0	0	0	0	0	0	0	0	0.0415805580318032	0	0	0	0	0	0	0.0286855671241973	0	0	0	0	0	0	0	0	0	0	0	0	0	0	0	0	0	0	0	0.0200263381198728	0	0	0	0	0	0	0	0	0	0	0	0	0	0	0	0	0	0	0	0	0	0	0.00204813942072056	0	0	0	0	0	0	0	0	0	0	0	0	0
cg06327227	0	0	0	0	0	0	0	0	0	0	0	0	0	0	0	0	0	0.00197954321759184	0	0	0	0	0	0.00753927641248617	0	0	0	0	0	0	0	0	0	0	0	0	0	0	0	0.000211331168515814	0	0	0	0	0	0	0	0	0	0	0	0	0	0	0	0	0	0	0	0.0397570153150729	0	0	0.172916816245817	0	0	0	0	0	0	0	0	0	0	0	0	0	0	0	0	0	0	0	0	0	0	0	0.13059922214728	0	0	0	0
cg08267038	0	0	0	0	0	0	0	0	0	0	0	0	0	0	0.111105508629471	0	0	0	0	0	0	0	0	0	0	0	0	0	0	0	0	0	0	0	0	0	0	0	0	0	0	0	0	0	0	0	0	0	0	0	0	0	0	0	0	0	0	0	0	0	0	0	0	0	0	0	0	0	0	0	0	0	0	0	0	0	0	0	0	0	0	0	0	0	0	0	0	0	0	0	0
cg15602298	0	0	0	0	0	0	0	0	0	0	0	0	0	0	0	0	0	0	0	0	0	0	0	0	0	0	0	0	0	0	0	0	0	0	0	0	0	0	0	0	0	0	0	0	0	0	0	0	0	0	0	0	0	0	0	0.0860488072622382	0	0	0	0	0	0	0	0	0	0	0	0	0	0	0	0	0.00388990628712251	0.0496483065463279	0.139485788312964	0.00277874385323699	0	0	0	0	0	0	0	0	0	0	0	0	0	0	0
cg25588389	0	0	0	0	0	0	0	0.240530441328997	0	0	0	0	0	0	0	0	0	0	0	0	0	0	0	0	0	0	0	0	0	0	0	0	0	0	0	0	0	0	0	0	0	0	0	0	0	0	0	0	0	0	0	0	0	0	0	0	0	0	0	0	0	0	0.113681021366457	0	0	0	0	0	0	0.127450605201575	0.0988726753927125	0	0	0	0	0	0	0	0	0	0	0	0	0	0	0	0	0	0	0	0
cg26884027	0	0	0.0604417803108629	0	0	0	0	0	0	0	0	0	0	0	0	0	0	0	0	0	0.000176228797984234	0	0	0	0	0	0	0	0	0	0	0	0	0	0	0	0	0	0	0	0	0.0546769571848464	0	0	0	0	0	0	0	0	0	0	0	0	0	0	0	0	0	0	0	0	0	0	0	0	0	0	0	0	0	0	0	0	0	0	0	0	0	0	0	0	0	0	0	0	0	0	0	0	0
cg15571686	0	0	0	0	0	0	0	0	0	0	0	0	0	0	0	0	0	0	0	0	0	0	0	0	0	0	0	0	0	0	0	0	0	0	0	0	0.0214368050317431	0	0	0	0	0	0	0	0.303606994221245	0.0998636827040785	0	0	0	0	0	0	0	0	0	0	0	0	0	0	0	0	0	0	0	0	0	0	0	0	0	0	0	0	0	0	0	0	0	0	0	0	0	0	0	0.0168225685615688	0	0	0	0	0
cg15278374	0	0	0	0	0	0	0	0	0	0	0	0	0	0	0	0	0	0	0	0	0.157055179999617	0	0	0	0	0	0	0	0	0	0	0	0	0	0	0	0	0	0	0	0	0	0.259487347991279	0	0	0	0	0	0	0	0	0	0	0	0	0.0128947193794842	0	0	0	0	0	0	0	0	0	0	0	0	0	0	0	0	0.116366640201754	0.0135679541842247	0	0	0	0	0	0	0	0	0	0	0	0	0	0	0	0	0
cg10680621	0	0	0	0	0	0	0	0	0	0	0	0	0	0	0	0	0	0	0	0	0	0	0	0	0	0	0	0	0	0	0	0	0	0	0	0	0	0	0	0	0	0	0	0	0	0	0	0	0	0	7.49695551751332e-05	0	0	0	0	0	0	0	0	0	0	0	0	0	0	0	0	0	0	0	0	0	0	0	0	0	0.105631624974007	0	0	0	0	0	0	0	0	0	0	0	0	0	0
cg08705647	0	0	0	0	0	0	0.0317640166763272	0	0	0	0	0	0	0	0	0	0	0	0	0.0288081239976664	0	0	0	0	0	0	0	0	0	0	0.131756500573396	0	0	0.181093556060315	0	0	0	0	0	0	0	0	0	0	0	0	0	0.285888518509273	0	0	0	0	0	0.00322784243417933	0	0	0	0	0	0	0	0	0	0	0	0	0	0	0	0	0	0	0.00635823662640943	0.0493858573285733	0.00505718284091699	0	0	0	0	0	0	0	0	0	0	0	0	0.0329378484138724	0	0	0
cg09231843	0	0	0	0	0	0	0.0796457247265502	0	0	0	0	0	0	0	0.000510395480101955	0	0	0	0	0	0	0	0	0	0	0	0	0	0	0	0	0	0	0	0	0	0	0	0	0	0	0	0	0	0.212031290771161	0	0	0	0	0	0	0	0	0.608631489299327	0	0	0	0	0	0	0	0	0	0	0	0	0	0	0	0	0	0	0	0	0	0	0.0102042862676387	0	0	0	0	0	0	0.050847446437836	0	0	0	0	0.0703558199820942	0	0
cg07393734	0	0	0	0	0	0	0	0	0	0	0	0	0	0	0	0.127558421883542	0	0	0	0	0	0	0	0	0	0	0	0	0	0	0	0	0	0	0	0	0	0	0	0	0	0	0	0	0	0	0	0	0	0	0	0	0	0	0	0	0	0	0	0	0	0	0	0	0	0	0.0208604397434903	0	0.143757480360305	0	0	0	0	0	0	0	0	0	0	0	0	0	0	0	0	0	0	0	0	0	0
cg09101941	0	0	0	0	0.00634077639817991	0	0	0	0	0	0	0	0	0	0	0	0	0	0	0	0	0	0	0	0	0	0	0	0	0	0	0	0	0	0	0	0	0	0	0	0	0	0	0	0	0	0	0	0	0	0	0	0	0	0	0	0	0	0	0	0	0	0	0	0	0	0	0	0	0	0	0	0	0	0.00152725186986805	0	0	0	0	0	0	0	0	0	0	0	0	0	0	0	0.174804364932907
cg25950325	0	0	0	0	0	0	0	0	0	0	0	0	0	0	0	0	0	0	0	0	0	0	0	0	0	0	0	0	0	0	0	0	0	0	0	0.0100336743218929	0.100335522091417	0	0	0.0264329016218425	0	0	0.39003885887562	0	0	0	0	0	0	0	0	0	0	0	0	0	0	0	0	0	0	0	0	0	0	0	0.000685515459549878	0.141188431889935	0	0	0	0	0	0	0	0	0	0	0	0	0	0	0	0	0	0	0.00848137586523366	0	0	0	0
cg22564433	0	0	0	0	0	0	0	0	0	0	0	0	0	0	0	0	0	0	0	0	0	0	0	0	0	0	0	0	0	0	0	0	0	0	0	0	0	0	0	0	0	0	0	0	0	0	0	0	0	0	0	0	0	0	0	0	0	0	0	0	0	0	0.07187412127692	0.00176146902562336	0	0	0	0	0	0	0	0	0	0	0	0	0	0	0	0.00302897832002161	0	0	0	0.210581041039387	0	0	0	0	0	0	0
cg11883009	0	0	0	0	0	0	0	0	0.120726748045745	0	0	0	0	0	0	0	0	0	0	0	0	0	0	0	0	0	0	0	0	0	0	0.214739372132447	0.05185312731672	0	0	0	0	0.00314912501241563	0	0	0	0	0	0	0	0	0	0	0	0	0	0	0	0	0.0881256353204577	0	0	0	0	0	0	0	0	0	0	0	0	0	0	0	0	0	0	0	0	0	0	0	0	0	0	0	0	0	0	0	0	0.224788453558294	0.06195314806892	0.0845125857091494	0
cg22167353	0	0	0	0	0	0	0	0	0	0	0	0	0	0	0	0	0	0	0	0	0	0	0	0	0	0	0	0	0	0	0	0	0	0	0	0	0	0	0	0	0	0	0	0	0	0	0.143331716451254	0	0	0	0	0	0.000832253665427516	0	0	0	0	0	0	0	0	0	0	0	0	0	0	0	0	0	0	0	0	0	0	0	0	0	0	0	0	0	0	0	0	0	0	0	0	0	0
cg20418529	0	0	0	0	0	0	0	0	0	0	0	0	0	0	0	0	0	0	0	0	0	0	0.00516467211885482	0.116401301321641	0	0	0	0	0	0	0	0	0	0.00527511817367192	0	0	0	0	0	0	0	0.0636916849225503	0.077370181677386	0	0	0	0	0	0	0	0	0	0	0	0	0	0	0	0	0	0	0	0	0	0	0	0	0	0	0	0	0	0	0	0	0	0	0	0	0	0	0	0	0	0	0	0	0	0	0	0
cg23139609	0	0	0	0	0	0	0	0	0	0	0	0	0	0	0	0	0	0	0	0	0	0	0	0	0	0	0	0	0.131760315185347	0	0	0	0	0	0	0	0	0	0	0	0	0	0	0	0	0	0	0	0	0	0	0	0	0	0	0	0	0	0	0	0	0	0	0	0	0	0	0	0	0	0.0011982759434456	0	0	0	0	0	0	0	0	0	0	0	0	0	0	0	0	0	0	0	0
cg14463995	0	0	0	0	0	0	0	0	0	0	0	0	0	0	0	0	0	0	0	0	0	0	0	0	0	0	0	0	0	0	0.0347433891087712	0	0	0	0	5.70666756448962e-06	0.106727536593493	0	0	0	0	0	0	0	0	0	0	0	0	0.034911547653219	0	0.0486560445226288	0	0	0	0	0	0	0	0	0	0	0	0	0	0	0	0	0	0	0	0	0	0	0	0	0	0	0	0	0	0	0	0	0	0	0	0	0	0	0
cg06850158	0.0199477686378745	0.208131499429251	0	0	0	0	0	0	0	0	0	0	0	0	0	0	0	0	0	0	0	0	0	0	0	0	0	0	0	0	0	0	0	0	0	0.000102044526796454	0	0	0.000221987486106568	0	0	0	0	0	0	0	0	0	0	0	0	0	0	0	0	0	0	0	0	0	0	0	0	0	0	0	0	0	0	0	0	0	0	0	0	0	0	0	0	0	0	0	0	0	0	0	0	0	0	0	0
cg18750960	0	0	0	0.0954348705934867	0	0	0	0	0	0	0	0	0	0	0	0	0	0	0	0	0	0.00270870693884909	0	0	0	0	0	0	0	0	0	0	0	0.0216100308023422	0	0	0	0.00390908726702978	0.00740678176228554	0	0	0	0	0	0	0	0	0	0	0	0	0	0	0	0	0	0	0	0	0	0	0	0	0	0	0	0	0	0	0	0	0	0	0	0	0	0	0	0	0	0	0	0	0	0	0	0	0	0	0.18927392738843	0
cg12548057	0	0	0	0	0	0	0	0	0	0	0	0	0	0	0	0	0	0	0	0	0	0	0	0	0	0	0	0	0.109995093553761	0	0	0.000326302459273393	0	0	0	0	0	0	0	0	0	0	0	0	0	0	0	0	0	0	0	0	0	0	0	0	0	0	0	0	0	0	0	0	0	0	0	0	0	0	0	0	0	0	0	0	0	0	0	0	0	0	0	0	0	0	0	0	0	0	0
cg00387964	0	0	0.146095671337432	0	0	0	0	0	0	0	0	0	0	0	0	0	0	0	0	0	0.110579281962977	0.0015042717437587	0	0	0	0	0	0	0	0	0	0	0	0	0	0	0	0	0	0	0	0	0	0	0	0	0	0	0	0	0.0686790134256299	0	0	0	0	0	0	0	0	0	0	0.0376957608267947	0	0	0	0	0	0	0	0	0	0	0	0.00322511994959319	0	0	0	0	0	0	0	0	0	0.00715203641277372	0	0	0	0	0	0	0
cg19937499	0	0	0	0	0	0	0	0	0	0	0	0	0	0	0	0	0	0	0	0	0	0	0.103750296017006	0	0	0	0	0	0	0	0	0	0	0	0	0	0.000849864837212383	0	0	0	0	0	0	0	0	0	0	0	0	0.0938386820139185	0	0	0	0	0	0	0	0	0	0	0	3.40516063764605e-05	0	0	0	0	0	0	0	0	0	0	0	0	0	0	0	0	0	0	0	0	0	0	0	0	0	0	0	0	0
cg27174441	0	0	0	0	0	0	0	0	0.150504098209267	0	0	0	0	0	0	0	0	0	0	0	0	0	0	0	0	0	0	0	0	0.000742862099817706	0	0	0	0	0	0	0	0	0	0	0	0	0	0	0	0	0	0	0	0	0	0	0	0	0	0	0	0	0	0	0	0	0	0	0	0	0	0	0	0	0	0	0	0	0	0	0	0	0	0	0	0	0	0	0	0	0	0	0	0	0
cg14470479	0	0	0	0	0	0	0	0	0	0	0	0	0	0	0	0	0	0	0	0	0	0	0	0	0	0	0.0300985930860752	0	0	0	0	0	0	0	0	0	0	0	0	0	0	0	0	0	0	0	0	0	0	0	0	0	0	0	0	0	0	0	0	0	0	0	0	0	0	0	0	0	0	0	0	0	0	0	0	0	0	0	0.128446101285976	0	0	0	0	0	0	0	0	0	0	0	0
cg13374432	0	0	0.0205418923920386	0	0	0	0	0	0	0	0	0	0	0	0	0	0	0.00576726619471506	0	0	0	0.142335856502411	0	0	0	0	0	0	0	0	0	0	0	0	0	0.0651430854928439	0	0	0	0	0	0	0	0.165459072288997	0	0	0	0	0	0	0	0	0	0	0	0	0	0	0	0	0	0	0	0	0	0	0	0	0	0	0	0	0	0	0	0	0	0	0	0	0	0	0	0.145775858473753	0	0.0855472335278214	0.053795471182012	0.0964697191503101	0	0	0
cg01094309	0	0	0	0	0	0	0	0	0	0	0	0	0	0	0	0	0	0.0300014760773487	0	0	0	0	0	0.112100857847891	0	0.00508905989168108	0	0	0	0	0	0	0	0.117479724397822	0	0	0	0	0	0	0	0	0	0	0	0.000282146130925955	0	0	0	0	0	0	0	0	0	0	0	0	0	0	0	0	0	0.131616585712352	0	0	0	0.049061090725104	0	0	0	0	0	0	0	0	0	0	0	0	0	0	0	0	0	0	0	0	0	0	0
cg03989711	0	0	0	0	0	0	0	0.0119945776989852	0	0	0	0	0	0	0	0	0	0	0	0	0	0	0	0	0	0	0	0	0	0	0	0	0	0.0231972179702602	0	0	0	0	0	0	0	0	0.259365245965436	0	0	0	0	0	0	0	0	0	0	0	0	0	0	0	0	0	0	0	0	0	0	0	0	0	0	0	0	0	0	0.148898898739512	0	0	0	0	0	0.00119703055182756	0	0.00531649607304081	0	0	0	0	0	0	0	0	0
cg18051527	0	0.00594527208571279	0.000887616258933339	0	0	0	0	0	0	0	0	0	0	0	0.0161805251253062	0	0	0	0	0	0	0	0	0	0	0	0	0	0	0	0	0	0	0	0	0	0	0	0	0.000170047119225153	0	0	0	0	0	0	0	0	0	0	0	0	0	0	0	0	0	0	0	0	0	0	0	0	0	0	0	0	0	0	0	0	0	0	0.0792381703521572	0.00113181299223773	0	0	0	0	0	0	0	0	0	0	0	0	0	0	0
cg23076537	0.000832895391679197	0	0	0	0	0	0	0	0	0	0	0	0	0	0.236907526376808	0	0	0.0550876471334317	0	0	0	0.00861951781527292	0	0	0	0	0	0	0	0	0	0	0	0	0	0	0	0	0	8.12963389252095e-05	0	0	0	0	0	0	0	0	0	0.0017791999401334	0	0	0	0	0	0	0	0	0	0	0	0	0	0	0	0	0	0	0	0	0	0	0	0	0	0	0	0	0	0	0	0	0	0	0	0	0	0	0	0	0
cg04786142	0	0	0	0	0	0	0	0.163301717829984	0	0	0	0	0	0	0	0	0	0	0	0	0	0	0	0	0	0	0	0	0	0	0	0	0	0	0	0	0	0	0	0.000156244764173439	0	0	0	0.0490843584843311	0	0.136060505235612	0	0	0	0	0	0	0	0	0	0	0	0	0	0	0	0.0394568809182387	0	0	0	0	0	0	0	0	0	0	0	0	0.0791310509362589	0	0	0	0	0	0	0	0	0.000456108211581799	0	0	0	0	0	0	0
cg08973950	0	0	0	0	0	0	0	0.000969956341097717	0	0	0	0	0	0	0	0	0	0	0	0	0	0	0	0	0	0	0	0	0	0	0	0	0	0	0	0	0	0	0	0	0	0	0	0	0	0	0	0	0	0	0	0	0	0	0.0954463734515663	0	0	0	0	0	0	0	0	0.266294513900643	0	0	0	0	0	0	0	0	0	0	0	0	0	0	0	0	0	0	0	0	0	0	0	0.00278226187394497	0	0	0
cg13205848	0.0110447166414363	0.00265258333278255	0	0	0	0	0	0	0	0	0	0	0	0	0	0	0	0	0	0	0	0	0	0	0	0	0	0	0	0	0	0	0	0	0.000130257228210527	0	0	0	0	0	0	0	0	0	0	0	0	0	0	0	0	0	0	0	0	0	0	0	0	0	0	0	0	0	0	0	0	0	0	0	0	0.000726641851989861	0	0	0	0.0718487927065763	0	0	0	0	0	0	0	0	0	0.00783978451684807	0	0	0	0	0
cg18401778	0	0	0	0	0	0	0	0	0	0	0	0	0	0	0	0	0	0	0	0	0	0	0	0	0	0	0	0	0	0	0.000132586183285044	0.0221578253799201	0	0	0	0	0	0	0	0	0	0	0	0	0	0	0	0	0	0	0	0	0	0	0	0	0	0	0	0	0	0	0	0	0	0	0	0	0	0	0	0	0	0	0	0	0	0	0	0	0	0	0	0	0	0	0	0	0	0	0.139064968831859
cg12539124	0	0	0	0	0	0	0	0	0	0	0	0	0	0	0	0	0	0	0	0	0	0	0	0	0	0	0	0	0	0	0	0	0	0.000876647680333612	0	0	0	0	0	0	0	0	0	0.283410337354339	0	0	0	0	0	0	0	0	0	0	0	0	0	0	0	0	0	0	0	0	0	0	0	0	0	0	0	0	0	0.000283470165628542	0	0	0	0	0	0	0	0	0	0	0	0	0	0	0	0	0
cg26626663	0	0	0	0	0	0	0	0	0	0	0	0	0	0	0	0	0	0	0	0	0	0	0	0	0	0	0	0	0	0	0	0	0	0	0	0	0	0	0	0	0	0	0	0	0	0	0	0	0	0	0	0	0	0	0	0	0	0	0	0	0	0	0	0	0	0	0	0	0	0	0	0	0	0	0	0	0	0	0	0	0	0	0.159063168332577	0	0	0	0	0	0	0	0
cg09839170	0	0	0	0	0	0	0	0	0	0	0	0	0	0	0	0	0	0	0	0	0.0712757465702938	0	0	0	0	0	0	0	0	0	0	0	0	0	0	0	0	0	0	0	0	0	0	0	0	0	0	0	0	0	0	0	0	0	0	0	0	0	0	0	0	0	0	0	0	0	0	0	0	0.135769450967128	0	0	0	0	0	0	0	0	0	0	0	0	0	0	0	0	0	0	0	0	0
cg04700861	0	0.105864681558646	0	0	0	0	0	0	0	0	0	0	0	0	0	0	0	0	0	0	0	0	0	0	0	0	0	0	0	0	0	0	0	0	0	0	0	0	0	0	0	0	0	0	0	0	0	0	0	0	0	0	0	0	0	0	0	0	0	0	0	0	0	0	0	0	0	0	0	0	0	0	0	0	0	0	0	0	0	0	0	0	0	0	0	0	0	0	0	0	0
cg11812071	0	0	0	0	0	0	0.0526106806768005	0	0	0	0	0	0	0	0	0	0	0	0	0	0	0	0	0	0	0	0	0	0	0	0	0	0	0	0	0	0	0	0	0	0	0	0.0034289405730171	0.121677067904399	0	0	0	0	0	0	0	0	0	0	0	0	0	0	0	0	0	0	0	0	0	0	0	0	0	0	0	0	0	0	0	0	0	0	0	0	0	0.0200161923329877	0.000312130247212646	0.0374822277667449	0	0	0	0	0	0	0
cg13609821	0	0	0	0	0	0	0	0	0	0	0	0	0	0	0	0	0	0	0	0	0	0	0	0	0	0	0	0	0	0	0	0	0	0	0	0	0	0	0	0	0	0	0	0	0	0	0.0789044493682642	0	0	0	0.0583608217864654	0	0	0	0	0	0	0	0	0	0	0	0	0	0	0	0	0	0	0	0	0	0	0	0	0	0	0	0	0	0	0	0	0	0	0	0	0	0	0	0
cg14082886	0	0	0.0900620883213238	0	0	0	0.27777840910711	0	0	0	0	0	0	0.0167108247301308	0	0	0	0.240657702265784	0	0	0	0	0	0	0	0	0	0	0	0	0	0	0	0	0	0	0	0	0	0	0	0	0	0	2.40870151872438e-05	0	0.148645636521012	0	0	0	0	0.154700690490375	0	2.44143959383342e-05	0	0	0	0	0	0	0	0	0.0949135680822991	0	0	0	0	0	0	0	0	0	0	0	0	0	0	0	0	0	0	0	0	0.00928354484681836	0	0.0056919300361882	0	0	0	0	0
cg09542210	0	0	0	0	0	0	0	0	0	0	0	0	0	0	0	0	0	0	0	0	0	0	0	0	0	0	0	0	0	0	0	0	0	0	0	0	0.00609840520867016	0.0220551814512701	0	0	0.0726898385975912	0	0	0	0	0	0	0	0	0	0	0	0	0	0	0	0	0	0	0	0	0.0352681896834935	0	0	0	0	0.108910494532019	0	0	0	0	0	0	0	0	0	0	0	0	0	0	0	0	0	0	0	0	0	0	0	0
cg21434376	0	0	0	0	0	0	0	0	0	0	0	0	0	0	0	0	0	0	0	0	0	0	0	0	0	0	0	0	0	0	0	0	0	0	0	0	0	0	0	0	0	0	0	0	0	0	0	0	0	0	0	0	0	0	0	0	0	0.136190853579792	0	0	0	0	0	0	0	0	0	0	0	0	0	0	0	0	0	0	0	0	0	0	0	0	0	0	0	0	0	0	0	0	0
cg25073705	0	0	0	0	0	0	0	0	0	0	0	0	0	0	0	0	0	0	0	0	0	0	0	0	0.00356146914986904	0	0	0	0	0	0	0	0	0	0	0	0	0	0.000456214253566075	0	0	0	0	0	0	0	0	0	0	0	0	0	0	0	0	0	0	0	0	0	0	0	0	0	0	0	0	0	0	0	0	0	0.0977707346183344	0	0	0	0	0	0	0	0	0	0	0	0	0	0	0	0	0	0
cg12978232	0	0	0	0	0	0	0	0	0	0.102995807081792	0	0	0	0	0	0	0	0	0	0	0	0	0	0	0	0	0	0	0	0	0	0	0	0	0	0	0	0	0	0	0	0	0	0	0	0	0	0	0	0	0	0	0	0	0	0	0	0	0	0	0	0	0	0	0	0	0	0	0	0	0	0	0	0.101691305360832	0	0	0	0	0	0	0	0	0	0	0	0	0	0	0	0	0
cg17540450	0	0	0	0	0	0	0	0	0	0	0	0	0	0	0	0	0	0	0	0	0	0	0	0	0	0	0	0	0.019196822998804	0	0	0.0230153982752884	0	0	0	0	0	0.0286461502811301	0	0	0	0	0	0	0.0376251981736269	0	0	0	0	0	0	0	0	0	0	0	0	0	0	0	0	0	0	0	0	0	0	0	0	0	0	0	0	0	0	0	0	0	0	0	0	0	0	0	0	0	0	0	0	0	0
cg07894586	0	0	0	0	0	0	0	0	0.050027584406271	0	0	0	0	0	0	0	0	0	0	0	0	0	0	0	0	0	0	0	0	0	0	0	0	0	0	0	0	0	0	0	0	0	0	0	0	0	0	0	0	0	0	0	0	0	0	0	0	0	0	0	0	0	0	0	0	0	0	0	0	0	0	0	0	0	0	0	0	0	0	0	0	0	0	0	0	0	0	0	0	0.147425156989929	0
cg18542967	0	0	0	0	0	0	0	0	0	0	0	0	0	0	0	0	0	0	0	0	0	0	0	0	0	0	0	0	0.0928243752830144	0	0.0318577922539898	0	0	0	0	0	0	0	0	0	0	0	0	0	0	0	0	0	0	0	0	0	0	0	0	0	0	0	0	0	0	0	0	0	0	0	0	0	0	0	0	0	0	0	0	0	0	0	0	0	0	0	0	0	0	0	0	0	0	0	0
cg13593192	0	0	0	0	0	0	0	0.0362137732492293	0	0	0.000209308994081984	0	0	0	0	0	0	0	0	0	0	0	0	0	0	0	0	0	0	0	0	0.0877236372267147	0	0	0	0	0	0	0	0	0	0	0	0	0	0	0	0	0	0	0	0	0	0	0	0	0	0	0	0	0	0	0	0	0	0	0	0	0	0	0	0	0	0	0	0	0	0	0	0.0257560894263234	0	0	0	0	0	0	0	0	0	0	0
cg16616514	0	0	0	0	0	0	0	0	0	0	0	0	0	0	0	0	0	0.0838636080750226	0	0	0	0.00570166211544628	0.0581263894393836	0.0132579141956572	0	0	0	0	0	0	0	0	0	0	0	0	0	0	0	0	0	0	0	0	0	0	0	0	0	0	0	0	0	0	0	0	0	0	0	0	0	0.0897830226508439	0	0	0	0	0	0	0	0	0	0	0	0	0	0	0	0	0	0	0	0	0	0	0	0	0	0	0	0	0
cg06250127	0	0	0	0	0	0	0	0	0	0	0	0	0	0	0	0	0	0	0	0	0	0	0	0	0	0	0	0	0	0	0	0	0	0	0	0	0	0	0.0991907147535015	0	0	0	0	0	0	0	0	0	0	0	0	0	0	0	0	0	0	0	0	0	0	0	0	0	0	0	0	0	0	0	0	0	0	0	0	0	0	0	0	0	0	0	0	0	0	0	0	0	0	0	0
cg02558623	0	0	0	0	0	0	0	0	0	0	0	0	0	0	0	0	0	0	0	0	0	0	0	0	0	0	0	0	0	0	0	0	0	0	0	0	0	0	0	0	0	0	0	0	0	0	0	0	0	0	0	0	0	0	0	0	0	0	0.175443740888917	0	0	0	0	0	0	0	0	0	0	0	0	0	0	0	0	0	0	0	0	0	0	0	0	0	0	0	0	0	0	0	0
cg06436185	0	0	0	0	0	0	0	0.00366971240913953	0	0	0	0	0	0	0.00773539283488303	0	0	0	0	0	0	0	0	0	0	0	0	0	0	0	0	0	0	0	0	0	0	0	0	0	0	0	0	0	0	0	0	0	0	0	0	0	0	0	0.0710257620681824	0	0	0	0	0	0	0.0259363328553663	0	0	0	0	0	0	0	0.19857730471519	0	0	0.096303680079981	0	0.000483161638201317	0	0	0	0	0	0	0	0	0	0	0	0	0.0353208187169127	0	0	0
cg05973555	0	0	0	0.000492590819524627	0	0	0	0	0	0	0	0	0	0	0	0	0	0	0	0	0	0	0	0	0	0	0	0	0	0	0	0	0	0	0	0	0	0	0	0.0540009103716316	0.0583423509101793	0	0	0	0	0	0	0	0	0	0	0	0	0	0	0	0	0	0	0	0	0	0	0	0	0	0	0	0	0	0	0	0	0	0	0	0	0	0	0	0	0	0	0	0	0	0	0	0	0	0
cg27092594	0	0	0	0	0	0	0.00512898802490798	0	0	0	0	0	0	0	0	0	0	0	0	0	0	0	0	0	0	0	0	0	0	0	0	0	0	0	0	0	0	0	0	0.0018984407940427	0	0	0	0	0	0	0	0	0	0	0	0	0	0	0	0	0	0	0	0	0	0.00440112311747252	0	0	0	0	0	0	0	0	0	0	0	0	0	0	0	0	0	0	0	0	0	0	0	0.115002140367545	0.00362612689477975	0	0	0	0
cg26986871	0.00889468171455607	0	0	0	0	0	0	0	0	0	0	0	0.0257121374871404	0.0027029071845483	0	0	0	0	0	0	0	0	0	0	0	0	0	0	0	0	0	0	0	0	0	0	0	0	0	0	0	0	0	0	0	0	0	0	0	0	0	0	0	0	0	0	0	0	0	0	0	0	0.0166278597674342	0	0	0.0010973284508608	0	0	0	0	0	0	0	0	0	0	0	0	0	0	0	0	0	0	0	0	0	0	0	0	0.0797081100556847
cg09462350	0	0	0	0	0	0	0	0	0	0	0	0	0	0	0	0	0	0	0	0	0	0	0	0	0	0	0	0.0224031620972855	0	0	0	0	0	0	0	0	0	0	0	0	0	0	0	0	0	0	0	0.00741054273250202	0.240596855228588	0	0	0	0	0	0.000638688645899239	0	0	0	0	0	0	0	0	0	0	0	0	0	0	0	0	0	0	0	0	0	0	0	0	0	0	0	0	0	0	0	0	0	0	0.0445926531689992	0.157325621819653
cg17308545	0	0	0	0	0	0	0	0	0	0	0	0	0	0	0	0	0	0	0	0	0	0	0	0	0	0	0	0	0	0	0	0	0	0	0	0	0	0	0	0	0	0	0	0	0	0	0	0	0	0	0	0	0	0.0317524953069186	0	0	0	0	0	0	0	0	0.00318893336417041	0	0	0	0	0	0	0	0	0	0	0	0	0	0.00069603066384967	0	0	0	0	0.0182392239469296	0	0	0	0	0	0	0	0	0.179692769107497
cg07795766	0	0	0	0	0.218716936793486	0	0	0	0	0	0	0	0	0	0.141206736597674	0	0	0.00462390087553119	0	0	0	0	0	0.00345720411685383	0	0	0	0	0	0	0	0	0	0	0	0	0	0	0	0	0	0	0	0	0	0	0	0	0	0	0	0	0	0	0	0	0	0	0	0	0	0	0	0	0	0	0	0	0	0	0	0	0	0	0	0	0	0.0972217103796032	0	0	0	0	0	0	0	0	0	0	0	0	0
cg01132502	0	0	0	0	0	0	0	0	0	0	0	0	0	0	0	0	0	0	0	0	0	0	0	0	0	0	0	0	0	0	0	0	0	0	0	0	0	0	0	0	0	0	0	0	0	0	0	0	0	0	0	0	0	0	0.00186004143027256	0	0	0.0096841762292323	0	0	0	0	0	0	0	0	0	0	0	0	0	0	0	0	0	0	0	0	0	0	0	0	0	0	0	0	0	0.127147959730848	0	0	0
cg09319828	0	0	0	0	0	0	0	0	0	0	0	0	0	0	0	0	0	0	0	0	0	0	0	0	0	0	0	0	0	0	0	0	0	0	0	0.00103043581601443	0.0227754233596852	0	0.0385667177925618	0	0.000133738709854575	0	0	0	0	0	0	0	0	0	0	0.000311698204795417	0	0	0	0.129113785025301	0	0	0	0	0	0	0	0	0	0	0	0	0	0	0	0	0	0	0	0	0	0	0	0	0	0	0	0	0	0	0	0	0	0	0
cg12684958	0	0.0231026754458574	0	0	0	0	0	0	0	0	0	0	0	0	0	0	0	0	0	0	0	0	0	0	0	0	0	0	0	0	0	0	0	0	0	0.00333028127417249	8.57025053383103e-05	0	0.110785437409726	0	0	0	0	0	0	0	0	0	0	0	0	0	0	0	0	0	0	0	0	0	0	0	0	0	0	0	0	0	0	0	0.100671273848044	0	0	0	0.0044974963824194	0	0	0	0	0	0	0	0	0	0	0	0	0	0	0	0
cg06834916	0.000315850538895971	0.00239098762042292	0	0	0	0	0	0	0	0	0	0	0	0	0	0	0	0	0	0	0	0	0	0	0	0	0	0	0	0	0	0	0	0	0	0	0	0	0.00330026371513986	0	0.0845624169694702	0	0	0	0	0	0	0	0	0	0	0	0	0	0	0	0	0	0	0	0	0	0	0	0	0	0	0	0	0	0	0	0	0	0	0	0	0.0956596621587564	0	0	0	0	0	0	0	0	0	0	0	0	0
cg14840351	0	0	0	0	0	0	0	0	0	0	0	0	0	0	0	0	0	0	0	0	0	0	0	0	0	0	0	0	0	0	0	0	0	0	0	0	0	0	0	0	0	0	0	0	0	0	0	0	0	0	0	0	0	0	0	0	0	0	0	0	0	0	0	0	0	0	0	0	0	0.150042109680468	0	0	0	0	0	0	0	0	0	0	0	0	0	0	0	0	0	0	0	0	0
cg15896696	0	0	0	0	0	0	0	0	0	0	0	0	0	0	0	0	0	0	0	0	0	0	0	0	0	0	0	0.00366167200228197	8.43385017402414e-05	0	0	0	0	0	0	0	0	0	0	0	0	0	0	0	0	0	0	0	0	0	0	0	0	0	0	0	0	0	0	0	0	0	0	0	0	0	0	0	0	0	0	0	0	0	0.00244157118576314	0.0853873349392274	0	0	0.285957623346751	0	0	0	0	0	0	0.0732886346643592	0	0	0.0435187249404237	0	0
cg04645070	0	0	0	0	0	0	0	0	0	0	0	0	0	0	0	0	0	0	0	0	0	0	0	0	0	0	0	0	0.171947864055355	0	0	0	0	0	0	0	0	0	0	0	0	0	0	0	0	0	0	0	0	0	0	0	0	0	0	0	0	0	0	0	0	0	0	0	0	0	0	0	0	0	0	0	0	0	0	0	0	0	0	0	0	0	0	0	0	0	0	0	0	0	0
cg03363478	0	0	0	0	0	0	0	0	0	0	0	0	0	0	0	0	0	0	0	0	0	0.0198906594551317	0.0625362069098362	0.0534081284967955	0	0	0	0	0	0	0	0	0	0	0	0	0	0	0	0.00123476309570429	0.00810226665683947	0	0	0	0	0.0194106840162248	0	0	0	0	0	0	0	0	0	0	0	0	0	0	0	0	0	0	0	0	0	0	0	0	0	0	0	0	0	0	0	0	0	0	0	0	0	0	0	0	0	0	0	0	0
cg11100465	0	0	0	0	0	0	0	0	0	0	0	0	0	0	0	0	0	0	0	0	0	0	0	0	0	0	0	0	0	0	0	0	0	0	0	0	0	0	0	0.158157894895665	0	0	0	0	0	0	0	0	0	0	0	0	0	0	0.0268289905764021	0	0	0	0	0.0322218600053002	0	0	0	0	0	0	0	0	0	0	0	0	0	0	0	0	0	0.0223499040443328	0	0	0	0	0	0	0	0	0	0	0	0	0
cg05511778	0	0.109037210806326	0	0	0	0	0	0	0	0	0	0	0	0	0	0	0	0	0	0	0	0	0	0	0	0	0	0	0	0	0	0	0	0	0	0	0.00934749400198062	0	0	0	0	0	0	0	0	0	0	0	0	0	0	0	0	0	0	0	0	0	0.00770373283930028	0	0	0	0	0	0	0	0	0	0	0	0	0	0	0.0898819225580036	0.0295112412647969	0	0	0	0	0	0	0	0	0	0	0	0	0	0	0	0
cg07310406	0	0	0	0	0	0	0	0	0	0	0.0349452950742533	0	0	0	0	0	0	0	0	0	0	0	0	0	0	0	0	0	0	0	0	0	0	0	0	0	0	0	0	0	0	0	0	0.0947448641882933	0	0	0	0	0	0	0	0	0	0	0	0	0	0	0	0	0	0	0.0387827398021007	0	0	0	0	0	0	0	0	0	0	0	0	0	0	0	0	0	0	0	0	0	0	0	0	0	0	0	0
cg03204907	0	0	0	0	0	0	0	0	0	0	0	0	0	0	0	0	0	0	0	0	0	0	0	0	0	0	0	0	0	0	0	0	0	0	0	0	0	0	0	0.000205221441831508	0	0	0	0	0	0	0	0	0	0	0	0	0	0	0	0	0	0	0	0.0553833404840763	0	0	0	0	0	0	0	0	0	0	0	0	0	0.00995330501842079	0	0	0	0	0	0	0	0	4.24945260720603e-05	0.202115709499434	0	0	0	0.0681166238741086	0	0	0
cg16663419	0	0	0	0	0	0	0	0	0	0	0	0	0	0	0	0	0	0	0	1.89883114217376e-05	0	0	0	0.0429596050880673	0	0	0	0	0	0	0	8.78031461508428e-05	0	0	0	0	0	0	0	0	0	0.101942986140727	0	0	0	0	0	0	0	0	0	0	0	0	0.00199051972774672	0	0	0	0	0	0	0	0	0	0	0	0	0	0	0	0	0	0	0	0	0	0	0	0	0.08116159449016	0	0	0	0	0	0	0	0	0	0	0
cg04880138	0	0	0	0	0	0	0	0	0	0	0	0	0	0	0	0.120063730131612	0	0	0	0	0	0	0	0	0	0.00110236389656766	0	0	0	0	0	0	0	0	0	0	0	0	0	0	0	0	0	0	0	0	0	0	0	0	0	0	0	0	0	0	0	0	0	0	0	0	0	0	0	0	0	0	0	0	0	0	0	0	0	0	0	0	0	0	0	0	0	0	0	0	0	0	0	0	0
cg06899186	0.000624588643245042	0	0	0	0	0	0	0	0	0	0	0	0	0	0	0	0	0	0	0	0	0	0	0	0	0	0	0	0	0	0	0	0	0	0	0	0	0	0	0	0	0	0	0	0	0	0	0	0	0	0	0	0	0	0	0	0	0	0	0	0	0	0	0	0.13922555056092	0	0	0	0	0	0	0	0	0	0	0	0	0	0	0	0	0	0	0.0854631509694845	0	0	0	0	0	0	0
cg19344626	0	0	0	0	0	0	0	0	0	0	0	0	0	0	0	0	0	0.438350078138066	0	0	0	0	0	0	0	0	0	0	0	0	0	0	0	0	0	0	0	0	0	0	0	0	0	0	0	0.0135746190577452	0	0	0	0.000571535249703444	0	0	0	0	0	0	0	0	0	0	0	0	0	0	0	0	2.77553979078424e-05	0	0	0	0.00189696505826933	0	0	0	0	0	0	0	0	0	0	0	0	0	0	0	0	0	0	0	0
cg18331855	0	0	0	0	0	0	0	0	0	0	0	0	0	0	0	0	0	0	0	0	0	0	0	0	0	0	0	0.100802736180707	0	0	0	0	0	0	0	0	0	0	0	0	0	0.00338864876885884	0	0	0	0	0	0	0	0	0	0	0	0	0	0	0	0	0	0	0	0	0.0171936086386421	0	0	0	0	0	0	0	0	0	0	0	0	0	0	0	0	0	0	0	0	0	0	0	0	0	0	0	0
cg18347010	0.165373567145146	0	0	0	0	0	0	0	0	0	0	0	0	0	0	0	0.0110858275350542	0	0	0	0	0	0	0	0	0	0	0	0	0	0	0	0	0	0	0	0	0	0	0	0	0	0	0	0	0	0	0	0	0	0	0	0	0	0	0	0	0	0	0	0	0	0	0	0	0	0	0	0	0	0	0	0	0	0	0	0	0	0	0	0	0	0	0.0822131753263699	0	0	0	0	0	0	0
cg01940181	0	0	0	0.215152523858599	0	0	0	0	0	0	0.00524269986156102	0	0	0	0	0	0	0.052009494744392	0	0	0	0	0	0	0	0.00246799332465252	0	0	0	0	0	0	0	0	0	0	0	0	0	0	0	0	0	0	0	0	0	0	0	0	0	0	0	0	0	0	0	0	0	0	0	0	0	0	0	0	0.000344933381086558	0	0	0	0	0	0	0	0.0368910841198881	0	0	0	0	0	0	0	0	0	0	0	0	0	0	0	0
cg13563298	0	0	0	0	0	0	0	0	0	0.0383868756273318	0	0	0	0	0	0	0	0	0	0	0	0	0	0	0	0	0	0	0	0	0	0	0	0	0	0	0	0	0	0	0	0	0	0	0	0	0	0	0	0	0	0	0	0	0	0	0	0	0	0	0	0	0	0	0	0	0	0	0	5.69054328676203e-05	0	0	0.0684222586341124	0	0	0	0	0	0	0	0	0	0	0	0	0	0	0	0.121137096450487	0	0
cg21002542	0	0	0	0	0	0	0	0	0	0	0	0	0	0	0	0	0	0	0	0	0	0	0	0	0	0	0	0.00899635736714609	0	0	0.0221837856967643	0.0301659910397145	0	0	0	0	0	0	0	0	0	0.0116395261571818	0.10363369011947	0	0.0220063632489658	0	0	0	0	0	0	0	0	0	0	0	0	0	0	0	0	0	0	0	0	0	0	0	0	0	0	0	0	0	0	0	0	0	0	0	0	0	0	0	0	0	0	0	0	0	0
cg25541209	0	0	0	0	0	0	0	0	0	0	0	0	0	0	0	0	0	0	0	0	0	0	0	0	0	0	0	0	0	0	0	0	0	0	0	0	0	0	0	0	0	0	0	0	0	0	0	0	0	0	0	0	0	0	0	0	0	0	0	0	0	0	0	0	0.0993522816321784	0	0	0	0	0	0	0	0	0	0	0	0	0.00329658549066958	0	0	0	0	0	0	0	0	0	0	0	0	0
cg16283208	0	0	0	0	0	0	0	0	0	0	0	0	0	0	0	0	0	0	0	0	0	0	0	0	0	0	0	0	0	0	0	0	0	0	0	0	0	0	0	0	0	0	0	0	0	0	0	0	0	0	0	0	0	0	0	0	0	0	0	0	0	0	0	0.00366971719743292	0	0	0.00267315649428629	0	0.232645707074629	0	0	0	0	0	0	0	0	0	0	0	0	0	0	0	0	0	0	0	0	0	0
cg17527484	0	0	0	0	0	0	0	0	0	0	0	0	0	0	0	0	0	0	0	0	0	0	0	0	0	0	0	0	0	0	0	0	0	0	0	0.0159821188221822	0	0	0	0.00780644145895569	0.00638941307102853	0	0	0	0	0	0	0	0	0	0	0	0	0	0	0	0	0	0.021617420021256	0	0.0620464516940266	0	0	0	0	0	0	0	0	0	0	0	0	0	0	0	0	0	0	0	0	0	0	0	0	0	0	0	0	0	0
cg20941823	0	0	0	0	0	0	0	0	0	0	0	0	0	0	0	0	0	0	0	0	0	0	0	0	0	0	0	0	0	0	0	0	0	0	0	0	0	0	0	0	0	0	0	0	0	0	0	0	0	0	0	0	0	0	0	0	0	0	0	0	0	0	0	0	0	0	0	0	0	0.279587351786478	0	0	0	0	0	0	0	0	0	0	0	0	0	0	0	0	0	0	0	0	0
cg27069285	0	0	0	0	0	0	0	0	0	0	0	0.00910263508282084	0	0	0	0	0	0	0	0	0	0	0	0	0	0	0	0	0	0	0	0	0	0	0	0	0	0	0	0	0	0	0	0	0	0	0	0	0	0	0	0	0	0	0	0	0	0	0	0	0	0	0	0	0	0	0	0	0	0	0	0	0	0	0.176673867722686	0	0	0	0	0	0	0	0	0	0	0	0	0	0	0	0
cg03195147	0	0	0	0	0	0	0	0	0	0	0	0	0	0	0	0	0	0	0	0	0	0	0	0	0	0	0	0	0	0	0	0	0	0	0	0	0	0	0.137720257596811	0	0	0	0	0	0	0	0	0	0.000557984684430623	0.000734869897559911	0.00122891309977673	0	0	0	0	0	0	0	0	0	0	0	0	0	0	0	0	0	0	0	0	0	0	0	0	0	0	0	0	0	0	0	0	0	0	0	0	0	0	0	0
cg13436110	0	0	0	0	0	0	0	0	0	0	0	0	0	0	0	0	0	0	0	0.00405994741685428	0	0	0	0.00152854441915086	0	2.05458598333969e-05	0	0	0	0	0	0	0	0	0	0	0	0	0	0	0	0	0	0.183573262664508	0	0	0	0	0	0	0	0	0	0	0	0	0	0	0	0	0	0	0	0	0	0	0	0	0	0	0	0	0	0	0	0	0	0	0	0	0	0	0	0	0	0	0	0	0	0	0
cg13315995	0	0	0	0	0	0	0	0	0	0	0	0	0	0	0	0	0	0	0	0	0	0	0	0	0.00988630397318185	0.127561732397199	0	0	0	0	0	0	0	0	0	0	0	0	0	0	0	0	0	0	0	0	0	0	0	0	0	0	0	0	0	0	0	0	0	0	0	0	0	0	0	0	0	0	0	0.0508747008136796	0	0	0	0	0	0	0	0	0	0	0	0	0	0	0	0	0	0	0	0	0
cg10626316	0	0	0	0	0	0	0	0	0	0	0	0	0	0	0	0	0	0	0	0	0	0	0	0	0	0	0	0	0.00901043106735657	0	0	0	0	0	0	0	0	0	0	0	0	0	0	0	0.00175509903658335	0	0	0	0	0	0	0	0	0	0	0	0	0	0	0	0	0	0	0	0	0	0	0	0	0	0	0	0	0.00885268678269743	0	0	0	0.0732375753831994	0	0	0	0	0	0	0	0	0	0	0	0	0
cg20964024	0	0	0	0	0	0	0	0	0	0	0	0	0	0	0	0	0	0	0	0	0	0	0	0	0	0	0	0	0	0.034584368612995	0	0	0	0	0	0	0	0	0	0	0	0	0	0	0.227852630281161	0	0	0	0	0	0	0	0	0	0	0	0	0.00154977465885843	0	0	0	0	0	0	0	0	0	0	0	0	0	0	0	0	0	0	0	0	0	0	0	0	0	0	0	0	0	0	0	0	0
cg13292042	0	0	0	0	0	0	0	0	0	0	0	0	0	0	0	0	0	0	0	0	0	0	0	0	0	0	0	0	0	0	0	0	0	0	0	0	0	0	0	0	0	0	0	0	0	0	0	0	0	0	0	0	0	0	0	0	0	0	0	0	0	0	0	0	0	0	0	0	0	0.0130511946806047	0	0	0	0.140225130192621	0	0	0	0	0	0	0	0	0	0	0	0	0	0	0	0	0
cg22081371	0	0	0	0	0	0	0	0	0	0	0	0	0	0	0	0.0546600560289349	0	0	0	0	0	0	0	0	0	0	0	0	0	0	0	0	0	0	0	0	0	0	0	0	0	0	0	0	0	0	0	0.277404268152043	0	0	0	0	0	0	0	0	0	0	0	0	0	0	5.14669462680104e-05	0	0	0	0	0	0	0	0	0	0	0	0	0	0	0	0	0	0	0	0	0	0	0.0982463130675179	0	0	0	0	0.0024989961948291
cg20238197	0	0	0	0	0	0	0	0	0	0	0	0	0	0	0	0	0	0	0	0	0	0	0	0	6.51271480311618e-06	0.133875898995236	0	0	0	0	0	0	0	0	0	0	0	0	0.0329402714020526	0	0	0	0	0	0	0	0	0	0	0	0	0	0	0	0	0	0	0	0	0	0	0	0	0	0	0	0	0	0	0	0	0	0	0	0	0.001357521567333	0	0	0	0	0	0	0	0	0	0	0	0	0	0	0
cg25449441	0	0	0	0	0	0	0	0	0	0	0	0	0	0	0	0	0	0	0	0	0	0.243451742537042	0	0	0	0	0	0	0	0	0	0	0	0	0	0	0	0	0	0	0	0	0	0	0	0	0	0	0	0	0	0	0	0	0	0	0	0	0	0	0	0	0	0	0	0	0	0	0	0	0	0	0	0	0	0	0	0	0	0	0	0	0	0	0	0	0	0	0	0	0
cg22908000	0	0	0	0	0	0	0	0	0	0	0	0	0	0	0	0	0	0	0	0	0	0	0	0	0	0	0	0.00111366988312322	0	0	0	0	0	0	0	0	0	0	0.0405051714957301	0	0	0	0	0	0	0	0.00629923684677922	0	0.0143964773740189	0	0	0	0	0	0	0	0	0	0	0	0	0	0	0	0	0	0	0	0	0	0	0	0	0	0	0	0	0	0	0	0	0	0	0	0	0	0	0	0	0	0.0501317638224549
cg12466613	0	0	0	0	0	0	0	0	0	0	0	0	0	0	0	0	0	0	0	0	0	0	0	0	0	0	0	0	0	0	0	0	0	0	0	0.00166992473278858	0	0	0.0462849292320969	0	0	0	0	0	0	0	0.00716366753113407	0	0	0	0	0	0	0	0	0	0	0	0	0	0	0	0	0	0	0	0	0	0	0	0	0	0.0444330102303804	0	0.000400204287362813	0.0495531145801665	0	0	0	0	0	0	0	0	0	0	0	0	0	0	0
cg14156441	0	0	0	0	0	0	0	0	0	0	0	0	0	0	0	0	0	0	0.226977054778335	0	0	0	0	0	0	0	0	0	0.0956699082875143	0	0.00251082738688455	0	0	0	0	0	0	0	0	0	0	0	0	0	0	0	0	0	0	0	0	0	0	0	0	0	0	0	0	0	0	0	0	0	0	0	0	0	0	0	0	0	0	0	0	0	0	0	0	0	0	0	0	0	0	0	0	0	0.0835070081386113	0	0
cg14552732	0	0	0	0	0	0	0	0	0	0	0	0	0	0	0	0	0	0	0	0.058054824771478	0	0	0	0.10826034564353	0	0	0	0	0	0	0	0	0	0.0996525176432434	0	0	0	0	0.116391006684881	0	0	0	0	0	0	0	0	0	0	0	0	0	0	0	0	0	0	0	0	0	0	0	0	0	0	0.00303318722286752	0	0	0	0	0	0	0	0	0	0	0	0	0	0	0	9.51297950392053e-06	0	0	0	0	0	0	0	0	0
cg26579713	0	0	0.00849350619086016	0	0	0	0.0916170300237329	0	0	0	0	0	0	0	0.100245419445593	0	0	0.128704604671187	0	0	0.106225166308861	0	0	0	0	0	0	0	0	0	0	0	0	0	0	0.30943199874672	0	0	0	0	0	0	0	0	0	0	7.0696885181736e-06	0	0	0.428849122303708	0	0	0	0	0	0	0	0	0	0	0	0.0110619657110978	0	0	0	0	0	0	0	0	0	0	0	0	0	0	0	0	0	0	0	0	0	0.0887643533069364	0	0	0	0	0	0	0
cg08380379	0	0	0	0	0	0	0	0.0059332253799688	0	0	0	0	0	0	0	0	0	0	0	0.0817116851445821	0	0	0	0.0015551422824775	0	0	0	0	0	0	0	0	0	0	0	0	0	0	0	0	0	0	0	0	0	0	0	0	0	0	0	0	0	0	0	0	0	0	0	0	0	0	0	0	0	0	0	0	0	0	0	0	0	0	0	0.0992639588539237	0	0	0	0	0	0	0	0	0	0	0	0	0	0	0
cg02578087	0	0	0.0113140264279045	0	0	0	0.05629366556925	0.00443124916515252	0	0	0	0	0	0	0	0	0	0	0	0	0	0	0	0	0	0	0	0	0	0	0	0	0	0	0	0	0	0	0	0.0205719172500746	0	0	0	0	0	0	0	0	0	0.0430836484018521	0	0	0	0	0	0	0	0	0	0	0	0	0	0	0	0	0	0	0	0	0	0	0	0	0	0	0	0	0	0	0	0	0	0	0	7.56091945016638e-05	0.0113010198046162	0	0	0	0
cg16268315	0	0	0	0	0	0	0	0	0	0.061658231135279	0	0	0	0	0	0	0	0	2.72362210653072e-06	0	0	0.0146144017397893	0.00159145978611251	0	0	0	0	0	0	0	0	0	0	0	0	0	0	0	0	0	0	0.0737060204275052	0	0	0	0	0.0702022585185323	0	0	0	0	0	0	0	0	0	0	0	0	0	0	0	0	0	0	0	0	0	0	0	0	0	0	0	0	0	0	0	0	0	0	0	0	0	0	0.000409385429411792	0	0	0	0	0
cg08891382	0	0	0	0	0	0	0	0	0	0	0	0	0	0	0	0	0	0	0	0	0	0	0	0	0	0	0	0	0	0	0	0	0	0	0	0	0	0	0	0	0	0	0	0	0	0	0	0.000292874883013349	0	0.087307108626124	0	0.000371595771232116	0.00128518839800423	0	0	0	0	0	0	0	0	0	0	0	0	0	0	0	0	0	0	0	0	0	0	0	0	0	0	0	0	0	0	0	0	0	0	0	0.123806110900479	0	0.298883095369865
cg18845433	0	0.00196568888626221	0	0	0	0	0	0	0	0	0	0	0	0	0	0	0	0	0	0	0.00141014295814364	0	0	0	0	0	0	0	0	0	0	0	0	0	0.0298510954770679	0	0	0	0	0.00794648327996952	0	0	0	0	0	0	0	0	0	0	0	0	0	0	0	0	0	0	0	0	0	0	0	0	0	0	0	0	0	0	0	0.000415875452876955	0	0	0.126686101888224	0	0	0	0	0	0	0	0	0	0	0	0	0	0	0	0
cg10080732	0	0	0.000103692852965818	0	0	0	0	0	0	0	0	0	0	0	0	0	0	0.00736030119210463	0	0	0	0	0	0	0	0.00166309994541202	0	0	0	0	0	0	0	0	0	0	0	0	0	0	0	0	0	0	0	0	0	0	0	0	0	0	0	0	0	0	0	0	0	0	0	0	0	0	0	0	0	0	0	0	0	0	0	0	0	0	0	0	0	0	0	0	0	0	0	0	0.155595871576864	0	0	0	0
cg17297216	0	0	0	0	0	0	0	0	0	0	0	0	0	0	0	0	0	0	0	0	0	0	0	0	0	0	0	0	0	0.0150494475872604	0	0	0	0.0129016543357898	0	0	0	0	0	0.000373251371701114	0	0	0	0	0	0	0	0	0.198759973304038	0	0	0	0	0	0.0952867818137714	0	0	0	0	0	0	0.0068127067008831	0	0	0	0	0	0	0	0	0	0	0	0	0	0	0	0	0	0	0	0	0	0	0	0	0.00796392302019252	0	0	0	0
cg05612506	0	0	0	0	0	0	0	0	0	0.0827309313098657	0	0	0	0	0	0	0	0	0	0	0	0	0	0	0.000229816361354525	0	0	0	0	0	0	0	0	0	0	0	0	0	0	0	0	0	0	0	0	0	0	0	0	0	0	0	0	0	0	0	0	0	0	0	0	0	0	0	0	0	0	0	0	0	0	0.000186341545300747	0	0	0.0715950348138822	0	0	0	0	0	0	0	0	0	0	0	0	0	0	0	0
cg20664636	0	0	0	0	0	0	0	0	0	0	0	0	0	0	0.000161540981276031	0	0	0	0	0	0	0	0	0.135859185376092	0	0	0	0	0	0	0	0	0	0	0	0	0	0	0	0	0	0.00768946972527266	0	0	0	0	0	0	0	0	0	0	0	0	0	0	0	0	0	0	0	0	0	0.393878695893426	0	0	0	0	0	0	0	0	0	0	0	0	0	0	0	0	0	0	0	0	0	0	0	0.258347868831833	0	0	0
cg19503640	0	0	0	0	0	0	0	0	0	0	0	0	0	0	0.114403031305843	0	0	0.0170176213008021	0	0	0	0	0	0.056013587785299	0	0	0	0	0	0	0	0	0	0	0	0	0	0.000341841529423332	0	0	0	0	0	0.000278430489353764	0	0.172990048618631	0	0	0.375813180967328	0	0	0	0	0	0	0	0	0	0	0	0	0	0	0	0	0	0	0	0	0	0	0	0	0	0	0	0	0.0288914826863128	0	0	0	0	0	0	0	0	0	0.0851768381395872	0	0	0
cg17258460	0	0	0	0	0	0	0	0	0	0	0	0	0	0	0	0	0	0	0.0625557732385944	0	0	0	0	0	0	0	0	0	0	0	0	0	0	0	0	0	0	0	0.0727026217485764	0	0	0	0.20151287908665	0	0	0	0	0	0	0	0	0	0	0	0	0	0	0	0	0	0	0	0	0	0	0	0	0	0	0	0	0	0	0	0	0	0	0	0	0	0	0	0	0	0	0	0	0	0	0	0
cg14101485	0.000349819523752793	0	0	0	0	0.000133399329791392	0	0	0	0	0	0	0	0	0	0	0	0	0	0	0	0	0	0	0	0	0	0	0	0	0	0	0	0	0	0	0	0	0	0	0	0	0	0	0	0	0	0	0	0	0	0	0	0	0	0	0	0	0	0	0	0	0.00100866657595908	0	0	0	0.00108674322972752	0	0	0	0	0	0	0	0	0.147096799232753	0	0	0	0	0	0	0	0	0	0	0	0	0	0	0
cg04783764	0	0	0	0	0	0	0	0	0	0	0	0	0	0	0	0	0	0	0	0	0	0	0	0	0	0	0	0	0	0	0	0	0	0	0	0	0	0	0	0	0	0	0	0	0	0	0	0	0	0	0	0	0	0	0	0	0	0	0	0	0	0	0	0	0	0	0	0	0	0	0	0	0	0	0	0	0	0	0	0	0	0	0	0	0	0.162193086061987	0	0	0	0	0
cg10338518	0	0	0	0	0	0	0	0	0	0	0	0	0	0	0.0310063697257936	0	0	0	0	0	0	0	0	0	0	0	0	0	0	0	0	0	0	0.00261326160709727	0	0	0	0	0	0	0	0	0	0	0	0	0	0	0	0	0	0	0	0	0	0	0	0.059117057927699	0	0	0	0	0	0	0	0.208631044366817	0	0.007816346688266	0.00180071032953227	0	0	0	0	0	0	0	0	0	0	0	0	0	0	0	0	0	0	0	0	0	0
cg04003871	0	0	0	0	0	0	0	0	0	0	0	0	0	0	0	0	0	0	0	0	0	0	0	0	0	0	0	0	0	0	0	0	0	0	0	0	0	0	0	0	0	0	0	0	0	0	0	0	0	0	0	0	0	0	0	0	0	0	0	0	0.178869234206337	0	0	0	0	0	0	0	0	0	0	0	0	0	0	0	0	0	0	0	0	0	0	0	0	0	0	0	0	0	0
cg01813071	0	0	0	0	0	0	0	0	0	0	0	0.108927539710456	0	0	0	0	0	0	0	0	0	0	0	0	0	0	0	0	0	0	0	0	0	0	0	0	0	0	0	0	0	0	0	0	0	0	0	0	0	0	0	0	0	0	0	0	0	0	0	0	0	0	0	0	0	0	0	0	0	0	0	0	0	0	0	0	0	0	0	0	0	0.00371767644673915	0	0	0	0	0	0	0	0	0
cg06405517	0	0	0	0	0	0	0	0	0	0	0	0	0	0	0	0	0	0	0	0	0	0	0	0	0	0	0	0	0	0	0	0	0	0	0	0	0	0.163186386096488	0	0	0	0	0	0	0	0	0	0	0	0	0	0	0	0	0	0	0	0	0	0	0	0	0	0	0	0	0	0	0.130469325162552	0	0	0	0	0	0	0	0	0	0	0	0	0	0	0	0	0	0	0	0	0	0
cg17163694	0	0	0	0	0	0	0	0	0	0	0	0	0	0	0	0	0	0	0	0	0	0	0	0	0	0	0	0	0	0	0	0.119965139676019	0	0	0	0.000969338334157598	0	0	0	0.000469384679689121	0	0	0	0	0.0962435291389246	0	0	0	0	0	0	0.0428774665592294	0.0390306336940228	0	0	0	0	0	0	0	0	0	0	0	0	0	0	0	0	0	0	0	0	0	0	0	0	0	0	0	0	0	0	0	0	0	0	0	0	0	0
cg04650238	0	0	0	0	0	0	0	0	0	0	0	0	0	0	0	0	0	0	0	0	0	0	0	0	0	0	0	0	0	0	0	0	0	0	0	0	0	0	0	0	0	0	0	0	0	0	0	0	0	0	0	0	0	0.166959593560632	0	0	0	0	0	0	0	0	0	0	0	0	0	0	0	0	0	0	0	0	0	0	0	0	0	0	0	0	0	0	0	0	0	0	0	0	0
cg18125573	0	0	0	0	0	0	0	0	0	0.0544281600674362	0	0	0	0	0	0	0	0	0	0.118546424435249	0	0	0	0	0	0	0	0	0	0	0	0	0	0	0	0	0	3.15856892372964e-05	0.000296486502015627	7.92774307841136e-05	0	0	0	0	0	0	0	0	0	0	0	0	0	0	0	0	0	0	0	0	0	0	0	0	0	0	0	0	0	0	0	0.0972607541574572	0	0.0682740170703552	0	0.090016907637516	0	0	0	0	0	0	0	0	0	0	0	0	0	0	0
cg25119946	0	0	0	0	0	0	0	0	0	0	0	0	0	0	0	0	0	0	0	0	0	0	0	0	0	0	0	0	0	0	0	0	0	0	0	0	0	0	0	0	0	0	0	0	0.0635181541249061	0	7.53840729450271e-05	0	0	0.0129953666114558	0.35312727197491	0	0	0	0	0	0	0	0	0	0	0	0	0	0	0	0	0	0	0	0	0	0	0	0	0	0	0	0	0	0	0	0	0	0	0	0	0	0.0089347224265699	0	0
cg20792208	0	0	0	0	0	0	0	0	0	0	0	0	0	0	0	0	0	0	0	0	0	0	0	0	0	0	0	0	0	0	0	0	0	0	0	0	0	0	0.000119458850585106	0.0310249993289987	0	0	0	0	0	0	0	0	0	0	0	0	0	0	0	0	0	0	0	0	0	0	0	0	0	0	0	0	0	0	0	0	0	0.0845573841062357	0	0	0	0	0	0	0	0	0	0	0	0	0	0	0	0	0
cg22488891	0	0	0	0	0	0	0	0	0	0	0	0	0	0	0	0.0435149311258335	0	0	0	0	0	0	0	0	0	0	0	0	0	0	0	0	0	0	0	0	0	0	0	0	0	0	0	0	0	0.0637710868434857	0	0	0	0	0	0	0	0	0	0	0	0	0	0	0.000318738746854541	0	0	0	0	0	0	0	0	0	0	0	0	0	0	0	0	0	0	0	0	0	0	0	0	0.0373397393758771	0.00109081722797723	0.00312458448459046	0	0	0
cg07778290	0	0	0	0	0	0	0	0	0.0161812878757973	0	0	0	0	0	0	0	0	0	0	0.0921173385930485	0	0	0	0	0	0	0	0	0	0	0	0	0	0	0	0	0	0	0	0	0	0	0	0	0	0	0	0	0	0	0	0	0	0	0.000147312909320316	0	0	0	0	0	0	0	0	0	0	0	0	0	0	0	0	0	0	0	0	0	0	0	0	0	0	0	0	0	0	0	0	0	0	0	0
cg26479667	0	0	0	0	0	0	0	0	0	0	0	0	0	0	0	0	0	0	0	0	0	0	0	0	0	0	0	0	0	0	0	0	0	0	0.0813513436631919	0	0	0	0	0.00191859053206411	0	0	0	0	0	0	0	0	0	0	0	0	0	0	0	0	0	0	0	0	0	0	0	0	0	0	0	0	0	0	0	0.0616591377612483	0	0.0226607521229546	0.00163933554215057	0	0	0.0870013511036494	0	0	0	0	0	0	0	0	0	0	0	0	0
cg11658970	0	0	0	0	0	0	0	0	0	0	0	0	0	0	0	0	0	0	0	0	0	0	2.92753678363126e-05	0	0	0	0	0	0	0	0	0	0	0	3.85371383577298e-05	0	0	0	0.251507306434545	0	0	0	0	0	0	0	0	0	0	0	0	0	0.101179656774224	0	0.0992270859431542	0	0	0	0	0	0	0	0	0	0	0	0	0	0	0	0	0	0	0.0646400098027311	0	0	0	0	0	0	0	0	0	0	0	0	0	0	0	0	0
cg05521150	0	0	0	0	0	0	0.0572353023190856	0	0	0	0	0	0	0	0	0	0	0	0	0	0.0452720213278008	0	0	0	0	0	0	0	0	0	0	0	0	0	0	0	0	0	0	0	0	0	0	0	0	0	0	0	0	0	0	0	0	0	0	0	0	0	0	0	0	0	0	0	0	0	0	0	0	0	0	0	0	0	0	0	0	0	0	0	0	0	0	0	0	0	0	0	0	0	0
cg03614193	0	0	0	0	0	0	0	0	0	0	0	0	0	0	0	0	0	0	0	0	0	0	0	0	0	0	0	0	0	0	0	0	0	0	0	0.00927876727887206	0	0	0.126039518055806	0	0	0	0	0	0	0	0	0	0	0	0	0	0	0	0	0	0	0	0	0	0	0	0	0	0.00689472144939406	0	0	0	0	0	0	0	0	0	0	0	0	0	0	0	0	0	0	0	0	0	0	0	0	0	0
cg00579868	0	0	0	0	0	0	0.259385936832122	0	0	0	0.0388094662057819	0	0	0	0	0	0	0	0	0	0	0	0	0	0	0	0	0	0	0	0.251522422438036	0	0	0	0	0	0	0	0	0	0	0	0.0818667583770723	0	0	0	0	0	0	0	0	0	0	0.0985065741215557	0	0	0	0	0	0	0	0	0	0	0	0	0	0	0	0	0	0	0.000387570097750444	0	0	0	0.415357067170399	0	0	0.00371895699269488	0	0	0	0	0	0	0	0	0	0	0
cg25407979	0	0	0	0	0	0	0	0	0	0	0	0	0	0.183765670245165	0	0	0	0	0.0873359333269535	0	0	0	0	0	0.00106044720575179	0.00720435190926965	0	0	0	0	0	0	0	0	0	0.000530338811780792	0	0	0	0	0	0	0	0	0	0	0	0	0	0	0	0	0	0	0.000541487378513267	0	0	0	0	0	0	0	0	0	0	0.0199427708731581	0	0	0	0	0	0	0	0	0	0	0	0	0	0	0	0	0	0	0	0	0	0	0	0	0
cg27484662	0	0	0	0	0	0	0	0	0	0.0995535016466307	0	0	0	0	0	0	0	0	0	0	0	0	0	0	0	0	0	0	0	0	0	0	0	0	0	0	0.0196122690891363	0	0	0	0	0.0655154062015117	0.030214870826829	0	0	0	0	0	0	0	0	0	0	0	0	0	0	0	0	0	0	0	0	0	0	0	0	0	0	0	0	0	0	0	0	0	0	0	0	0	0	0	0	0	0	0	0	0	0	0	0
cg06723829	0	0	0	0	0	0	0	0	0	0	0	0	0	0	0	0	0	0.147898433220135	0	0	0	0	0	0	0	0	0	0	0	0	0	0	0	0	0	0	0	0	0	0	0	0	0	0	0	0	0	0	0	0	0	0	0	0	0	0	0	0	0	0	0	0	0	0	0	0	0	0	0	0	0	0	0	0	0	0	0	0	0	0	0	0	0	0	0	0	0	0	0	0	0
cg27567495	0	0	0	0	0	0	0	0	0	0	0	0	0	0	0	0	0	0	0	0	0	0	0	0	0	0	0	0	0	0	0	0	0	0	0	0	0	0	0	0	0	0	0	0	0	0	0	0	0	0	0	0	0	0	0	0	0	0	0	0	0	0	0	0	0	0	0	0	0	0	0	0	0.28050863561022	0	0	0	0	0	0	0	0	0	0	0	0	0	0	0	0	0	0
cg18642425	0	0	0	0	0	0	0	0	0	0	0	0	0	0.0825439790201502	0	0	0	0	0.000279973125909652	0	0	0	0	0	0	0	0	0	0	0	0	0	0	0	0	0	0	0	0.00040779295008939	0	0	0	0	0	0	0	0	0	0	0.0307276421155489	0.00560028037311614	0	0	0	0	0	0	0	0	0	0	0	0	0	0	0	0	0	0	0	0	0	0	0	0	0	0	0	0	0	0	0	0	0.000273036014752341	0	0	0	0	0	0	0
cg27118035	0	0	0	0	0	0	0	0	0.0972876803828896	0	0	0	0	0	0	0	0	0	0	0	0	0	0	0	0	0	0	0	0	0	0	0	0	0	0	0	0	0	0	0	0	0	0	0	0	0	0	0	0	0	0	0	0	0	0	0	0	0	0	0	0	0	0	0	0	0	0	0	0	0	0	0	0	0	0	0	0	0	0	0	0	0	0	0	0	0	0	0	0	0	0
cg27651243	0	0	0	0	0	0	0	0	0	0	0	0	0	0	0	0	0	0	0	0	0	0	0.0480176579735984	0	0	0	0	0	0	0	0	0	0	0	0	0	0.045072234300143	0.000407047681402453	0	0	0	0	0	0	0	0	0	0	0	0	0	0	0	0	0	0	0	0	0	0	0	0	0	0	0	0	0	0	0	0	0	0	0	0	0	0	0	0	0	0	0	0	0	0	0	0	0	0	0	0	0
cg04127998	0	0	0	0	0	0	0	0	0.111362826840439	0	0	0	0	0	0	0	0	0	0	0	0	0	0	0	0	0	0	0	0	0	0	0	0	0	0	0	0	0	0	0	0	0	0	0	0	0	0	0	0	0	0	0	0	0	0	0	0	0	0	0	0	0	0	0	0	0	0	0	0	0	0	0	0	0	0	0	0	0	0.03790015811974	0	0	0	0	0	0	0	0	0	0	0	0
cg03726377	0	0	0	0	0	0	0	0	0	0	0	0	0	0	0	0	0	0	0.186218498953914	0	0	0	0	0	0	0	0	0	0	0	0	0	0	0	0	0	0.00206036874978833	0	0.00800444980016695	0	0	0	0	0	0	0	0.0415012803659826	0	0	0.189978458584878	0	0	0	0	0	0	0	0	0	0	0	0	0	0	0.104199078181985	0	0	0	0	0	0	0	0	0	0	0	0	0	0	0	0	0	0	0	0	0	0	0	0	0	0
cg26939607	0	0	0	0	0	0	0	0	0	0	0	0	0	0	0	0	0	0	0	0	0	0	0	0	0	0	8.59820028593183e-05	0.0146035198949759	0.11414535959623	0	0.0654779207679746	0	0	0	0	0	0	0	0	0	0	0	0.0873517272008514	0.0669070095057179	0	0	0	0	0	0	0	0	0	0	0	0	0	0	0	0	0	0	0	0	0	0.0603009422193472	0	0	0	0	0	0	0	0	0	0	0	0	0	0	0	0.0526313862620283	0	0	0	0	0	0	0	0	0
cg10594510	0	0	0	0	0	0	0	0	0	0	0	0	0	0	0	0	0	0	0	0	0	0	0	0	0	0	0	0	0	0	0	0	0	0	0	0	0	0	0	0	0	0	0	0	0	0	0	0	0	0	0	0	0	0	0	0	0	0	0	0.153579537393908	0.0781980918672588	0	0	0	0	0	0	0	0	0	0	0	0	0	0	0	0	0	0	0	0	0	0	0	0	0	0	0	0	0	0
cg22400703	0	0	0	0	0	0.0565341637327484	0	0	0	0	0	0	0	0	0	0	0	0.0390108335954645	0	0	0	0	0	0	0	0	0	0	0	0	0	0	0	0	0	0	0	0	0	0	0	0.0711409120509707	0	0	0	0	0	0	0	0	0	0	0	0	0	0.0565359321031762	0	0	0	0	0	0	0	0	0	0	0	0	0	0	0	0	0	0	0	0	0	0.0196449843737861	0	0	0	0	0	0	0	0	0	0	0	0	0
cg23241781	0	0	0	0.13666897110201	0.163596907449792	0.167603042853386	0	0	0	0	0	0	0	0	0	0	0	0	0	0	0	0	0	0	0	0	0	0	0	0	0	0	0	0	0	0.0143877364843982	0	0.0155764724812765	0	0	0	0	0	0	0	0	0	0	0	0	0	0	0	0	0	0	0	0	0	0	0	0	0	0	0	0	0	0	0	0	0	0	0	0	0	0	0	0	0	0	0.119846442682471	0	0	0	0	0	0	0	0	0	0
cg11382477	0	0	0	0	0	0	0	0	0	0	0	0	0	0	0	0	0	0	0	0	0	0	0	0	0	0	0	0	0	0	0	0	0	0	0	0	0	0	0	0	0	0	0	0	0	0	0	0	0	0	0	0.111385523197755	0.403152673439168	0	0	0	0	0	0	0	0	0	0	0	0	0	0	0	0	0	0	0	0	0	0	0	0	0	0	0	0	0	0	0	0	0	0	0	0	0	0
cg06533319	0	0	0	0	0	0	0	0	0	0	0	0	0	0	0	0	0	0	0	0	0	0	0	0	0	0	0	0	0	0	0	0	0	0	0	0	0	0	0	0	0	0	0	0	0	0	0	0	0	0	0	0	0	0	0	0	0	0	0	0	0	0	0	0	0	0	0	0	0	0	0	0	0	0	0	0	0	0	0	0.1194819196053	0	0	0	0	0	0	0	0	0	0	0
cg04339360	0	0	0	0	0	0	0	0	0	0	2.11846675203114e-05	0	0	0	0.214390465886503	0	0	0.0694083887575791	0	3.98398042530235e-05	0.0183202195180467	0	0	0	0	0	0	0	0	0	0	0.157667797256335	0	0	0	0	0	0	0	0	0	0	0	0	0	0	0	0	0	0	0	0	0	0	0	0	0	0	0	0	0	0	0	0.0164928842884747	0	0	0	0	0	0	0	0	0.00257586402955367	0	0	0	0	0	0	0	0	0	0	0	0	0	0	0	0	0	0
cg00912573	0	0	0	0	0.000128549116394758	0	0	0	0	0	0	0	0	0	0	0	0	0	0	0	0	0	0	0	0	0	0	0	0	0	0	0.16782773151218	0	0.0534611708046257	0	0	0	0	0	0	0	0	0	0	0	0	0	0	0	0	0	0	0	0	0	0	0	0	0	0.100981463805269	0	0	0	0	0	0	0	0	0.00278721547450981	0	0	0	0	0	0	0	0	0	0	0	0	0	0	0	0	0	0	0	0	0	0
cg24216893	0	0.000348726302227322	0	0	0	0	0	0	0	0	0	0	0	0	0	0	0	0.0107804977759689	0	0	0	0.139583235143153	0.136795396428171	0	0	0	0	0	0	0	0	0	0	0	0	0	0.0950831944765208	0	0	0	0.00132717889482298	0	0	0	0	0	0	0	0	0.0607294577562426	0	0	0	0	0	0	0	0	0	0	0	5.52422731455362e-05	0	0	0	0	0	0	0	0	0	0	0	0	0	0	0	0	0	0	0	0	0	0	0	0	0	0	0	0	0
cg13859346	0	0	0	0	0	0	0	0	0	0	0	0	0	0	0	0	0	0	0	0	0	0	0	0	0	0	0	0	0	0	0	0.0884920433142702	0	0	0	0	0	0	0	0	0	0	0	0	0	0	0	0	0	0	0	0.0888764385899798	0	0	0	0	0	0	0	0	0	0	0	0	0	0	0	0	0	0	0	0	0	0	0	0	0	0	0	0	0	0	0	0	0	0	0	0	0	0	0
cg08278108	0	0	0	0	0	0	0	0	0	0	0	0	0	0	0	0	0	0	0	0.0922851812805384	0	0	0	0	0	0	0	0	0	0	0	0	0	0.0203307200692181	0	0	0	0	0	0	0	0	0	0	0	0	0	0	0	0	0	0	0	0	0	0	0	0	0	0	0.113960129825096	0	0	0	0	0	0	0	0.0589693285996009	0	0	0	0	0	0	0	0	0	0	0	0.13448431280601	0	0	0	0	0	0	0	0	0	0
cg26865446	0	0	0	0	0	0.105632616944254	0	0	0	0	3.56497731262859e-05	0	0	0	0	0	0	0	0	0	0.000684545254813138	0	0	0	0	0	0	0	0	0	0	0	0	0	0	0	0	0	0	0	0	0	0	0	0	0	0	0	0	0	0	0	0	0	0	0	0	0	0	0	0	0.000108797708817136	0	0	0	0	0	0	0	0	0.0209498379421904	0	0.00152444887471656	0	0	0.00070977596284367	0	0	0	0	0.00219035263710091	0	0	0	0	0	0	0	0	0	0
cg08960448	0	0	0	0	0	0	0	0	0	0	0	0	0	0	0	0	0	0	0	0	0	0	0	0	0	0	0	0	0	0	0	0	0	0	0	0	0	0	0	0	0	0	0	0	0	0	0	0	0	0	0	0	0	0	0	0	0	0	0	0	0	0	0	0	0	0.0944754831241965	0.095671163792914	0.0767956387339417	0	0	0	0	0	0	0	0.0411187852149956	0	0	0	0	0	0	0	0	0	0	0	0	0	0	0
cg21045464	0	0	0	0	0	0	0	0	0	0	0	0	0	0	0	0	0	0	0	0.0281580922255262	0.0249978285570269	0	0	0	0	0	0	0	0	0	0	0	0	0.000307100639236518	0	0.000417031956691312	0	0	0	0	0.0682027418503666	0	0	0	0	0	0	0	0	0	0	0	0	0	0	0.00437417778946904	0	0	0	0	0	0.0108566071806633	0	0	0	0	0	0	0	0	0	0	0	0	0	0	0.181213876025275	0	0	0	0	0	0	0	0	0	0	0	0	0	0
cg18184107	0.0522832435937607	0	0	0	0	0	0	0	0	0	0	0	0	0	0	0	0	0	0	0	0	0.317548953721072	0	0	0.000146655422376785	0	0	0	0	0	0	0	0	0	0	0	0	0	0	0	0	0	0	0	0	0	0	0	0	0	0	0.226451279200941	0	0	0	0	0	0	0	0	0	0	0	0	0.000171744555433092	0	0.0747481975839186	0.0687335660332208	0	0	0	0	0	0	0	0	0	0	0	0	0	0	0	0	4.80029328474278e-05	0	0	0	0	0	0
cg05276753	0	0	0	0	0	0	0	0	0	0	0	0	0	0	0	0	0	0	0	0	0	0	0	0.000926774520664816	0	0	0.0735986432563207	0	0	0	0.0541104911407376	0	0	0	0	0	0	0	0	0	0	0	0	0	0	0	0	0	0	0	0	0	0	0	0	0	0	0	0	0	0	0	0	0	0	0	0	0	0	0	0	0	0	0	0	0	0	0	0	0.00586906028268415	0	0	0	0	0	0	0	0	0	0	0
cg10136560	0	0	0	0	0	0	0	0	0	0	0	0	0	0	0	0	0	0	0	0	0	0	0	0	0	0	0	0	0	0	0	0	0	0.0895234493500484	0	0	0	0	0	0	0	0	0	0	0	0	0	0	0	0	0	0	0	0	0	0	0	0	0	0	0	0	0	0	0	0	0	0	0	0	0	0	0	0	0	0	0	0	0	0.251658672101597	0	0	0	0	0	0	0	0	0	0	0
cg09463047	0	0	0	0.00107628920557415	0	0	0	0	0	0	0	0	0	0	0	0	0	0	0	0	0	0	0	0	0	0	0	0	0	0	0	0	0	0	0	0	0	0	0	0	0	0.0181847701366911	0	0	0	0	0	0	0	0	0	0	0	0	0	0	0	0	0	0	0.116605079539485	0	0	0	0	0	0.0883073715637785	0	0	0	0	0	0	0	0	0	0	0	0	0	0	0	0	0	1.81676362465799e-05	0	0	0	0	0	0
cg00777636	0	0	0	0	0	0	0	0	0	0	0	0	0	0	0	0	0	0	0	0	0.0530212004123411	0	0	0	0	0	0	0	0.0424221546151904	0	0	0	0	0	0	0	0	0	0	0	0	0	0	0	0	0	0	0	0	0	0	0	0	0	0	0	0	0	0	0	0	0	0	0	0	0	0	0	0	0	0	0	0	0	0	0	0	0	0	0	0	0	0	0	0	0	0	0	0	0	0
cg05235047	0	0	0	0	0	0	0	0	0	0	0	0	0	0	0	0	0	0	0	0	0	0	0	0	7.08447527891166e-05	0.100950631725935	0	0	0	0	0	0	0	0	0	0	0	0	0	0	0	0	0	0	0	0	0	0	0	0	0	0	0	0	0	0	0	0	0	0	0	0	0	0	0	0	0	0	0	0	0	0	0	0	0	0	0	0	0	0	0	0	0	0	0	0	0	0	0	0	0
cg01234420	0	0	0	0	0	0	0	0	0	0	0.092413037117122	0	0	0	0	0	0	0	0	0	0	0	0	0	0	0	0	0	0	0	0	0	0	0	0	0	0	0	0	0	0	0	0	0	0	0	0	0	0	0	0	0	0	0	0	0	0	0	0	0	0	0	0.0215569595932084	0	0	0	0	0	0	0	0	0	0	0	0	0	0.00104646634888011	0	0	0	0	0	0	0	0	0	0	0	0	0	0
cg06496728	0	0	0	0	0	0	0	0	0	0	0.0215589746653019	0	0	0	0	0	0	0	0	0.00168910963693509	0	0	0.000463755514321397	0.141249498229469	0	0	0	0	0	0	0	0	0	0	0	0	0.000973691688166829	0	0	0	0	0.0833670928717812	0	0	0	0	0	0	0	0	0	0	0	0	0	0	0	0	0	0	0	0	0	0	0	0	0	0	0	0	0	0	0	0	0	0	0	0	0	0	0	0	0	0	0	0	0	0	0	0	0
cg25764120	0	0	0	0.0785793220268328	0	0	0	0	0	0	0	0	0	0	0	0	0	0	0	0	0	0	0	0	0	0	0	0	0	0	0	0	0	0	0	0.00316892522510778	0	0	0	0	0	0	0	0	0	0	0	0	0	0	0	0	0	0	0	0	0	0.000732010285884598	0	0	0	0	0	0	0	0	0	0	0	0	0	0	0	0	0	0	0	0	0.184179089079024	0	0	0	0	0	0	0	0	0.00202296912312563	0	0	0
cg03980745	0	0	0	0	0	0	0	0	0	0	0	0	0	0	0	0	0	0	0	0	0	0	0	0	0	0	0	0	0	0	0	0	0	0	0	0	0	0	0	0.0141323312190752	0	0	0	0	0	0	0	0	0	0	0	0	0	0	0	0	0	0	0	0	0	0	0	0	0	0	0	0	0	0	0	0	0	0	0	0	0	0	0	0	0	0	0	0	0.100590159044142	0	0	0	0	0	0
cg22905097	0	0	0	0	0	0.140032753573044	0	0	0	0	0	0	0	0	0	0	0	0	0	0	0	0	0	0	0	0	0	0	0	0	0	0	0.000996168459703416	0	0	0	0	0	0	0	0	0	0	0	0	0	0	0	0	0	0	0	0	0	0	0	0	0	0	0	0	0	0	0	0	0	0	0	0	0	0	0	0	0	0	0	0	0	0	0	0	0	0	0	0	0	0	0	0	0	0
cg11064395	0	0	0	0	0	0	0	0	0	0.00013756713983239	0	0	0	0	0	0	0	0	0	0	0.000577712956901493	0	0	0	0	0	0	0	0	0	0	0	0	0	0	0	0.0757274620228056	0	0	0	0.0251516433834024	0	0	0	0	0	0	0	0	0	0	0	0	0	0	0	0	0	0	0	0	0	0	0	0	0	0	0	0	0	0	0	0	0.0118448840446393	0	0	0	0	0	0	0	0	0	0	0	0	0	0	0	0	0
cg10491543	0	0	0	0	0	0	0	0	0	0	0	0	0	0	0	0	0	0	0	0	0	0	0	0	0	0	0	0	0	0	0	0	0	0	0	0	0	0	0	0	0	0	0	0	0	0	0	0	0	0	0	0	0	0	0	0	0	0	0	0	0.189163676952337	0	0	0	0	0	0	0	0	0	0	0	0	0	0	0	0	0	0	0	0	0	0	0	0	0	0	0	0	0	0
cg06661450	0	0.0398346370631492	0	0	0	0	0	0	0	0	0	0	0	0	0	0	0	0	0	0	0	0	0	0	0	0	0	0	0	0	0	0	0	0	0	0	0	0	0	0.000356610410629074	0	0	0	0	0	0	0	0	0	0	0	0	0	0	0	0	0	0	0	0	0	0	0	0	0	0	0	0	0	0	0	0	0	0	0	0	0	0	0	0	0.0473441570404107	0	0.110018380992277	0	0	0	0	0	0	0	0
cg12930304	0.155034698061703	0	0	0	0	0	0	0	0	0	0	0	0	0	0	0	0	0	0	0	0	0	0	0	0	0	0	0	0	0	0	0	0	0	0	0	0	0.000896574761810357	0	0	0	0	0	0	0.0120338105365878	0	0	0	0	0	0	0	0	0	0	0	0	0	0	0	0	0	0	0	0.0270947846560558	0	0	0	0	0	0	0	0	0	0	0	0	0	0	0	0	0	0	0	0	0	0	0	0	0	0
cg02973379	0	0	0	0	0	0	0	0	0.127381476703697	0	0	0	0	0	0	0	0	0	0	0	0	0	0	0	0.125734584566856	0.147225109509081	0	0	0	0	0	0	0	0	0	0	0	0	0	0	0	0	0	0	0	0	0	0	0	0	0	0	0	0	0	0	0	0	0	0	0	0	0	0	0	0	0	0	0	0	0	0	0	0	0	0	0	0	0	0	0	0	0	0	0	0	0	0	0	0	0
cg10005224	0	0	0	0	0	0	0	0	0	0	0	0	0	0	0	0	0	0	0	0	0	0	0	0	0	0	0.16434083821862	0	0	0	0	0	0	0	0	0	0	0.0298780885678701	0	0	0	0	0	0	0	0	0	0	0	0	0	0	0	0	0	0	0	0	0	0	0	0	0	0	0	0	0	0	0	0	0	0	0	0	0	0	0	0	0	0	0	0	0	0	0	0	0	0	0	0	0
cg19495013	0	0	0	0	0	0	0	0	0	0	0	0	0	0	0	0	0	0	0	0	0	0	0	0	0	0	0.167367913826804	0	0	0	0	0	0.0638736811811741	0	0	0	0	0	0	0	0	0	0	0.0106197544778053	0	0	0	0	0	0	0	0	0	0	0	0	0	0	0	0	0	0	0	0.217646689794792	0	0	0	0	0	0	0	0	0	0	0	0	0	0	0	0	0	0	0	0	0	0	0	0	0	0	0
cg20316883	0	0	0	0	0	0	0	0	0	0	0	0	0	0	0	0	0	0	0	0	0	0	0	0	0	0	0	0	0	0	0	0	0	0	0	0	0	0	0	0.218484431623318	0	0	0	0	0	0	0	0	0	0	0	0	0	0	0	0	0	0	0	0	0	0	0	0	0	0	0	0	0	0	0	0	0	0	0	0	0	0	0	0	0	0	0	0	0	0	0	0	0	0	0
cg04146137	0	0	0	0	0	0	0	0	0	0	0	0	0	0	0	0	0	0	0.000110938439077604	0	0	0	0	0	0	0	0	0	0	0	0	0	0	0	0	0	0	0	0	0	0	0	0	0	0	0	0	0	0	0	0	0	0	0	0	0	0	0	0	0	0	0	0	0	0	0	0	0	0	0.150247427041427	0.00108710873349068	0	0	0	0.0619824338231204	0	0	0	0	0	0	0	0	0	0	0	0	0	0.00049930935237965	0	0
cg14062589	0	0	0	0	0	0	0	0	0	0	0	0	0	0	0	0	0	0	0	0	0	0	0	0	0	0	0	0	0	0	0	0	0	0	0	0	0	0	0	0	0	0	0	0	0	0	0	0	0	0	0	0	0	0	0	0	0	0	0	0	0	0	0	0	0.00450791454905566	0	0	0	0	0	0	0	0	0	0	0	0	0	0	0	0	0	0	0	0.112909767738785	0	0	0	0	0	0
cg17848496	0	0	0	0	5.25213235430926e-05	0	0	0	0	0	0	0	0	0	0	0	0	0	0	0	0	0	0	0	0	0	0	0	0.0038880767599254	0	8.52248797582189e-05	0.164298786716884	0	0.0279798956472909	0	0	0	0	0	0	0	0	0	0	0	0	0	0	0	0	0	0	0	0	0	0	0	0	0	0.104113853581391	0	0	0	0	0	0	0	0	5.89533856418504e-05	0	0	0	0	0	0	0	0	0	0	0	0	0	0	0	0	0	0	0	0	0	0
cg19254118	0	0	0	0	0	0	0	0	0	0	0	0	0	0	0	0	0	0	0	0	0	0	0	0	0	0	0	0	0	0	0	0	0	0	0	0	0	0	0	0	0	0	0	0	0	0	0	0	0	0	0.099023296097055	0.0119792400725452	0	0	0	0	0	0	0	0	0	0	0	0	0	0	0	0	0	0	0	0	0	0	0	0	0	0	0	0	0	0	0	0	0	0	0	0	0	0	0
cg03202545	0	0	0	0	0	0	0	0	0	0	0	0	0	0	0	0	0	0	0	0	0	0	0	0	0	0	0	0	0	0	0	0	0	0	0	0	0	0	0	0	0	0	0	0	0	0	0.318827123544773	0	0	0.0141375801659772	0	0	0.0038122233524342	0	0	0	0	0	0	0	0	0	0	0	0	0	0	0	0	0	0	0	0	0	0	0	0	0	0	0	0	0	0	0	0	0	0	0	0	0	0
cg08983011	0	0	0	0	0	0	0	0	0	0	0	0	0	0	0	0	0	0	0	0	0	0	0	0	0	0	0	0	0	0	0	0	0	0	0	0	0	0	0	0	0	0	0	0	0	0	0	0	0	0	0	0	0	0	0	0	0	0	0	0	0	0	0	0	0	0	0	0	0	0	0.000401020221655972	0	0	0.110695262319112	0	0	0	0	0	0	0	0	0	0	0	0	0	0	0	0	0
cg02328793	0	0	0	0	0	0	0	0	0	0	0	0	0	0	0	0	0	0	0	0	0.0742320937537398	0	0	0	0	0	0	0	0.197905157392825	0.000944734789899309	0	0	0	0	0	0	0	0	0	0	0	0	0	0	0	0	0	0	0	0	0	0	0	0	2.81071919506988e-05	0	0	0	0	0	0	0	0	0	0	0	0	0	0	0	0	0	0	0	0	0	0	0	0	0	0	0	0	0	0	0	0	0	0	0	0
cg26529864	0	0	0	1.77729755204898e-05	0	0	0	0	0	0.177330219440854	0	0	0	0	0	0	0	0	0	0	0	0	0	0	0	0	0	0	0	0	0	0	0	0	0	0	0	0	0	0	0	0	0	0	0	0	0	0	0	0	0	0	0	0	0.0166726860596814	0	0	0	0	0	0	0	0	0	0	0	0	0	0	0	0	0	0	0	0	0	0	0	0	0	0	0	0	0	0	0	0	0	0	0	0
cg06877247	0	0	0	0	0	0	0	0	0	0	0	0	0	0	0	0	0	0	0	0	0	0	0	0	0	0	0	0	0	0	0	0.00182164630401537	0	0	0	0	0	0	0	0	0	0	0	0	0	0	0	0.00331831819608676	0	0	0	0.254698193992226	0.012817035118065	0	0	0	0	0	0	0	0	0	0	0	0	0	0	0	0	0	0	0	0	0	0	0	0	0	0	0	0	0	0	0	0	0	0	0	0.0148568719448681	0	0
cg17329648	0	0	0	0	0	0	0	0	0	0	0	0	0	0	0	0	0	0	0.0855802269110435	0.00315595431843712	0	0	0	0	0	0	0	0	0	0	0	0	0	0	0	0	0	0	0	0	0	0	0	0	0	0	0	0	0	0	0	0	0	0	0	0	0	0	0	0	0	0	0.093960986056421	0	0	0	0	0	0	0	0.17022083495908	0	0	0	0	0	0	0	0	0	0	0	0	0	0	0	0	0	0	0	0
cg06433467	0	0	0	0	0	0	0.00969088957132024	0.0477873103898411	0	0	0	0	0	0	0	0	0	0	0	0	0.214359840265713	0	0	0	0	0	0	0	0	0	0	0	0	0	0	0.00873369794558059	0	0	0.000116854366060051	0	0	0	0	0	0	0.141265739892345	0	0	0	0	0	0	0	0	0	0	0	0	0	0	0	0.0985657227009921	0	0	0	0	0	0	0	0	0	0	0	0	0	0	0	0	0	0	0	0	0	0.337081727259568	0	0	0	0	0	0	0
cg19310653	0	0	0	0	0	0	0	0	0.0446631625311916	0	0	0	0	0	0	0	0	0	0	0	0	0	0	0	0	0	0	0	0	0	0	0	0	0	0	0	0	0	0.00141905343136258	0	0	0	0	0	0	0	0	0	0	0	0	0	0	0	0.0371801792196704	0	0	0	0	0	0	0	0	0	0	0	0	0	0	0	0	0	0	0	0	0	0	0	0	0	0	0	0	0	0	0	0	0	0	0	0.0696032239313099
cg10261191	0	0	0	0	0	0	0	0	0	0	0	0	0	0	0	0	0	0	0	0	0	0	0	0	0	0	0	0	0	0	0	0	0	0	0	0	0	0	0	0	0	0	0	0	0	0	0	0	0	0	0	0	0	0	0	0	0	0	0	0	0	0	0.0394081254482454	0	0	0	0	0	0	0.0470945649330828	0	0	0	0	0	0	0	0	0	0.13116946365959	0	0	0.00427006509571355	0	0	0	0	0	0	0	0
cg23834013	0	0	0	0	0	0	0	0	0	0	0	0	0	0	0	0	0	0	0	0	0	0.130570442383337	0	0	0	0.0792267265160649	0	0	0	0	0	0	0	0	0	0	0	0	0	0	0	0	0	0	0	0	0	0	0	0	0	0	0	0	0	0	0	0	0	0	0	0	0	0	0	0	0	0	0.0260325691905496	0	0	0	0.00238697648984736	0	0	0	0	0	0	0	0	0	0	0	0	0	0	0	0	0	0
cg07747133	0	0	0	0	0	0	0	0	0	0	0.0966022904612447	0	0	0	0	0	0	0	0	0.000677372705832388	0.0214585483735668	0	0	0	0	0	0	0	0	0	0	0	0	0	0	0	0	0	0	0	0	0	0	0	0	0	0	0	0	0	0	0	0	0	0	0	0	0	0	0	0	0.00028324926050864	0	0	0	0.0379816307424558	0	0	0	0	0	0	0.182172205554547	0	0	0.0150889177903531	0	0	0	0	0.239867216118348	0	0	0	0	0	0	0	0	0	0
cg25498139	0	0	0	0	0	0	0	0	0	0	0	0	0	0	0	0	0	0	0	0	0	0	0	0	0	0	0	0	0	0	0	0	0	0	0	0	0	0	0	0	0	0	0	0	0	0	0	0	0	0	0	0	0	0	0	0	0	0	0	0	0	0	0	0	0	0	0	0	0	0	0	0	0	0	0	0	0	0	0.00628735632466355	0	0	0	0	0	0	0.0893928010943979	0	0	0	0	0
cg00017437	0	0	0	0	0	0	0	0	0	0	0	0	0	0	0	0	0	0	0	0	0	0	0	0	0	0	0	0	0	0	0.275106498538165	0	0.0390941712249941	0	0	0	0	0	0	0	0	0	0	0	0	0	0	0	0	0	0	0	0	0	0	0	0	0	0	0	0	0	0	0	0	0	0	0	0	0	0	0	0	0	0	0	0	0	0	0	0	0	0.000272779386222392	0	0	0	0	0	0	0	0
cg07891271	0	0	0	0	0	0	0	0	0	0	0	0	0	0	0	0	0	0	0	0	0	0	0	0	0	0	0	0	0	0	0	0	0	0	0	0	0	0	0	0	0	0	0	0	0	0	0.119217533359186	0	0	0	0	0	0	0	0	0	0	0	0	0	0	0	0	0	0	0	0	0	0	0	0	0	0	0	0	0	0	0	0	0	0	0	0	0	0	0	0	0	0	0	0
cg00697992	0	0	0	0	0	0	0	0	0	0	0	0	0	0	0	0	0	0	0	0	0	0	0	0	0	0	0	0	0	0	0	0	0.127389689129447	0	0	0	0	0	0	0	0	0	0	0	0	0	0	0	0	0	0	0	0	0	0	0.00943811516698883	0	0	0	0	0	0	0	0	0	0	0	0	0	0	0	0	0	0	0	0	0	0	0	0	0	0	0	0	0	0	0	0	0	0	0
cg00519069	0	0	0	0	0	0	0	0	0	0	0	0	0	0	0	0	0	0	0	0	0	0	0	0	0	0	0	0	0	0	0	0	0	0	0	0	0	0	0	0	0	0	0	0	0	0	0	0	0	0	0	0	0	0.0898117300060045	0	0	0	0	0	0	0	0	0	0	0	0	0	0	0	0	0	0	0	0	0	0	0.000577746768454304	0	0	0	0	0	0	0	0	0	0	0	0	0	0.0913698143062239
cg19028997	0	0	0	0	0	0	0	0	0	0	0	0	0	0	0	0	0	0	0	0	0	0	0	0	0	0	0	0	0	0	0	0	0	0	0	0	0	0	0	0	0	0	0	0.236263135735259	0	0	0	0	0	0	0	0	0	0	0	0	0	0	0	0	0	0	0.0397281050751992	0	0	0	0	0	0	0	0	0.208590842855497	0	0	0	0	0	0	0	0	0	0	0	0	0	0	0	0	0	0	0
cg16124935	0	0	0	0	0	0	0	0	0	0	0	0	0	0	0	0	0	0	0	0.0261578026587953	0	0	0	0	0	0	0	0	0	0	0	0	0	0	0	0	0	0	0	0	0	0	0	0	0	0	0	0	0	0	0	0	0	0	0.00944072560506888	0	0	0	0	0	0	0	0	0	0	0	0	0	0	0	0	0.0391074520152113	0	0	0	0	0	0.0715901534501816	0	0	0	0	0	0	0	0	0	0	0	0	0
cg06760830	0	0	0	0	0.00443003631921295	0	0	0	0	0	0	0	0	0	0	0	0	0	0	0	0	0	0	0	0	0	0	0	0	0.0382547414404308	0	0	0	0	0	0	0	0	0	0	0	0	0	0	0	0	0	0	0	0	0	0	0	0	0	0	0	0	0	0	0	0	0	0	0	0	0	0	0	0.221635672318549	0	0	0	0	0	0	0	0	0	0	0	0	0	0	0	0	0	0	0	0	0
cg25446329	0	0	0	0	0	0	0	0	0	0	0	0	0	0	0	0	0	0	0	0	0	0	0	0	0	0	0	0.276824981277088	0	0	0	0.0655556591758351	0.0123589300563579	0	0	0	0	0	0	0	0	0	0	0	0	0	0	0	0	0	0	0	0	0	0	0	0	0	0	0	0	0	0	0	0	0	0	0	0	0	0	0	0	0	0	0	0	0	0	0	0	0	0	0	0	0.243410932505298	0	0	0	0	0
cg20855160	0	0	0	0	0	0	0.000106982191967638	0.00727861482823756	0	0	0	0	0	0	4.64689803838555e-05	0	0	0	0	0	0	0	0	0	0	0	0.0804991139596575	0	0	0	0	0	0	0	0	0	0	0	0	0	0	0	0	0	0	0	0	0	0	0	0	0	0	0	0	0	0	0	0	0	0	0	0	0	0	0.00830811542853238	0	0	0	0	0	0	0	0	0	0	0.000949609073006057	0	0	0	0	0	0	0	0.255850126890867	0	0	0	0	0	0
cg24428653	0	0	0	0	0	0	0	0	0	0	0	0	0	0	0	0	0	0	0	0	0	0	0	0	0	0	0	0	0	0	0	0	0.144323869025705	0	0	0	0	0	0	0	0.00232673251948619	0	0	0	0	0	0	0	0	0	0	0	0	0	0	0	0	0	0	0	0	0	0	0	0	0	0	0	0	0	0	0	0	0	0	0	0	0	0	0	0	0	0	0	0	0	0	0	0	0	0
cg27582527	0	0	0	0	0	0	0	0.172973402248739	0	0	0	0	0	0	0	0	0	0	0	0	0	0	0	0	0	0	0	0.0802322387389142	0	0	0	0	0	0	0	0	0	0	0	0	0	0	0	0	0	0	0	0	0	0	0	0	0	0	0.0336123836099606	0	0	0	0	0	0	0	0	0	0	0	0	0	0	0	0	0	0	0	0	0	0	0	0	0	0	0	0	0	0	0	0	0.00477820827276331	0.145131038293083	0	0
cg04879750	0	0	0	0	0	0	0	0	0	0.0928075097022447	0	0	0	0	0	0	0	0	0	0	0	0	0	0	0	0	0	0	0	0	0	0	0	0	0	0	0	0	0	0	0	0	0	0	0	0	0	0	0	0	0	0	0	0	0	0	0	0	0	0	0.0292885742047032	0	0	0	0	0	0	0	0	0	0	0	0	0.0547608720397634	0	0	0	0	0	0	0	0	0	0	0	0	0	0	0.187492159314866	0	0
cg13628057	0	0	0	0	0	0	0	0	0	0	0	0	0	0	0	0	0	0	0	0	0	0	0	0	0.0359951856754454	0	0	0	0	0	0	0	0	0	0	0	0	0	0	0	0	9.18655223256671e-05	0.0109897926934506	0	0	0	0	0	0	0	0	0	0	0	0	0	0	0	6.18274419198642e-05	0	0	0	0	0	0	0	0	0	0	0	0	0	0.053408227082153	0.000135745166090407	0	0	0	0	0	0	0	0	0	0	0	0	0	0	0	0	0
cg19449565	0	0	0	0	0	0	0	0	0	0	0.0703155580456719	0	0.254944398900019	0	0	0	0	0	0	0	0	0	0	0	0.0523627786243634	0	0	0	0	0	0	0	0	0	0	0	0	0	0	0	0	0	0	0	0	0	0	0	0	0	0	0	0	0	0	0	0	0	0	0	0	0	0	0	0	0	0	0	0	0	0	0	0	0	0	0.00698639819544275	0	0	0	0	0	0	0	0	0	0	0	0	0	0	0
cg10916646	0	0	0	0	0	0	0	0	0	0	0	0	0	0	0	0	0	0	0	0	0	0	0	0	0.0453653635682037	0	0	0	0	0	0	0	0	0	0	0	0	0	0	0	0	0	0	0	0	0	0	0	0	0	0	0	0	0	0	0	0	0	0	0	0	0	0	0	0	0	0	0	0	0.0527566473973742	0	0	0	0	0	0	0	0	0	0	0	0	0	0	0	0	0	0	0	0	0
cg18491080	0	0	0	0	0	0	0	0	0	0	0	0	0	0.38971019240265	0	0	0.477572316707275	0	0	0	0	0	0.137065336691844	0	0	0	0.000570222076400762	0	0	0	0	0	0	0	0	0	0	0	0	0	0	0	0	0	0	0	0	0	0	0.000126287657827866	0	0	0	0	0	0	0	0	0	0	0	0	0	0	0	0	0	0	0	0	0	0	0	0	0	0	0	0	0	0	0	0	0	0	0	0	0	0	0	0.281120799055614	0
cg02563364	0	0	0	0	0	0	0	0	0	0	0	0	0	0	0	0	0	0	0	0	0	0	0	0	0	0	0	0	0	0	0	0	0	0	0	0	0	0	0	0	0	0	0	0.12420029601554	0	0	0	0	0	0	0	0	0	0	0	0	0	0	0	0	0	0	0	0	0	0	0	0	0	0	0	0	0	0	0	0	0	0	0	0	0	0	0	0	0	0	0	0	0	0	0
cg04228083	0	0	0	0	0	0	0	0	0.0903385997929117	0	0	0	0	0	0	0	0	0	0	0	0	0	0	0	0	0	0	0	0	0	0	0	0	0	0	0	0	0	0	0	0	0	0.00434454416812	0	0	0	0	0	0	0	0	0	0	0	0.101491986410726	9.02755083678224e-05	0	0	0	0.00791043780360255	0	0	0	0	0	0	0	0	0	0	0	0	0	0	0	0	0	0	0	0	0	0	0	0	0	2.91326714609286e-05	0	0	0	0	0
cg00682487	0	0	0	0	0	0	0	0.00788040606482337	0	0	0	0	0	0	0	0	0	0	0	0.0165933925716367	0	0	0	0	0	0	0.0575342557001615	0	0.325100869352056	0	0.060754814202895	0	0	0	0	0	0	0	0	0	0	0	0	0	0	0	0	0	0	0	0	0	0	0	0	0	0	0	0	0	0	0	0	0	0	0	0	0	0	0	0	0	0	0.00846956003434433	0	0	0	0	0	0	0	0	0	0	0	0	0	0	0	0	0
cg13336112	0	0	0.100800711808936	0.107407097294399	0.00365513592005754	0	0	0	0	0	0	0	0	0	0	0	0	0	0	0	0	0	0	0	0	0	0	0	0	0	0	0	0	0	0	0	0	0	0	0.132836528636646	0	0	0	0	0	0	0	0	0	0	0	0	0	0	0	0	0	0	0	0	0	0	0	0	0	0	0	0	0	0	0	0.334746687007374	0	0	0	0	0	0.0739988274787587	0	0	0	0	0	0	0	0	0	0	0	0	0
cg04136817	0	0.0229075865650489	0	0	0	0	0	0	0	0	0	0	0	0	0	0	0	0	0	0	0	0	0	0	0	0	0	0	0	0	0	0	0	0	0	0	0	0	0	0	0	0	0	0	0	0	0	0	0	0	0	0	0	0	0	0	0	0	0	0	0	0	0	0	0	0	0	0	0	0.0237820431926432	0	0	0.0780528009438678	0	0.00835913459508358	0	0	0.0356702167783717	0	0	0	0	0	0	0	0	0	0	0	0	0
cg22777062	0.0906268354902021	0	0	0	0	0	0	0	0	0	0	0	0	0	0	0	0	0	0	0	0	0	0	0	0	0	0	0	0	0	0	0	0.183541879004533	0	0	0	0	0	0.0257057825938371	0.000307858356384292	0	0	0	0	0	0	0	0	0	0	0	0	0	0	0	0	0	0	0	0	0	0.0849589453859693	0	0	0	0	0	0	0	0	0	0	0	0	0	0	0	0	0	0	0	0	0	0	0	0	0	0	0	0	0
cg24911891	0	0	0	0	0	0	0	0	0	0	0	0	0	0	0	0	0	0	0	0.16991505252328	0	0	0	0	0	0	0	0	0	0	0	0	0	0	0	0	0	0	0	0	0	0	0	0	0	0	0	0	0	0	0	0	0	0	0.127419117800155	0.161944355705101	0	0	0	0.0204726973014321	0	0	0	0	0	0	0	0	0.000124709468866642	0	0	0	0	0	0	0	0	0	0	0	0	0	0	0	0	0	0	0	0	0	0
cg08796240	0	0	0	0	0	0	0	0	0.0459917672701508	0	0	0	0	0	0	0	0	0	0	0.0291587352734441	0.109308290129496	0	0	0	0	0	0	0.101358512719633	0	0	0	0	0	0	0	0	0	0	0	0	0	0	0	0	0	0	0	0	0	0	0	0	0	0	0.0730705237340663	0	0	0	0	0	0	0	0	0	0	0	0	0	0	0	0	0	0	0	0	0	0	0	0	0	0	0	0	0	0	0	0	0	0.0196576366777825	0.118669474602957	0
cg25287257	0.000855590080150038	0	0	0	0	0	0	0	0	0	0	0	0	0	0	0	0	0	0	0	0	0	0	0	0	0	0	0	0	0	0	0	0	0	0	0	0.146314066511443	0	0.158345805106025	0.0287473888824251	0.207328249482571	0.0856398039873231	0	0	0	0.00148041784213184	0	0	0	0	0	0	0	0	0	0	0	0	0	0	0	0	0	0	0	0	0.000296014540944957	0.00982895100153728	0	0	0	0	0	0	0	0	0	0	0	0	0	0	0	0	0.105241577716306	0	0	0	0	0	0
cg03026004	0	0	0	0	0	0	0	0	0	0	0	0	0	0	0	0	0	0	0	0	0	0	0	0	0	0	0	0	0	0	0	0	0	0	0.0299736507902311	0	0	0	0	0.0651323470532694	0	0	0	0	0	0	0	0	0	0	0	0	0	0	0	0.0110094402322384	0	0	0	0	0	0	0	0	0	0	0	0	0	0	0	0	0.0860661504246668	0.0338551892786831	0	0	0	0.0645224604497451	0	0	0	0	0	0	0	0	0	0	0	0	0
cg00044299	0	0	0	0	0	0	0	0	0	0	0	0	0	0	0	0	0	0	0	0	0	0	0	0	0	0	0.040265691469887	0	0.0465200378903317	0	0	0	0	0	0	0.00204252136447474	0	0	0	0	0	0	0	0	0	0	0	0	0	0	0	0	0	0	0	0	0	0	0	0	0	0	0	0	0	0	0	0	0	0	0	0	0	0	0	0	0	0	0	0.0091406900430564	0	0	0	0	0	0	0	0	0	0	0
cg19805179	0	0	0	0	0	0	0	0	0	0	0	0	0	0	0	0	0	0	0	0.0235414612100674	0	0	0	0	0.0016467826124883	0	0	0	0	0	0	0	0	0	0	0	0	0	0	0	0	0	0	0	0	0	0	0	0	0	0	0	0	0	0	0	0	0	0	0	0	0	0	0.0393469469717413	0	0	0	0	0	0	0	0	0	0	0	0	0	0	0.0827006666903526	0	0	0	0	0	0	0	0	0.0885559597094253	0	0	0
cg10118705	0	0	0	0	0	0	0	0	0	0	0	0	0	0	0	0	0	0	0	0	0	0	0	0	0	0	0	0.014964435495355	0	0	0	0	0	0	0	0	0	0.088462768541258	0	0	0	0	0	0	0	0	0	0	0	0	0	0	0	0	0	0	0	0	0	0	0	0	0	0	0	0	0	0	0	0	0	0	0	0	0	0	0	0	0	0	0	0	0	0	0	0	0	0	0	0	0
cg18188328	0	0	0	0.0025596882419772	0	0	0	0	0	0	0	0	0	0	0	0	0	0.0847535329318253	0	0	0	0	0	0	0	0	0	0	0	0	0	0	0	0	0	0	0	0	0	0	0	0	0	0	0	0	0	0	0	0	0	0	0	0	0	0	0	0	0	0	0	0	0	0	0	0	0	0	0	0	0.11163142817522	0	0	0	0	0	0	0.00753146882436959	0	0	0	0	0	0	0	0	0	0	0	0	0
cg18741166	0	0	0	0	0	0	0	0	0.00279541929252282	0	0	0	0	0	0	0.0968044986689348	0	0	0	0	0	0	0	0	0	0	0	0	0	0	0	0	0	0	0	0	0	0	0	0	0	0	0	0	0.000541677309531044	0	0	0	0	0	0	0	0	0	0	0	0	0	0	0	0	0	0	0	0	0	0	0	0	0	0	0	0	0	0	0	0	0	0	0	0.00107948716766986	0	0	0	0	0	0	0	0	0.0471977940283449	0
cg21523564	0.0223889951812661	0	0	0	0	0	0	0	0	0	0	0	0	0	0	0	0	0	0	0	0	0	0	0	0	0	0	0	0	0	0	0	0	0	0	0	0	0	0	0	0	0	0	0	0	0	0	0	0	0	0	0	0	0	0	0.155865375258823	0	0	0	0	0	0.11915787727432	0	0	0	0	0	0	0	0	0	0	0	0	0	0	0	0	0	0	0	0	0	0	0	0	0	0	0	0	0
cg17102205	0	0	0	0	0.0607032890487426	0	0	0	0	0	0	0	0	0	0	0	0	0.0331132462847573	0	0	0	0	0	0	0	0	0	0	0	0	0	0	0	0	0	0	0	0	0	0	0	0	0	0	0	0	0	0	0	0	0	0	0	0	0	0	0	0	0	0	0	0	0	0	0	0	0	0	0	0	0	0	0	0	0	0	0	0	0	0	0	0	0.0312996700701423	0	0	0	0	0	0	0	0
cg22446998	0	0	0	0.0366303346221323	0.0481993248771131	0	0	0	0	0	0	0	0	0	0	0	0	0	0	0	0	0	0	0	0	0	0	0	0	0	0	0	0	0	0	0.0061118260535088	0	0	0.000912926157637684	0.000448201650386729	0	0	0	0	0	0	0	0	0	0	0	0	0	0	0	0	0	0	0	0	0	0	0	0	0	0	0	0	0	0	0	0.00292873380973302	0	0	0	0	0	0	0	0	0	0	0	0	0	0	0	0	0	0	0
cg00612751	0	0	0	0	0	0	0	0	0.129907191773635	0	0	0	0	0	0.0474302043305252	0	0	0	0	0	0	0	0	0	0	0.0692714717739185	0	0	0	0	0	0	0	0	0	0.000246043713923292	0	0	0	0	0	0	0	0	0	0	0	0	0	0	0	0	0	0.269117739773859	0	0	0	0	0	0	0	0	0	0	0	0	0	0	0	0	0	0	0	0	0	0	0	0	0	0	0	0	0	0	0	0	0	0	0	0	0
cg09107432	0	0	0	0	0	0.00109628773571594	0	0	0	0	0	0	0	0	0	0	0	0	0	0	0	0	0	0	0	0.0417703207189645	0	0	0	0	0	0	0	0	0	0	0	0	0.0745866949310495	0	0	0	0	0	0	0	0	0	0	0	0	0	0	0	0	0	0	0	0	0	0	0	0	0	0	0	0	0	0	1.71078641208185e-05	0	0	0	0.044883565369361	0	0	0	0.0551182570573792	0	0	0	0	0	0	0	0	0	0	0	0	0
cg17516247	0	0	0	0	0	0	0	0.0579365921764443	0	0	0.102171262667821	0	0	0	0	0	0	0	0	0.00520602592437062	0	0	0	0	0	0	0	0	0	0	0	0	0	0	0	0	0	0	0	0	0	0	0	0	0	0	0	0	0	0	0	0	0	0	0	0	0	0	0	0	0	0	0	0.0860274900622362	0	0	0	0	0	0	0	0	0	0	0	0	0	0	0.141302609334299	0.041994975860036	0	0	0	0	0	0	0	0	0	0	0
cg20038996	0.0682623814225412	0.000337576347217812	0	0	0.000388987092578701	0	0	0	0	0.0504637135637087	0	0	0	0	0	0	0	0	0	0	0	0.00607800187023176	0	0	0	0	0	0	0	0	0	0	0	0	0	0.112051262935539	0.00183355077172543	0	0	0	0	0	0	0	0	0	0	0	0	0	0	0	0.00032082234317845	0	0	0	0	0	0	0	0	0	0	0	0	0	0.00140989780532039	0.00012067764495836	0	0	0	0	0	0	0	0	0	0	0	0	0	0	0	0	0	0	0	0	0	0	0
cg23671626	0	0	0	0	0	0	0	0	0	0	0	0	0	0	0	0	0	0	0	0	0	0	0	0	0	0	0	0	0	0	0	0	0	0	0	0	0	0	0	0	0	0	0	0	0	0	0	0.253002621733577	0	0	0	0	4.16106263706163e-05	0	0	0	0	0	0	0	0	0	0	0	0	0	0	0	0	0	0	0	0	0	0	0	0	0	0	0	0	0	0	0	0	0	0	0	0	0	0
cg22865501	0	0	0.00168016043877412	0	0	0	0	0	0	0	0	0	0	0	0	0	0	0	0	0	0	0	0	0	0	0	0	0	0	0	0	0.204061677332512	0	0	0	0.00521966417370205	0	0	0	0.165665390986749	0	0	0	0	0.0950751167032548	0	0.182007799271049	0	0	0.138650851535158	0.0813648124871401	0	0.239671467834247	0	0	0	0	0	0	0	0	0	0	0	0	0	0	0	0	0	0	0	0	0.0178243251369296	0	0	0	0	0	0	0	0	0	0	0	0	0	0	0	0	0
cg01716975	0	0	0	0	0	0	0	0	0	0	0	0	0	0	0	0	0	0	0	0	0	0	0	0	0	0.00274676698749276	0	0	0	0	0	0	0	0	0	0	0	0	0	0	0	0	0	0	0	0	0	0	0	0	0	0	0	0	0	0	0	0	0	0	0	0	0	0	0	0	0	0	0	0	0	0	0.0344241077472362	0	0	0	0.173776501690801	0	0	0	0	0	0	0	0	0	0	0	0	0	0
cg11549265	0	0	0	0	0	0	0	0	0	0	0	0	0	0	0	0	0	0	0	0	0	0	0	0	0	0	0	0	0	0	0	0	0.00815011021005268	0	0	0.0790093751364766	0	0	0.020819420983758	0	0	0	0	0	0	0	0	0	0	0	0	0	0	0	0	0.243297905073302	0	0	0	0	0	0	0	0	0	0	0	0	0	0	0	0	0	0	0	0	0	0	0	0	0	0	0	0	0	0	0	0	0	0	0
cg15275625	0	0	0	0	0	0	0	0	0	0	0	0	0	0.0854906028187565	0	0	0	0	0	0	0	0	0	0	0	0	0	0	0	0	0	0	0	0	0	0	0	0	0	0	0	0	0	0	0	0	0	0	0	0	0	0	0	0	0	0	0	0	0	0	0	0	0	0	0	0	0	0	0	0	0	0	0	0	0	0	0	0	0	0	0	0	0	0	0	0	0	0	0	0	0
cg04313875	0	0	0	0	0	0	0	0	0	0	0	0	0	0.0704142414408426	0	0	0	0	0	0	0	0	0	0	0	0	0	0	0	0	0	0	0	0	0	0	0	0	0	0	0	0	0	0	0	0	1.64727680467685e-05	0	0	0	0	0	0	0	0	0	0	0	0	0	0	0	0	0	0	0	0	0	0	0	0	0	0	0	0	0	0	0	0	0	0	0	0	0	0	0	0	0	0	0	0
cg09834343	0	0	0	0	0	0	0	0	0	0	0	0	0	0	0	0	0	0	0	0	0	0	0	0	0	0.0789946315899736	0	0	0	0	0	0	0	0	0	0	0	0	0	0	0	0	0	0	0	0	0	0	0	0	0	0	0	0	0	0	0	0	0	0	0	0	0	0	0	0	0	0	0	0	0	0	0	0	0	0	0	0	0	0	0	0	0	0	0	0	0	0	0	0	0
cg00563229	0	0	0	0	0	0	0	0	0	0	0	0	0	0	0	0	0	0	0	0	0	0	0	0	0	0	0	0	0	0	0	0	0.0879266369443649	0	0	0	0	0	0	0	0	0	0	0	0	0	0	0	0	0	0	0	0	0	0	0	0	0	0	0	0	0	0	0	0	0	1.86952024871308e-05	0	0	0	0	0	0	0	0	0	0	0	0	0	0	0	0	0	0	0	0	0	0	0	0
cg11152263	0	0	0	0	0	0	0	0	0	0	0	0	0	0	0	0	0	0	0	0	0	0	0	0.000374962707059155	0	0	0	0	0	0	0	0	0	0	0	0	0	0	0	0	0	0	0	0	0	0	0	0	0	0	0	0	0	0	0	0	0	0	0	0	0	0	0	0	0	0	0	0	0	0	0	0	0	0	0	0	0	0	0	0.0864909375337327	0	0	0	0	0	0	0	0	0	0	0
cg05143530	0	0	0	0	0	0.10145485118071	0	0	0	0	0	0	0	0	0	0	0	0	0	0	0	0	0	0	0	0	0	0	0	0	0	0	0	0	0	0	0	0	0	0	0	0	0	0	0	0	0	0	0	0	0	0	0	0	0	0	0.000166022766724436	0	0	0	0	0	0	0	0	0	0	0	0	0	0	0	0	0	0	0	0	0	0	0.00049518789832188	0	0	0	0	0	0	0	0	0	0	0
cg11631644	0	0	0	0	0	0.116075525668209	0	0	0	0	0	0	0	0	0	0	0	0	0	0	0	0	0	0	0	0	0	0	0	0	0	0	0	0	0	0	0	0	0	0	0	0	0	0	0	0	0	0	0	0	0	0	0	0	0	0	0.000167878072805863	0	0	0	0	0	0	0	0	0	0	0	0	0	0	0	0	0	0	0	0	0	0	0	0	0	0	0	0	0	0	0	0	0	0
cg09795093	0	0	0	0	0	0	0	0	0	0	0	0	0	0	0	0	0	0	0	0	0	0	0	0	0	0	0	0	0	0	0	0	0	0	0	0	0	0	0	0	0	0	0	0	0	0	0	0	0	0	0	0	0	0	0	0	0.000303808563669718	0	0	0	0.00837712104075848	0	0	0	0	0	0.0107140032212055	0.0908182629476199	0.0868895377188756	0	0	0	0	0	0	0	0	0	0	0	0	0	0	0	0	0	0	0	0	0	0
cg15234492	0.00498342411039832	0	0	0	0	0	0	0	0	0	0.0577089614708466	0	0	0	0	0	0	0	0	0	0	0	0	0	0	0	0	0	0	0	0	0	0	0	0	0	0	0	0	0	0	0	0	0	0	0	0	0	0	0	0	0	0	0	0	0	0.000515679882191466	0	0	0	0	0	0	0	0	0	0	0	0	0.144114743998051	0	0.0485671168715851	0	0	0	0.145830045908307	0	0	0	0	0	0	0	0	0	0	0	0	0	0	0
cg05951576	0	0	0	0	0	0	0	0	0	0	0	0	0	0	0	0	0	0	0	0	0	0	0	0	0	0	0	0	0	0	0	0	0	0	0	0	0	0	0	0	0	0	0	0	0	0	0	0	0	0	0	0	0	0	0	0	0.00122315569047339	0	0	0	0	0	0	0.137271341686883	0	0	0	0	0	0	0	0	0	0	0	0	0	0	0	0	0	0	0	0	2.44575510210946e-05	0	0	0	0	0	0
cg26183708	0	0	0	0	0	0	0	0	0	9.56863309551856e-05	0	0	0	0	0	0	0	0	0	0	0	0	0	0	0	0	0	0	0	0	0	0	0	0	0	0	0	0	0	0	0	0	0	0	0	0	0	0	0	0	0	0	0	0	0	0	0.00142521401277839	0	0	0	0	0	0	0	0	0	0	0	0	0	0	0.0954357288705446	0	0.00499788049456842	0.00158046009989577	0.00108048453847741	0	0	0	0	0	0	0	0	0	0	0	0	0	0	0
cg01476568	0	0	0	0.0144327641344065	0	0	0	0	0	0	0	0	0	0	0	0	0	0	0	0	0	0	0	0	0.0808973149293041	0	0	0	0	0	0	0	0	0	0	0	0	0	0	0	0	0	0	0	0	0	0	0	0	0	0	0	0	0	0	0	0.00168387729897221	0	0	0	0	0	0	0	0	0	0	0	0	0	0	0	0	0	0	0	0	0	0	0	0	0	0	0	0	0	0	0	0	0	0
cg16678111	0	0	0	0	0	0	0	0	0	0	0	0	0	0	0	0	0	0	0	0	0	0	0	0	0	0	0	0	0	0	0	0	0	8.11161782694574e-05	0	0	0	0	0	0	0	0	0	0	0	0	0	0	0	0	0	0	0	0	0	0	0.00246205460700307	0	0	0	0	0	0	0	0	0	0	0	0	0.052252399329018	0	0.00340113058894941	0	0	0	0.0146169828063334	0	0.0248301618703555	0	0	0	0	0	0	0	0	0	0	0	0	0
cg19322864	0	0	0	0.163497999881535	0	0	0	0	0	0	0	0	0	0	0	0	0	0	0	0	0	0	0	0	0	0	0	0	0	0	0	0	0	0	0	0	0	0	0	0	0	0	0	0	0	0	0	0	0	0	0	0	0	0	0	0	0.00408570670398164	0	0	0	0	0	0	0	0	0	0	0	0	0	0	0	0	0	0	0	0	0	0	0	0	0	0	0	0	0	0	0	0	0	0
cg09896412	0	0	0	0	0	0	0	0	0	0	0	0	0	0	0	0	0	0	0	0	0	0	0	0	0	0	0	0	0	0	0	0	0	0	0.00979113851261568	0	0	0	0	0	0	0	0	0	0	0	0	0	0	0	0	0	0	0	0	0	0.00469992303838562	0	0	0	0	0	0	0	0	0	0	0	0	0	0	0	0	0	0	0	0	0	0	0	0.155764437470624	0	0	0	0	0	0	0	0	0	0
cg13254584	0	0	0	0	0	0	0	0	0	0	0	0	0	0	0	0	0	0	0	0	0	0	0	0	0	0	0	0	0	0	0	0	0	0	0	0	0	0	0	0	0	0	0	0	0	0	0	0	0	0	0	0	0	0	0	0	0.00530050662871468	0	0	0	0.0314375966734171	0	0	0	0	0	0.126561402197758	0	0.00825942800748642	0	0	0	0	0	0	0	0	0	0	0	0	0	0.000414299679290551	0	0	0	0	0	0	0	0
cg00907810	0	0	0	0	0	0	0	0	0	0	0	0	0	0	0	0	0	0	0	0.0998785330149991	0	0	0	0	0	0	0	0	0	0	0	0	0	0	0	0	0	0	0	0	0	0	0	0	0	0	0	0	0	0	0	0	0	0	0	0	0.00822271313665618	0	0	0	0.00115677598458029	0	0	0	0	0.0139589789909353	0	0.109698987010999	0	0	0	0	0	0	0	0	0	0	0	0	0	0	0	0	0	0	0	0.269623412912041	0	0	0
cg17542408	0	0	0	0.17228059174454	0	0	0	0	0	0	0	0	0	0	0	0	0	0	0	0	0.0680554352063298	0	0	0	0	0	0	0	0	0	0	0	0	0	0	0	0	0	0	0	0	0	0	0	0	0	0	0	0	0	0	0	0	0	0	0.0243421720605915	0.00986031963463581	0	0	0	0	0.022254549688915	0	0	0	0	0	0	0	0	0	0	0	0	0	0	0	0	0	0	0	0	0	0	0	0	0	0	0	0	0
cg05678758	0.000147303854315421	0.11994604473757	0	0	0	0	0	0	0	0	0	0	0	0	0	0	0	0	0	0	0	0	0	0	0	0	0	0	0	0	0	0	0	0	0	0	0	0	0	0	0	0	0	0	0	0	0	0	0	0	0	0	0	0	0	0	0.0119908990540949	0	0	0	0	0.0182308616598398	0	0	0	0	0	0	0	0	0	0	0	0.0525981642058753	0	0	0	0.00107275935685439	0	0	0	0	0	0	0	0	0	0	0	0	0
cg23960736	0	0.000222838608048251	0	0	0	0	0	0	0	0	0	0	0	0	0	0	0	0	0	0	0	0	0	0	0	0	0	0	0	0	0	0	0	0	0	0	0.000412300709055738	0	0	0.0776056997774713	0	0	0	0	0	0	0	0	0	0	0	0	0	0	0	0	0.0159418775649168	0	0	0	0	0	0	0	0	0	0	0	0	0	0	0	0	0	0	0	0	0	0	0	0	0	0	0	0	0	0	0	0	0	0
cg16145211	0	0	0	0	0	0	0	0	0	0	0	0	0	0	0	0	0	0	0	0	0	0	0	0	0	0	0	0	0	0	0	0	0	0.233444327208353	0	0	0	0	0	0	0	0	0	0	0	0	0	0	0	0	0	0	0	0	0	0	0.0164067314080912	0	0	0	0	0	0	0	0	0	0	0.0537316310120713	0	0	0	0	0	0	0	0	0	0	0	0	0	0	0	0	0	0	0	0	0	0	0
cg19120695	0	0	0	0	0	0	0	0	0	0	0	0	0	0	0	0	0	0	0	0	0	0	0	0	0	0	0	0	0	0	0	0	0	0	0	0	0	0	0	0	0	0	0	0	0	0	0	0	0	0	0	0	0	0	0	0	0.0220600882373359	0	0	0	0	0	0	0	0	0	0	0	0.00393234777387133	0	0	0	0	0	0	0	0	0	0	0	0	0	0	0	0.210501126540467	0	0	0	0	0	0
cg15571730	0	0	0	0	0	0	0	0	0	0	0	0	0	0	0	0	0	0	0	0	0	0	0	0	0	0	0	0	0	0	0	0	0	0	0	0	0	0	0	0	0	0	0	0	0	0	0	0	0	0	0	0	0	0	0	0	0.0298971100453723	0	0.138668908437254	0	6.21038799405892e-05	0	0	0	0	0	0	0	0	0	0	0	0	0	0	0	0	0	0	0	0	0	0	0	0	0	0	0	0	0	0
cg05339403	0	0	0	0	0	0	0	0	0	0	0	0	0	0	0	0.000665574582063792	0	0	0	0	0	0	0	0	0	0	0	0	0	0	0	0	0	0	0	0	0	0	0	0	0	0	0	0	0	0	0	0	0	0	0	0	0	0	0	0	0.0315899807718256	0	0	0	0	0	0	0	0	0	0	0.0262837819913329	0	0	0	0	0	0	0	0	0	0	0.185404813277802	0.0112546048083673	0	0.0545325082595184	4.51661370874702e-05	0	0	0	0	0	0	0	0
cg26403151	0	0	0	0	0	0	0	0	0	0.0817513905271167	0	0	0	0	0	0	0	0	0	0	0	0	0	0	0	0	0	0	0	0	0	0	0	0	0	0	0	0	0	0	0	0	0	0	0	0	0	0	0	0	0	0	0	0	0	0	0.0322763917532574	0	0	0	0	0	0	0	0	0	0	0	0	0	0	0	0	0	0	0	0	0	0	0	0.0537942510206064	0	0	0	0	0	0	0	0	0	0
cg04865841	0	0	0	0	0	0	0	0	0	0	0	0	0	0	0	0	0	0	0	0	0	0	0	0	0	0	0	0	0	0.165855761362102	0	0	0	0	0	0	0	0	0	0	0	0	0	0	0	0	0	0	0	0	0	0	0	0	0	0	0.0323369514670886	0	0	0	0	0	0	0	0	0	0	0	0	0	0	0	0	0	0	0	0	0	0	0	0	0	0	0	0	0	0	0	0	0	0
cg26429674	0	0	0	0	0	0	0	0	0.0613922702742528	0	0	0	0	0	0	0	0	0	0	0	0	0	0	0	0	0	0	0	0	0	0	0	0	0	0	0	0	0	0	0	0	0	0	0	0	0	0	0	0	0	0	0	0	0	0	0	0.0329411064741695	0	0	3.98351820561881e-05	0	0	0	0	0	0	0	0	0	0	0	0	0	0	0	0	0	0	0	0	0	0	0	0	0	0	0	0	0	0	0
cg02339519	0	0	0	0	0	0	0	0	0	0	0	0	0	0	0	0.119736875218119	0	0	0	0	0	0	0	0	0	0	0	0	0	0	0	0	0	0	0	0	0	0	0	0	0	0	0	0	0	0	0	0	0	0	0	0	0	0	0	0	0.0349049609880491	0	0	0	0	0	0	0	0	0.00113599930628193	0	0	0	0	0	0	0	0	0.052003181343931	0	0	0	0	0	0.0229523029131883	0	0	0	0	0	0	0	0	0	0
cg00533340	0	0	0	0	0	0	0	0	0	0	0	0	0	0	0	0	0	0	0	0	0	0	0	0	0	0	0	0.0960067359153717	0	0	0	0.013503907432578	0	0	0	0	0	0	0	0	0	0	0.0361768172866472	0	0	0	0	0	0	0	0	0	0	0	0.135093700163342	0	0.0384960277503245	0	0	0	0	0	0	0	0	0	0	0	0	0	0	0	0	0	0	0	0	0	0	0	0	0	0	0	0	0	0	0	0.109585645080096	0	0
cg13490244	0	0	0	0	0	0	0	0	0	0	0	0	0	0	0	0.120770006698704	0	0	0	0	0	0	0	0	0	0	0	0	0	0	0	0	0	0	0	0	0	0	0	0	0	0	0	0	0	0	0	0	0	0	0	0	0	0	0	0	0.0400693657985091	0	0	0	0	0	0	0	0	0	0	0	0.00385422411650327	0	0	0	0	0.00482992953849275	0	0	0	0	0	0	0	0	0	0	0	0	0	0	0	0	0
cg05634149	0	0	0	0	0	0	0	0	0	0	0	0	0	0	0	0	0	0	0	0	0	0	0	0	0	0	0	0	0	0	0	0	0	0	0	0	0	0	0	0	0	0	0	0	0	0	0	0	0	0	0	0	0	0	0	0.00149720961903082	0.0410188070713611	0	0	0	0.0850028801933766	0	0	0	0	0	0	0	0	0	0	0	0	0	0	0	0	0	0	0	0	0	0.159858340886812	0	0	0	0	0	0	0	0
cg22369703	0	0	0	0	0	0	0	0	0	0	0	0	0	0	0	0	0	0	0	0	0	0	0	0	0	0	0	0	0	0	0	0	0	0	0	0	0	0	0	0	0	0	0	0	0	0	0	0	0	0	0	0	0	0	0	0	0.0467725617644305	0	0	0	0	0	0	0	0	0	0	0	0	0	0	0	0	0	0	0	0	0	0	0	0	0	0	0	0	0	0	0	0.0636613943304474	0	0
cg13498382	0	0	0	0	0	0	0	0	0	0	0	0	0	0	0	0	0	0	0	0	0	0	0	0	0	0	0	0	0	0	0	0	0	0	0	0	0	0	0	0	0	0	0	0	0	0	0	0	0	0	0	0	0	0	0	0	0.0527423646828933	0	0	0	0	0	0	0	0	0	0	0.0106390290380819	0.0581359954732884	0	0	0	0	0	0	0	0	0	0	0	0	0	0	0	0.000946657579280841	0	0	0.154079885501587	0	0	0
cg09345868	0	0	0	0	0	0	0	0.139211972578249	0	0	0	0	0	0	0	0	0	0	0	0	0	0	0	0	0	0	0	0	0	0	0	0	0	0	0	0	0	0	0	0	0	0	0	0	0	0	0	0	0	0	0	0	0	0	0	0	0.0578962161709639	0.0973668708975061	0	0	0	0	0	0	0	0	0	0	0	0.230630983719718	0	0	0	0	0	0	0	0	0	0	0	0	0	0	0	0	0	0	0	0	0
cg14189391	0	0	0	0	0	0	0	0	0	0	0	0	0	0	0	0	0	0	0	0	0	0	0	0	0	0	0	0	0	0	0	0	0	0.117647382266064	0	0	0	0	0	0	0	0	0	0	0	0	0	0	0	0	0	0	0	0	0	0	0.0619446456248492	0	0	0	1.7830802800057e-05	0	0	0	0	0	0	0	0	0	0	0	0	0	0	0	0	0	0	0	0	0	0	0	0	0	0	0	0	0	0
cg16789592	0	0	0	0	0	0	0	0	0	0	0	0	0	0	0	0	0	0	0	0	0	0	0	0	0	0	0	0	0	0	0	0	0	0	0	0	0	0	0	0	0	0	0	0	0	0	0	0	0	0	0	0	0	0	0	0	0.0702833131681186	0	0	0	0	0	0	0.0960852126864866	0	0	0	0	0	0	0	0	0	0	0	0	0	0	0	0	0	0	0	0	0.107761040091796	0	0	0	0	0	0
cg17471527	0	0	0	0	0	0	0	0	0	0	0	0	0	0	0	0	0	0	0	0	0	0	0	0	0	0	0	0	0	0	0	0	0	0	0	0	0	0	0	0	0	0	0	0	0	0	0	0	0	0	0	0	0	0	0	0	0.0764473564010297	0.0603204619966425	0	0	0	0	0	0	0	0	0	0	0	0	0	0	0	0	0	0	0	0	0	0	0	0	0	0	0	0	0	0	0	0	0
cg07298347	0	0	0	0	0.0178235144267589	0	0	0	0	0	0	0	0	0	0	0	0	0	0	0	0	0	0	0	0	0	0	0	0	0	0	0	0	0	0	0	0	0	0	0	0	0	0	0	0	0	0	0	0	0	0	0	0	0	0	0	0.0775659989733791	0	0	0	0	0	0	0	0	0	0	0	0	0	0	0	0	0	0	0	0	0	0	0	0	0	0	0	0	0	0	0	0	0	0
cg10426234	0	0	0	0	0	0	0	0	0	0	0	0	0	0	0	0	0	0	0	0	0	0	0	0	0	0.000730143027164529	0	0	0	0	0	0	0.0354240023148849	0	0	0	0	0	0	0	0	0	0	0	0	0	0	0	0	0	0	0.00106324879395079	0.000620122612897367	0	0	0	0.0780648306534483	0	0	0	0	0	0	0	0	0	0	0	0	0	0	0	0	0	0	0	0	0	0	0	0	0	0	0	0	0	0	0	0	0	0
cg03796321	0	0	0	0	0	7.69896152634327e-05	0	0	0	0	0	0	0	0	0	0	0	0	0	0	0	0	0	0	0	0	0	0	0	0	0	0	0	0	0	0	0	0	0	0	0	0	0	0	0	0	0	0	0	0	0	0	0	0	0	0	0.0797509989039372	0	0	0	0	0	0	0	0	0	4.94236552938534e-05	0	0.033920799882315	0	0	0	0	0	0	0	0	0	0	0	0.050670624858896	0	0.0935472694835682	0	0	0	0	0	0	0	0
cg16026103	0	0	0	0	0	0	0	0	0	0	0	0	0	0	0	0.145137526059051	0	0	0	0	0	0	0	0.126596396567205	0	0	0	0	0	0	0	0	0	0	0	0	0	0	0	0	0	0	0	0	0	0	0	0	0	0	0	0	0	0	0	0	0.0972227553634484	0	0	0	0	0	0	0	0	0	0	0	0.0318880094252432	0	0	0	0	0	0	0	0	0	0	0	0	0	0	0	0	0	0	0.0129698907027515	0	0	0
cg10012059	0	0.0191490669053033	0	0	0	0	0	0	0	0	0	0	0	0	0	0	0	0	0	0	0.098501254517193	0	0	0	0	0.00800125906965841	0	0	0	0	0	0	0	0	0	0	0	0	0	0	0	0	0	0	0	0	0	0	0	0	0	0	0	0	0	0	0.101006168028718	0	0	0	0	0	0	0	0	0	0	0	0	0	0	0	0	0	0	0	0	0	0	0	0	0	0	0	0	0	0	0	0	0	0
cg09170112	0	0	0	0	0	0	0	0	0	0	0	0	0	0	0	0	0	0	0	0	0	0	0	0	0	0	0	0	0	0	0	0	0	0	0.000129970808822368	0	0	0	0	0	0	0	0	0	0	0	0	0	0	0	0	0	0	0	0	0	0.103078351920033	0	0	0	0	0	0	0	0	0	0	0	0	0	0	0.00819923884043297	0	0.00937012363760054	0	0	0	0	0	0	0	0	0	0	0	0	0	0	0	0	0
cg22770135	0	0	0	0	0	0	0	0	0	0	0	0	0	0	0	0	0	0	0	0	0	0	0	0	0	0	0	0	0	0	0	0	0	0	0	0	0	0	0	0	0	0	0	0	0	0	0	0	0	0	0	0	0	0	0	0	0.10785357610577	0	0	0	0	0	0	0	0	0	0	0	0	0	0	0	0	0	0	0	0	0	0	0	0	0	0	0	0	0	0	0	0	0	0
cg05857996	0	0	0	0	0	0	0	0	0	0	0	0	0	0	0	0	0	0	0	0	0	0	0	0	0	0	0	0	0	0	0	0	0	0	0	0	0	0	0	0	0	0	0	0	0	0	0	0	0	0	0	8.81240194501958e-06	0	0	0	0	0.124332848448767	0	0	0.000159326097947925	0.0120848823432505	0	0	0	0	0	0	0	0	0	0	0	0	0	0	0	0	0	0	0	0	0	0	0	0	0	0	0	0	0	0
cg19058865	0	0	0	0	0	0	0	0	0	0	0	0	0	0	0	0	0	0	0	0.00585770307443581	0.138085719915785	0	0	0	0	0.00261629582221004	0	0	0	0	0	0	0	0	0	0	0	0	0	0	0	0	0	0	0	0	0	0	0	0	0	0	0	0	0	0	0.167200464642868	0	0	0	0	0	0	2.54715166590015e-05	0	0	0	0	0	0	0	0	0	0	0	0	0	0	0	0	0	0	0	0	0	0	0	0	0	0	0
cg14715697	0	0	0	0	0	0	0	0	0	0	0	0	0	0	0	0	0	0	0	0	0	0	0	0	0	0	0	0	0	0	0	0	0.00964034028712139	0	0	0	0.000911185534872373	0	0.00308857561690165	0	0	0	0	0	0	0	0	0	0	0	0	0	0	0	0	0	0.174538343575178	0	0	0	0	0.253565351918815	0	0	0	0	0	0	0	0	0	0.244137163185442	0	0.0262176150613079	0	0.266917834012454	0	0.181450245394902	0	0	0	0	0	0	0	0	0	0	0	0	0
cg13990092	0	0	0	0	0	0	0	0	0	0	0	0	0	0	0	0	0	0	0	0	0	0	0	0	0	0	0	0	0	0	0	0	0.0487160119169789	0	0	0	0	0	0	0	0	0	0	0	0	0	0	0	0	0	0	0	0	0	0	0.0848838724866999	0.192219753730547	0	0	0	0	0	0	0	0	0	0	0	0	0	0	0	0	0	0	0	0	0	0	0	0	0	0	0	0	0	0	0	0	0	0
cg01268345	0	0	0	0	0	0	0	0	0	0	0	0	0	0	0	0	0	0	0	0	0	0	0	0	0	0	0	0	0	0	0	0	0	0	0	0	0	0	0	0	0	0	0	0	0	0	0	0	0	0	0	0	0	0	0	0	0.196854682507699	0.0304674810703373	0	0	0	0	0	0	0	0	0	0	0	0	0	0	0	0	0	0	0	0	0	0	0	0	0	0	0	0	0	0	0	0	0
cg02214470	0	0	0	0	0	0	0	0	0	0	0	0	0	0	0	0	0	0	0	0.000807959783351621	0	0	0	0	0	0	0	0	0	0	0	0	0	0	0	0	0	0	0	0	0	0	0	0	0	0	0	0	0	0	0	0	0	0	0	0	0.203193472867367	0	0	0	0	0	0	0	0	0	0	0	0	0	0	0	0	0	0	0	0	0	0	0	0	0	0	0	0.000432823573109407	0	0	0	0	0	0
cg22396632	0	0	0	0	0	0	0	0	0.00730423241645535	0	0	0	0	0	0	0	0	0	0	0	0	0	0	0	0	0	0	0	0	0	0	0.131199613422382	0	0	0	0	0	0	0	0	0	0	0	0	0	0	0	0	0	0	0	0	0	0	0	0	1.83832880391866e-05	0	0	0	0	0	0	0	0	0	0	0	0	0	0	0	0	0	0	0	0	0	0	0	0	0	0	0	0	0	0	0	0	0	0
cg10863922	0	0	0	0	0	0	0	0	0	0	0	0	0	0	0	0	0	0	0	0	0	0	0	0	0	0	0	0	0	0	0	0	0	0	0	0	0	0	0	0	0	0	0	0	0	0	0	0	0	0	0	0	0	0	0	0	3.25338767831276e-05	0	0	0	0	0	0	0	0	0	0	0.0379680518527316	0	0	0	0	0	0	0	0	0	0	0	0	0.0559185747496802	0	0	0	9.10584567920188e-05	0	0	0	0	0	0
cg07747256	0	0	0	0	0	0	0	0	0	0	0	0	0	0	0	0	0	0	0	0	0	0	0	0	0	0	0.0754005627978811	0	0	0	0	0	0	0	0	0	0	0	0	0	0	0	0	0	0.0127081908743156	0	0	0	0	0	0	0	0	0	0.0434223396065815	0	5.6124574603207e-06	0	0	0	0	0	0	0	0	0	0	0	0	0	0	0	0	0	0	0	0	0	0	0	0	0	0	0	0	0	0	0	0	0	0
cg00358442	0	0	0	0	0	0	0	0	0	0	0	0	0	0	0	0	0	0	0	0	0	0	0	0	0	0	0	0	0	0	0	0	0	0	0	0.0092884175613312	0	0.000445169939999213	0	0.0189511848226174	0	0	0	0	0	0	0	0	0	0	0	0	0	0	0	0	6.2302764339487e-05	0	0	0	0.0972200458290399	0	0	0	0	0	0	0	0	0	0	0	0	0	0	0	0	0	0	0	0	0	0	0	0	0	0	0	0	0	0
cg16681083	0	0	0	0	0	0	0.135403275855611	0	0	0	0	0	0	0	0	0	0	0	0	0.0110065553273134	0	0	0	0	0	0	0	0	0	0	0	0	0	0	0	0	0	0	0	0	0	0	0	0	0	0	0	0.00191387727617102	0	0	0	0	0	0	0.0036070427092727	0	6.91636831271126e-06	0	0	0	0	0	0	0	0	0	0	0	0	0	0	0	0	0	0	0	0	0	0	0	0	0	0	0	0	0	0	0	0	0	0

### Sheet: Classwise_Jaccard_Index
class	mean_jaccard (average Jaccard similarity between all pairs of ENLR models for each class)	mean_sd (average coefficient standard deviation across the 1003 selected features for each class)
A IDH	0.771643884	0.001400057
A IDH, HG	0.788519008	0.001470132
ANA PA	0.83309664	0.001086593
ATRT, MYC	0.938184521	0.00058725
ATRT, SHH	0.812254202	0.000776237
ATRT, TYR	0.892300468	0.000486414
CHGL	0.870690086	0.000356652
CHORDM	0.798624209	0.000751159
CN	0.927101283	0.000451977
CNS NB, FOXR2	0.965300472	0.00025654
CONTR, ADENOPIT	0.849811867	0.000516214
CONTR, CEBM	0.880290374	0.00039486
CONTR, HEMI	0.86837247	0.00048864
CONTR, HYPTHAL	0.932082977	0.000330369
CONTR, INFLAM	0.882623693	0.000681706
CONTR, PINEAL	0.912532286	0.000361767
CONTR, PONS	0.905133763	0.000358782
CONTR, REACT	0.728541606	0.001189458
CONTR, WM	0.881205969	0.000276497
CPH, ADM	0.8705991	0.000412982
CPH, PAP	0.875073212	0.000603769
DLGNT	0.771863332	0.000692138
DMG, K27	0.889312261	0.000619847
EFT, CIC	0.828533611	0.000843506
ENB, A	0.822778104	0.000847826
ENB, B	0.781441412	0.000662354
EPN, MPE	0.926919123	0.000405101
EPN, PF A	0.908539173	0.000295755
EPN, PF B	0.908257704	0.000618143
EPN, RELA	0.923763195	0.000283865
EPN, SPINE	0.91024193	0.000394369
EPN, YAP	0.881658454	0.000285753
ETMR	0.921169439	0.000277999
EWS	0.790345524	0.00074319
GBM, G34	0.903522405	0.000421421
GBM, MES	0.629885231	0.002028083
GBM, MID	0.783396869	0.001078397
GBM, MYCN	0.752943051	0.000896799
GBM, RTK I	0.804703566	0.001878924
GBM, RTK II	0.695626566	0.002968226
GBM, RTK III	0.82817005	0.001040487
HGNET, BCOR	0.886255052	0.000347991
HGNET, MN1	0.869531318	0.000514888
HMB	0.909927022	0.00055866
IHG	0.837325345	0.000767132
LGG, DIG/DIA	0.848963667	0.000498973
LGG, DNT	0.882159638	0.000814716
LGG, GG	0.859858325	0.000586398
LGG, MYB	0.930165497	0.000359387
LGG, PA/GG ST	0.828126917	0.001149247
LGG, PA MID	0.866190979	0.000975749
LGG, PA PF	0.867981879	0.001190214
LGG, RGNT	0.779146299	0.000579444
LGG, SEGA	0.8802917	0.000476096
LIPN	0.888219889	0.000463905
LYMPHO	0.818284056	0.000673868
MB, G3	0.826516972	0.000772918
MB, G4	0.862491002	0.000586396
MB, SHH CHL AD	0.910921492	0.000692407
MB, SHH INF	0.837229854	0.000703685
MB, WNT	0.905870417	0.000356802
MELAN	0.767507384	0.001106863
MELCYT	0.860947347	0.000503293
MNG	0.877023547	0.000552856
O IDH	0.82190694	0.000860702
PGG, nC	0.867883718	0.000352929
PIN T, PB A	0.732209699	0.000709321
PIN T, PB B	0.931455675	0.000520144
PIN T, PPT	0.855389055	0.000650168
PITAD, ACTH	0.899510044	0.000502661
PITAD, FSH LH	0.916823633	0.000250317
PITAD, PRL	0.762693986	0.000645902
PITAD, STH DNS A	0.822693596	0.000822618
PITAD, STH DNS B	0.823865985	0.000765129
PITAD, STH SPA	0.748984452	0.000801445
PITAD, TSH	0.775560496	0.000756581
PITUI	0.843309754	0.000423841
PLASMA	0.876290646	0.000660631
PLEX, AD	0.863151287	0.000385199
PLEX, PED A	0.79034099	0.000613708
PLEX, PED B	0.853190618	0.000882884
PTPR, A	0.911097128	0.000444036
PTPR, B	0.854993837	0.000406418
PXA	0.898414966	0.000868791
RETB	0.85963735	0.000341067
SCHW	0.899476244	0.000497924
SCHW, MEL	0.786848331	0.000687569
SFT HMPC	0.862390658	0.000577933
SUBEPN, PF	0.926600737	0.000641042
SUBEPN, SPINE	0.935550628	0.00044447
SUBEPN, ST	0.939986971	0.000430663

### Sheet: DifferingConsFeatures_1003
	GBM,.G34	DMG,.K27	ATRT,.SHH	CONTR,.CEBM	GBM,.MYCN	LGG,.PA.PF	CONTR,.REACT	LGG,.PA.MID	LGG,.RGNT	MB,.WNT	ATRT,.MYC	ATRT,.TYR	LGG,.PA/GG.ST	LGG,.SEGA	MB,.G4	MB,.SHH.INF	MB,.SHH.CHL.AD	MB,.G3	EPN,.RELA	PIN.T,.PB.A	SUBEPN,.PF	PTPR,.B	SUBEPN,.ST	EPN,.YAP	EPN,.PF.A	EPN,.PF.B	EFT,.CIC	ETMR	CNS.NB,.FOXR2	LYMPHO	HGNET,.BCOR	GBM,.MES	GBM,.RTK.II	GBM,.RTK.I	LGG,.MYB	CONTR,.HEMI	HGNET,.MN1	GBM,.MID	HMB	EPN,.MPE	SCHW	O.IDH	A.IDH,.HG	MNG	A.IDH	LGG,.GG	CN	SUBEPN,.SPINE	PIN.T,.PB.B	PXA	ANA.PA	CONTR,.INFLAM	PIN.T,.PPT	CPH,.ADM	CPH,.PAP	ENB,.A	PITUI	CONTR,.PINEAL	PGG,.nC	LGG,.DNT	CHGL	MELAN	PLEX,.AD	ENB,.B	LIPN	EPN,.SPINE	PTPR,.A	SFT.HMPC	PLEX,.PED.A	GBM,.RTK.III
GBM,.G34	0	6	27	36	10	30	29	30	32	57	34	61	28	28	61	54	53	41	22	80	34	44	31	36	25	35	38	43	42	57	43	17	12	11	29	29	23	8	32	32	32	35	15	45	24	28	33	24	78	21	17	38	62	58	44	42	33	41	38	30	39	26	32	37	80	36	39	47	41	11
DMG,.K27	6	0	17	6	3	2	2	2	2	42	19	46	2	4	45	27	45	21	4	68	7	29	9	26	8	8	15	41	14	57	33	1	3	4	2	3	6	2	4	8	5	25	13	15	14	2	17	7	64	3	0	5	40	41	12	22	6	12	9	2	7	12	4	12	74	11	13	20	17	6
ATRT,.SHH	27	17	0	25	10	15	9	16	21	64	0	2	12	10	78	62	59	38	11	40	21	24	17	37	24	22	43	34	66	65	45	9	17	18	16	14	26	24	16	14	25	36	27	23	23	12	45	20	63	11	12	34	42	63	29	26	12	20	25	15	30	14	15	26	144	25	20	44	21	21
CONTR,.CEBM	36	6	25	0	10	9	12	11	11	38	30	41	10	14	33	1	33	25	11	59	12	29	17	32	10	11	33	61	57	118	58	10	13	11	11	11	24	14	14	17	31	59	42	30	43	10	19	15	62	17	11	40	37	60	39	21	16	10	16	12	28	36	11	13	41	23	9	39	19	23
GBM,.MYCN	10	3	10	10	0	6	6	6	10	49	12	40	6	6	55	23	31	30	6	65	8	27	11	15	10	8	19	43	32	58	23	1	0	0	2	6	7	3	8	11	19	32	21	21	21	4	10	1	70	2	0	18	46	42	20	24	10	18	18	5	18	19	12	16	53	12	21	27	21	0
LGG,.PA.PF	30	2	15	9	6	0	0	0	1	60	15	43	0	0	64	48	75	27	8	68	4	31	9	29	14	15	21	64	42	82	57	0	3	5	1	4	12	5	1	9	3	43	33	9	22	0	25	10	69	0	0	4	42	44	8	23	0	8	9	2	3	14	5	11	112	16	11	18	19	14
CONTR,.REACT	29	2	9	12	6	0	0	0	1	60	11	30	0	0	63	54	82	27	6	66	2	31	5	26	12	14	8	63	58	68	56	0	2	2	0	2	14	9	0	7	1	44	34	3	25	0	25	8	74	0	1	0	41	36	0	20	0	8	5	1	1	10	3	7	123	10	11	8	11	15
LGG,.PA.MID	30	2	16	11	6	0	0	0	1	68	14	45	0	0	60	56	87	29	9	75	4	36	11	29	18	17	16	71	45	78	59	0	3	4	2	3	15	5	1	10	1	48	36	6	29	0	31	11	73	0	1	0	47	41	3	22	0	10	7	3	1	15	5	9	125	18	12	13	17	15
LGG,.RGNT	32	2	21	11	10	1	1	1	0	67	22	50	0	3	65	49	73	32	13	71	8	33	11	29	15	15	27	68	46	87	57	0	4	6	3	3	18	6	3	15	9	45	32	15	23	0	19	9	80	3	1	14	49	54	24	31	6	14	16	1	14	21	13	18	103	17	15	25	23	17
MB,.WNT	57	42	64	38	49	60	60	68	67	0	57	81	64	69	45	37	46	20	48	64	69	34	74	91	57	66	63	77	87	90	72	48	47	36	64	62	56	42	59	67	79	94	69	62	88	65	83	62	55	63	56	87	37	80	76	45	63	36	66	67	80	53	60	45	104	78	47	70	51	50
ATRT,.MYC	34	19	0	30	12	15	11	14	22	57	0	0	13	13	72	67	71	35	15	42	20	31	23	43	28	24	28	30	73	38	38	11	17	17	20	16	27	24	12	20	19	38	23	11	30	13	44	23	56	10	15	26	38	44	18	22	14	22	20	20	21	12	22	20	132	25	19	24	24	22
ATRT,.TYR	61	46	2	41	40	43	30	45	50	81	0	0	38	36	92	93	104	48	28	49	50	38	42	69	49	44	62	71	111	99	70	32	41	44	43	35	56	46	40	38	50	59	54	35	46	36	74	43	77	32	39	60	48	87	54	42	29	39	48	43	56	30	34	45	188	47	39	66	23	54
LGG,.PA/GG.ST	28	2	12	10	6	0	0	0	0	64	13	38	0	0	60	53	80	26	6	67	3	30	4	21	12	12	13	68	48	73	54	0	2	2	0	1	12	5	1	9	1	42	31	4	21	0	20	7	73	0	1	1	44	39	2	22	0	8	8	0	2	15	2	9	122	12	9	11	15	13
LGG,.SEGA	28	4	10	14	6	0	0	0	3	69	13	36	0	0	62	61	87	25	7	67	3	34	3	23	14	13	12	64	64	72	53	0	2	4	2	3	12	12	0	7	1	63	41	5	38	0	23	8	75	0	1	0	45	37	0	25	0	12	5	3	1	14	2	8	132	11	12	9	12	16
MB,.G4	61	45	78	33	55	64	63	60	65	45	72	92	60	62	0	57	73	1	54	76	62	70	68	88	59	67	72	88	71	127	100	59	59	43	60	57	74	49	55	70	78	117	90	68	101	60	72	65	43	70	61	93	51	95	78	61	64	44	67	59	76	77	61	49	105	77	58	67	65	50
MB,.SHH.INF	54	27	62	1	23	48	54	56	49	37	67	93	53	61	57	0	13	44	43	108	46	61	67	63	33	47	59	87	63	124	86	45	43	25	40	53	56	25	48	60	71	103	68	68	88	52	44	50	86	52	46	81	77	88	75	39	61	52	60	50	61	66	51	34	24	64	46	58	52	30
MB,.SHH.CHL.AD	53	45	59	33	31	75	82	87	73	46	71	104	80	87	73	13	0	56	64	105	78	83	93	92	60	78	83	85	78	107	81	59	52	40	71	78	70	33	76	87	102	75	50	96	76	82	75	66	104	80	60	111	95	117	112	61	86	81	91	79	102	67	80	66	38	96	90	99	84	36
MB,.G3	41	21	38	25	30	27	27	29	32	20	35	48	26	25	1	44	56	0	32	19	36	32	34	55	37	39	42	56	43	97	63	26	29	22	29	27	40	27	32	33	45	72	56	37	61	28	48	33	9	33	27	52	13	50	39	25	30	10	37	28	45	36	28	21	90	42	25	41	28	31
EPN,.RELA	22	4	11	11	6	8	6	9	13	48	15	28	6	7	54	43	64	32	0	67	9	23	8	13	7	6	31	62	48	89	34	2	4	5	5	5	13	12	14	11	25	46	31	23	28	6	17	10	74	10	6	30	39	42	29	19	7	13	19	7	25	28	9	15	76	9	13	34	13	10
PIN.T,.PB.A	80	68	40	59	65	68	66	75	71	64	42	49	67	67	76	108	105	19	67	0	84	69	79	113	90	84	88	91	120	100	91	61	69	65	71	55	79	64	75	77	78	81	74	66	77	67	102	77	19	68	63	92	15	115	86	44	59	33	66	72	86	53	69	53	207	86	64	99	65	69
SUBEPN,.PF	34	7	21	12	8	4	2	4	8	69	20	50	3	3	62	46	78	36	9	84	0	29	8	12	1	0	30	73	64	92	57	3	8	10	5	8	14	21	5	5	14	65	45	13	42	4	11	6	83	4	4	19	52	42	16	27	2	18	15	9	11	23	5	14	73	5	15	16	16	20
PTPR,.B	44	29	24	29	27	31	31	36	33	34	31	38	30	34	70	61	83	32	23	69	29	0	35	40	25	23	48	79	86	94	63	25	29	28	31	30	28	37	29	30	47	73	48	34	60	28	59	32	68	31	30	55	37	62	43	34	28	24	36	32	44	37	18	31	127	31	1	50	10	37
SUBEPN,.ST	31	9	17	17	11	9	5	11	11	74	23	42	4	3	68	67	93	34	8	79	8	35	0	22	12	10	43	79	71	105	59	5	6	8	6	6	20	20	12	10	26	66	45	25	40	1	16	9	84	9	7	26	53	60	35	34	6	22	18	8	24	33	10	21	125	8	14	36	19	21
EPN,.YAP	36	26	37	32	15	29	26	29	29	91	43	69	21	23	88	63	92	55	13	113	12	40	22	0	14	11	46	88	84	115	61	13	17	19	16	26	17	34	25	20	48	93	66	43	72	12	31	20	109	19	23	50	76	60	42	48	27	44	38	28	34	49	20	36	104	21	31	44	24	28
EPN,.PF.A	25	8	24	10	10	14	12	18	15	57	28	49	12	14	59	33	60	37	7	90	1	25	12	14	0	2	40	66	58	103	50	8	12	12	8	14	18	19	12	10	30	65	44	27	47	7	12	8	92	16	14	40	53	53	32	31	16	24	24	15	27	37	9	20	46	6	15	29	17	20
EPN,.PF.B	35	8	22	11	8	15	14	17	15	66	24	44	12	13	67	47	78	39	6	84	0	23	10	11	2	0	41	75	72	102	57	7	9	9	6	14	15	22	13	4	29	67	48	21	48	6	20	8	87	17	17	41	55	47	31	31	12	23	16	15	24	38	8	19	87	2	11	29	14	22
EFT,.CIC	38	15	43	33	19	21	8	16	27	63	28	62	13	12	72	59	83	42	31	88	30	48	43	46	40	41	0	67	56	51	37	6	14	14	28	25	17	23	3	26	15	86	58	9	69	16	59	32	68	6	14	14	59	31	10	33	16	35	26	26	12	18	27	15	106	41	32	6	33	22
ETMR	43	41	34	61	43	64	63	71	68	77	30	71	68	64	88	87	85	56	62	91	73	79	79	88	66	75	67	0	92	117	86	49	53	41	72	67	60	47	62	66	66	91	63	72	81	72	92	74	90	62	55	82	86	110	80	76	66	77	56	73	75	44	70	74	164	76	80	83	69	44
CNS.NB,.FOXR2	42	14	66	57	32	42	58	45	46	87	73	111	48	64	71	63	78	43	48	120	64	86	71	84	58	72	56	92	0	115	75	43	41	21	46	50	52	12	60	75	53	89	55	80	74	58	68	65	97	50	31	78	97	99	85	70	73	77	75	43	80	44	75	61	111	84	78	75	80	21
LYMPHO	57	57	65	118	58	82	68	78	87	90	38	99	73	72	127	124	107	97	89	100	92	94	105	115	103	102	51	117	115	0	79	27	33	36	93	96	54	52	64	95	68	78	58	66	78	88	120	83	117	53	48	57	100	86	59	81	68	100	93	100	62	18	98	77	167	110	111	76	98	49
HGNET,.BCOR	43	33	45	58	23	57	56	59	57	72	38	70	54	53	100	86	81	63	34	91	57	63	59	61	50	57	37	86	75	79	0	31	20	22	48	55	31	23	51	59	67	61	39	49	57	52	74	46	99	39	34	75	85	74	67	56	55	64	68	56	70	38	59	58	128	63	67	62	53	26
GBM,.MES	17	1	9	10	1	0	0	0	0	48	11	32	0	0	59	45	59	26	2	61	3	25	5	13	8	7	6	49	43	27	31	0	0	0	0	1	4	1	0	3	0	41	28	3	25	0	13	3	67	0	0	1	39	28	3	16	0	10	9	0	0	7	2	7	100	6	9	9	14	1
GBM,.RTK.II	12	3	17	13	0	3	2	3	4	47	17	41	2	2	59	43	52	29	4	69	8	29	6	17	12	9	14	53	41	33	20	0	0	0	2	3	4	2	4	9	7	35	25	15	23	2	14	6	74	2	0	4	43	37	14	20	5	15	14	2	9	11	6	12	93	11	14	22	19	0
GBM,.RTK.I	11	4	18	11	0	5	2	4	6	36	17	44	2	4	43	25	40	22	5	65	10	28	8	19	12	9	14	41	21	36	22	0	0	0	3	2	5	0	5	9	9	31	23	18	20	3	12	6	61	2	2	3	42	35	15	17	7	12	14	2	12	12	8	11	60	11	14	23	18	1
LGG,.MYB	29	2	16	11	2	1	0	2	3	64	20	43	0	2	60	40	71	29	5	71	5	31	6	16	8	6	28	72	46	93	48	0	2	3	0	1	16	4	7	12	15	38	29	17	20	0	12	4	81	2	1	19	49	56	24	27	5	13	18	0	19	26	8	17	93	10	14	30	20	10
CONTR,.HEMI	29	3	14	11	6	4	2	3	3	62	16	35	1	3	57	53	78	27	5	55	8	30	6	26	14	14	25	67	50	96	55	1	3	2	1	0	18	8	5	12	13	38	32	18	22	1	17	9	70	4	4	19	41	50	21	19	2	10	12	1	16	20	8	13	112	15	15	31	18	15
HGNET,.MN1	23	6	26	24	7	12	14	15	18	56	27	56	12	12	74	56	70	40	13	79	14	28	20	17	18	15	17	60	52	54	31	4	4	5	16	18	0	9	9	14	18	69	45	22	50	12	32	14	78	7	5	20	59	34	18	36	18	28	20	18	17	19	18	23	94	18	28	22	27	9
GBM,.MID	8	2	24	14	3	5	9	5	6	42	24	46	5	12	49	25	33	27	12	64	21	37	20	34	19	22	23	47	12	52	23	1	2	0	4	8	9	0	11	19	9	24	10	25	18	9	25	11	51	4	1	18	48	46	27	28	16	23	27	5	23	11	19	18	64	22	24	32	24	1
HMB	32	4	16	14	8	1	0	1	3	59	12	40	1	0	55	48	76	32	14	75	5	29	12	25	12	13	3	62	60	64	51	0	4	5	7	5	9	11	0	7	4	66	44	1	43	0	18	8	75	0	0	1	44	24	2	21	0	11	5	5	0	11	7	6	78	12	15	1	16	15
EPN,.MPE	32	8	14	17	11	9	7	10	15	67	20	38	9	7	70	60	87	33	11	77	5	30	10	20	10	4	26	66	75	95	59	3	9	9	12	12	14	19	7	0	18	65	44	17	44	7	33	8	84	10	9	21	60	47	20	31	10	21	6	12	16	23	7	19	129	2	16	23	17	22
SCHW	32	5	25	31	19	3	1	1	9	79	19	50	1	1	78	71	102	45	25	78	14	47	26	48	30	29	15	66	53	68	67	0	7	9	15	13	18	9	4	18	0	70	50	10	51	5	49	25	78	0	2	0	57	40	4	34	4	21	13	16	2	8	18	19	134	28	28	16	26	19
O.IDH	35	25	36	59	32	43	44	48	45	94	38	59	42	63	117	103	75	72	46	81	65	73	66	93	65	67	86	91	89	78	61	41	35	31	38	38	69	24	66	65	70	0	0	60	0	42	77	43	119	44	36	76	84	110	84	56	59	61	67	39	82	47	66	71	182	64	67	95	69	43
A.IDH,.HG	15	13	27	42	21	33	34	36	32	69	23	54	31	41	90	68	50	56	31	74	45	48	45	66	44	48	58	63	55	58	39	28	25	23	29	32	45	10	44	44	50	0	0	52	0	33	61	32	96	31	23	52	73	79	62	47	41	47	50	30	59	32	43	49	142	45	50	71	51	26
MNG	45	15	23	30	21	9	3	6	15	62	11	35	4	5	68	68	96	37	23	66	13	34	25	43	27	21	9	72	80	66	49	3	15	18	17	18	22	25	1	17	10	60	52	0	48	11	44	20	67	5	11	11	39	27	6	21	4	18	14	16	9	13	9	8	130	29	18	2	17	29
A.IDH	24	14	23	43	21	22	25	29	23	88	30	46	21	38	101	88	76	61	28	77	42	60	40	72	47	48	69	81	74	78	57	25	23	20	20	22	50	18	43	44	51	0	0	48	0	23	59	25	104	29	19	56	74	90	65	45	36	45	51	21	60	38	45	51	167	46	48	74	51	29
LGG,.GG	28	2	12	10	4	0	0	0	0	65	13	36	0	0	60	52	82	28	6	67	4	28	1	12	7	6	16	72	58	88	52	0	2	3	0	1	12	9	0	7	5	42	33	11	23	0	12	6	80	1	1	8	45	48	15	23	2	9	9	0	9	19	5	12	113	8	11	21	15	15
CN	33	17	45	19	10	25	25	31	19	83	44	74	20	23	72	44	75	48	17	102	11	59	16	31	12	20	59	92	68	120	74	13	14	12	12	17	32	25	18	33	49	77	61	44	59	12	0	7	103	23	24	56	75	83	57	42	30	44	41	22	46	51	29	29	63	32	35	42	45	25
SUBEPN,.SPINE	24	7	20	15	1	10	8	11	9	62	23	43	7	8	65	50	66	33	10	77	6	32	9	20	8	8	32	74	65	83	46	3	6	6	4	9	14	11	8	8	25	43	32	20	25	6	7	0	83	7	4	26	50	57	33	31	11	19	19	9	24	24	12	22	72	8	20	30	27	14
PIN.T,.PB.B	78	64	63	62	70	69	74	73	80	55	56	77	73	75	43	86	104	9	74	19	83	68	84	109	92	87	68	90	97	117	99	67	74	61	81	70	78	51	75	84	78	119	96	67	104	80	103	83	0	68	66	96	8	92	73	44	70	26	68	77	86	50	71	41	169	86	61	79	60	63
PXA	21	3	11	17	2	0	0	0	3	63	10	32	0	0	70	52	80	33	10	68	4	31	9	19	16	17	6	62	50	53	39	0	2	2	2	4	7	4	0	10	0	44	31	5	29	1	23	7	68	0	1	1	44	35	1	25	1	9	8	5	0	9	7	11	120	15	16	9	17	6
ANA.PA	17	0	12	11	0	0	1	1	1	56	15	39	1	1	61	46	60	27	6	63	4	30	7	23	14	17	14	55	31	48	34	0	0	2	1	4	5	1	0	9	2	36	23	11	19	1	24	4	66	1	0	2	40	43	10	20	3	9	8	2	5	8	6	9	100	15	14	16	19	2
CONTR,.INFLAM	38	5	34	40	18	4	0	0	14	87	26	60	1	0	93	81	111	52	30	92	19	55	26	50	40	41	14	82	78	57	75	1	4	3	19	19	20	18	1	21	0	76	52	11	56	8	56	26	96	1	2	0	71	50	4	35	3	33	15	24	0	14	22	18	155	34	31	14	37	22
PIN.T,.PPT	62	40	42	37	46	42	41	47	49	37	38	48	44	45	51	77	95	13	39	15	52	37	53	76	53	55	59	86	97	100	85	39	43	42	49	41	59	48	44	60	57	84	73	39	74	45	75	50	8	44	40	71	0	67	53	24	40	5	49	46	59	35	40	25	155	61	36	64	31	51
CPH,.ADM	58	41	63	60	42	44	36	41	54	80	44	87	39	37	95	88	117	50	42	115	42	62	60	60	53	47	31	110	99	86	74	28	37	35	56	50	34	46	24	47	40	110	79	27	90	48	83	57	92	35	43	50	67	0	3	37	31	47	49	55	35	41	34	28	157	59	50	29	37	47
CPH,.PAP	44	12	29	39	20	8	0	3	24	76	18	54	2	0	78	75	112	39	29	86	16	43	35	42	32	31	10	80	85	59	67	3	14	15	24	21	18	27	2	20	4	84	62	6	65	15	57	33	73	1	10	4	53	3	0	27	3	26	17	28	0	12	19	12	138	35	28	8	29	28
ENB,.A	42	22	26	21	24	23	20	22	31	45	22	42	22	25	61	39	61	25	19	44	27	34	34	48	31	31	33	76	70	81	56	16	20	17	27	19	36	28	21	31	34	56	47	21	45	23	42	31	44	25	20	35	24	37	27	0	21	18	28	25	36	30	26	0	112	35	24	27	26	30
PITUI	33	6	12	16	10	0	0	0	6	63	14	29	0	0	64	61	86	30	7	59	2	28	6	27	16	12	16	66	73	68	55	0	5	7	5	2	18	16	0	10	4	59	41	4	36	2	30	11	70	1	3	3	40	31	3	21	0	9	5	4	1	12	3	10	135	12	11	10	10	20
CONTR,.PINEAL	41	12	20	10	18	8	8	10	14	36	22	39	8	12	44	52	81	10	13	33	18	24	22	44	24	23	35	77	77	100	64	10	15	12	13	10	28	23	11	21	21	61	47	18	45	9	44	19	26	9	9	33	5	47	26	18	9	0	24	12	27	25	14	13	132	29	11	31	15	26
PGG,.nC	38	9	25	16	18	9	5	7	16	66	20	48	8	5	67	60	91	37	19	66	15	36	18	38	24	16	26	56	75	93	68	9	14	14	18	12	20	27	5	6	13	67	50	14	51	9	41	19	68	8	8	15	49	49	17	28	5	24	0	15	13	20	15	16	126	14	19	20	23	28
LGG,.DNT	30	2	15	12	5	2	1	3	1	67	20	43	0	3	59	50	79	28	7	72	9	32	8	28	15	15	26	73	43	100	56	0	2	2	0	1	18	5	5	12	16	39	30	16	21	0	22	9	77	5	2	24	46	55	28	25	4	12	15	0	21	28	8	14	125	18	15	32	20	13
CHGL	39	7	30	28	18	3	1	1	14	80	21	56	2	1	76	61	102	45	25	86	11	44	24	34	27	24	12	75	80	62	70	0	9	12	19	16	17	23	0	16	2	82	59	9	60	9	46	24	86	0	5	0	59	35	0	36	1	27	13	21	0	13	14	15	123	24	24	9	25	25
MELAN	26	12	14	36	19	14	10	15	21	53	12	30	15	14	77	66	67	36	28	53	23	37	33	49	37	38	18	44	44	18	38	7	11	12	26	20	19	11	11	23	8	47	32	13	38	19	51	24	50	9	8	14	35	41	12	30	12	25	20	28	13	0	24	22	126	35	30	18	28	13
PLEX,.AD	32	4	15	11	12	5	3	5	13	60	22	34	2	2	61	51	80	28	9	69	5	18	10	20	9	8	27	70	75	98	59	2	6	8	8	8	18	19	7	7	18	66	43	9	45	5	29	12	71	7	6	22	40	34	19	26	3	14	15	8	14	24	0	15	114	9	9	17	1	20
ENB,.B	37	12	26	13	16	11	7	9	18	45	20	45	9	8	49	34	66	21	15	53	14	31	21	36	20	19	15	74	61	77	58	7	12	11	17	13	23	18	6	19	19	71	49	8	51	12	29	22	41	11	9	18	25	28	12	0	10	13	16	14	15	22	15	0	98	25	14	12	23	23
LIPN	80	74	144	41	53	112	123	125	103	104	132	188	122	132	105	24	38	90	76	207	73	127	125	104	46	87	106	164	111	167	128	100	93	60	93	112	94	64	78	129	134	182	142	130	167	113	63	72	169	120	100	155	155	157	138	112	135	132	126	125	123	126	114	98	0	133	121	95	121	56
EPN,.SPINE	36	11	25	23	12	16	10	18	17	78	25	47	12	11	77	64	96	42	9	86	5	31	8	21	6	2	41	76	84	110	63	6	11	11	10	15	18	22	12	2	28	64	45	29	46	8	32	8	86	15	15	34	61	59	35	35	12	29	14	18	24	35	9	25	133	0	19	37	20	25
PTPR,.A	39	13	20	9	21	11	11	12	15	47	19	39	9	12	58	46	90	25	13	64	15	1	14	31	15	11	32	80	78	111	67	9	14	14	14	15	28	24	15	16	28	67	50	18	48	11	35	20	61	16	14	31	36	50	28	24	11	11	19	15	24	30	9	14	121	19	0	31	6	28
SFT.HMPC	47	20	44	39	27	18	8	13	25	70	24	66	11	9	67	58	99	41	34	99	16	50	36	44	29	29	6	83	75	76	62	9	22	23	30	31	22	32	1	23	16	95	71	2	74	21	42	30	79	9	16	14	64	29	8	27	10	31	20	32	9	18	17	12	95	37	31	0	26	32
PLEX,.PED.A	41	17	21	19	21	19	11	17	23	51	24	23	15	12	65	52	84	28	13	65	16	10	19	24	17	14	33	69	80	98	53	14	19	18	20	18	27	24	16	17	26	69	51	17	51	15	45	27	60	17	19	37	31	37	29	26	10	15	23	20	25	28	1	23	121	20	6	26	0	27
GBM,.RTK.III	11	6	21	23	0	14	15	15	17	50	22	54	13	16	50	30	36	31	10	69	20	37	21	28	20	22	22	44	21	49	26	1	0	1	10	15	9	1	15	22	19	43	26	29	29	15	25	14	63	6	2	22	51	47	28	30	20	26	28	13	25	13	20	23	56	25	28	32	27	0

### Sheet: DifferingConsFeatures2vs13_1003
	GBM,.G34	DMG,.K27	ATRT,.SHH	CONTR,.CEBM	GBM,.MYCN	LGG,.PA.PF	CONTR,.REACT	LGG,.PA.MID	LGG,.RGNT	MB,.WNT	ATRT,.MYC	ATRT,.TYR	LGG,.PA/GG.ST	LGG,.SEGA	MB,.G4	MB,.SHH.INF	MB,.SHH.CHL.AD	MB,.G3	EPN,.RELA	PIN.T,.PB.A	SUBEPN,.PF	PTPR,.B	SUBEPN,.ST	EPN,.YAP	EPN,.PF.A	EPN,.PF.B	EFT,.CIC	ETMR	CNS.NB,.FOXR2	LYMPHO	HGNET,.BCOR	GBM,.MES	GBM,.RTK.II	GBM,.RTK.I	LGG,.MYB	CONTR,.HEMI	HGNET,.MN1	GBM,.MID	HMB	EPN,.MPE	SCHW	O.IDH	A.IDH,.HG	MNG	A.IDH	LGG,.GG	CN	SUBEPN,.SPINE	PIN.T,.PB.B	PXA	ANA.PA	CONTR,.INFLAM	PIN.T,.PPT	CPH,.ADM	CPH,.PAP	ENB,.A	PITUI	CONTR,.PINEAL	PGG,.nC	LGG,.DNT	CHGL	MELAN	PLEX,.AD	ENB,.B	LIPN	EPN,.SPINE	PTPR,.A	SFT.HMPC	PLEX,.PED.A	GBM,.RTK.III
GBM,.G34	0	9	48	104	3	110	169	92	91	21	50	71	127	116	30	36	20	13	11	37	73	50	30	56	39	19	22	64	54	30	24	48	5	0	62	342	20	10	191	27	59	54	7	61	38	96	29	67	51	39	68	105	31	115	213	52	83	402	78	103	84	43	58	83	53	30	68	26	37	2
DMG,.K27	9	0	113	178	15	47	186	46	57	81	128	172	78	148	97	98	88	64	47	116	155	143	91	123	75	73	73	147	88	93	67	50	14	0	52	306	60	2	227	94	105	86	17	164	65	74	74	111	138	49	19	183	101	229	367	116	150	569	159	70	163	93	165	175	136	100	161	106	122	12
ATRT,.SHH	48	113	0	197	71	301	145	240	261	16	0	5	306	138	22	17	6	4	43	19	273	65	90	116	91	11	23	76	142	33	42	217	84	63	270	444	21	67	302	27	106	45	16	75	73	313	55	252	33	93	223	99	11	147	291	36	70	486	105	256	179	46	86	146	74	30	101	41	29	95
CONTR,.CEBM	104	178	197	0	139	373	403	372	318	137	188	268	424	381	143	98	108	106	144	219	264	200	247	272	155	169	181	198	197	202	167	370	207	140	344	537	198	139	409	214	296	272	180	266	277	409	211	317	190	297	352	360	190	316	470	151	297	502	256	353	320	214	243	181	236	242	202	183	202	168
GBM,.MYCN	3	15	71	139	0	92	175	76	78	49	75	110	106	124	55	60	35	40	21	80	77	103	46	74	57	42	41	115	111	66	33	32	9	2	51	351	33	19	204	52	82	78	19	110	55	78	55	47	98	38	64	136	69	187	322	85	111	563	132	100	115	69	120	156	96	56	121	53	84	3
LGG,.PA.PF	110	47	301	373	92	0	144	10	55	292	327	429	14	216	299	260	255	248	156	365	357	382	230	362	269	260	248	333	350	272	210	139	79	55	118	353	202	99	338	254	193	213	80	417	175	119	250	264	384	93	27	387	323	510	666	329	328	942	350	57	309	240	405	440	386	294	389	278	355	155
CONTR,.REACT	169	186	145	403	175	144	0	100	270	181	127	255	68	39	199	200	189	145	196	225	375	243	220	282	267	185	102	231	323	142	196	170	169	175	295	478	143	186	210	153	88	252	163	187	235	174	213	351	244	34	128	76	165	346	431	198	123	824	245	263	158	97	244	309	276	192	253	146	191	247
LGG,.PA.MID	92	46	240	372	76	10	100	0	107	243	262	362	21	177	248	221	204	207	128	297	356	325	198	323	234	209	196	295	307	228	180	134	70	53	146	366	163	81	320	203	159	180	58	352	140	141	214	265	321	72	26	332	263	449	602	276	269	887	291	91	265	209	332	387	323	237	328	231	286	142
LGG,.RGNT	91	57	261	318	78	55	270	107	0	224	265	361	78	291	253	204	201	181	131	299	321	327	231	307	220	207	236	319	280	240	190	180	104	52	74	341	184	82	381	253	243	200	91	368	171	128	212	216	316	146	62	399	267	468	659	267	324	888	332	37	334	229	353	371	329	262	349	257	306	128
MB,.WNT	21	81	16	137	49	292	181	243	224	0	27	52	331	170	9	21	13	6	30	23	165	43	61	78	61	9	14	81	101	34	37	209	63	44	233	530	15	53	289	15	97	53	21	50	64	307	39	199	32	93	228	104	12	120	254	25	79	367	84	253	172	46	56	98	55	22	69	19	18	64
ATRT,.MYC	50	128	0	188	75	327	127	262	265	27	0	12	331	156	21	22	12	8	45	31	275	57	97	120	92	21	22	75	132	36	41	239	98	70	280	475	28	71	277	35	110	47	19	63	73	353	62	264	34	110	253	95	21	120	250	41	73	442	88	271	206	41	88	131	75	39	96	36	28	100
ATRT,.TYR	71	172	5	268	110	429	255	362	361	52	12	0	451	251	56	38	25	32	78	60	348	89	140	174	132	50	61	135	186	85	70	349	150	108	384	655	59	107	430	67	170	86	35	122	123	461	107	350	65	161	344	173	43	204	385	63	124	596	166	366	281	79	124	188	123	73	124	83	62	151
LGG,.PA/GG.ST	127	78	306	424	106	14	68	21	78	331	331	451	0	177	335	283	279	292	161	396	378	400	236	371	298	287	237	345	395	287	215	110	82	88	126	322	198	137	318	251	194	249	111	421	200	66	284	280	415	54	34	350	349	535	682	355	313	983	370	54	301	247	411	459	409	297	399	281	360	189
LGG,.SEGA	116	148	138	381	124	216	39	177	291	170	156	251	177	0	181	169	162	144	116	220	300	221	120	235	217	145	106	210	293	160	138	155	109	113	286	598	101	150	243	87	102	198	101	207	198	182	166	275	236	53	188	130	177	332	459	210	90	855	213	306	95	142	203	337	246	137	213	113	169	206
MB,.G4	30	97	22	143	55	299	199	248	253	9	21	56	335	181	0	30	14	0	34	24	179	47	72	88	61	13	23	87	114	44	36	225	68	46	231	534	18	55	326	17	100	64	20	59	82	316	43	197	29	107	234	118	12	146	278	32	96	438	89	248	182	56	63	112	67	28	60	28	23	73
MB,.SHH.INF	36	98	17	98	60	260	200	221	204	21	22	38	283	169	30	0	0	15	32	30	157	50	68	93	62	18	27	81	106	47	43	207	71	57	220	489	31	63	284	26	101	70	27	65	65	269	40	175	42	94	209	120	19	132	289	32	81	420	96	202	160	56	68	91	40	39	60	26	25	77
MB,.SHH.CHL.AD	20	88	6	108	35	255	189	204	201	13	12	25	279	162	14	0	0	5	31	14	160	43	57	79	48	8	13	75	97	26	24	185	61	41	214	474	12	39	258	12	86	37	12	47	48	278	25	170	24	81	201	97	8	113	268	25	71	412	78	197	157	39	52	103	40	21	59	15	19	65
MB,.G3	13	64	4	106	40	248	145	207	181	6	8	32	292	144	0	15	5	0	13	9	130	47	47	60	39	4	4	54	88	26	18	195	47	27	201	425	5	36	246	5	72	37	7	29	54	288	30	162	7	85	201	75	4	116	251	19	67	318	67	208	154	37	48	94	42	14	54	12	13	40
EPN,.RELA	11	47	43	144	21	156	196	128	131	30	45	78	161	116	34	32	31	13	0	52	57	66	25	45	35	19	32	87	111	66	27	77	28	17	93	377	15	49	218	25	92	76	30	86	71	108	39	71	69	57	117	140	41	171	336	69	68	525	117	132	101	74	61	145	96	28	90	38	42	49
PIN.T,.PB.A	37	116	19	219	80	365	225	297	299	23	31	60	396	220	24	30	14	9	52	0	265	53	103	122	93	16	21	95	150	38	43	291	96	59	318	644	27	70	385	20	127	70	20	71	96	406	51	292	36	125	288	130	12	147	337	35	106	405	109	317	220	52	69	122	66	33	71	30	29	102
SUBEPN,.PF	73	155	273	264	77	357	375	356	321	165	275	348	378	300	179	157	160	130	57	265	0	223	155	171	46	55	177	287	262	239	133	261	154	97	241	720	121	140	330	164	262	286	173	294	282	291	148	124	263	219	317	380	236	388	579	233	277	810	316	370	265	245	223	316	312	173	228	166	205	143
PTPR,.B	50	143	65	200	103	382	243	325	327	43	57	89	400	221	47	50	43	47	66	53	223	0	122	123	103	54	44	114	144	61	64	286	119	71	325	643	52	92	342	63	150	129	66	95	147	384	79	258	80	147	310	165	42	132	267	44	110	368	145	335	199	85	51	107	107	73	15	49	25	118
SUBEPN,.ST	30	91	90	247	46	230	220	198	231	61	97	140	236	120	72	68	57	47	25	103	155	122	0	88	71	25	69	154	175	107	62	157	56	38	184	560	37	77	328	37	121	126	49	149	124	178	57	118	127	79	200	188	85	245	437	118	98	715	162	238	116	114	113	235	147	41	140	65	77	104
EPN,.YAP	56	123	116	272	74	362	282	323	307	78	120	174	371	235	88	93	79	60	45	122	171	123	88	0	82	48	82	185	207	125	69	263	100	69	263	716	48	103	384	72	168	173	77	150	174	334	96	224	142	143	292	232	100	253	424	126	170	713	192	331	220	130	136	229	167	85	139	90	90	115
EPN,.PF.A	39	75	91	155	57	269	267	234	220	61	92	132	298	217	61	62	48	39	35	93	46	103	71	82	0	32	58	133	148	84	66	188	75	44	180	588	48	72	304	68	135	136	70	123	132	258	63	111	112	121	217	199	70	200	384	96	130	595	167	255	188	105	99	172	121	73	109	68	73	72
EPN,.PF.B	19	73	11	169	42	260	185	209	207	9	21	50	287	145	13	18	8	4	19	16	55	54	25	48	32	0	7	104	131	49	25	184	40	25	200	563	3	55	286	5	71	75	18	48	84	250	29	127	42	67	208	100	9	145	341	42	69	588	111	234	143	46	57	157	68	4	69	15	20	78
EFT,.CIC	22	73	23	181	41	248	102	196	236	14	22	61	237	106	23	27	13	4	32	21	177	44	69	82	58	7	0	86	115	41	22	180	57	41	228	505	11	45	147	12	61	63	19	26	77	257	32	201	47	63	196	64	13	109	178	43	52	474	82	231	124	31	63	118	57	17	71	10	22	67
ETMR	64	147	76	198	115	333	231	295	319	81	75	135	345	210	87	81	75	54	87	95	287	114	154	185	133	104	86	0	182	93	83	271	141	104	315	560	91	104	349	90	162	134	80	162	151	353	108	300	116	158	281	190	87	219	387	91	147	498	111	320	185	114	142	164	147	123	108	91	102	135
CNS.NB,.FOXR2	54	88	142	197	111	350	323	307	280	101	132	186	395	293	114	106	97	88	111	150	262	144	175	207	148	131	115	182	0	109	93	292	137	51	300	588	116	61	373	139	204	185	104	191	193	374	140	284	141	203	296	259	120	253	386	99	213	534	192	296	278	152	172	164	159	163	155	102	134	89
LYMPHO	30	93	33	202	66	272	142	228	240	34	36	85	287	160	44	47	26	26	66	38	239	61	107	125	84	49	41	93	109	0	47	175	71	48	261	510	41	45	253	53	116	56	16	93	68	313	73	246	70	101	198	102	44	131	215	61	109	468	113	260	162	54	109	143	81	63	116	59	58	83
HGNET,.BCOR	24	67	42	167	33	210	196	180	190	37	41	70	215	138	36	43	24	18	27	43	133	64	62	69	66	25	22	83	93	47	0	134	52	36	174	445	19	45	270	28	91	62	36	65	77	193	52	154	68	75	146	133	38	139	287	62	87	497	117	188	118	52	70	146	79	31	80	31	35	60
GBM,.MES	48	50	217	370	32	139	170	134	180	209	239	349	110	155	225	207	185	195	77	291	261	286	157	263	188	184	180	271	292	175	134	0	0	19	135	445	86	69	253	179	203	143	45	332	101	109	193	158	335	43	58	252	266	426	544	285	264	896	305	196	233	192	318	384	300	212	318	226	285	100
GBM,.RTK.II	5	14	84	207	9	79	169	70	104	63	98	150	82	109	68	71	61	47	28	96	154	119	56	100	75	40	57	141	137	71	52	0	0	2	67	372	29	23	212	54	89	67	12	139	45	55	55	91	136	21	37	154	75	226	356	116	116	672	146	107	129	84	130	199	126	60	140	80	91	27
GBM,.RTK.I	0	0	63	140	2	55	175	53	52	44	70	108	88	113	46	57	41	27	17	59	97	71	38	69	44	25	41	104	51	48	36	19	2	0	24	315	27	3	198	33	62	73	13	95	55	71	38	64	82	39	40	128	47	156	257	64	95	477	88	66	111	50	90	112	78	41	90	45	55	7
LGG,.MYB	62	52	270	344	51	118	295	146	74	233	280	384	126	286	231	220	214	201	93	318	241	325	184	263	180	200	228	315	300	261	174	135	67	24	0	396	166	93	371	246	244	239	121	372	212	102	207	127	340	125	97	389	291	477	664	291	330	935	355	121	312	229	357	395	349	246	362	258	326	90
CONTR,.HEMI	342	306	444	537	351	353	478	366	341	530	475	655	322	598	534	489	474	425	377	644	720	643	560	716	588	563	505	560	588	510	445	445	372	315	396	0	475	308	607	588	533	430	278	713	387	343	580	534	635	376	334	733	589	822	986	491	623	1078	585	237	669	440	711	621	698	622	672	608	641	462
HGNET,.MN1	20	60	21	198	33	202	143	163	184	15	28	59	198	101	18	31	12	5	15	27	121	52	37	48	48	3	11	91	116	41	19	86	29	27	166	475	0	43	210	5	53	67	13	46	81	173	25	138	55	30	136	88	14	130	255	49	49	579	92	186	92	30	66	156	58	8	74	18	22	59
GBM,.MID	10	2	67	139	19	99	186	81	82	53	71	107	137	150	55	63	39	36	49	70	140	92	77	103	72	55	45	104	61	45	45	69	23	3	93	308	43	0	225	53	85	75	18	98	62	140	64	122	86	56	60	137	60	169	267	76	114	444	107	90	147	52	115	126	78	71	111	57	76	10
HMB	191	227	302	409	204	338	210	320	381	289	277	430	318	243	326	284	258	246	218	385	330	342	328	384	304	286	147	349	373	253	270	253	212	198	371	607	210	225	0	264	232	398	264	254	384	282	333	329	389	193	289	348	338	454	502	304	285	849	355	438	276	239	342	383	411	323	350	186	308	274
EPN,.MPE	27	94	27	214	52	254	153	203	253	15	35	67	251	87	17	26	12	5	25	20	164	63	37	72	68	5	12	90	139	53	28	179	54	33	246	588	5	53	264	0	66	84	23	62	101	235	33	171	50	59	205	113	11	143	320	51	33	619	86	261	90	56	60	165	79	5	76	14	23	95
SCHW	59	105	106	296	82	193	88	159	243	97	110	170	194	102	100	101	86	72	92	127	262	150	121	168	135	71	61	162	204	116	91	203	89	62	244	533	53	85	232	66	0	142	55	139	143	240	104	254	154	71	165	149	100	249	383	130	116	733	169	242	140	77	146	250	154	84	158	71	103	123
O.IDH	54	86	45	272	78	213	252	180	200	53	47	86	249	198	64	70	37	37	76	70	286	129	126	173	136	75	63	134	185	56	62	143	67	73	239	430	67	75	398	84	142	0	3	138	0	286	112	239	97	105	148	168	67	240	460	88	138	689	186	190	229	76	167	240	131	100	166	98	101	116
A.IDH,.HG	7	17	16	180	19	80	163	58	91	21	19	35	111	101	20	27	12	7	30	20	173	66	49	77	70	18	19	80	104	16	36	45	12	13	121	278	13	18	264	23	55	3	0	76	0	138	44	143	46	35	39	92	19	159	315	45	79	549	87	81	132	24	90	159	62	23	101	33	37	45
MNG	61	164	75	266	110	417	187	352	368	50	63	122	421	207	59	65	47	29	86	71	294	95	149	150	123	48	26	162	191	93	65	332	139	95	372	713	46	98	254	62	139	138	76	0	173	432	96	331	95	152	337	145	53	179	284	86	118	610	160	384	222	88	119	188	127	70	118	19	57	135
A.IDH	38	65	73	277	55	175	235	140	171	64	73	123	200	198	82	65	48	54	71	96	282	147	124	174	132	84	77	151	193	68	77	101	45	55	212	387	81	62	384	101	143	0	0	173	0	242	108	220	127	90	103	183	91	268	483	112	160	684	194	163	232	99	183	250	146	111	183	112	124	101
LGG,.GG	96	74	313	409	78	119	174	141	128	307	353	461	66	182	316	269	278	288	108	406	291	384	178	334	258	250	257	353	374	313	193	109	55	71	102	343	173	140	282	235	240	286	138	432	242	0	249	187	434	59	119	381	367	541	711	358	295	994	395	126	282	288	383	466	423	265	376	283	356	167
CN	29	74	55	211	55	250	213	214	212	39	62	107	284	166	43	40	25	30	39	51	148	79	57	96	63	29	32	108	140	73	52	193	55	38	207	580	25	64	333	33	104	112	44	96	108	249	0	144	76	86	193	146	37	176	367	69	103	603	104	241	156	81	85	143	82	42	95	37	40	78
SUBEPN,.SPINE	67	111	252	317	47	264	351	265	216	199	264	350	280	275	197	175	170	162	71	292	124	258	118	224	111	127	201	300	284	246	154	158	91	64	127	534	138	122	329	171	254	239	143	331	220	187	144	0	313	149	215	372	267	427	626	266	284	890	331	262	279	246	273	371	310	176	279	210	245	109
PIN.T,.PB.B	51	138	33	190	98	384	244	321	316	32	34	65	415	236	29	42	24	7	69	36	263	80	127	142	112	42	47	116	141	70	68	335	136	82	340	635	55	86	389	50	154	97	46	95	127	434	76	313	0	154	307	156	22	174	369	35	123	426	127	334	232	75	98	133	95	65	109	55	46	114
PXA	39	49	93	297	38	93	34	72	146	93	110	161	54	53	107	94	81	85	57	125	219	147	79	143	121	67	63	158	203	101	75	43	21	39	125	376	30	56	193	59	71	105	35	152	90	59	86	149	154	0	39	122	99	260	387	137	105	734	185	136	119	67	158	250	155	78	169	81	111	96
ANA.PA	68	19	223	352	64	27	128	26	62	228	253	344	34	188	234	209	201	201	117	288	317	310	200	292	217	208	196	281	296	198	146	58	37	40	97	334	136	60	289	205	165	148	39	337	103	119	193	215	307	39	0	302	260	426	556	279	273	873	289	81	267	165	335	394	293	231	333	233	282	113
CONTR,.INFLAM	105	183	99	360	136	387	76	332	399	104	95	173	350	130	118	120	97	75	140	130	380	165	188	232	199	100	64	190	259	102	133	252	154	128	389	733	88	137	348	113	149	168	92	145	183	381	146	372	156	122	302	0	98	279	434	140	136	829	207	395	202	86	196	265	192	127	200	95	121	180
PIN.T,.PPT	31	101	11	190	69	323	165	263	267	12	21	43	349	177	12	19	8	4	41	12	236	42	85	100	70	9	13	87	120	44	38	266	75	47	291	589	14	60	338	11	100	67	19	53	91	367	37	267	22	99	260	98	0	126	309	29	84	336	88	281	190	49	59	121	58	18	65	21	20	87
CPH,.ADM	115	229	147	316	187	510	346	449	468	120	120	204	535	332	146	132	113	116	171	147	388	132	245	253	200	145	109	219	253	131	139	426	226	156	477	822	130	169	454	143	249	240	159	179	268	541	176	427	174	260	426	279	126	0	265	108	208	560	219	473	313	156	157	169	215	173	149	106	104	201
CPH,.PAP	213	367	291	470	322	666	431	602	659	254	250	385	682	459	278	289	268	251	336	337	579	267	437	424	384	341	178	387	386	215	287	544	356	257	664	986	255	267	502	320	383	460	315	284	483	711	367	626	369	387	556	434	309	265	0	206	344	692	349	678	393	240	277	255	404	372	284	182	221	304
ENB,.A	52	116	36	151	85	329	198	276	267	25	41	63	355	210	32	32	25	19	69	35	233	44	118	126	96	42	43	91	99	61	62	285	116	64	291	491	49	76	304	51	130	88	45	86	112	358	69	266	35	137	279	140	29	108	206	0	110	284	106	268	215	68	83	4	79	65	66	54	37	101
PITUI	83	150	70	297	111	328	123	269	324	79	73	124	313	90	96	81	71	67	68	106	277	110	98	170	130	69	52	147	213	109	87	264	116	95	330	623	49	114	285	33	116	138	79	118	160	295	103	284	123	105	273	136	84	208	344	110	0	675	149	329	103	106	89	211	146	67	108	49	55	161
CONTR,.PINEAL	402	569	486	502	563	942	824	887	888	367	442	596	983	855	438	420	412	318	525	405	810	368	715	713	595	588	474	498	534	468	497	896	672	477	935	1078	579	444	849	619	733	689	549	610	684	994	603	890	426	734	873	829	336	560	692	284	675	0	545	891	777	505	535	301	631	685	411	498	418	539
PGG,.nC	78	159	105	256	132	350	245	291	332	84	88	166	370	213	89	96	78	67	117	109	316	145	162	192	167	111	82	111	192	113	117	305	146	88	355	585	92	107	355	86	169	186	87	160	194	395	104	331	127	185	289	207	88	219	349	106	149	545	0	325	203	114	133	183	140	117	151	96	113	141
LGG,.DNT	103	70	256	353	100	57	263	91	37	253	271	366	54	306	248	202	197	208	132	317	370	335	238	331	255	234	231	320	296	260	188	196	107	66	121	237	186	90	438	261	242	190	81	384	163	126	241	262	334	136	81	395	281	473	678	268	329	891	325	0	364	235	364	387	350	276	358	269	305	162
CHGL	84	163	179	320	115	309	158	265	334	172	206	281	301	95	182	160	157	154	101	220	265	199	116	220	188	143	124	185	278	162	118	233	129	111	312	669	92	147	276	90	140	229	132	222	232	282	156	279	232	119	267	202	190	313	393	215	103	777	203	364	0	172	167	295	247	140	173	109	151	171
MELAN	43	93	46	214	69	240	97	209	229	46	41	79	247	142	56	56	39	37	74	52	245	85	114	130	105	46	31	114	152	54	52	192	84	50	229	440	30	52	239	56	77	76	24	88	99	288	81	246	75	67	165	86	49	156	240	68	106	505	114	235	172	0	122	163	100	63	116	51	65	84
PLEX,.AD	58	165	86	243	120	405	244	332	353	56	88	124	411	203	63	68	52	48	61	69	223	51	113	136	99	57	63	142	172	109	70	318	130	90	357	711	66	115	342	60	146	167	90	119	183	383	85	273	98	158	335	196	59	157	277	83	89	535	133	364	167	122	0	152	109	81	56	67	4	145
ENB,.B	83	175	146	181	156	440	309	387	371	98	131	188	459	337	112	91	103	94	145	122	316	107	235	229	172	157	118	164	164	143	146	384	199	112	395	621	156	126	383	165	250	240	159	188	250	466	143	371	133	250	394	265	121	169	255	4	211	301	183	387	295	163	152	0	176	188	125	132	101	156
LIPN	53	136	74	236	96	386	276	323	329	55	75	123	409	246	67	40	40	42	96	66	312	107	147	167	121	68	57	147	159	81	79	300	126	78	349	698	58	78	411	79	154	131	62	127	146	423	82	310	95	155	293	192	58	215	404	79	146	631	140	350	247	100	109	176	0	90	118	55	72	106
EPN,.SPINE	30	100	30	242	56	294	192	237	262	22	39	73	297	137	28	39	21	14	28	33	173	73	41	85	73	4	17	123	163	63	31	212	60	41	246	622	8	71	323	5	84	100	23	70	111	265	42	176	65	78	231	127	18	173	372	65	67	685	117	276	140	63	81	188	90	0	93	25	30	93
PTPR,.A	68	161	101	202	121	389	253	328	349	69	96	124	399	213	60	60	59	54	90	71	228	15	140	139	109	69	71	108	155	116	80	318	140	90	362	672	74	111	350	76	158	166	101	118	183	376	95	279	109	169	333	200	65	149	284	66	108	411	151	358	173	116	56	125	118	93	0	62	25	142
SFT.HMPC	26	106	41	183	53	278	146	231	257	19	36	83	281	113	28	26	15	12	38	30	166	49	65	90	68	15	10	91	102	59	31	226	80	45	258	608	18	57	186	14	71	98	33	19	112	283	37	210	55	81	233	95	21	106	182	54	49	498	96	269	109	51	67	132	55	25	62	0	28	78
PLEX,.PED.A	37	122	29	202	84	355	191	286	306	18	28	62	360	169	23	25	19	13	42	29	205	25	77	90	73	20	22	102	134	58	35	285	91	55	326	641	22	76	308	23	103	101	37	57	124	356	40	245	46	111	282	121	20	104	221	37	55	418	113	305	151	65	4	101	72	30	25	28	0	104
GBM,.RTK.III	2	12	95	168	3	155	247	142	128	64	100	151	189	206	73	77	65	40	49	102	143	118	104	115	72	78	67	135	89	83	60	100	27	7	90	462	59	10	274	95	123	116	45	135	101	167	78	109	114	96	113	180	87	201	304	101	161	539	141	162	171	84	145	156	106	93	142	78	104	0
