## Supplementary material for "Consistent DNA methylation patterns enable accurate and interpretable cross-platform classification of central nervous system tumors": Table S3

### Sheet: 1003_All_Genes
GO Term	Description	P-value	FDR q-value	-Log10 q-value	Enrichment	N (Total number of genes in the background/reference set)	B (Number of genes in the background that are annotated with the specific GO term)	n (Total number of genes in your input list (e.g., differentially expressed genes))	b (Number of genes in your input list that are annotated with the specific GO term)	Genes
GO:0045944	positive regulation of transcription by RNA polymerase II	1.31e-18	6.74e-15	14.1713	2.56	18395	1163	625	101	[PARK2 - parkinson protein 2, e3 ubiquitin protein ligase (parkin), CASZ1 - castor zinc finger 1, PAX6 - paired box 6, PAX3 - paired box 3, ERLIN1 - er lipid raft associated 1, PAX9 - paired box 9, GDNF - glial cell derived neurotrophic factor, ELK4 - elk4, ets-domain protein (srf accessory protein 1), PCBP1 - poly(rc) binding protein 1, OTX1 - orthodenticle homeobox 1, OTX2 - orthodenticle homeobox 2, DPF1 - d4, zinc and double phd fingers family 1, MAML2 - mastermind-like 2 (drosophila), EN1 - engrailed homeobox 1, LHX4 - lim homeobox 4, KLF5 - kruppel-like factor 5 (intestinal), ZNF267 - zinc finger protein 267, SMYD3 - set and mynd domain containing 3, TNIP1 - tnfaip3 interacting protein 1, LMX1B - lim homeobox transcription factor 1, beta, SOX10 - sry (sex determining region y)-box 10, DPF3 - d4, zinc and double phd fingers, family 3, SOX2 - sry (sex determining region y)-box 2, MCIDAS - multiciliate differentiation and dna synthesis associated cell cycle protein, BARX2 - barx homeobox 2, HOXD3 - homeobox d3, HOXD8 - homeobox d8, HOXD4 - homeobox d4, HOXC11 - homeobox c11, NR1I2 - nuclear receptor subfamily 1, group i, member 2, HOXC13 - homeobox c13, WWOX - ww domain containing oxidoreductase, TP73 - tumor protein p73, EGR1 - early growth response 1, FGF4 - fibroblast growth factor 4, MYCN - v-myc avian myelocytomatosis viral oncogene neuroblastoma derived homolog, MAML3 - mastermind-like 3 (drosophila), SSBP3 - single stranded dna binding protein 3, RORA - rar-related orphan receptor a, POU3F2 - pou class 3 homeobox 2, ZEB2 - zinc finger e-box binding homeobox 2, KLF7 - kruppel-like factor 7 (ubiquitous), SALL1 - sal-like 1 (drosophila), HNF1B - hnf1 homeobox b, DAB2 - dab, mitogen-responsive phosphoprotein, homolog 2 (drosophila), IRF7 - interferon regulatory factor 7, TNFSF11 - tumor necrosis factor (ligand) superfamily, member 11, PHOX2B - paired-like homeobox 2b, ASCL2 - achaete-scute complex homolog 2 (drosophila), ARID3A - at rich interactive domain 3a (bright-like), NR5A1 - nuclear receptor subfamily 5, group a, member 1, AATF - apoptosis antagonizing transcription factor, BSX - brain-specific homeobox, NR5A2 - nuclear receptor subfamily 5, group a, member 2, NR2E1 - nuclear receptor subfamily 2, group e, member 1, MTF1 - metal-regulatory transcription factor 1, ST18 - suppression of tumorigenicity 18 (breast carcinoma) (zinc finger protein), HDAC4 - histone deacetylase 4, MC1R - melanocortin 1 receptor (alpha melanocyte stimulating hormone receptor), SKI - v-ski avian sarcoma viral oncogene homolog, RAX - retina and anterior neural fold homeobox, WNT1 - wingless-type mmtv integration site family, member 1, NFIX - nuclear factor i/x (ccaat-binding transcription factor), BCL9L - b-cell cll/lymphoma 9-like, NKX2-2 - nk2 homeobox 2, NHLH1 - nescient helix loop helix 1, PKD1 - polycystic kidney disease 1 (autosomal dominant), TFAP2D - transcription factor ap-2 delta (activating enhancer binding protein 2 delta), PITX2 - paired-like homeodomain 2, PITX3 - paired-like homeodomain 3, NEUROD2 - neuronal differentiation 2, PITX1 - paired-like homeodomain 1, HIPK2 - homeodomain interacting protein kinase 2, TFAP2A - transcription factor ap-2 alpha (activating enhancer binding protein 2 alpha), LPIN1 - lipin 1, HOXC4 - homeobox c4, NFIB - nuclear factor i/b, ESRRG - estrogen-related receptor gamma, NFIC - nuclear factor i/c (ccaat-binding transcription factor), NFATC4 - nuclear factor of activated t-cells, cytoplasmic, calcineurin-dependent 4, TFAP2C - transcription factor ap-2 gamma (activating enhancer binding protein 2 gamma), NR2F1 - nuclear receptor subfamily 2, group f, member 1, ALX4 - alx homeobox 4, TLX2 - t-cell leukemia homeobox 2, SALL4 - sal-like 4 (drosophila), FOXD3 - forkhead box d3, HOXA9 - homeobox a9, SIX3 - six homeobox 3, RARA - retinoic acid receptor, alpha, ZMIZ1 - zinc finger, miz-type containing 1, ONECUT1 - one cut homeobox 1, PRDM16 - pr domain containing 16, GATA3 - gata binding protein 3, GBX2 - gastrulation brain homeobox 2, RXRA - retinoid x receptor, alpha, ELL3 - elongation factor rna polymerase ii-like 3, NR3C1 - nuclear receptor subfamily 3, group c, member 1 (glucocorticoid receptor), FOSB - fbj murine osteosarcoma viral oncogene homolog b, BCL3 - b-cell cll/lymphoma 3, ERCC1 - excision repair cross-complementing rodent repair deficiency, complementation group 1 (includes overlapping antisense sequence), TBR1 - t-box, brain, 1]
GO:0009653	anatomical structure morphogenesis	3.08e-15	5.94e-12	11.2262	2.27	18395	1324	625	102	[LHX1 - lim homeobox 1, PAX6 - paired box 6, PAX3 - paired box 3, ANKRD11 - ankyrin repeat domain 11, PAX9 - paired box 9, GDNF - glial cell derived neurotrophic factor, PAX7 - paired box 7, MAB21L2 - mab-21-like 2 (c. elegans), OTX1 - orthodenticle homeobox 1, SHANK2 - sh3 and multiple ankyrin repeat domains 2, CELSR1 - cadherin, egf lag seven-pass g-type receptor 1, LFNG - lfng o-fucosylpeptide 3-beta-n-acetylglucosaminyltransferase, EN1 - engrailed homeobox 1, FGF18 - fibroblast growth factor 18, LHX4 - lim homeobox 4, ERRFI1 - erbb receptor feedback inhibitor 1, SOX10 - sry (sex determining region y)-box 10, SRCIN1 - src kinase signaling inhibitor 1, SOX2 - sry (sex determining region y)-box 2, HOXD3 - homeobox d3, GJA1 - gap junction protein, alpha 1, 43kda, HOXD8 - homeobox d8, HOXD4 - homeobox d4, ACTG1 - actin, gamma 1, HOXC13 - homeobox c13, WWOX - ww domain containing oxidoreductase, GAS7 - growth arrest-specific 7, CXCR4 - chemokine (c-x-c motif) receptor 4, FOXI2 - forkhead box i2, PTEN - phosphatase and tensin homolog, PTCH1 - patched 1, PDGFRA - platelet-derived growth factor receptor, alpha polypeptide, FGF4 - fibroblast growth factor 4, TENM4 - teneurin transmembrane protein 4, CACNA1C - calcium channel, voltage-dependent, l type, alpha 1c subunit, AXIN2 - axin 2, ITGB4 - integrin, beta 4, ROBO1 - roundabout, axon guidance receptor, homolog 1 (drosophila), LHX9 - lim homeobox 9, KIRREL3 - kin of irre like 3 (drosophila), TRIO - trio rho guanine nucleotide exchange factor, SSUH2 - ssu-2 homolog (c. elegans), KLF7 - kruppel-like factor 7 (ubiquitous), SALL1 - sal-like 1 (drosophila), AFF3 - af4/fmr2 family, member 3, HNF1B - hnf1 homeobox b, TBX3 - t-box 3, NPTX1 - neuronal pentraxin i, PHOX2B - paired-like homeobox 2b, FBN1 - fibrillin 1, GSC - goosecoid homeobox, KDM2B - lysine (k)-specific demethylase 2b, ETV7 - ets variant 7, NR5A2 - nuclear receptor subfamily 5, group a, member 2, RAB33B - rab33b, member ras oncogene family, TRNP1 - tmf1-regulated nuclear protein 1, NR2E1 - nuclear receptor subfamily 2, group e, member 1, CTNNA2 - catenin (cadherin-associated protein), alpha 2, SKI - v-ski avian sarcoma viral oncogene homolog, NYAP1 - neuronal tyrosine-phosphorylated phosphoinositide-3-kinase adaptor 1, VHL - von hippel-lindau tumor suppressor, e3 ubiquitin protein ligase, WNT1 - wingless-type mmtv integration site family, member 1, ATP6V1B1 - atpase, h+ transporting, lysosomal 56/58kda, v1 subunit b1, CHSY1 - chondroitin sulfate synthase 1, WNT6 - wingless-type mmtv integration site family, member 6, MNX1 - motor neuron and pancreas homeobox 1, NTN1 - netrin 1, FMN1 - formin 1, PKD1 - polycystic kidney disease 1 (autosomal dominant), GSX2 - gs homeobox 2, CRIP1 - cysteine-rich protein 1 (intestinal), PITX2 - paired-like homeodomain 2, PITX3 - paired-like homeodomain 3, PITX1 - paired-like homeodomain 1, HIPK2 - homeodomain interacting protein kinase 2, SHROOM3 - shroom family member 3, CRISPLD2 - cysteine-rich secretory protein lccl domain containing 2, TFAP2A - transcription factor ap-2 alpha (activating enhancer binding protein 2 alpha), HOXC4 - homeobox c4, SHOX2 - short stature homeobox 2, NFIB - nuclear factor i/b, LY6H - lymphocyte antigen 6 complex, locus h, NFATC4 - nuclear factor of activated t-cells, cytoplasmic, calcineurin-dependent 4, FEZ1 - fasciculation and elongation protein zeta 1 (zygin i), ALX4 - alx homeobox 4, SALL4 - sal-like 4 (drosophila), FOXD3 - forkhead box d3, HOXA9 - homeobox a9, SIX3 - six homeobox 3, PHACTR1 - phosphatase and actin regulator 1, ZMIZ1 - zinc finger, miz-type containing 1, CYFIP1 - cytoplasmic fmr1 interacting protein 1, ONECUT1 - one cut homeobox 1, ZIC1 - zic family member 1, EPHA1 - eph receptor a1, GATA3 - gata binding protein 3, TENM3 - teneurin transmembrane protein 3, GBX2 - gastrulation brain homeobox 2, CUL1 - cullin 1, RADIL - ras association and dil domains, SGK1 - serum/glucocorticoid regulated kinase 1, TBR1 - t-box, brain, 1]
GO:0048731	system development	3.39e-14	5.22e-11	10.2823	2.8	18395	694	625	66	[PARK2 - parkinson protein 2, e3 ubiquitin protein ligase (parkin), LHCGR - luteinizing hormone/choriogonadotropin receptor, MAGI2 - membrane associated guanylate kinase, ww and pdz domain containing 2, LHX1 - lim homeobox 1, PAX6 - paired box 6, CAMK1D - calcium/calmodulin-dependent protein kinase id, CAPG - capping protein (actin filament), gelsolin-like, APC2 - adenomatosis polyposis coli 2, PAX3 - paired box 3, GDNF - glial cell derived neurotrophic factor, MAB21L2 - mab-21-like 2 (c. elegans), DPF1 - d4, zinc and double phd fingers family 1, CELSR1 - cadherin, egf lag seven-pass g-type receptor 1, EN1 - engrailed homeobox 1, NR2E1 - nuclear receptor subfamily 2, group e, member 1, MTF1 - metal-regulatory transcription factor 1, ERRFI1 - erbb receptor feedback inhibitor 1, ASIC2 - acid-sensing (proton-gated) ion channel 2, HDAC4 - histone deacetylase 4, SH3PXD2B - sh3 and px domains 2b, GPSM1 - g-protein signaling modulator 1, SOX10 - sry (sex determining region y)-box 10, DPF3 - d4, zinc and double phd fingers, family 3, N4BP3 - nedd4 binding protein 3, MNX1 - motor neuron and pancreas homeobox 1, IMMP2L - imp2 inner mitochondrial membrane peptidase-like (s. cerevisiae), NHLH1 - nescient helix loop helix 1, CNTN3 - contactin 3 (plasmacytoma associated), NEUROD2 - neuronal differentiation 2, LSAMP - limbic system-associated membrane protein, PITX1 - paired-like homeodomain 1, ATXN1 - ataxin 1, JARID2 - jumonji, at rich interactive domain 2, PTEN - phosphatase and tensin homolog, PTCH1 - patched 1, SHOX2 - short stature homeobox 2, PDGFRA - platelet-derived growth factor receptor, alpha polypeptide, LY6H - lymphocyte antigen 6 complex, locus h, FEZ1 - fasciculation and elongation protein zeta 1 (zygin i), NR2F1 - nuclear receptor subfamily 2, group f, member 1, ALX4 - alx homeobox 4, RBFOX3 - rna binding protein, fox-1 homolog (c. elegans) 3, TLX2 - t-cell leukemia homeobox 2, PTH1R - parathyroid hormone 1 receptor, CACNA1C - calcium channel, voltage-dependent, l type, alpha 1c subunit, SIM2 - single-minded homolog 2 (drosophila), RAPGEF1 - rap guanine nucleotide exchange factor (gef) 1, ROBO1 - roundabout, axon guidance receptor, homolog 1 (drosophila), RAI1 - retinoic acid induced 1, ZIC1 - zic family member 1, TRIO - trio rho guanine nucleotide exchange factor, P2RY12 - purinergic receptor p2y, g-protein coupled, 12, GATA3 - gata binding protein 3, PCSK2 - proprotein convertase subtilisin/kexin type 2, POU3F2 - pou class 3 homeobox 2, ZEB2 - zinc finger e-box binding homeobox 2, GBX2 - gastrulation brain homeobox 2, MYT1L - myelin transcription factor 1-like, TBX3 - t-box 3, NPTX1 - neuronal pentraxin i, PHOX2B - paired-like homeobox 2b, FBN1 - fibrillin 1, ZIC4 - zic family member 4, VCAN - versican, NAV2 - neuron navigator 2, NXN - nucleoredoxin]
GO:0009887	animal organ morphogenesis	1.02e-11	7.87e-09	8.10403	2.97	18395	486	625	49	[LHX1 - lim homeobox 1, PAX6 - paired box 6, GSC - goosecoid homeobox, PAX3 - paired box 3, ANKRD11 - ankyrin repeat domain 11, PAX9 - paired box 9, KDM2B - lysine (k)-specific demethylase 2b, ETV7 - ets variant 7, SHANK2 - sh3 and multiple ankyrin repeat domains 2, NR5A2 - nuclear receptor subfamily 5, group a, member 2, LFNG - lfng o-fucosylpeptide 3-beta-n-acetylglucosaminyltransferase, RAB33B - rab33b, member ras oncogene family, LHX4 - lim homeobox 4, CTNNA2 - catenin (cadherin-associated protein), alpha 2, FGF18 - fibroblast growth factor 18, ERRFI1 - erbb receptor feedback inhibitor 1, SKI - v-ski avian sarcoma viral oncogene homolog, CHSY1 - chondroitin sulfate synthase 1, WNT6 - wingless-type mmtv integration site family, member 6, NTN1 - netrin 1, HOXD3 - homeobox d3, HOXD8 - homeobox d8, HOXD4 - homeobox d4, FMN1 - formin 1, WWOX - ww domain containing oxidoreductase, HOXC13 - homeobox c13, PITX2 - paired-like homeodomain 2, PITX3 - paired-like homeodomain 3, HIPK2 - homeodomain interacting protein kinase 2, PTEN - phosphatase and tensin homolog, TFAP2A - transcription factor ap-2 alpha (activating enhancer binding protein 2 alpha), PTCH1 - patched 1, SHOX2 - short stature homeobox 2, HOXC4 - homeobox c4, PDGFRA - platelet-derived growth factor receptor, alpha polypeptide, LY6H - lymphocyte antigen 6 complex, locus h, FGF4 - fibroblast growth factor 4, ALX4 - alx homeobox 4, HOXA9 - homeobox a9, AXIN2 - axin 2, ZMIZ1 - zinc finger, miz-type containing 1, ITGB4 - integrin, beta 4, LHX9 - lim homeobox 9, GATA3 - gata binding protein 3, SSUH2 - ssu-2 homolog (c. elegans), TENM3 - teneurin transmembrane protein 3, TBX3 - t-box 3, CUL1 - cullin 1, FBN1 - fibrillin 1]
GO:0048513	animal organ development	3.99e-11	2.8e-08	7.55284	2.09	18395	1227	625	87	[GFI1 - growth factor independent 1 transcription repressor, LHCGR - luteinizing hormone/choriogonadotropin receptor, LHX1 - lim homeobox 1, NR5A1 - nuclear receptor subfamily 5, group a, member 1, PAX6 - paired box 6, PAX3 - paired box 3, GDNF - glial cell derived neurotrophic factor, PAX7 - paired box 7, MAB21L2 - mab-21-like 2 (c. elegans), ZFP36L2 - zfp36 ring finger protein-like 2, PPP3CC - protein phosphatase 3, catalytic subunit, gamma isozyme, EN1 - engrailed homeobox 1, WRN - werner syndrome, recq helicase-like, LHX4 - lim homeobox 4, FGF18 - fibroblast growth factor 18, USP2 - ubiquitin specific peptidase 2, CPT1A - carnitine palmitoyltransferase 1a (liver), SH3PXD2B - sh3 and px domains 2b, SKI - v-ski avian sarcoma viral oncogene homolog, SOX10 - sry (sex determining region y)-box 10, AK4 - adenylate kinase 4, RAX - retina and anterior neural fold homeobox, WNT1 - wingless-type mmtv integration site family, member 1, CD44 - cd44 molecule (indian blood group), SOX2 - sry (sex determining region y)-box 2, DAW1 - dynein assembly factor with wdr repeat domains 1, IMMP2L - imp2 inner mitochondrial membrane peptidase-like (s. cerevisiae), GJA1 - gap junction protein, alpha 1, 43kda, HOXD3 - homeobox d3, FOXK1 - forkhead box k1, NKX2-2 - nk2 homeobox 2, PCSK9 - proprotein convertase subtilisin/kexin type 9, AKAP13 - a kinase (prka) anchor protein 13, MAD1L1 - mad1 mitotic arrest deficient-like 1 (yeast), TPO - thyroid peroxidase, PKD1 - polycystic kidney disease 1 (autosomal dominant), CRIP1 - cysteine-rich protein 1 (intestinal), PITX2 - paired-like homeodomain 2, PITX1 - paired-like homeodomain 1, CXCR4 - chemokine (c-x-c motif) receptor 4, HIPK2 - homeodomain interacting protein kinase 2, CRISPLD2 - cysteine-rich secretory protein lccl domain containing 2, CCNF - cyclin f, ATXN1 - ataxin 1, JARID2 - jumonji, at rich interactive domain 2, TFAP2A - transcription factor ap-2 alpha (activating enhancer binding protein 2 alpha), PTEN - phosphatase and tensin homolog, LPIN1 - lipin 1, SYNJ2 - synaptojanin 2, PTCH1 - patched 1, TP73 - tumor protein p73, PTPRU - protein tyrosine phosphatase, receptor type, u, SHOX2 - short stature homeobox 2, HOXC4 - homeobox c4, PDGFRA - platelet-derived growth factor receptor, alpha polypeptide, NFIB - nuclear factor i/b, EGR1 - early growth response 1, NFATC4 - nuclear factor of activated t-cells, cytoplasmic, calcineurin-dependent 4, TFAP2C - transcription factor ap-2 gamma (activating enhancer binding protein 2 gamma), ALX4 - alx homeobox 4, PDLIM4 - pdz and lim domain 4, TLX2 - t-cell leukemia homeobox 2, TUBB3 - tubulin, beta 3 class iii, SIX3 - six homeobox 3, HOXA9 - homeobox a9, CACNA1C - calcium channel, voltage-dependent, l type, alpha 1c subunit, SIM2 - single-minded homolog 2 (drosophila), LHX9 - lim homeobox 9, KIRREL3 - kin of irre like 3 (drosophila), ONECUT1 - one cut homeobox 1, ZIC1 - zic family member 1, GATA3 - gata binding protein 3, POU3F2 - pou class 3 homeobox 2, SALL1 - sal-like 1 (drosophila), RCN1 - reticulocalbin 1, ef-hand calcium binding domain, HNF1B - hnf1 homeobox b, BCL3 - b-cell cll/lymphoma 3, TBX3 - t-box 3, SGCD - sarcoglycan, delta (35kda dystrophin-associated glycoprotein), TUBGCP2 - tubulin, gamma complex associated protein 2, PHOX2B - paired-like homeobox 2b, FBN1 - fibrillin 1, ERCC1 - excision repair cross-complementing rodent repair deficiency, complementation group 1 (includes overlapping antisense sequence), ADRA1A - adrenoceptor alpha 1a, NCOA4 - nuclear receptor coactivator 4, TBR1 - t-box, brain, 1, ASCL2 - achaete-scute complex homolog 2 (drosophila)]
GO:0050767	regulation of neurogenesis	6.07e-11	3.9e-08	7.40894	2.41	18395	781	625	64	[ZMYND8 - zinc finger, mynd-type containing 8, PARK2 - parkinson protein 2, e3 ubiquitin protein ligase (parkin), MAGI2 - membrane associated guanylate kinase, ww and pdz domain containing 2, GFI1 - growth factor independent 1 transcription repressor, CASZ1 - castor zinc finger 1, CAMK1D - calcium/calmodulin-dependent protein kinase id, PAX6 - paired box 6, SCRT1 - scratch homolog 1, zinc finger protein (drosophila), ZHX2 - zinc fingers and homeoboxes 2, FSTL4 - follistatin-like 4, PTK2B - protein tyrosine kinase 2 beta, DKK1 - dickkopf wnt signaling pathway inhibitor 1, SHANK2 - sh3 and multiple ankyrin repeat domains 2, NR2E1 - nuclear receptor subfamily 2, group e, member 1, CTNNA2 - catenin (cadherin-associated protein), alpha 2, SKI - v-ski avian sarcoma viral oncogene homolog, SOX10 - sry (sex determining region y)-box 10, CUX1 - cut-like homeobox 1, CFLAR - casp8 and fadd-like apoptosis regulator, SRCIN1 - src kinase signaling inhibitor 1, SOX2 - sry (sex determining region y)-box 2, NTN1 - netrin 1, HOXD3 - homeobox d3, SLC45A3 - solute carrier family 45, member 3, NKX2-2 - nk2 homeobox 2, ISLR2 - immunoglobulin superfamily containing leucine-rich repeat 2, LIN28A - lin-28 homolog a (c. elegans), GSX2 - gs homeobox 2, NEUROD2 - neuronal differentiation 2, PITX3 - paired-like homeodomain 3, CXCR4 - chemokine (c-x-c motif) receptor 4, OLIG2 - oligodendrocyte lineage transcription factor 2, GAK - cyclin g associated kinase, DUOXA1 - dual oxidase maturation factor 1, PTEN - phosphatase and tensin homolog, ALK - anaplastic lymphoma receptor tyrosine kinase, TP73 - tumor protein p73, SCARF1 - scavenger receptor class f, member 1, SHOX2 - short stature homeobox 2, KANK1 - kn motif and ankyrin repeat domains 1, UST - uronyl-2-sulfotransferase, NFATC4 - nuclear factor of activated t-cells, cytoplasmic, calcineurin-dependent 4, NR2F1 - nuclear receptor subfamily 2, group f, member 1, FEZ1 - fasciculation and elongation protein zeta 1 (zygin i), TLX2 - t-cell leukemia homeobox 2, TENM4 - teneurin transmembrane protein 4, SIX3 - six homeobox 3, CUX2 - cut-like homeobox 2, PHACTR1 - phosphatase and actin regulator 1, CYFIP1 - cytoplasmic fmr1 interacting protein 1, RAPGEF1 - rap guanine nucleotide exchange factor (gef) 1, ROBO1 - roundabout, axon guidance receptor, homolog 1 (drosophila), P2RY12 - purinergic receptor p2y, g-protein coupled, 12, GATA3 - gata binding protein 3, RTN4RL1 - reticulon 4 receptor-like 1, POU3F2 - pou class 3 homeobox 2, TENM3 - teneurin transmembrane protein 3, ELL3 - elongation factor rna polymerase ii-like 3, NREP - neuronal regeneration related protein, CDH4 - cadherin 4, type 1, r-cadherin (retinal), CSNK1D - casein kinase 1, delta, PHOX2B - paired-like homeobox 2b, TBR1 - t-box, brain, 1, ASCL2 - achaete-scute complex homolog 2 (drosophila)]
GO:0060284	regulation of cell development	1.17e-10	6.93e-08	7.15927	2.27	18395	909	625	70	[ZMYND8 - zinc finger, mynd-type containing 8, PARK2 - parkinson protein 2, e3 ubiquitin protein ligase (parkin), MAGI2 - membrane associated guanylate kinase, ww and pdz domain containing 2, GFI1 - growth factor independent 1 transcription repressor, CASZ1 - castor zinc finger 1, CAMK1D - calcium/calmodulin-dependent protein kinase id, PAX6 - paired box 6, SCRT1 - scratch homolog 1, zinc finger protein (drosophila), ZHX2 - zinc fingers and homeoboxes 2, FSTL4 - follistatin-like 4, PTK2B - protein tyrosine kinase 2 beta, DKK1 - dickkopf wnt signaling pathway inhibitor 1, SHANK2 - sh3 and multiple ankyrin repeat domains 2, NR2E1 - nuclear receptor subfamily 2, group e, member 1, CTNNA2 - catenin (cadherin-associated protein), alpha 2, HDAC4 - histone deacetylase 4, SKI - v-ski avian sarcoma viral oncogene homolog, SOX10 - sry (sex determining region y)-box 10, CUX1 - cut-like homeobox 1, CFLAR - casp8 and fadd-like apoptosis regulator, SRCIN1 - src kinase signaling inhibitor 1, SOX2 - sry (sex determining region y)-box 2, NTN1 - netrin 1, HOXD3 - homeobox d3, SLC45A3 - solute carrier family 45, member 3, NKX2-2 - nk2 homeobox 2, AKAP13 - a kinase (prka) anchor protein 13, ISLR2 - immunoglobulin superfamily containing leucine-rich repeat 2, LIN28A - lin-28 homolog a (c. elegans), GSX2 - gs homeobox 2, NEUROD2 - neuronal differentiation 2, PITX3 - paired-like homeodomain 3, CXCR4 - chemokine (c-x-c motif) receptor 4, OLIG2 - oligodendrocyte lineage transcription factor 2, GAK - cyclin g associated kinase, DUOXA1 - dual oxidase maturation factor 1, TRIB1 - tribbles homolog 1 (drosophila), PTEN - phosphatase and tensin homolog, ALK - anaplastic lymphoma receptor tyrosine kinase, TP73 - tumor protein p73, SCARF1 - scavenger receptor class f, member 1, SHOX2 - short stature homeobox 2, KANK1 - kn motif and ankyrin repeat domains 1, UST - uronyl-2-sulfotransferase, NFATC4 - nuclear factor of activated t-cells, cytoplasmic, calcineurin-dependent 4, NR2F1 - nuclear receptor subfamily 2, group f, member 1, FEZ1 - fasciculation and elongation protein zeta 1 (zygin i), TLX2 - t-cell leukemia homeobox 2, TENM4 - teneurin transmembrane protein 4, SIX3 - six homeobox 3, CUX2 - cut-like homeobox 2, AXIN2 - axin 2, PHACTR1 - phosphatase and actin regulator 1, CYFIP1 - cytoplasmic fmr1 interacting protein 1, RAPGEF1 - rap guanine nucleotide exchange factor (gef) 1, ROBO1 - roundabout, axon guidance receptor, homolog 1 (drosophila), P2RY12 - purinergic receptor p2y, g-protein coupled, 12, GATA3 - gata binding protein 3, RTN4RL1 - reticulon 4 receptor-like 1, POU3F2 - pou class 3 homeobox 2, TENM3 - teneurin transmembrane protein 3, ELL3 - elongation factor rna polymerase ii-like 3, NREP - neuronal regeneration related protein, CDH4 - cadherin 4, type 1, r-cadherin (retinal), CSNK1D - casein kinase 1, delta, TNFSF11 - tumor necrosis factor (ligand) superfamily, member 11, PHOX2B - paired-like homeobox 2b, FBN1 - fibrillin 1, TBR1 - t-box, brain, 1, ASCL2 - achaete-scute complex homolog 2 (drosophila)]
GO:0051960	regulation of nervous system development	1.29e-10	7.35e-08	7.13371	2.3	18395	872	625	68	[ZMYND8 - zinc finger, mynd-type containing 8, PARK2 - parkinson protein 2, e3 ubiquitin protein ligase (parkin), MAGI2 - membrane associated guanylate kinase, ww and pdz domain containing 2, GFI1 - growth factor independent 1 transcription repressor, CASZ1 - castor zinc finger 1, CAMK1D - calcium/calmodulin-dependent protein kinase id, PAX6 - paired box 6, SCRT1 - scratch homolog 1, zinc finger protein (drosophila), ZHX2 - zinc fingers and homeoboxes 2, FSTL4 - follistatin-like 4, PTK2B - protein tyrosine kinase 2 beta, DKK1 - dickkopf wnt signaling pathway inhibitor 1, SHANK2 - sh3 and multiple ankyrin repeat domains 2, NR2E1 - nuclear receptor subfamily 2, group e, member 1, CTNNA2 - catenin (cadherin-associated protein), alpha 2, ASIC2 - acid-sensing (proton-gated) ion channel 2, SKI - v-ski avian sarcoma viral oncogene homolog, SOX10 - sry (sex determining region y)-box 10, CUX1 - cut-like homeobox 1, CFLAR - casp8 and fadd-like apoptosis regulator, SRCIN1 - src kinase signaling inhibitor 1, SOX2 - sry (sex determining region y)-box 2, NTN1 - netrin 1, HOXD3 - homeobox d3, SLC45A3 - solute carrier family 45, member 3, NKX2-2 - nk2 homeobox 2, ISLR2 - immunoglobulin superfamily containing leucine-rich repeat 2, LIN28A - lin-28 homolog a (c. elegans), GSX2 - gs homeobox 2, NEUROD2 - neuronal differentiation 2, PITX3 - paired-like homeodomain 3, CXCR4 - chemokine (c-x-c motif) receptor 4, OLIG2 - oligodendrocyte lineage transcription factor 2, GAK - cyclin g associated kinase, DUOXA1 - dual oxidase maturation factor 1, PTEN - phosphatase and tensin homolog, ALK - anaplastic lymphoma receptor tyrosine kinase, TP73 - tumor protein p73, SCARF1 - scavenger receptor class f, member 1, SHOX2 - short stature homeobox 2, KANK1 - kn motif and ankyrin repeat domains 1, UST - uronyl-2-sulfotransferase, NRXN1 - neurexin 1, NFATC4 - nuclear factor of activated t-cells, cytoplasmic, calcineurin-dependent 4, FEZ1 - fasciculation and elongation protein zeta 1 (zygin i), NR2F1 - nuclear receptor subfamily 2, group f, member 1, TLX2 - t-cell leukemia homeobox 2, TENM4 - teneurin transmembrane protein 4, SIX3 - six homeobox 3, CUX2 - cut-like homeobox 2, PHACTR1 - phosphatase and actin regulator 1, CYFIP1 - cytoplasmic fmr1 interacting protein 1, RAPGEF1 - rap guanine nucleotide exchange factor (gef) 1, ROBO1 - roundabout, axon guidance receptor, homolog 1 (drosophila), P2RY12 - purinergic receptor p2y, g-protein coupled, 12, GATA3 - gata binding protein 3, RTN4RL1 - reticulon 4 receptor-like 1, POU3F2 - pou class 3 homeobox 2, GBX2 - gastrulation brain homeobox 2, TENM3 - teneurin transmembrane protein 3, LRRTM1 - leucine rich repeat transmembrane neuronal 1, ELL3 - elongation factor rna polymerase ii-like 3, NREP - neuronal regeneration related protein, CDH4 - cadherin 4, type 1, r-cadherin (retinal), CSNK1D - casein kinase 1, delta, PHOX2B - paired-like homeobox 2b, TBR1 - t-box, brain, 1, ASCL2 - achaete-scute complex homolog 2 (drosophila)]
GO:0000122	negative regulation of transcription by RNA polymerase II	2.49e-10	1.17e-07	6.93181	2.28	18395	866	625	67	[PARK2 - parkinson protein 2, e3 ubiquitin protein ligase (parkin), GFI1 - growth factor independent 1 transcription repressor, EHMT1 - euchromatic histone-lysine n-methyltransferase 1, PAX6 - paired box 6, GSC - goosecoid homeobox, KDM2B - lysine (k)-specific demethylase 2b, ETV7 - ets variant 7, SCRT1 - scratch homolog 1, zinc finger protein (drosophila), ELK4 - elk4, ets-domain protein (srf accessory protein 1), ZHX2 - zinc fingers and homeoboxes 2, DKK1 - dickkopf wnt signaling pathway inhibitor 1, ZNF560 - zinc finger protein 560, EN1 - engrailed homeobox 1, NR2E1 - nuclear receptor subfamily 2, group e, member 1, KLF5 - kruppel-like factor 5 (intestinal), HDAC4 - histone deacetylase 4, USP2 - ubiquitin specific peptidase 2, SORBS3 - sorbin and sh3 domain containing 3, SKI - v-ski avian sarcoma viral oncogene homolog, SOX10 - sry (sex determining region y)-box 10, VHL - von hippel-lindau tumor suppressor, e3 ubiquitin protein ligase, CUX1 - cut-like homeobox 1, NFIX - nuclear factor i/x (ccaat-binding transcription factor), SOX2 - sry (sex determining region y)-box 2, KCTD1 - potassium channel tetramerization domain containing 1, BARX2 - barx homeobox 2, FOXK1 - forkhead box k1, HOXD8 - homeobox d8, NR1I2 - nuclear receptor subfamily 1, group i, member 2, WWOX - ww domain containing oxidoreductase, HIC1 - hypermethylated in cancer 1, SAP130 - sin3a-associated protein, 130kda, HIPK2 - homeodomain interacting protein kinase 2, OLIG2 - oligodendrocyte lineage transcription factor 2, JARID2 - jumonji, at rich interactive domain 2, ATXN1 - ataxin 1, TFAP2A - transcription factor ap-2 alpha (activating enhancer binding protein 2 alpha), PTCH1 - patched 1, SHOX2 - short stature homeobox 2, DLX4 - distal-less homeobox 4, NFIB - nuclear factor i/b, EGR1 - early growth response 1, NFIC - nuclear factor i/c (ccaat-binding transcription factor), NFATC4 - nuclear factor of activated t-cells, cytoplasmic, calcineurin-dependent 4, TFAP2C - transcription factor ap-2 gamma (activating enhancer binding protein 2 gamma), NR2F1 - nuclear receptor subfamily 2, group f, member 1, SKOR1 - ski family transcriptional corepressor 1, SALL4 - sal-like 4 (drosophila), FOXD3 - forkhead box d3, CUX2 - cut-like homeobox 2, RARA - retinoic acid receptor, alpha, SIM2 - single-minded homolog 2 (drosophila), PRDM16 - pr domain containing 16, GATA3 - gata binding protein 3, ZEB2 - zinc finger e-box binding homeobox 2, DNMT3A - dna (cytosine-5-)-methyltransferase 3 alpha, RXRA - retinoid x receptor, alpha, MYT1L - myelin transcription factor 1-like, NR3C1 - nuclear receptor subfamily 3, group c, member 1 (glucocorticoid receptor), ZNF3 - zinc finger protein 3, KLF7 - kruppel-like factor 7 (ubiquitous), SALL1 - sal-like 1 (drosophila), FOSB - fbj murine osteosarcoma viral oncogene homolog b, TBX3 - t-box 3, DAB2 - dab, mitogen-responsive phosphoprotein, homolog 2 (drosophila), IRF7 - interferon regulatory factor 7, ASCL2 - achaete-scute complex homolog 2 (drosophila)]
GO:0045664	regulation of neuron differentiation	2.52e-09	8.85e-07	6.05306	2.45	18395	625	625	52	[ZMYND8 - zinc finger, mynd-type containing 8, PARK2 - parkinson protein 2, e3 ubiquitin protein ligase (parkin), GFI1 - growth factor independent 1 transcription repressor, MAGI2 - membrane associated guanylate kinase, ww and pdz domain containing 2, CASZ1 - castor zinc finger 1, CAMK1D - calcium/calmodulin-dependent protein kinase id, ZHX2 - zinc fingers and homeoboxes 2, FSTL4 - follistatin-like 4, PTK2B - protein tyrosine kinase 2 beta, DKK1 - dickkopf wnt signaling pathway inhibitor 1, SHANK2 - sh3 and multiple ankyrin repeat domains 2, NR2E1 - nuclear receptor subfamily 2, group e, member 1, CTNNA2 - catenin (cadherin-associated protein), alpha 2, CUX1 - cut-like homeobox 1, CFLAR - casp8 and fadd-like apoptosis regulator, SRCIN1 - src kinase signaling inhibitor 1, SOX2 - sry (sex determining region y)-box 2, NTN1 - netrin 1, HOXD3 - homeobox d3, NKX2-2 - nk2 homeobox 2, ISLR2 - immunoglobulin superfamily containing leucine-rich repeat 2, LIN28A - lin-28 homolog a (c. elegans), NEUROD2 - neuronal differentiation 2, CXCR4 - chemokine (c-x-c motif) receptor 4, DUOXA1 - dual oxidase maturation factor 1, GAK - cyclin g associated kinase, OLIG2 - oligodendrocyte lineage transcription factor 2, PTEN - phosphatase and tensin homolog, ALK - anaplastic lymphoma receptor tyrosine kinase, TP73 - tumor protein p73, SHOX2 - short stature homeobox 2, SCARF1 - scavenger receptor class f, member 1, UST - uronyl-2-sulfotransferase, KANK1 - kn motif and ankyrin repeat domains 1, NFATC4 - nuclear factor of activated t-cells, cytoplasmic, calcineurin-dependent 4, NR2F1 - nuclear receptor subfamily 2, group f, member 1, FEZ1 - fasciculation and elongation protein zeta 1 (zygin i), TLX2 - t-cell leukemia homeobox 2, SIX3 - six homeobox 3, CUX2 - cut-like homeobox 2, RAPGEF1 - rap guanine nucleotide exchange factor (gef) 1, CYFIP1 - cytoplasmic fmr1 interacting protein 1, ROBO1 - roundabout, axon guidance receptor, homolog 1 (drosophila), GATA3 - gata binding protein 3, RTN4RL1 - reticulon 4 receptor-like 1, POU3F2 - pou class 3 homeobox 2, TENM3 - teneurin transmembrane protein 3, NREP - neuronal regeneration related protein, CDH4 - cadherin 4, type 1, r-cadherin (retinal), CSNK1D - casein kinase 1, delta, PHOX2B - paired-like homeobox 2b, TBR1 - t-box, brain, 1]
GO:0048598	embryonic morphogenesis	8.52e-08	2.12e-05	4.67366	2.73	18395	378	625	35	[LHX1 - lim homeobox 1, PITX1 - paired-like homeodomain 1, HIPK2 - homeodomain interacting protein kinase 2, TFAP2A - transcription factor ap-2 alpha (activating enhancer binding protein 2 alpha), GSC - goosecoid homeobox, PTCH1 - patched 1, SHOX2 - short stature homeobox 2, HOXC4 - homeobox c4, KDM2B - lysine (k)-specific demethylase 2b, PDGFRA - platelet-derived growth factor receptor, alpha polypeptide, FGF4 - fibroblast growth factor 4, MAB21L2 - mab-21-like 2 (c. elegans), ALX4 - alx homeobox 4, OTX1 - orthodenticle homeobox 1, SALL4 - sal-like 4 (drosophila), EN1 - engrailed homeobox 1, TENM4 - teneurin transmembrane protein 4, SIX3 - six homeobox 3, HOXA9 - homeobox a9, CACNA1C - calcium channel, voltage-dependent, l type, alpha 1c subunit, ZIC1 - zic family member 1, SKI - v-ski avian sarcoma viral oncogene homolog, GATA3 - gata binding protein 3, WNT1 - wingless-type mmtv integration site family, member 1, GBX2 - gastrulation brain homeobox 2, ATP6V1B1 - atpase, h+ transporting, lysosomal 56/58kda, v1 subunit b1, NTN1 - netrin 1, SALL1 - sal-like 1 (drosophila), AFF3 - af4/fmr2 family, member 3, HNF1B - hnf1 homeobox b, HOXD3 - homeobox d3, TBX3 - t-box 3, HOXD4 - homeobox d4, FBN1 - fibrillin 1, TBR1 - t-box, brain, 1]
GO:0007399	nervous system development	1.13e-07	2.77e-05	4.55752	2.91	18395	314	625	31	[MAGI2 - membrane associated guanylate kinase, ww and pdz domain containing 2, LHX1 - lim homeobox 1, LSAMP - limbic system-associated membrane protein, NEUROD2 - neuronal differentiation 2, CAMK1D - calcium/calmodulin-dependent protein kinase id, APC2 - adenomatosis polyposis coli 2, ATXN1 - ataxin 1, PAX3 - paired box 3, SHOX2 - short stature homeobox 2, GDNF - glial cell derived neurotrophic factor, LY6H - lymphocyte antigen 6 complex, locus h, MAB21L2 - mab-21-like 2 (c. elegans), NR2F1 - nuclear receptor subfamily 2, group f, member 1, FEZ1 - fasciculation and elongation protein zeta 1 (zygin i), RBFOX3 - rna binding protein, fox-1 homolog (c. elegans) 3, DPF1 - d4, zinc and double phd fingers family 1, NR2E1 - nuclear receptor subfamily 2, group e, member 1, SIM2 - single-minded homolog 2 (drosophila), RAPGEF1 - rap guanine nucleotide exchange factor (gef) 1, ROBO1 - roundabout, axon guidance receptor, homolog 1 (drosophila), HDAC4 - histone deacetylase 4, GPSM1 - g-protein signaling modulator 1, POU3F2 - pou class 3 homeobox 2, PCSK2 - proprotein convertase subtilisin/kexin type 2, GBX2 - gastrulation brain homeobox 2, ZEB2 - zinc finger e-box binding homeobox 2, DPF3 - d4, zinc and double phd fingers, family 3, N4BP3 - nedd4 binding protein 3, MYT1L - myelin transcription factor 1-like, NAV2 - neuron navigator 2, CNTN3 - contactin 3 (plasmacytoma associated)]
GO:0035019	somatic stem cell population maintenance	1.56e-07	3.7e-05	4.4318	6.07	18395	63	625	13	[LIN28A - lin-28 homolog a (c. elegans), EPHA1 - eph receptor a1, SKI - v-ski avian sarcoma viral oncogene homolog, SOX2 - sry (sex determining region y)-box 2, ZHX2 - zinc fingers and homeoboxes 2, SALL1 - sal-like 1 (drosophila), BCL9L - b-cell cll/lymphoma 9-like, ZFP36L2 - zfp36 ring finger protein-like 2, SALL4 - sal-like 4 (drosophila), POLR2F - polymerase (rna) ii (dna directed) polypeptide f, NR2E1 - nuclear receptor subfamily 2, group e, member 1, FOXD3 - forkhead box d3, ASCL2 - achaete-scute complex homolog 2 (drosophila)]
GO:0007389	pattern specification process	5.24e-07	0.000117	3.93181	2.66	18395	354	625	32	[GSX2 - gs homeobox 2, PITX2 - paired-like homeodomain 2, LHX1 - lim homeobox 1, HIPK2 - homeodomain interacting protein kinase 2, SHROOM3 - shroom family member 3, APC2 - adenomatosis polyposis coli 2, GSC - goosecoid homeobox, PTCH1 - patched 1, HOXC5 - homeobox c5, HOXC4 - homeobox c4, ALX4 - alx homeobox 4, OTX1 - orthodenticle homeobox 1, LFNG - lfng o-fucosylpeptide 3-beta-n-acetylglucosaminyltransferase, EN1 - engrailed homeobox 1, SIX3 - six homeobox 3, HOXA9 - homeobox a9, AXIN2 - axin 2, SIM2 - single-minded homolog 2 (drosophila), ZIC1 - zic family member 1, LMX1B - lim homeobox transcription factor 1, beta, SKI - v-ski avian sarcoma viral oncogene homolog, RAX - retina and anterior neural fold homeobox, WNT1 - wingless-type mmtv integration site family, member 1, CHSY1 - chondroitin sulfate synthase 1, WNT6 - wingless-type mmtv integration site family, member 6, DAW1 - dynein assembly factor with wdr repeat domains 1, HOXD3 - homeobox d3, TBX3 - t-box 3, HOXD8 - homeobox d8, HOXD4 - homeobox d4, HOXC13 - homeobox c13, TBR1 - t-box, brain, 1]
GO:0001708	cell fate specification	6.74e-07	0.000142	3.84771	5.39	18395	71	625	13	[GSX2 - gs homeobox 2, OLIG2 - oligodendrocyte lineage transcription factor 2, APC2 - adenomatosis polyposis coli 2, POU3F2 - pou class 3 homeobox 2, GSC - goosecoid homeobox, PTCH1 - patched 1, SOX2 - sry (sex determining region y)-box 2, MYT1L - myelin transcription factor 1-like, MNX1 - motor neuron and pancreas homeobox 1, TBX3 - t-box 3, NKX2-2 - nk2 homeobox 2, TENM4 - teneurin transmembrane protein 4, TBR1 - t-box, brain, 1]
GO:0030326	embryonic limb morphogenesis	7.97e-07	0.000164	3.78516	5.31	18395	72	625	13	[SKI - v-ski avian sarcoma viral oncogene homolog, PITX1 - paired-like homeodomain 1, TFAP2A - transcription factor ap-2 alpha (activating enhancer binding protein 2 alpha), PTCH1 - patched 1, SHOX2 - short stature homeobox 2, AFF3 - af4/fmr2 family, member 3, FGF4 - fibroblast growth factor 4, TBX3 - t-box 3, ALX4 - alx homeobox 4, SALL4 - sal-like 4 (drosophila), EN1 - engrailed homeobox 1, HOXA9 - homeobox a9, CACNA1C - calcium channel, voltage-dependent, l type, alpha 1c subunit]
GO:0120035	regulation of plasma membrane bounded cell projection organization	2.26e-06	0.00041	3.38722	2.08	18395	650	625	46	[ZMYND8 - zinc finger, mynd-type containing 8, PARK2 - parkinson protein 2, e3 ubiquitin protein ligase (parkin), MAGI2 - membrane associated guanylate kinase, ww and pdz domain containing 2, GFI1 - growth factor independent 1 transcription repressor, TBC1D7 - tbc1 domain family, member 7, EPS8L2 - eps8-like 2, CXCR4 - chemokine (c-x-c motif) receptor 4, GAK - cyclin g associated kinase, CAMK1D - calcium/calmodulin-dependent protein kinase id, PTEN - phosphatase and tensin homolog, ALK - anaplastic lymphoma receptor tyrosine kinase, SCARF1 - scavenger receptor class f, member 1, SHOX2 - short stature homeobox 2, WRAP73 - wd repeat containing, antisense to tp73, KANK1 - kn motif and ankyrin repeat domains 1, FSTL4 - follistatin-like 4, UST - uronyl-2-sulfotransferase, NFATC4 - nuclear factor of activated t-cells, cytoplasmic, calcineurin-dependent 4, PTK2B - protein tyrosine kinase 2 beta, FEZ1 - fasciculation and elongation protein zeta 1 (zygin i), NR2F1 - nuclear receptor subfamily 2, group f, member 1, TLX2 - t-cell leukemia homeobox 2, SHANK2 - sh3 and multiple ankyrin repeat domains 2, NR2E1 - nuclear receptor subfamily 2, group e, member 1, CTNNA2 - catenin (cadherin-associated protein), alpha 2, CUX2 - cut-like homeobox 2, KLF5 - kruppel-like factor 5 (intestinal), CYFIP1 - cytoplasmic fmr1 interacting protein 1, RAPGEF1 - rap guanine nucleotide exchange factor (gef) 1, ROBO1 - roundabout, axon guidance receptor, homolog 1 (drosophila), HDAC4 - histone deacetylase 4, P2RY12 - purinergic receptor p2y, g-protein coupled, 12, GATA3 - gata binding protein 3, CUX1 - cut-like homeobox 1, RTN4RL1 - reticulon 4 receptor-like 1, POU3F2 - pou class 3 homeobox 2, TENM3 - teneurin transmembrane protein 3, WNT1 - wingless-type mmtv integration site family, member 1, CFLAR - casp8 and fadd-like apoptosis regulator, CD44 - cd44 molecule (indian blood group), SRCIN1 - src kinase signaling inhibitor 1, MCIDAS - multiciliate differentiation and dna synthesis associated cell cycle protein, NTN1 - netrin 1, CDH4 - cadherin 4, type 1, r-cadherin (retinal), ISLR2 - immunoglobulin superfamily containing leucine-rich repeat 2, TBR1 - t-box, brain, 1]
GO:0031344	regulation of cell projection organization	3.26e-06	0.000565	3.24795	2.05	18395	659	625	46	[ZMYND8 - zinc finger, mynd-type containing 8, PARK2 - parkinson protein 2, e3 ubiquitin protein ligase (parkin), MAGI2 - membrane associated guanylate kinase, ww and pdz domain containing 2, GFI1 - growth factor independent 1 transcription repressor, TBC1D7 - tbc1 domain family, member 7, EPS8L2 - eps8-like 2, CXCR4 - chemokine (c-x-c motif) receptor 4, GAK - cyclin g associated kinase, CAMK1D - calcium/calmodulin-dependent protein kinase id, PTEN - phosphatase and tensin homolog, ALK - anaplastic lymphoma receptor tyrosine kinase, SCARF1 - scavenger receptor class f, member 1, SHOX2 - short stature homeobox 2, WRAP73 - wd repeat containing, antisense to tp73, KANK1 - kn motif and ankyrin repeat domains 1, FSTL4 - follistatin-like 4, UST - uronyl-2-sulfotransferase, NFATC4 - nuclear factor of activated t-cells, cytoplasmic, calcineurin-dependent 4, PTK2B - protein tyrosine kinase 2 beta, FEZ1 - fasciculation and elongation protein zeta 1 (zygin i), NR2F1 - nuclear receptor subfamily 2, group f, member 1, TLX2 - t-cell leukemia homeobox 2, SHANK2 - sh3 and multiple ankyrin repeat domains 2, NR2E1 - nuclear receptor subfamily 2, group e, member 1, CTNNA2 - catenin (cadherin-associated protein), alpha 2, CUX2 - cut-like homeobox 2, KLF5 - kruppel-like factor 5 (intestinal), CYFIP1 - cytoplasmic fmr1 interacting protein 1, RAPGEF1 - rap guanine nucleotide exchange factor (gef) 1, ROBO1 - roundabout, axon guidance receptor, homolog 1 (drosophila), HDAC4 - histone deacetylase 4, P2RY12 - purinergic receptor p2y, g-protein coupled, 12, GATA3 - gata binding protein 3, CUX1 - cut-like homeobox 1, RTN4RL1 - reticulon 4 receptor-like 1, POU3F2 - pou class 3 homeobox 2, TENM3 - teneurin transmembrane protein 3, WNT1 - wingless-type mmtv integration site family, member 1, CFLAR - casp8 and fadd-like apoptosis regulator, SRCIN1 - src kinase signaling inhibitor 1, CD44 - cd44 molecule (indian blood group), MCIDAS - multiciliate differentiation and dna synthesis associated cell cycle protein, NTN1 - netrin 1, CDH4 - cadherin 4, type 1, r-cadherin (retinal), ISLR2 - immunoglobulin superfamily containing leucine-rich repeat 2, TBR1 - t-box, brain, 1]
GO:0007275	multicellular organism development	3.46e-06	0.000593	3.22695	2.03	18395	681	625	47	[LTBP4 - latent transforming growth factor beta binding protein 4, ERC1 - elks/rab6-interacting/cast family member 1, CADM1 - cell adhesion molecule 1, PKD1 - polycystic kidney disease 1 (autosomal dominant), ZMYM4 - zinc finger, mym-type 4, CASZ1 - castor zinc finger 1, DLG2 - discs, large homolog 2 (drosophila), MOV10L1 - mov10l1, moloney leukemia virus 10-like 1, homolog (mouse), NR5A1 - nuclear receptor subfamily 5, group a, member 1, PTCH1 - patched 1, ALK - anaplastic lymphoma receptor tyrosine kinase, PDGFRA - platelet-derived growth factor receptor, alpha polypeptide, DLX4 - distal-less homeobox 4, FSTL4 - follistatin-like 4, NR5A2 - nuclear receptor subfamily 5, group a, member 2, WRN - werner syndrome, recq helicase-like, PTH1R - parathyroid hormone 1 receptor, FOXD3 - forkhead box d3, HOXA9 - homeobox a9, ZMIZ1 - zinc finger, miz-type containing 1, ZNF267 - zinc finger protein 267, MYCNOS - mycn opposite strand/antisense rna, EPHA1 - eph receptor a1, MC1R - melanocortin 1 receptor (alpha melanocyte stimulating hormone receptor), IGF1R - insulin-like growth factor 1 receptor, LMX1B - lim homeobox transcription factor 1, beta, SPRED2 - sprouty-related, evh1 domain containing 2, GATA3 - gata binding protein 3, ADCY9 - adenylate cyclase 9, SOX10 - sry (sex determining region y)-box 10, CUX1 - cut-like homeobox 1, OBSCN - obscurin, cytoskeletal calmodulin and titin-interacting rhogef, ZNF3 - zinc finger protein 3, RCN1 - reticulocalbin 1, ef-hand calcium binding domain, TBX3 - t-box 3, DAB2 - dab, mitogen-responsive phosphoprotein, homolog 2 (drosophila), EBF4 - early b-cell factor 4, RADIL - ras association and dil domains, HOXD4 - homeobox d4, HOXC12 - homeobox c12, PRR15 - proline rich 15, HOXC11 - homeobox c11, ERCC1 - excision repair cross-complementing rodent repair deficiency, complementation group 1 (includes overlapping antisense sequence), VCAN - versican, HIC1 - hypermethylated in cancer 1, NXN - nucleoredoxin, SOX2-OT - sox2 overlapping transcript (non-protein coding)]
GO:0003002	regionalization	4.55e-06	0.000755	3.12205	2.92	18395	232	625	23	[GSX2 - gs homeobox 2, PITX2 - paired-like homeodomain 2, LHX1 - lim homeobox 1, LMX1B - lim homeobox transcription factor 1, beta, HIPK2 - homeodomain interacting protein kinase 2, WNT1 - wingless-type mmtv integration site family, member 1, GSC - goosecoid homeobox, PTCH1 - patched 1, CHSY1 - chondroitin sulfate synthase 1, HOXC5 - homeobox c5, HOXC4 - homeobox c4, TBX3 - t-box 3, HOXD3 - homeobox d3, OTX1 - orthodenticle homeobox 1, ALX4 - alx homeobox 4, HOXD4 - homeobox d4, LFNG - lfng o-fucosylpeptide 3-beta-n-acetylglucosaminyltransferase, EN1 - engrailed homeobox 1, HOXC13 - homeobox c13, SIX3 - six homeobox 3, HOXA9 - homeobox a9, AXIN2 - axin 2, TBR1 - t-box, brain, 1]
GO:0048705	skeletal system morphogenesis	5.55e-06	0.000882	3.05453	4.2	18395	98	625	14	[GSC - goosecoid homeobox, TFAP2A - transcription factor ap-2 alpha (activating enhancer binding protein 2 alpha), ANKRD11 - ankyrin repeat domain 11, SHOX2 - short stature homeobox 2, HOXC4 - homeobox c4, PDGFRA - platelet-derived growth factor receptor, alpha polypeptide, HOXD3 - homeobox d3, HOXD8 - homeobox d8, ALX4 - alx homeobox 4, HOXD4 - homeobox d4, FMN1 - formin 1, RAB33B - rab33b, member ras oncogene family, WWOX - ww domain containing oxidoreductase, HOXA9 - homeobox a9]
GO:0045666	positive regulation of neuron differentiation	1.29e-05	0.00197	2.70553	2.4	18395	355	625	29	[LIN28A - lin-28 homolog a (c. elegans), ZMYND8 - zinc finger, mynd-type containing 8, PARK2 - parkinson protein 2, e3 ubiquitin protein ligase (parkin), MAGI2 - membrane associated guanylate kinase, ww and pdz domain containing 2, NEUROD2 - neuronal differentiation 2, CXCR4 - chemokine (c-x-c motif) receptor 4, DUOXA1 - dual oxidase maturation factor 1, CAMK1D - calcium/calmodulin-dependent protein kinase id, PTEN - phosphatase and tensin homolog, ALK - anaplastic lymphoma receptor tyrosine kinase, SHOX2 - short stature homeobox 2, SCARF1 - scavenger receptor class f, member 1, PTK2B - protein tyrosine kinase 2 beta, FEZ1 - fasciculation and elongation protein zeta 1 (zygin i), SHANK2 - sh3 and multiple ankyrin repeat domains 2, CUX2 - cut-like homeobox 2, RAPGEF1 - rap guanine nucleotide exchange factor (gef) 1, CYFIP1 - cytoplasmic fmr1 interacting protein 1, ROBO1 - roundabout, axon guidance receptor, homolog 1 (drosophila), CUX1 - cut-like homeobox 1, CFLAR - casp8 and fadd-like apoptosis regulator, TENM3 - teneurin transmembrane protein 3, NTN1 - netrin 1, CDH4 - cadherin 4, type 1, r-cadherin (retinal), CSNK1D - casein kinase 1, delta, HOXD3 - homeobox d3, NKX2-2 - nk2 homeobox 2, PHOX2B - paired-like homeobox 2b, ISLR2 - immunoglobulin superfamily containing leucine-rich repeat 2]
GO:0032870	cellular response to hormone stimulus	1.35e-05	0.00205	2.68825	2.49	18395	319	625	27	[LHCGR - luteinizing hormone/choriogonadotropin receptor, ATP1A3 - atpase, na+/k+ transporting, alpha 3 polypeptide, IRS1 - insulin receptor substrate 1, PTEN - phosphatase and tensin homolog, LPIN1 - lipin 1, ZFP36L2 - zfp36 ring finger protein-like 2, ACACA - acetyl-coa carboxylase alpha, GCK - glucokinase (hexokinase 4), CYFIP1 - cytoplasmic fmr1 interacting protein 1, ERRFI1 - erbb receptor feedback inhibitor 1, HDAC4 - histone deacetylase 4, SMYD3 - set and mynd domain containing 3, ADCY9 - adenylate cyclase 9, SOX10 - sry (sex determining region y)-box 10, CFLAR - casp8 and fadd-like apoptosis regulator, WNT1 - wingless-type mmtv integration site family, member 1, PRKCZ - protein kinase c, zeta, NR3C1 - nuclear receptor subfamily 3, group c, member 1 (glucocorticoid receptor), FOSB - fbj murine osteosarcoma viral oncogene homolog b, GJA1 - gap junction protein, alpha 1, 43kda, SGK1 - serum/glucocorticoid regulated kinase 1, PCSK9 - proprotein convertase subtilisin/kexin type 9, DUSP1 - dual specificity phosphatase 1, ATP2B4 - atpase, ca++ transporting, plasma membrane 4, TSHR - thyroid stimulating hormone receptor, FBN1 - fibrillin 1, NCOA4 - nuclear receptor coactivator 4]
GO:0098815	modulation of excitatory postsynaptic potential	1.39e-05	0.00209	2.67985	6.02	18395	44	625	9	[TMEM108 - transmembrane protein 108, ZMYND8 - zinc finger, mynd-type containing 8, NRXN1 - neurexin 1, PTK2B - protein tyrosine kinase 2 beta, SHANK2 - sh3 and multiple ankyrin repeat domains 2, SLC8A3 - solute carrier family 8 (sodium/calcium exchanger), member 3, PTEN - phosphatase and tensin homolog, PRKCZ - protein kinase c, zeta, CUX2 - cut-like homeobox 2]
GO:0007417	central nervous system development	1.42e-05	0.0021	2.67778	3.49	18395	135	625	16	[ASIC2 - acid-sensing (proton-gated) ion channel 2, PARK2 - parkinson protein 2, e3 ubiquitin protein ligase (parkin), ZIC1 - zic family member 1, TRIO - trio rho guanine nucleotide exchange factor, PAX6 - paired box 6, CAPG - capping protein (actin filament), gelsolin-like, JARID2 - jumonji, at rich interactive domain 2, PTEN - phosphatase and tensin homolog, MNX1 - motor neuron and pancreas homeobox 1, TBX3 - t-box 3, NPTX1 - neuronal pentraxin i, CELSR1 - cadherin, egf lag seven-pass g-type receptor 1, VCAN - versican, ZIC4 - zic family member 4, NHLH1 - nescient helix loop helix 1, MTF1 - metal-regulatory transcription factor 1]
GO:0098727	maintenance of cell number	1.85e-05	0.00264	2.5784	3.59	18395	123	625	15	[LIN28A - lin-28 homolog a (c. elegans), EPHA1 - eph receptor a1, SKI - v-ski avian sarcoma viral oncogene homolog, SOX2 - sry (sex determining region y)-box 2, SALL1 - sal-like 1 (drosophila), ZHX2 - zinc fingers and homeoboxes 2, FGF4 - fibroblast growth factor 4, BCL9L - b-cell cll/lymphoma 9-like, TBX3 - t-box 3, ZFP36L2 - zfp36 ring finger protein-like 2, SALL4 - sal-like 4 (drosophila), POLR2F - polymerase (rna) ii (dna directed) polypeptide f, NR2E1 - nuclear receptor subfamily 2, group e, member 1, FOXD3 - forkhead box d3, ASCL2 - achaete-scute complex homolog 2 (drosophila)]
GO:0021515	cell differentiation in spinal cord	4.11e-05	0.00557	2.25414	6.04	18395	39	625	8	[GSX2 - gs homeobox 2, LHX1 - lim homeobox 1, NKX2-2 - nk2 homeobox 2, OLIG2 - oligodendrocyte lineage transcription factor 2, LHX5 - lim homeobox 5, WNT1 - wingless-type mmtv integration site family, member 1, PTCH1 - patched 1, LHX4 - lim homeobox 4]
GO:0007610	behavior	4.46e-05	0.00599	2.22257	2.06	18395	499	625	35	[ITGA5 - integrin, alpha 5 (fibronectin receptor, alpha polypeptide), PARK2 - parkinson protein 2, e3 ubiquitin protein ligase (parkin), NEUROD2 - neuronal differentiation 2, PITX3 - paired-like homeodomain 3, DRD4 - dopamine receptor d4, HIPK2 - homeodomain interacting protein kinase 2, SLC6A3 - solute carrier family 6 (neurotransmitter transporter), member 3, SLC8A3 - solute carrier family 8 (sodium/calcium exchanger), member 3, ATXN1 - ataxin 1, PTEN - phosphatase and tensin homolog, ALK - anaplastic lymphoma receptor tyrosine kinase, C1QL1 - complement component 1, q subcomponent-like 1, GDNF - glial cell derived neurotrophic factor, EGR1 - early growth response 1, NRXN1 - neurexin 1, BSX - brain-specific homeobox, NFATC4 - nuclear factor of activated t-cells, cytoplasmic, calcineurin-dependent 4, DKK1 - dickkopf wnt signaling pathway inhibitor 1, SHANK2 - sh3 and multiple ankyrin repeat domains 2, EN1 - engrailed homeobox 1, NR2E1 - nuclear receptor subfamily 2, group e, member 1, CUX2 - cut-like homeobox 2, GAD1 - glutamate decarboxylase 1 (brain, 67kda), KIRREL3 - kin of irre like 3 (drosophila), CPT1A - carnitine palmitoyltransferase 1a (liver), USP2 - ubiquitin specific peptidase 2, TRH - thyrotropin-releasing hormone, PYY - peptide yy, PRKCZ - protein kinase c, zeta, ATP6V1B1 - atpase, h+ transporting, lysosomal 56/58kda, v1 subunit b1, TANC1 - tetratricopeptide repeat, ankyrin repeat and coiled-coil containing 1, CAMK4 - calcium/calmodulin-dependent protein kinase iv, NPTX2 - neuronal pentraxin ii, SGK1 - serum/glucocorticoid regulated kinase 1, TBR1 - t-box, brain, 1]
GO:0001654	eye development	5.18e-05	0.00678	2.16877	3.92	18395	90	625	12	[RCN1 - reticulocalbin 1, ef-hand calcium binding domain, PITX2 - paired-like homeodomain 2, SH3PXD2B - sh3 and px domains 2b, SKI - v-ski avian sarcoma viral oncogene homolog, MAB21L2 - mab-21-like 2 (c. elegans), HIPK2 - homeodomain interacting protein kinase 2, RAX - retina and anterior neural fold homeobox, PAX6 - paired box 6, FBN1 - fibrillin 1, SIX3 - six homeobox 3, SOX2 - sry (sex determining region y)-box 2, CACNA1C - calcium channel, voltage-dependent, l type, alpha 1c subunit]
GO:0007423	sensory organ development	6.29e-05	0.00802	2.09583	3.41	18395	121	625	14	[SH3PXD2B - sh3 and px domains 2b, PITX2 - paired-like homeodomain 2, SKI - v-ski avian sarcoma viral oncogene homolog, HIPK2 - homeodomain interacting protein kinase 2, GATA3 - gata binding protein 3, PAX6 - paired box 6, RAX - retina and anterior neural fold homeobox, SOX2 - sry (sex determining region y)-box 2, RCN1 - reticulocalbin 1, ef-hand calcium binding domain, MAB21L2 - mab-21-like 2 (c. elegans), FBN1 - fibrillin 1, SIX3 - six homeobox 3, CACNA1C - calcium channel, voltage-dependent, l type, alpha 1c subunit, ASCL2 - achaete-scute complex homolog 2 (drosophila)]
GO:0048714	positive regulation of oligodendrocyte differentiation	7.04e-05	0.00883	2.05404	8.03	18395	22	625	6	[GSX2 - gs homeobox 2, CXCR4 - chemokine (c-x-c motif) receptor 4, NKX2-2 - nk2 homeobox 2, OLIG2 - oligodendrocyte lineage transcription factor 2, TENM4 - teneurin transmembrane protein 4, TP73 - tumor protein p73]
GO:0045165	cell fate commitment	8.49e-05	0.0106	1.97469	3.15	18395	140	625	15	[GSX2 - gs homeobox 2, ONECUT1 - one cut homeobox 1, PITX1 - paired-like homeodomain 1, GATA3 - gata binding protein 3, OLIG2 - oligodendrocyte lineage transcription factor 2, PAX6 - paired box 6, POU3F2 - pou class 3 homeobox 2, WNT1 - wingless-type mmtv integration site family, member 1, SOX2 - sry (sex determining region y)-box 2, MYT1L - myelin transcription factor 1-like, WNT6 - wingless-type mmtv integration site family, member 6, TBX3 - t-box 3, NKX2-2 - nk2 homeobox 2, NR2E1 - nuclear receptor subfamily 2, group e, member 1, TBR1 - t-box, brain, 1]
GO:0090287	regulation of cellular response to growth factor stimulus	0.00012	0.014	1.85387	2.38	18395	285	625	23	[LTBP4 - latent transforming growth factor beta binding protein 4, ROBO1 - roundabout, axon guidance receptor, homolog 1 (drosophila), TMEM108 - transmembrane protein 108, ITGA5 - integrin, alpha 5 (fibronectin receptor, alpha polypeptide), ONECUT1 - one cut homeobox 1, SKI - v-ski avian sarcoma viral oncogene homolog, PRDM16 - pr domain containing 16, SPRED2 - sprouty-related, evh1 domain containing 2, HIPK2 - homeodomain interacting protein kinase 2, GATA3 - gata binding protein 3, WNT1 - wingless-type mmtv integration site family, member 1, CFLAR - casp8 and fadd-like apoptosis regulator, NREP - neuronal regeneration related protein, BCL9L - b-cell cll/lymphoma 9-like, FGF4 - fibroblast growth factor 4, DAB2 - dab, mitogen-responsive phosphoprotein, homolog 2 (drosophila), SKOR1 - ski family transcriptional corepressor 1, OTX2 - orthodenticle homeobox 2, ATP2B4 - atpase, ca++ transporting, plasma membrane 4, CIDEA - cell death-inducing dffa-like effector a, FBN1 - fibrillin 1, FGF18 - fibroblast growth factor 18, CYFIP1 - cytoplasmic fmr1 interacting protein 1]
GO:0021953	central nervous system neuron differentiation	0.000125	0.0143	1.84466	3.85	18395	84	625	11	[SALL1 - sal-like 1 (drosophila), GSX2 - gs homeobox 2, LHX1 - lim homeobox 1, RORA - rar-related orphan receptor a, OLIG2 - oligodendrocyte lineage transcription factor 2, NKX2-2 - nk2 homeobox 2, LHX5 - lim homeobox 5, PHOX2B - paired-like homeobox 2b, WNT1 - wingless-type mmtv integration site family, member 1, PTCH1 - patched 1, NR2E1 - nuclear receptor subfamily 2, group e, member 1]
GO:0048732	gland development	0.000135	0.0153	1.81531	2.54	18395	232	625	20	[PKD1 - polycystic kidney disease 1 (autosomal dominant), CPT1A - carnitine palmitoyltransferase 1a (liver), ONECUT1 - one cut homeobox 1, PITX1 - paired-like homeodomain 1, SOX10 - sry (sex determining region y)-box 10, GATA3 - gata binding protein 3, AK4 - adenylate kinase 4, NR5A1 - nuclear receptor subfamily 5, group a, member 1, POU3F2 - pou class 3 homeobox 2, JARID2 - jumonji, at rich interactive domain 2, PTCH1 - patched 1, SOX2 - sry (sex determining region y)-box 2, PDGFRA - platelet-derived growth factor receptor, alpha polypeptide, SALL1 - sal-like 1 (drosophila), TBX3 - t-box 3, HOXD3 - homeobox d3, PCSK9 - proprotein convertase subtilisin/kexin type 9, MAD1L1 - mad1 mitotic arrest deficient-like 1 (yeast), SIX3 - six homeobox 3, HOXA9 - homeobox a9]
GO:0050890	cognition	0.000145	0.016	1.79588	2.4	18395	270	625	22	[ITGA5 - integrin, alpha 5 (fibronectin receptor, alpha polypeptide), PARK2 - parkinson protein 2, e3 ubiquitin protein ligase (parkin), LHCGR - luteinizing hormone/choriogonadotropin receptor, NEUROD2 - neuronal differentiation 2, SLC8A3 - solute carrier family 8 (sodium/calcium exchanger), member 3, ATXN1 - ataxin 1, PTEN - phosphatase and tensin homolog, C1QL1 - complement component 1, q subcomponent-like 1, TANC1 - tetratricopeptide repeat, ankyrin repeat and coiled-coil containing 1, PRKCZ - protein kinase c, zeta, NRXN1 - neurexin 1, CAMK4 - calcium/calmodulin-dependent protein kinase iv, NFATC4 - nuclear factor of activated t-cells, cytoplasmic, calcineurin-dependent 4, ST3GAL4 - st3 beta-galactoside alpha-2,3-sialyltransferase 4, DKK1 - dickkopf wnt signaling pathway inhibitor 1, SGK1 - serum/glucocorticoid regulated kinase 1, NPTX2 - neuronal pentraxin ii, SHANK2 - sh3 and multiple ankyrin repeat domains 2, EN1 - engrailed homeobox 1, CUX2 - cut-like homeobox 2, TBR1 - t-box, brain, 1, CYFIP1 - cytoplasmic fmr1 interacting protein 1]
GO:0030522	intracellular receptor signaling pathway	0.000147	0.0161	1.79317	3	18395	147	625	15	[ALOXE3 - arachidonate lipoxygenase 3, RORA - rar-related orphan receptor a, NR5A1 - nuclear receptor subfamily 5, group a, member 1, RXRA - retinoid x receptor, alpha, NR3C1 - nuclear receptor subfamily 3, group c, member 1 (glucocorticoid receptor), ESRRG - estrogen-related receptor gamma, IRF7 - interferon regulatory factor 7, TNFAIP3 - tumor necrosis factor, alpha-induced protein 3, NR2F1 - nuclear receptor subfamily 2, group f, member 1, NR5A2 - nuclear receptor subfamily 5, group a, member 2, NR1I2 - nuclear receptor subfamily 1, group i, member 2, NR2E1 - nuclear receptor subfamily 2, group e, member 1, NCOA4 - nuclear receptor coactivator 4, RARA - retinoic acid receptor, alpha, ZMIZ1 - zinc finger, miz-type containing 1]
GO:0030901	midbrain development	0.000153	0.0166	1.77989	7.06	18395	25	625	6	[PITX3 - paired-like homeodomain 3, OTX1 - orthodenticle homeobox 1, OTX2 - orthodenticle homeobox 2, WNT1 - wingless-type mmtv integration site family, member 1, EN1 - engrailed homeobox 1, KDM2B - lysine (k)-specific demethylase 2b]
GO:0061351	neural precursor cell proliferation	0.000193	0.0201	1.6968	4.91	18395	48	625	8	[DAGLB - diacylglycerol lipase, beta, RORA - rar-related orphan receptor a, ZNF503 - zinc finger protein 503, LHX5 - lim homeobox 5, GBX2 - gastrulation brain homeobox 2, WNT1 - wingless-type mmtv integration site family, member 1, TRNP1 - tmf1-regulated nuclear protein 1, SIX3 - six homeobox 3]
GO:0060292	long-term synaptic depression	0.000196	0.0203	1.6925	8.66	18395	17	625	5	[GRID2IP - glutamate receptor, ionotropic, delta 2 (grid2) interacting protein, PTK2B - protein tyrosine kinase 2 beta, SORCS2 - sortilin-related vps10 domain containing receptor 2, SHANK2 - sh3 and multiple ankyrin repeat domains 2, PTEN - phosphatase and tensin homolog]
GO:0051703	intraspecies interaction between organisms	0.000224	0.0224	1.64975	4.81	18395	49	625	8	[NRXN1 - neurexin 1, DRD4 - dopamine receptor d4, SHANK2 - sh3 and multiple ankyrin repeat domains 2, ATXN1 - ataxin 1, PTEN - phosphatase and tensin homolog, EN1 - engrailed homeobox 1, NR2E1 - nuclear receptor subfamily 2, group e, member 1, GAD1 - glutamate decarboxylase 1 (brain, 67kda)]
GO:0035176	social behavior	0.000224	0.0226	1.64589	4.81	18395	49	625	8	[NRXN1 - neurexin 1, DRD4 - dopamine receptor d4, SHANK2 - sh3 and multiple ankyrin repeat domains 2, ATXN1 - ataxin 1, PTEN - phosphatase and tensin homolog, EN1 - engrailed homeobox 1, NR2E1 - nuclear receptor subfamily 2, group e, member 1, GAD1 - glutamate decarboxylase 1 (brain, 67kda)]
GO:0051705	multi-organism behavior	0.000231	0.023	1.63827	4.27	18395	62	625	9	[NRXN1 - neurexin 1, KIRREL3 - kin of irre like 3 (drosophila), DRD4 - dopamine receptor d4, SHANK2 - sh3 and multiple ankyrin repeat domains 2, ATXN1 - ataxin 1, PTEN - phosphatase and tensin homolog, EN1 - engrailed homeobox 1, NR2E1 - nuclear receptor subfamily 2, group e, member 1, GAD1 - glutamate decarboxylase 1 (brain, 67kda)]
GO:0060359	response to ammonium ion	0.000257	0.0252	1.5986	3.56	18395	91	625	11	[FOSB - fbj murine osteosarcoma viral oncogene homolog b, PARK2 - parkinson protein 2, e3 ubiquitin protein ligase (parkin), PITX3 - paired-like homeodomain 3, DRD4 - dopamine receptor d4, CXCR4 - chemokine (c-x-c motif) receptor 4, PTK2B - protein tyrosine kinase 2 beta, SLC6A3 - solute carrier family 6 (neurotransmitter transporter), member 3, ATP2B4 - atpase, ca++ transporting, plasma membrane 4, DNMT3A - dna (cytosine-5-)-methyltransferase 3 alpha, EN1 - engrailed homeobox 1, KCNC2 - potassium voltage-gated channel, shaw-related subfamily, member 2]
GO:0060044	negative regulation of cardiac muscle cell proliferation	0.000264	0.0258	1.58838	8.18	18395	18	625	5	[GJA1 - gap junction protein, alpha 1, 43kda, JARID2 - jumonji, at rich interactive domain 2, PTEN - phosphatase and tensin homolog, TP73 - tumor protein p73, MIR200B - microrna 200b]
GO:0006367	transcription initiation from RNA polymerase II promoter	0.000349	0.0334	1.47625	2.78	18395	159	625	15	[MAML3 - mastermind-like 3 (drosophila), RORA - rar-related orphan receptor a, NR5A1 - nuclear receptor subfamily 5, group a, member 1, PTEN - phosphatase and tensin homolog, RXRA - retinoid x receptor, alpha, NR3C1 - nuclear receptor subfamily 3, group c, member 1 (glucocorticoid receptor), ESRRG - estrogen-related receptor gamma, NR2F1 - nuclear receptor subfamily 2, group f, member 1, NR5A2 - nuclear receptor subfamily 5, group a, member 2, MAML2 - mastermind-like 2 (drosophila), POLR2F - polymerase (rna) ii (dna directed) polypeptide f, TAF8 - taf8 rna polymerase ii, tata box binding protein (tbp)-associated factor, 43kda, NR1I2 - nuclear receptor subfamily 1, group i, member 2, NR2E1 - nuclear receptor subfamily 2, group e, member 1, RARA - retinoic acid receptor, alpha]
GO:0007611	learning or memory	0.000359	0.0338	1.47108	2.42	18395	231	625	19	[ITGA5 - integrin, alpha 5 (fibronectin receptor, alpha polypeptide), PARK2 - parkinson protein 2, e3 ubiquitin protein ligase (parkin), NEUROD2 - neuronal differentiation 2, SLC8A3 - solute carrier family 8 (sodium/calcium exchanger), member 3, ATXN1 - ataxin 1, PTEN - phosphatase and tensin homolog, C1QL1 - complement component 1, q subcomponent-like 1, TANC1 - tetratricopeptide repeat, ankyrin repeat and coiled-coil containing 1, PRKCZ - protein kinase c, zeta, NRXN1 - neurexin 1, CAMK4 - calcium/calmodulin-dependent protein kinase iv, NFATC4 - nuclear factor of activated t-cells, cytoplasmic, calcineurin-dependent 4, DKK1 - dickkopf wnt signaling pathway inhibitor 1, SGK1 - serum/glucocorticoid regulated kinase 1, SHANK2 - sh3 and multiple ankyrin repeat domains 2, NPTX2 - neuronal pentraxin ii, EN1 - engrailed homeobox 1, CUX2 - cut-like homeobox 2, TBR1 - t-box, brain, 1]
GO:1903844	regulation of cellular response to transforming growth factor beta stimulus	0.000452	0.0399	1.39903	2.97	18395	129	625	13	[LTBP4 - latent transforming growth factor beta binding protein 4, ONECUT1 - one cut homeobox 1, SKI - v-ski avian sarcoma viral oncogene homolog, PRDM16 - pr domain containing 16, SPRED2 - sprouty-related, evh1 domain containing 2, HIPK2 - homeodomain interacting protein kinase 2, CFLAR - casp8 and fadd-like apoptosis regulator, WNT1 - wingless-type mmtv integration site family, member 1, NREP - neuronal regeneration related protein, BCL9L - b-cell cll/lymphoma 9-like, DAB2 - dab, mitogen-responsive phosphoprotein, homolog 2 (drosophila), FBN1 - fibrillin 1, CIDEA - cell death-inducing dffa-like effector a]
GO:0045685	regulation of glial cell differentiation	0.000469	0.0411	1.38616	3.9	18395	68	625	9	[LIN28A - lin-28 homolog a (c. elegans), GSX2 - gs homeobox 2, SLC45A3 - solute carrier family 45, member 3, CXCR4 - chemokine (c-x-c motif) receptor 4, OLIG2 - oligodendrocyte lineage transcription factor 2, NKX2-2 - nk2 homeobox 2, TENM4 - teneurin transmembrane protein 4, NR2E1 - nuclear receptor subfamily 2, group e, member 1, TP73 - tumor protein p73]
GO:0060291	long-term synaptic potentiation	0.000484	0.042	1.37675	4.91	18395	42	625	7	[NFATC4 - nuclear factor of activated t-cells, cytoplasmic, calcineurin-dependent 4, PTK2B - protein tyrosine kinase 2 beta, SHANK2 - sh3 and multiple ankyrin repeat domains 2, SLC8A3 - solute carrier family 8 (sodium/calcium exchanger), member 3, PTEN - phosphatase and tensin homolog, NR2E1 - nuclear receptor subfamily 2, group e, member 1, PRKCZ - protein kinase c, zeta]
GO:0040019	positive regulation of embryonic development	0.000484	0.0422	1.37469	4.91	18395	42	625	7	[LHX1 - lim homeobox 1, GJA1 - gap junction protein, alpha 1, 43kda, GATA3 - gata binding protein 3, OTX2 - orthodenticle homeobox 2, WNT1 - wingless-type mmtv integration site family, member 1, TENM4 - teneurin transmembrane protein 4, GDNF - glial cell derived neurotrophic factor]
GO:0030111	regulation of Wnt signaling pathway	0.000592	0.0499	1.3019	2.05	18395	359	625	25	[PARK2 - parkinson protein 2, e3 ubiquitin protein ligase (parkin), APC2 - adenomatosis polyposis coli 2, GSC - goosecoid homeobox, LGR6 - leucine-rich repeat containing g protein-coupled receptor 6, PTPRU - protein tyrosine phosphatase, receptor type, u, EGR1 - early growth response 1, KANK1 - kn motif and ankyrin repeat domains 1, NFATC4 - nuclear factor of activated t-cells, cytoplasmic, calcineurin-dependent 4, DKK1 - dickkopf wnt signaling pathway inhibitor 1, WNK2 - wnk lysine deficient protein kinase 2, CMAHP - cytidine monophospho-n-acetylneuraminic acid hydroxylase, pseudogene, AXIN2 - axin 2, TCF7L1 - transcription factor 7-like 1 (t-cell specific, hmg-box), RAPGEF1 - rap guanine nucleotide exchange factor (gef) 1, CCDC88C - coiled-coil domain containing 88c, SKI - v-ski avian sarcoma viral oncogene homolog, SOX10 - sry (sex determining region y)-box 10, SOX2 - sry (sex determining region y)-box 2, SALL1 - sal-like 1 (drosophila), CSNK1D - casein kinase 1, delta, DAB2 - dab, mitogen-responsive phosphoprotein, homolog 2 (drosophila), TNFAIP3 - tumor necrosis factor, alpha-induced protein 3, WWOX - ww domain containing oxidoreductase, HIC1 - hypermethylated in cancer 1, NXN - nucleoredoxin]
GO:0031646	positive regulation of neurological system process	0.000646	0.0542	1.266	4.13	18395	57	625	8	[NRXN1 - neurexin 1, PTK2B - protein tyrosine kinase 2 beta, SOX10 - sry (sex determining region y)-box 10, SHANK2 - sh3 and multiple ankyrin repeat domains 2, TENM4 - teneurin transmembrane protein 4, PTEN - phosphatase and tensin homolog, PRKCZ - protein kinase c, zeta, CUX2 - cut-like homeobox 2]
GO:0031644	regulation of neurological system process	0.000651	0.0543	1.2652	2.86	18395	134	625	13	[ZMYND8 - zinc finger, mynd-type containing 8, TMEM108 - transmembrane protein 108, SOX10 - sry (sex determining region y)-box 10, SLC8A3 - solute carrier family 8 (sodium/calcium exchanger), member 3, PTEN - phosphatase and tensin homolog, PRKCZ - protein kinase c, zeta, NRXN1 - neurexin 1, PTK2B - protein tyrosine kinase 2 beta, NPTX1 - neuronal pentraxin i, SHANK2 - sh3 and multiple ankyrin repeat domains 2, NPTX2 - neuronal pentraxin ii, TENM4 - teneurin transmembrane protein 4, CUX2 - cut-like homeobox 2]
GO:0006352	DNA-templated transcription, initiation	0.000839	0.0681	1.16685	2.47	18395	191	625	16	[MAML3 - mastermind-like 3 (drosophila), RORA - rar-related orphan receptor a, NR5A1 - nuclear receptor subfamily 5, group a, member 1, PTEN - phosphatase and tensin homolog, RXRA - retinoid x receptor, alpha, NR3C1 - nuclear receptor subfamily 3, group c, member 1 (glucocorticoid receptor), ESRRG - estrogen-related receptor gamma, POLR1A - polymerase (rna) i polypeptide a, 194kda, NR2F1 - nuclear receptor subfamily 2, group f, member 1, NR5A2 - nuclear receptor subfamily 5, group a, member 2, MAML2 - mastermind-like 2 (drosophila), POLR2F - polymerase (rna) ii (dna directed) polypeptide f, TAF8 - taf8 rna polymerase ii, tata box binding protein (tbp)-associated factor, 43kda, NR1I2 - nuclear receptor subfamily 1, group i, member 2, NR2E1 - nuclear receptor subfamily 2, group e, member 1, RARA - retinoic acid receptor, alpha]
GO:0019932	second-messenger-mediated signaling	0.000888	0.0714	1.1463	2.1	18395	308	625	22	[HDAC4 - histone deacetylase 4, LHCGR - luteinizing hormone/choriogonadotropin receptor, LAT2 - linker for activation of t cells family, member 2, MC1R - melanocortin 1 receptor (alpha melanocyte stimulating hormone receptor), P2RY12 - purinergic receptor p2y, g-protein coupled, 12, CXCR4 - chemokine (c-x-c motif) receptor 4, ADCY9 - adenylate cyclase 9, NR5A1 - nuclear receptor subfamily 5, group a, member 1, PDE7B - phosphodiesterase 7b, NPPB - natriuretic peptide b, ACKR3 - atypical chemokine receptor 3, NFATC4 - nuclear factor of activated t-cells, cytoplasmic, calcineurin-dependent 4, AKAP13 - a kinase (prka) anchor protein 13, TNFSF11 - tumor necrosis factor (ligand) superfamily, member 11, PPP3CC - protein phosphatase 3, catalytic subunit, gamma isozyme, NR5A2 - nuclear receptor subfamily 5, group a, member 2, PDE4D - phosphodiesterase 4d, camp-specific, TSHR - thyroid stimulating hormone receptor, ADRA1A - adrenoceptor alpha 1a, PTH1R - parathyroid hormone 1 receptor, CACNA1C - calcium channel, voltage-dependent, l type, alpha 1c subunit, KCNC2 - potassium voltage-gated channel, shaw-related subfamily, member 2]

### Sheet: 1003_Promoters
GO Term	Description	P-value	FDR q-value	Enrichment	N (Total number of genes in the background/reference set)	B (Number of genes in the background that are annotated with the specific GO term)	n (Total number of genes in your input list (e.g., differentially expressed genes))	b (Number of genes in your input list that are annotated with the specific GO term)	Genes
GO:0048856	anatomical structure development	1.16e-12	1.79e-08	2.13	18395	3201	227	84	[GFI1 - growth factor independent 1 transcription repressor, LHX1 - lim homeobox 1, CASZ1 - castor zinc finger 1, SLC6A3 - solute carrier family 6 (neurotransmitter transporter), member 3, MOV10L1 - mov10l1, moloney leukemia virus 10-like 1, homolog (mouse), CAPG - capping protein (actin filament), gelsolin-like, PAX6 - paired box 6, GSC - goosecoid homeobox, PAX3 - paired box 3, PAX9 - paired box 9, GDNF - glial cell derived neurotrophic factor, KDM2B - lysine (k)-specific demethylase 2b, TDRD5 - tudor domain containing 5, MAB21L2 - mab-21-like 2 (c. elegans), DKK1 - dickkopf wnt signaling pathway inhibitor 1, OTX1 - orthodenticle homeobox 1, OTX2 - orthodenticle homeobox 2, NR5A2 - nuclear receptor subfamily 5, group a, member 2, WRN - werner syndrome, recq helicase-like, EN1 - engrailed homeobox 1, NR2E1 - nuclear receptor subfamily 2, group e, member 1, ERRFI1 - erbb receptor feedback inhibitor 1, GPSM1 - g-protein signaling modulator 1, MC1R - melanocortin 1 receptor (alpha melanocyte stimulating hormone receptor), SOX2 - sry (sex determining region y)-box 2, OBSCN - obscurin, cytoskeletal calmodulin and titin-interacting rhogef, DAW1 - dynein assembly factor with wdr repeat domains 1, ACTA1 - actin, alpha 1, skeletal muscle, HOXD3 - homeobox d3, NKX2-2 - nk2 homeobox 2, AKAP13 - a kinase (prka) anchor protein 13, HOXC12 - homeobox c12, HOXC11 - homeobox c11, PRR15 - proline rich 15, HIC1 - hypermethylated in cancer 1, CRIP1 - cysteine-rich protein 1 (intestinal), KRT31 - keratin 31, CXCR4 - chemokine (c-x-c motif) receptor 4, PITX1 - paired-like homeodomain 1, OLIG2 - oligodendrocyte lineage transcription factor 2, IQSEC1 - iq motif and sec7 domain 1, HDAC11 - histone deacetylase 11, TSPEAR - thrombospondin-type laminin g domain and ear repeats, TFAP2A - transcription factor ap-2 alpha (activating enhancer binding protein 2 alpha), PTEN - phosphatase and tensin homolog, TP73 - tumor protein p73, DUOX1 - dual oxidase 1, SCARF1 - scavenger receptor class f, member 1, PDGFRA - platelet-derived growth factor receptor, alpha polypeptide, DLX4 - distal-less homeobox 4, NFATC4 - nuclear factor of activated t-cells, cytoplasmic, calcineurin-dependent 4, TFAP2C - transcription factor ap-2 gamma (activating enhancer binding protein 2 gamma), PDLIM4 - pdz and lim domain 4, ALX4 - alx homeobox 4, SALL4 - sal-like 4 (drosophila), TLX2 - t-cell leukemia homeobox 2, TUBB3 - tubulin, beta 3 class iii, RBM24 - rna binding motif protein 24, HOXA9 - homeobox a9, FOXD3 - forkhead box d3, AXIN2 - axin 2, ZMIZ1 - zinc finger, miz-type containing 1, RAPGEF1 - rap guanine nucleotide exchange factor (gef) 1, TMEM108 - transmembrane protein 108, MYCNOS - mycn opposite strand/antisense rna, LHX9 - lim homeobox 9, ZIC1 - zic family member 1, EPHA1 - eph receptor a1, P2RY12 - purinergic receptor p2y, g-protein coupled, 12, GATA3 - gata binding protein 3, POU3F2 - pou class 3 homeobox 2, GBX2 - gastrulation brain homeobox 2, TENM3 - teneurin transmembrane protein 3, ZNF3 - zinc finger protein 3, RCN1 - reticulocalbin 1, ef-hand calcium binding domain, TBX3 - t-box 3, TUBGCP2 - tubulin, gamma complex associated protein 2, PHOX2B - paired-like homeobox 2b, ZIC4 - zic family member 4, NAV2 - neuron navigator 2, NCOA4 - nuclear receptor coactivator 4, TGM5 - transglutaminase 5, TBR1 - t-box, brain, 1, SOX2-OT - sox2 overlapping transcript (non-protein coding)]
GO:0045944	positive regulation of transcription by RNA polymerase II	9.38e-10	4.83e-06	2.86	18395	1163	227	41	[CASZ1 - castor zinc finger 1, PITX1 - paired-like homeodomain 1, PAX6 - paired box 6, TFAP2A - transcription factor ap-2 alpha (activating enhancer binding protein 2 alpha), PAX3 - paired box 3, TP73 - tumor protein p73, AATF - apoptosis antagonizing transcription factor, PAX9 - paired box 9, GDNF - glial cell derived neurotrophic factor, ELK4 - elk4, ets-domain protein (srf accessory protein 1), BSX - brain-specific homeobox, NFATC4 - nuclear factor of activated t-cells, cytoplasmic, calcineurin-dependent 4, PCBP1 - poly(rc) binding protein 1, TFAP2C - transcription factor ap-2 gamma (activating enhancer binding protein 2 gamma), OTX1 - orthodenticle homeobox 1, ALX4 - alx homeobox 4, OTX2 - orthodenticle homeobox 2, SALL4 - sal-like 4 (drosophila), TLX2 - t-cell leukemia homeobox 2, NR5A2 - nuclear receptor subfamily 5, group a, member 2, EN1 - engrailed homeobox 1, NR2E1 - nuclear receptor subfamily 2, group e, member 1, HOXA9 - homeobox a9, FOXD3 - forkhead box d3, ZMIZ1 - zinc finger, miz-type containing 1, MC1R - melanocortin 1 receptor (alpha melanocyte stimulating hormone receptor), TNIP1 - tnfaip3 interacting protein 1, GATA3 - gata binding protein 3, POU3F2 - pou class 3 homeobox 2, GBX2 - gastrulation brain homeobox 2, SOX2 - sry (sex determining region y)-box 2, ELL3 - elongation factor rna polymerase ii-like 3, NR3C1 - nuclear receptor subfamily 3, group c, member 1 (glucocorticoid receptor), BARX2 - barx homeobox 2, HOXD3 - homeobox d3, IRF7 - interferon regulatory factor 7, NKX2-2 - nk2 homeobox 2, HOXC11 - homeobox c11, PHOX2B - paired-like homeobox 2b, NR1I2 - nuclear receptor subfamily 1, group i, member 2, TBR1 - t-box, brain, 1]
GO:0009653	anatomical structure morphogenesis	1.29e-09	4.96e-06	2.69	18395	1324	227	44	[CRIP1 - cysteine-rich protein 1 (intestinal), GSX2 - gs homeobox 2, LHX1 - lim homeobox 1, CXCR4 - chemokine (c-x-c motif) receptor 4, PITX1 - paired-like homeodomain 1, FOXI2 - forkhead box i2, PAX6 - paired box 6, TFAP2A - transcription factor ap-2 alpha (activating enhancer binding protein 2 alpha), GSC - goosecoid homeobox, PTEN - phosphatase and tensin homolog, ANKRD11 - ankyrin repeat domain 11, PAX3 - paired box 3, PAX9 - paired box 9, KDM2B - lysine (k)-specific demethylase 2b, PDGFRA - platelet-derived growth factor receptor, alpha polypeptide, GDNF - glial cell derived neurotrophic factor, NFATC4 - nuclear factor of activated t-cells, cytoplasmic, calcineurin-dependent 4, MAB21L2 - mab-21-like 2 (c. elegans), OTX1 - orthodenticle homeobox 1, ALX4 - alx homeobox 4, SALL4 - sal-like 4 (drosophila), NR5A2 - nuclear receptor subfamily 5, group a, member 2, LFNG - lfng o-fucosylpeptide 3-beta-n-acetylglucosaminyltransferase, EN1 - engrailed homeobox 1, NR2E1 - nuclear receptor subfamily 2, group e, member 1, CTNNA2 - catenin (cadherin-associated protein), alpha 2, HOXA9 - homeobox a9, FOXD3 - forkhead box d3, AXIN2 - axin 2, ZMIZ1 - zinc finger, miz-type containing 1, ERRFI1 - erbb receptor feedback inhibitor 1, LHX9 - lim homeobox 9, EPHA1 - eph receptor a1, ZIC1 - zic family member 1, GATA3 - gata binding protein 3, GBX2 - gastrulation brain homeobox 2, TENM3 - teneurin transmembrane protein 3, SOX2 - sry (sex determining region y)-box 2, TBX3 - t-box 3, HOXD3 - homeobox d3, CUL1 - cullin 1, ACTG1 - actin, gamma 1, PHOX2B - paired-like homeobox 2b, TBR1 - t-box, brain, 1]
GO:0009887	animal organ morphogenesis	8.53e-09	2.63e-05	4	18395	486	227	24	[ERRFI1 - erbb receptor feedback inhibitor 1, LHX9 - lim homeobox 9, LHX1 - lim homeobox 1, GATA3 - gata binding protein 3, PAX6 - paired box 6, TFAP2A - transcription factor ap-2 alpha (activating enhancer binding protein 2 alpha), PTEN - phosphatase and tensin homolog, GSC - goosecoid homeobox, TENM3 - teneurin transmembrane protein 3, ANKRD11 - ankyrin repeat domain 11, PAX3 - paired box 3, PAX9 - paired box 9, KDM2B - lysine (k)-specific demethylase 2b, PDGFRA - platelet-derived growth factor receptor, alpha polypeptide, CUL1 - cullin 1, TBX3 - t-box 3, HOXD3 - homeobox d3, ALX4 - alx homeobox 4, NR5A2 - nuclear receptor subfamily 5, group a, member 2, LFNG - lfng o-fucosylpeptide 3-beta-n-acetylglucosaminyltransferase, HOXA9 - homeobox a9, CTNNA2 - catenin (cadherin-associated protein), alpha 2, AXIN2 - axin 2, ZMIZ1 - zinc finger, miz-type containing 1]
GO:0010628	positive regulation of gene expression	2.03e-07	0.000313	2.08	18395	2027	227	52	[LHX1 - lim homeobox 1, CASZ1 - castor zinc finger 1, PAX6 - paired box 6, PAX3 - paired box 3, AATF - apoptosis antagonizing transcription factor, PAX9 - paired box 9, GDNF - glial cell derived neurotrophic factor, ELK4 - elk4, ets-domain protein (srf accessory protein 1), BSX - brain-specific homeobox, PCBP1 - poly(rc) binding protein 1, DKK1 - dickkopf wnt signaling pathway inhibitor 1, OTX1 - orthodenticle homeobox 1, OTX2 - orthodenticle homeobox 2, NR5A2 - nuclear receptor subfamily 5, group a, member 2, EN1 - engrailed homeobox 1, NR2E1 - nuclear receptor subfamily 2, group e, member 1, MC1R - melanocortin 1 receptor (alpha melanocyte stimulating hormone receptor), TNIP1 - tnfaip3 interacting protein 1, SOX2 - sry (sex determining region y)-box 2, BARX2 - barx homeobox 2, ACTA1 - actin, alpha 1, skeletal muscle, HOXD3 - homeobox d3, NKX2-2 - nk2 homeobox 2, ACTG1 - actin, gamma 1, HOXC11 - homeobox c11, NR1I2 - nuclear receptor subfamily 1, group i, member 2, PITX1 - paired-like homeodomain 1, TFAP2A - transcription factor ap-2 alpha (activating enhancer binding protein 2 alpha), PTEN - phosphatase and tensin homolog, TP73 - tumor protein p73, NFATC4 - nuclear factor of activated t-cells, cytoplasmic, calcineurin-dependent 4, TFAP2C - transcription factor ap-2 gamma (activating enhancer binding protein 2 gamma), ALX4 - alx homeobox 4, SALL4 - sal-like 4 (drosophila), TLX2 - t-cell leukemia homeobox 2, RBM24 - rna binding motif protein 24, HOXA9 - homeobox a9, FOXD3 - forkhead box d3, AXIN2 - axin 2, ZMIZ1 - zinc finger, miz-type containing 1, ZIC1 - zic family member 1, GATA3 - gata binding protein 3, POU3F2 - pou class 3 homeobox 2, GBX2 - gastrulation brain homeobox 2, ELL3 - elongation factor rna polymerase ii-like 3, NWD1 - nacht and wd repeat domain containing 1, NR3C1 - nuclear receptor subfamily 3, group c, member 1 (glucocorticoid receptor), TBX3 - t-box 3, IRF7 - interferon regulatory factor 7, PHOX2B - paired-like homeobox 2b, NCOA4 - nuclear receptor coactivator 4, TBR1 - t-box, brain, 1]
GO:0048513	animal organ development	3.81e-07	0.00049	2.44	18395	1227	227	37	[CRIP1 - cysteine-rich protein 1 (intestinal), GFI1 - growth factor independent 1 transcription repressor, LHX1 - lim homeobox 1, CXCR4 - chemokine (c-x-c motif) receptor 4, PITX1 - paired-like homeodomain 1, PAX6 - paired box 6, TFAP2A - transcription factor ap-2 alpha (activating enhancer binding protein 2 alpha), PTEN - phosphatase and tensin homolog, PAX3 - paired box 3, TP73 - tumor protein p73, PDGFRA - platelet-derived growth factor receptor, alpha polypeptide, GDNF - glial cell derived neurotrophic factor, NFATC4 - nuclear factor of activated t-cells, cytoplasmic, calcineurin-dependent 4, TFAP2C - transcription factor ap-2 gamma (activating enhancer binding protein 2 gamma), MAB21L2 - mab-21-like 2 (c. elegans), ALX4 - alx homeobox 4, PDLIM4 - pdz and lim domain 4, TLX2 - t-cell leukemia homeobox 2, EN1 - engrailed homeobox 1, WRN - werner syndrome, recq helicase-like, TUBB3 - tubulin, beta 3 class iii, HOXA9 - homeobox a9, LHX9 - lim homeobox 9, ZIC1 - zic family member 1, GATA3 - gata binding protein 3, POU3F2 - pou class 3 homeobox 2, SOX2 - sry (sex determining region y)-box 2, DAW1 - dynein assembly factor with wdr repeat domains 1, RCN1 - reticulocalbin 1, ef-hand calcium binding domain, TBX3 - t-box 3, HOXD3 - homeobox d3, NKX2-2 - nk2 homeobox 2, AKAP13 - a kinase (prka) anchor protein 13, TUBGCP2 - tubulin, gamma complex associated protein 2, PHOX2B - paired-like homeobox 2b, NCOA4 - nuclear receptor coactivator 4, TBR1 - t-box, brain, 1]
GO:0050767	regulation of neurogenesis	4.18e-07	0.000496	2.91	18395	781	227	28	[ZMYND8 - zinc finger, mynd-type containing 8, GSX2 - gs homeobox 2, GFI1 - growth factor independent 1 transcription repressor, CASZ1 - castor zinc finger 1, CXCR4 - chemokine (c-x-c motif) receptor 4, OLIG2 - oligodendrocyte lineage transcription factor 2, GAK - cyclin g associated kinase, PAX6 - paired box 6, PTEN - phosphatase and tensin homolog, TP73 - tumor protein p73, SCARF1 - scavenger receptor class f, member 1, NFATC4 - nuclear factor of activated t-cells, cytoplasmic, calcineurin-dependent 4, DKK1 - dickkopf wnt signaling pathway inhibitor 1, TLX2 - t-cell leukemia homeobox 2, NR2E1 - nuclear receptor subfamily 2, group e, member 1, CTNNA2 - catenin (cadherin-associated protein), alpha 2, RAPGEF1 - rap guanine nucleotide exchange factor (gef) 1, P2RY12 - purinergic receptor p2y, g-protein coupled, 12, GATA3 - gata binding protein 3, POU3F2 - pou class 3 homeobox 2, TENM3 - teneurin transmembrane protein 3, SOX2 - sry (sex determining region y)-box 2, ELL3 - elongation factor rna polymerase ii-like 3, HOXD3 - homeobox d3, NKX2-2 - nk2 homeobox 2, PHOX2B - paired-like homeobox 2b, ISLR2 - immunoglobulin superfamily containing leucine-rich repeat 2, TBR1 - t-box, brain, 1]
GO:0045935	positive regulation of nucleobase-containing compound metabolic process	9.53e-07	0.000865	2.08	18395	1835	227	47	[LHX1 - lim homeobox 1, CASZ1 - castor zinc finger 1, PITX1 - paired-like homeodomain 1, PAX6 - paired box 6, TFAP2A - transcription factor ap-2 alpha (activating enhancer binding protein 2 alpha), PAX3 - paired box 3, AATF - apoptosis antagonizing transcription factor, TP73 - tumor protein p73, PAX9 - paired box 9, GDNF - glial cell derived neurotrophic factor, ELK4 - elk4, ets-domain protein (srf accessory protein 1), BSX - brain-specific homeobox, NFATC4 - nuclear factor of activated t-cells, cytoplasmic, calcineurin-dependent 4, PCBP1 - poly(rc) binding protein 1, TFAP2C - transcription factor ap-2 gamma (activating enhancer binding protein 2 gamma), OTX1 - orthodenticle homeobox 1, ALX4 - alx homeobox 4, OTX2 - orthodenticle homeobox 2, TLX2 - t-cell leukemia homeobox 2, SALL4 - sal-like 4 (drosophila), NR5A2 - nuclear receptor subfamily 5, group a, member 2, WRN - werner syndrome, recq helicase-like, EN1 - engrailed homeobox 1, RBM24 - rna binding motif protein 24, NR2E1 - nuclear receptor subfamily 2, group e, member 1, FOXD3 - forkhead box d3, HOXA9 - homeobox a9, ZMIZ1 - zinc finger, miz-type containing 1, MC1R - melanocortin 1 receptor (alpha melanocyte stimulating hormone receptor), ZIC1 - zic family member 1, TNIP1 - tnfaip3 interacting protein 1, GATA3 - gata binding protein 3, POU3F2 - pou class 3 homeobox 2, GBX2 - gastrulation brain homeobox 2, SOX2 - sry (sex determining region y)-box 2, ELL3 - elongation factor rna polymerase ii-like 3, NR3C1 - nuclear receptor subfamily 3, group c, member 1 (glucocorticoid receptor), BARX2 - barx homeobox 2, HOXD3 - homeobox d3, TBX3 - t-box 3, IRF7 - interferon regulatory factor 7, NKX2-2 - nk2 homeobox 2, PHOX2B - paired-like homeobox 2b, HOXC11 - homeobox c11, NR1I2 - nuclear receptor subfamily 1, group i, member 2, NCOA4 - nuclear receptor coactivator 4, TBR1 - t-box, brain, 1]
GO:0045664	regulation of neuron differentiation	9.02e-07	0.000869	3.11	18395	625	227	24	[ZMYND8 - zinc finger, mynd-type containing 8, GFI1 - growth factor independent 1 transcription repressor, CXCR4 - chemokine (c-x-c motif) receptor 4, CASZ1 - castor zinc finger 1, OLIG2 - oligodendrocyte lineage transcription factor 2, GAK - cyclin g associated kinase, GATA3 - gata binding protein 3, POU3F2 - pou class 3 homeobox 2, PTEN - phosphatase and tensin homolog, TENM3 - teneurin transmembrane protein 3, TP73 - tumor protein p73, SOX2 - sry (sex determining region y)-box 2, SCARF1 - scavenger receptor class f, member 1, NFATC4 - nuclear factor of activated t-cells, cytoplasmic, calcineurin-dependent 4, HOXD3 - homeobox d3, NKX2-2 - nk2 homeobox 2, DKK1 - dickkopf wnt signaling pathway inhibitor 1, TLX2 - t-cell leukemia homeobox 2, PHOX2B - paired-like homeobox 2b, NR2E1 - nuclear receptor subfamily 2, group e, member 1, ISLR2 - immunoglobulin superfamily containing leucine-rich repeat 2, CTNNA2 - catenin (cadherin-associated protein), alpha 2, TBR1 - t-box, brain, 1, RAPGEF1 - rap guanine nucleotide exchange factor (gef) 1]
GO:0051960	regulation of nervous system development	1.18e-06	0.000912	2.69	18395	872	227	29	[ZMYND8 - zinc finger, mynd-type containing 8, GSX2 - gs homeobox 2, GFI1 - growth factor independent 1 transcription repressor, CASZ1 - castor zinc finger 1, CXCR4 - chemokine (c-x-c motif) receptor 4, OLIG2 - oligodendrocyte lineage transcription factor 2, GAK - cyclin g associated kinase, PAX6 - paired box 6, PTEN - phosphatase and tensin homolog, TP73 - tumor protein p73, SCARF1 - scavenger receptor class f, member 1, NFATC4 - nuclear factor of activated t-cells, cytoplasmic, calcineurin-dependent 4, DKK1 - dickkopf wnt signaling pathway inhibitor 1, TLX2 - t-cell leukemia homeobox 2, NR2E1 - nuclear receptor subfamily 2, group e, member 1, CTNNA2 - catenin (cadherin-associated protein), alpha 2, RAPGEF1 - rap guanine nucleotide exchange factor (gef) 1, P2RY12 - purinergic receptor p2y, g-protein coupled, 12, GATA3 - gata binding protein 3, POU3F2 - pou class 3 homeobox 2, TENM3 - teneurin transmembrane protein 3, GBX2 - gastrulation brain homeobox 2, SOX2 - sry (sex determining region y)-box 2, ELL3 - elongation factor rna polymerase ii-like 3, HOXD3 - homeobox d3, NKX2-2 - nk2 homeobox 2, PHOX2B - paired-like homeobox 2b, ISLR2 - immunoglobulin superfamily containing leucine-rich repeat 2, TBR1 - t-box, brain, 1]
GO:0060284	regulation of cell development	8.89e-07	0.000915	2.67	18395	909	227	30	[ZMYND8 - zinc finger, mynd-type containing 8, GSX2 - gs homeobox 2, GFI1 - growth factor independent 1 transcription repressor, CASZ1 - castor zinc finger 1, CXCR4 - chemokine (c-x-c motif) receptor 4, GAK - cyclin g associated kinase, OLIG2 - oligodendrocyte lineage transcription factor 2, PAX6 - paired box 6, PTEN - phosphatase and tensin homolog, TP73 - tumor protein p73, SCARF1 - scavenger receptor class f, member 1, NFATC4 - nuclear factor of activated t-cells, cytoplasmic, calcineurin-dependent 4, DKK1 - dickkopf wnt signaling pathway inhibitor 1, TLX2 - t-cell leukemia homeobox 2, NR2E1 - nuclear receptor subfamily 2, group e, member 1, CTNNA2 - catenin (cadherin-associated protein), alpha 2, AXIN2 - axin 2, RAPGEF1 - rap guanine nucleotide exchange factor (gef) 1, P2RY12 - purinergic receptor p2y, g-protein coupled, 12, GATA3 - gata binding protein 3, POU3F2 - pou class 3 homeobox 2, TENM3 - teneurin transmembrane protein 3, SOX2 - sry (sex determining region y)-box 2, ELL3 - elongation factor rna polymerase ii-like 3, HOXD3 - homeobox d3, NKX2-2 - nk2 homeobox 2, AKAP13 - a kinase (prka) anchor protein 13, PHOX2B - paired-like homeobox 2b, ISLR2 - immunoglobulin superfamily containing leucine-rich repeat 2, TBR1 - t-box, brain, 1]
GO:0048598	embryonic morphogenesis	1.14e-06	0.000928	3.86	18395	378	227	18	[ZIC1 - zic family member 1, LHX1 - lim homeobox 1, PITX1 - paired-like homeodomain 1, GATA3 - gata binding protein 3, TFAP2A - transcription factor ap-2 alpha (activating enhancer binding protein 2 alpha), GSC - goosecoid homeobox, GBX2 - gastrulation brain homeobox 2, KDM2B - lysine (k)-specific demethylase 2b, PDGFRA - platelet-derived growth factor receptor, alpha polypeptide, HOXD3 - homeobox d3, TBX3 - t-box 3, MAB21L2 - mab-21-like 2 (c. elegans), ALX4 - alx homeobox 4, OTX1 - orthodenticle homeobox 1, SALL4 - sal-like 4 (drosophila), EN1 - engrailed homeobox 1, HOXA9 - homeobox a9, TBR1 - t-box, brain, 1]
GO:0045165	cell fate commitment	1.33e-06	0.000979	6.37	18395	140	227	11	[GSX2 - gs homeobox 2, TBX3 - t-box 3, PITX1 - paired-like homeodomain 1, GATA3 - gata binding protein 3, NKX2-2 - nk2 homeobox 2, OLIG2 - oligodendrocyte lineage transcription factor 2, PAX6 - paired box 6, POU3F2 - pou class 3 homeobox 2, NR2E1 - nuclear receptor subfamily 2, group e, member 1, SOX2 - sry (sex determining region y)-box 2, TBR1 - t-box, brain, 1]
GO:0048731	system development	1.68e-06	0.00118	2.92	18395	694	227	25	[LHX1 - lim homeobox 1, PITX1 - paired-like homeodomain 1, PAX6 - paired box 6, CAPG - capping protein (actin filament), gelsolin-like, PTEN - phosphatase and tensin homolog, PAX3 - paired box 3, PDGFRA - platelet-derived growth factor receptor, alpha polypeptide, GDNF - glial cell derived neurotrophic factor, MAB21L2 - mab-21-like 2 (c. elegans), ALX4 - alx homeobox 4, TLX2 - t-cell leukemia homeobox 2, EN1 - engrailed homeobox 1, NR2E1 - nuclear receptor subfamily 2, group e, member 1, RAPGEF1 - rap guanine nucleotide exchange factor (gef) 1, ERRFI1 - erbb receptor feedback inhibitor 1, GPSM1 - g-protein signaling modulator 1, ZIC1 - zic family member 1, P2RY12 - purinergic receptor p2y, g-protein coupled, 12, GATA3 - gata binding protein 3, POU3F2 - pou class 3 homeobox 2, GBX2 - gastrulation brain homeobox 2, TBX3 - t-box 3, PHOX2B - paired-like homeobox 2b, ZIC4 - zic family member 4, NAV2 - neuron navigator 2]
GO:0001708	cell fate specification	2.59e-06	0.00167	9.13	18395	71	227	8	[GSX2 - gs homeobox 2, TBX3 - t-box 3, OLIG2 - oligodendrocyte lineage transcription factor 2, NKX2-2 - nk2 homeobox 2, POU3F2 - pou class 3 homeobox 2, GSC - goosecoid homeobox, SOX2 - sry (sex determining region y)-box 2, TBR1 - t-box, brain, 1]
GO:0048714	positive regulation of oligodendrocyte differentiation	6.08e-06	0.00361	18.42	18395	22	227	5	[GSX2 - gs homeobox 2, CXCR4 - chemokine (c-x-c motif) receptor 4, NKX2-2 - nk2 homeobox 2, OLIG2 - oligodendrocyte lineage transcription factor 2, TP73 - tumor protein p73]
GO:0003002	regionalization	6.5e-06	0.00372	4.54	18395	232	227	13	[GSX2 - gs homeobox 2, LHX1 - lim homeobox 1, GSC - goosecoid homeobox, HOXC5 - homeobox c5, HOXD3 - homeobox d3, TBX3 - t-box 3, ALX4 - alx homeobox 4, OTX1 - orthodenticle homeobox 1, LFNG - lfng o-fucosylpeptide 3-beta-n-acetylglucosaminyltransferase, EN1 - engrailed homeobox 1, HOXA9 - homeobox a9, AXIN2 - axin 2, TBR1 - t-box, brain, 1]
GO:0045934	negative regulation of nucleobase-containing compound metabolic process	1.07e-05	0.005	2.12	18395	1415	227	37	[ZMYND8 - zinc finger, mynd-type containing 8, GFI1 - growth factor independent 1 transcription repressor, LHX1 - lim homeobox 1, PITX1 - paired-like homeodomain 1, OLIG2 - oligodendrocyte lineage transcription factor 2, PAX6 - paired box 6, TFAP2A - transcription factor ap-2 alpha (activating enhancer binding protein 2 alpha), GSC - goosecoid homeobox, PAX9 - paired box 9, GDNF - glial cell derived neurotrophic factor, KDM2B - lysine (k)-specific demethylase 2b, ELK4 - elk4, ets-domain protein (srf accessory protein 1), DLX4 - distal-less homeobox 4, NFATC4 - nuclear factor of activated t-cells, cytoplasmic, calcineurin-dependent 4, TFAP2C - transcription factor ap-2 gamma (activating enhancer binding protein 2 gamma), ZNF560 - zinc finger protein 560, DKK1 - dickkopf wnt signaling pathway inhibitor 1, SALL4 - sal-like 4 (drosophila), EN1 - engrailed homeobox 1, NR2E1 - nuclear receptor subfamily 2, group e, member 1, RBM24 - rna binding motif protein 24, FOXD3 - forkhead box d3, AXIN2 - axin 2, LHX9 - lim homeobox 9, HOTAIR - hox transcript antisense rna, ZNF503 - zinc finger protein 503, GATA3 - gata binding protein 3, SOX2 - sry (sex determining region y)-box 2, NR3C1 - nuclear receptor subfamily 3, group c, member 1 (glucocorticoid receptor), ZNF3 - zinc finger protein 3, BARX2 - barx homeobox 2, TBX3 - t-box 3, IRF7 - interferon regulatory factor 7, DUSP1 - dual specificity phosphatase 1, NR1I2 - nuclear receptor subfamily 1, group i, member 2, HIC1 - hypermethylated in cancer 1, TBR1 - t-box, brain, 1]
GO:0045892	negative regulation of transcription, DNA-templated	9.9e-06	0.00509	2.25	18395	1187	227	33	[ZMYND8 - zinc finger, mynd-type containing 8, GFI1 - growth factor independent 1 transcription repressor, LHX1 - lim homeobox 1, PITX1 - paired-like homeodomain 1, OLIG2 - oligodendrocyte lineage transcription factor 2, PAX6 - paired box 6, TFAP2A - transcription factor ap-2 alpha (activating enhancer binding protein 2 alpha), GSC - goosecoid homeobox, PAX9 - paired box 9, KDM2B - lysine (k)-specific demethylase 2b, DLX4 - distal-less homeobox 4, ELK4 - elk4, ets-domain protein (srf accessory protein 1), NFATC4 - nuclear factor of activated t-cells, cytoplasmic, calcineurin-dependent 4, TFAP2C - transcription factor ap-2 gamma (activating enhancer binding protein 2 gamma), DKK1 - dickkopf wnt signaling pathway inhibitor 1, ZNF560 - zinc finger protein 560, SALL4 - sal-like 4 (drosophila), EN1 - engrailed homeobox 1, NR2E1 - nuclear receptor subfamily 2, group e, member 1, FOXD3 - forkhead box d3, LHX9 - lim homeobox 9, HOTAIR - hox transcript antisense rna, ZNF503 - zinc finger protein 503, GATA3 - gata binding protein 3, SOX2 - sry (sex determining region y)-box 2, NR3C1 - nuclear receptor subfamily 3, group c, member 1 (glucocorticoid receptor), ZNF3 - zinc finger protein 3, BARX2 - barx homeobox 2, TBX3 - t-box 3, IRF7 - interferon regulatory factor 7, NR1I2 - nuclear receptor subfamily 1, group i, member 2, HIC1 - hypermethylated in cancer 1, TBR1 - t-box, brain, 1]
GO:0009890	negative regulation of biosynthetic process	1.47e-05	0.00631	2.04	18395	1551	227	39	[ZMYND8 - zinc finger, mynd-type containing 8, GFI1 - growth factor independent 1 transcription repressor, LHX1 - lim homeobox 1, PITX1 - paired-like homeodomain 1, OLIG2 - oligodendrocyte lineage transcription factor 2, PAX6 - paired box 6, GSC - goosecoid homeobox, TFAP2A - transcription factor ap-2 alpha (activating enhancer binding protein 2 alpha), AATF - apoptosis antagonizing transcription factor, PAX9 - paired box 9, KDM2B - lysine (k)-specific demethylase 2b, DLX4 - distal-less homeobox 4, ELK4 - elk4, ets-domain protein (srf accessory protein 1), NFATC4 - nuclear factor of activated t-cells, cytoplasmic, calcineurin-dependent 4, TFAP2C - transcription factor ap-2 gamma (activating enhancer binding protein 2 gamma), ZNF560 - zinc finger protein 560, DKK1 - dickkopf wnt signaling pathway inhibitor 1, SALL4 - sal-like 4 (drosophila), EN1 - engrailed homeobox 1, RBM24 - rna binding motif protein 24, NR2E1 - nuclear receptor subfamily 2, group e, member 1, FOXD3 - forkhead box d3, ERRFI1 - erbb receptor feedback inhibitor 1, LHX9 - lim homeobox 9, HOTAIR - hox transcript antisense rna, ZNF503 - zinc finger protein 503, GATA3 - gata binding protein 3, SOX2 - sry (sex determining region y)-box 2, NR3C1 - nuclear receptor subfamily 3, group c, member 1 (glucocorticoid receptor), ZNF3 - zinc finger protein 3, MIR200B - microrna 200b, BARX2 - barx homeobox 2, TBX3 - t-box 3, IRF7 - interferon regulatory factor 7, DUSP1 - dual specificity phosphatase 1, NR1I2 - nuclear receptor subfamily 1, group i, member 2, MPV17L - mpv17 mitochondrial membrane protein-like, HIC1 - hypermethylated in cancer 1, TBR1 - t-box, brain, 1]
GO:0030326	embryonic limb morphogenesis	2.96e-05	0.0102	7.88	18395	72	227	7	[TBX3 - t-box 3, PITX1 - paired-like homeodomain 1, ALX4 - alx homeobox 4, SALL4 - sal-like 4 (drosophila), TFAP2A - transcription factor ap-2 alpha (activating enhancer binding protein 2 alpha), EN1 - engrailed homeobox 1, HOXA9 - homeobox a9]
GO:0007389	pattern specification process	3.58e-05	0.0108	3.43	18395	354	227	15	[GSX2 - gs homeobox 2, ZIC1 - zic family member 1, LHX1 - lim homeobox 1, GSC - goosecoid homeobox, HOXC5 - homeobox c5, DAW1 - dynein assembly factor with wdr repeat domains 1, HOXD3 - homeobox d3, TBX3 - t-box 3, ALX4 - alx homeobox 4, OTX1 - orthodenticle homeobox 1, LFNG - lfng o-fucosylpeptide 3-beta-n-acetylglucosaminyltransferase, EN1 - engrailed homeobox 1, HOXA9 - homeobox a9, AXIN2 - axin 2, TBR1 - t-box, brain, 1]
GO:0007275	multicellular organism development	3.89e-05	0.0113	2.62	18395	681	227	22	[MYCNOS - mycn opposite strand/antisense rna, EPHA1 - eph receptor a1, MC1R - melanocortin 1 receptor (alpha melanocyte stimulating hormone receptor), CASZ1 - castor zinc finger 1, GATA3 - gata binding protein 3, MOV10L1 - mov10l1, moloney leukemia virus 10-like 1, homolog (mouse), PDGFRA - platelet-derived growth factor receptor, alpha polypeptide, OBSCN - obscurin, cytoskeletal calmodulin and titin-interacting rhogef, DLX4 - distal-less homeobox 4, ZNF3 - zinc finger protein 3, RCN1 - reticulocalbin 1, ef-hand calcium binding domain, TBX3 - t-box 3, NR5A2 - nuclear receptor subfamily 5, group a, member 2, HOXC12 - homeobox c12, PRR15 - proline rich 15, HOXC11 - homeobox c11, WRN - werner syndrome, recq helicase-like, FOXD3 - forkhead box d3, HOXA9 - homeobox a9, ZMIZ1 - zinc finger, miz-type containing 1, HIC1 - hypermethylated in cancer 1, SOX2-OT - sox2 overlapping transcript (non-protein coding)]
GO:0045665	negative regulation of neuron differentiation	4.38e-05	0.0125	4.41	18395	202	227	11	[GFI1 - growth factor independent 1 transcription repressor, NFATC4 - nuclear factor of activated t-cells, cytoplasmic, calcineurin-dependent 4, NKX2-2 - nk2 homeobox 2, GAK - cyclin g associated kinase, OLIG2 - oligodendrocyte lineage transcription factor 2, TLX2 - t-cell leukemia homeobox 2, PHOX2B - paired-like homeobox 2b, PTEN - phosphatase and tensin homolog, NR2E1 - nuclear receptor subfamily 2, group e, member 1, TP73 - tumor protein p73, SOX2 - sry (sex determining region y)-box 2]
GO:0051094	positive regulation of developmental process	6.13e-05	0.0172	2.03	18395	1358	227	34	[ZMYND8 - zinc finger, mynd-type containing 8, GSX2 - gs homeobox 2, LHX1 - lim homeobox 1, CXCR4 - chemokine (c-x-c motif) receptor 4, OLIG2 - oligodendrocyte lineage transcription factor 2, SLC6A3 - solute carrier family 6 (neurotransmitter transporter), member 3, TFAP2A - transcription factor ap-2 alpha (activating enhancer binding protein 2 alpha), PTEN - phosphatase and tensin homolog, TP73 - tumor protein p73, SCARF1 - scavenger receptor class f, member 1, MIR487B - microrna 487b, GDNF - glial cell derived neurotrophic factor, KDM2B - lysine (k)-specific demethylase 2b, DKK1 - dickkopf wnt signaling pathway inhibitor 1, OTX2 - orthodenticle homeobox 2, NR2E1 - nuclear receptor subfamily 2, group e, member 1, RBM24 - rna binding motif protein 24, CTNNA2 - catenin (cadherin-associated protein), alpha 2, AXIN2 - axin 2, ZMIZ1 - zinc finger, miz-type containing 1, RAPGEF1 - rap guanine nucleotide exchange factor (gef) 1, EPHA1 - eph receptor a1, P2RY12 - purinergic receptor p2y, g-protein coupled, 12, GATA3 - gata binding protein 3, POU3F2 - pou class 3 homeobox 2, TENM3 - teneurin transmembrane protein 3, MEDAG - mesenteric estrogen-dependent adipogenesis, SOX2 - sry (sex determining region y)-box 2, ELL3 - elongation factor rna polymerase ii-like 3, HOXD3 - homeobox d3, NKX2-2 - nk2 homeobox 2, PHOX2B - paired-like homeobox 2b, ISLR2 - immunoglobulin superfamily containing leucine-rich repeat 2, LMNA - lamin a/c]
GO:0045685	regulation of glial cell differentiation	0.000191	0.0415	7.15	18395	68	227	6	[GSX2 - gs homeobox 2, CXCR4 - chemokine (c-x-c motif) receptor 4, OLIG2 - oligodendrocyte lineage transcription factor 2, NKX2-2 - nk2 homeobox 2, NR2E1 - nuclear receptor subfamily 2, group e, member 1, TP73 - tumor protein p73]
GO:0048705	skeletal system morphogenesis	0.000212	0.0449	5.79	18395	98	227	7	[HOXD3 - homeobox d3, ALX4 - alx homeobox 4, TFAP2A - transcription factor ap-2 alpha (activating enhancer binding protein 2 alpha), GSC - goosecoid homeobox, ANKRD11 - ankyrin repeat domain 11, HOXA9 - homeobox a9, PDGFRA - platelet-derived growth factor receptor, alpha polypeptide]
GO:0030901	midbrain development	0.000233	0.0486	12.97	18395	25	227	4	[OTX1 - orthodenticle homeobox 1, OTX2 - orthodenticle homeobox 2, EN1 - engrailed homeobox 1, KDM2B - lysine (k)-specific demethylase 2b]
GO:0051703	intraspecies interaction between organisms	0.000336	0.0624	8.27	18395	49	227	5	[DRD4 - dopamine receptor d4, PTEN - phosphatase and tensin homolog, EN1 - engrailed homeobox 1, NR2E1 - nuclear receptor subfamily 2, group e, member 1, GAD1 - glutamate decarboxylase 1 (brain, 67kda)]
GO:0035176	social behavior	0.000336	0.0631	8.27	18395	49	227	5	[DRD4 - dopamine receptor d4, PTEN - phosphatase and tensin homolog, EN1 - engrailed homeobox 1, NR2E1 - nuclear receptor subfamily 2, group e, member 1, GAD1 - glutamate decarboxylase 1 (brain, 67kda)]
GO:0060134	prepulse inhibition	0.000376	0.0659	20.26	18395	12	227	3	[SLC6A3 - solute carrier family 6 (neurotransmitter transporter), member 3, PTEN - phosphatase and tensin homolog, CTNNA2 - catenin (cadherin-associated protein), alpha 2]
GO:0060065	uterus development	0.000376	0.0667	20.26	18395	12	227	3	[LHX1 - lim homeobox 1, GATA3 - gata binding protein 3, HOXA9 - homeobox a9]
GO:0120035	regulation of plasma membrane bounded cell projection organization	0.000467	0.0743	2.37	18395	650	227	19	[ZMYND8 - zinc finger, mynd-type containing 8, GFI1 - growth factor independent 1 transcription repressor, CXCR4 - chemokine (c-x-c motif) receptor 4, P2RY12 - purinergic receptor p2y, g-protein coupled, 12, EPS8L2 - eps8-like 2, GAK - cyclin g associated kinase, GATA3 - gata binding protein 3, POU3F2 - pou class 3 homeobox 2, PTEN - phosphatase and tensin homolog, TENM3 - teneurin transmembrane protein 3, SCARF1 - scavenger receptor class f, member 1, WRAP73 - wd repeat containing, antisense to tp73, NFATC4 - nuclear factor of activated t-cells, cytoplasmic, calcineurin-dependent 4, TLX2 - t-cell leukemia homeobox 2, NR2E1 - nuclear receptor subfamily 2, group e, member 1, ISLR2 - immunoglobulin superfamily containing leucine-rich repeat 2, CTNNA2 - catenin (cadherin-associated protein), alpha 2, TBR1 - t-box, brain, 1, RAPGEF1 - rap guanine nucleotide exchange factor (gef) 1]
GO:0031344	regulation of cell projection organization	0.000552	0.0835	2.34	18395	659	227	19	[ZMYND8 - zinc finger, mynd-type containing 8, GFI1 - growth factor independent 1 transcription repressor, CXCR4 - chemokine (c-x-c motif) receptor 4, P2RY12 - purinergic receptor p2y, g-protein coupled, 12, EPS8L2 - eps8-like 2, GAK - cyclin g associated kinase, GATA3 - gata binding protein 3, POU3F2 - pou class 3 homeobox 2, PTEN - phosphatase and tensin homolog, TENM3 - teneurin transmembrane protein 3, SCARF1 - scavenger receptor class f, member 1, WRAP73 - wd repeat containing, antisense to tp73, NFATC4 - nuclear factor of activated t-cells, cytoplasmic, calcineurin-dependent 4, TLX2 - t-cell leukemia homeobox 2, NR2E1 - nuclear receptor subfamily 2, group e, member 1, ISLR2 - immunoglobulin superfamily containing leucine-rich repeat 2, CTNNA2 - catenin (cadherin-associated protein), alpha 2, TBR1 - t-box, brain, 1, RAPGEF1 - rap guanine nucleotide exchange factor (gef) 1]
GO:0021953	central nervous system neuron differentiation	0.000603	0.0903	5.79	18395	84	227	6	[GSX2 - gs homeobox 2, LHX1 - lim homeobox 1, OLIG2 - oligodendrocyte lineage transcription factor 2, NKX2-2 - nk2 homeobox 2, PHOX2B - paired-like homeobox 2b, NR2E1 - nuclear receptor subfamily 2, group e, member 1]
GO:0021542	dentate gyrus development	0.00061	0.0906	17.36	18395	14	227	3	[TMEM108 - transmembrane protein 108, PTEN - phosphatase and tensin homolog, NR2E1 - nuclear receptor subfamily 2, group e, member 1]
GO:0048485	sympathetic nervous system development	0.000756	0.106	16.21	18395	15	227	3	[GATA3 - gata binding protein 3, PHOX2B - paired-like homeobox 2b, GDNF - glial cell derived neurotrophic factor]
GO:0009888	tissue development	0.000773	0.106	2.41	18395	572	227	17	[ERRFI1 - erbb receptor feedback inhibitor 1, KRT31 - keratin 31, LHX1 - lim homeobox 1, PITX1 - paired-like homeodomain 1, GATA3 - gata binding protein 3, TSPEAR - thrombospondin-type laminin g domain and ear repeats, POU3F2 - pou class 3 homeobox 2, PTEN - phosphatase and tensin homolog, SOX2 - sry (sex determining region y)-box 2, PAX9 - paired box 9, NR5A2 - nuclear receptor subfamily 5, group a, member 2, HOXC11 - homeobox c11, PHOX2B - paired-like homeobox 2b, TUBB3 - tubulin, beta 3 class iii, RBM24 - rna binding motif protein 24, AXIN2 - axin 2, TGM5 - transglutaminase 5]
GO:0090266	regulation of mitotic cell cycle spindle assembly checkpoint	0.000756	0.108	16.21	18395	15	227	3	[XRCC3 - x-ray repair complementing defective repair in chinese hamster cells 3, USP44 - ubiquitin specific peptidase 44, DUSP1 - dual specificity phosphatase 1]
GO:0050774	negative regulation of dendrite morphogenesis	0.000756	0.11	16.21	18395	15	227	3	[NFATC4 - nuclear factor of activated t-cells, cytoplasmic, calcineurin-dependent 4, TLX2 - t-cell leukemia homeobox 2, PTEN - phosphatase and tensin homolog]
GO:0045596	negative regulation of cell differentiation	0.000922	0.121	2.24	18395	688	227	19	[GFI1 - growth factor independent 1 transcription repressor, P2RY12 - purinergic receptor p2y, g-protein coupled, 12, GAK - cyclin g associated kinase, GATA3 - gata binding protein 3, OLIG2 - oligodendrocyte lineage transcription factor 2, PAX6 - paired box 6, PTEN - phosphatase and tensin homolog, SOX2 - sry (sex determining region y)-box 2, TP73 - tumor protein p73, MIR200B - microrna 200b, NFATC4 - nuclear factor of activated t-cells, cytoplasmic, calcineurin-dependent 4, TBX3 - t-box 3, NKX2-2 - nk2 homeobox 2, DKK1 - dickkopf wnt signaling pathway inhibitor 1, TLX2 - t-cell leukemia homeobox 2, PHOX2B - paired-like homeobox 2b, NR2E1 - nuclear receptor subfamily 2, group e, member 1, HOXA9 - homeobox a9, AXIN2 - axin 2]

### Sheet: 1003_All_But_Promoters
GO Term	Description	P-value	FDR q-value	Enrichment	N (Total number of genes in the background/reference set)	B (Number of genes in the background that are annotated with the specific GO term)	n (Total number of genes in your input list (e.g., differentially expressed genes))	b (Number of genes in your input list that are annotated with the specific GO term)	Genes
GO:0045944	positive regulation of transcription by RNA polymerase II	4.99e-14	2.57e-10	2.53	18395	1163	475	76	[PARK2 - parkinson protein 2, e3 ubiquitin protein ligase (parkin), ARID3A - at rich interactive domain 3a (bright-like), CASZ1 - castor zinc finger 1, NR5A1 - nuclear receptor subfamily 5, group a, member 1, PAX6 - paired box 6, PAX3 - paired box 3, ERLIN1 - er lipid raft associated 1, GDNF - glial cell derived neurotrophic factor, ELK4 - elk4, ets-domain protein (srf accessory protein 1), DPF1 - d4, zinc and double phd fingers family 1, NR5A2 - nuclear receptor subfamily 5, group a, member 2, MAML2 - mastermind-like 2 (drosophila), MTF1 - metal-regulatory transcription factor 1, LHX4 - lim homeobox 4, ST18 - suppression of tumorigenicity 18 (breast carcinoma) (zinc finger protein), KLF5 - kruppel-like factor 5 (intestinal), ZNF267 - zinc finger protein 267, HDAC4 - histone deacetylase 4, SMYD3 - set and mynd domain containing 3, TNIP1 - tnfaip3 interacting protein 1, LMX1B - lim homeobox transcription factor 1, beta, SKI - v-ski avian sarcoma viral oncogene homolog, SOX10 - sry (sex determining region y)-box 10, RAX - retina and anterior neural fold homeobox, NFIX - nuclear factor i/x (ccaat-binding transcription factor), WNT1 - wingless-type mmtv integration site family, member 1, DPF3 - d4, zinc and double phd fingers, family 3, MCIDAS - multiciliate differentiation and dna synthesis associated cell cycle protein, BCL9L - b-cell cll/lymphoma 9-like, NKX2-2 - nk2 homeobox 2, HOXD8 - homeobox d8, HOXD4 - homeobox d4, NHLH1 - nescient helix loop helix 1, NR1I2 - nuclear receptor subfamily 1, group i, member 2, HOXC13 - homeobox c13, WWOX - ww domain containing oxidoreductase, PKD1 - polycystic kidney disease 1 (autosomal dominant), TFAP2D - transcription factor ap-2 delta (activating enhancer binding protein 2 delta), PITX2 - paired-like homeodomain 2, NEUROD2 - neuronal differentiation 2, PITX3 - paired-like homeodomain 3, HIPK2 - homeodomain interacting protein kinase 2, LPIN1 - lipin 1, HOXC4 - homeobox c4, NFIB - nuclear factor i/b, EGR1 - early growth response 1, ESRRG - estrogen-related receptor gamma, NFIC - nuclear factor i/c (ccaat-binding transcription factor), FGF4 - fibroblast growth factor 4, NR2F1 - nuclear receptor subfamily 2, group f, member 1, TLX2 - t-cell leukemia homeobox 2, MYCN - v-myc avian myelocytomatosis viral oncogene neuroblastoma derived homolog, SIX3 - six homeobox 3, FOXD3 - forkhead box d3, ZMIZ1 - zinc finger, miz-type containing 1, RARA - retinoic acid receptor, alpha, ONECUT1 - one cut homeobox 1, MAML3 - mastermind-like 3 (drosophila), SSBP3 - single stranded dna binding protein 3, RORA - rar-related orphan receptor a, PRDM16 - pr domain containing 16, ZEB2 - zinc finger e-box binding homeobox 2, RXRA - retinoid x receptor, alpha, ELL3 - elongation factor rna polymerase ii-like 3, NR3C1 - nuclear receptor subfamily 3, group c, member 1 (glucocorticoid receptor), KLF7 - kruppel-like factor 7 (ubiquitous), SALL1 - sal-like 1 (drosophila), FOSB - fbj murine osteosarcoma viral oncogene homolog b, HNF1B - hnf1 homeobox b, BCL3 - b-cell cll/lymphoma 3, DAB2 - dab, mitogen-responsive phosphoprotein, homolog 2 (drosophila), IRF7 - interferon regulatory factor 7, TNFSF11 - tumor necrosis factor (ligand) superfamily, member 11, ERCC1 - excision repair cross-complementing rodent repair deficiency, complementation group 1 (includes overlapping antisense sequence), TBR1 - t-box, brain, 1, ASCL2 - achaete-scute complex homolog 2 (drosophila)]
GO:0048731	system development	5.65e-11	6.22e-08	2.79	18395	694	475	50	[PARK2 - parkinson protein 2, e3 ubiquitin protein ligase (parkin), LHCGR - luteinizing hormone/choriogonadotropin receptor, MAGI2 - membrane associated guanylate kinase, ww and pdz domain containing 2, PAX6 - paired box 6, CAPG - capping protein (actin filament), gelsolin-like, CAMK1D - calcium/calmodulin-dependent protein kinase id, APC2 - adenomatosis polyposis coli 2, PAX3 - paired box 3, GDNF - glial cell derived neurotrophic factor, DPF1 - d4, zinc and double phd fingers family 1, CELSR1 - cadherin, egf lag seven-pass g-type receptor 1, MTF1 - metal-regulatory transcription factor 1, ASIC2 - acid-sensing (proton-gated) ion channel 2, SH3PXD2B - sh3 and px domains 2b, HDAC4 - histone deacetylase 4, GPSM1 - g-protein signaling modulator 1, SOX10 - sry (sex determining region y)-box 10, DPF3 - d4, zinc and double phd fingers, family 3, N4BP3 - nedd4 binding protein 3, MNX1 - motor neuron and pancreas homeobox 1, IMMP2L - imp2 inner mitochondrial membrane peptidase-like (s. cerevisiae), NHLH1 - nescient helix loop helix 1, CNTN3 - contactin 3 (plasmacytoma associated), LSAMP - limbic system-associated membrane protein, NEUROD2 - neuronal differentiation 2, ATXN1 - ataxin 1, JARID2 - jumonji, at rich interactive domain 2, PTCH1 - patched 1, SHOX2 - short stature homeobox 2, PDGFRA - platelet-derived growth factor receptor, alpha polypeptide, LY6H - lymphocyte antigen 6 complex, locus h, NR2F1 - nuclear receptor subfamily 2, group f, member 1, FEZ1 - fasciculation and elongation protein zeta 1 (zygin i), RBFOX3 - rna binding protein, fox-1 homolog (c. elegans) 3, TLX2 - t-cell leukemia homeobox 2, PTH1R - parathyroid hormone 1 receptor, CACNA1C - calcium channel, voltage-dependent, l type, alpha 1c subunit, RAPGEF1 - rap guanine nucleotide exchange factor (gef) 1, SIM2 - single-minded homolog 2 (drosophila), ROBO1 - roundabout, axon guidance receptor, homolog 1 (drosophila), RAI1 - retinoic acid induced 1, TRIO - trio rho guanine nucleotide exchange factor, PCSK2 - proprotein convertase subtilisin/kexin type 2, ZEB2 - zinc finger e-box binding homeobox 2, MYT1L - myelin transcription factor 1-like, NPTX1 - neuronal pentraxin i, VCAN - versican, FBN1 - fibrillin 1, NAV2 - neuron navigator 2, NXN - nucleoredoxin]
GO:0009653	anatomical structure morphogenesis	2.98e-09	1.84e-06	2.08	18395	1324	475	71	[PAX6 - paired box 6, ANKRD11 - ankyrin repeat domain 11, PAX3 - paired box 3, GDNF - glial cell derived neurotrophic factor, PAX7 - paired box 7, ETV7 - ets variant 7, SHANK2 - sh3 and multiple ankyrin repeat domains 2, NR5A2 - nuclear receptor subfamily 5, group a, member 2, LFNG - lfng o-fucosylpeptide 3-beta-n-acetylglucosaminyltransferase, CELSR1 - cadherin, egf lag seven-pass g-type receptor 1, TRNP1 - tmf1-regulated nuclear protein 1, RAB33B - rab33b, member ras oncogene family, FGF18 - fibroblast growth factor 18, CTNNA2 - catenin (cadherin-associated protein), alpha 2, LHX4 - lim homeobox 4, NYAP1 - neuronal tyrosine-phosphorylated phosphoinositide-3-kinase adaptor 1, SKI - v-ski avian sarcoma viral oncogene homolog, SOX10 - sry (sex determining region y)-box 10, VHL - von hippel-lindau tumor suppressor, e3 ubiquitin protein ligase, WNT1 - wingless-type mmtv integration site family, member 1, SRCIN1 - src kinase signaling inhibitor 1, ATP6V1B1 - atpase, h+ transporting, lysosomal 56/58kda, v1 subunit b1, CHSY1 - chondroitin sulfate synthase 1, WNT6 - wingless-type mmtv integration site family, member 6, MNX1 - motor neuron and pancreas homeobox 1, NTN1 - netrin 1, GJA1 - gap junction protein, alpha 1, 43kda, HOXD8 - homeobox d8, HOXD4 - homeobox d4, FMN1 - formin 1, HOXC13 - homeobox c13, WWOX - ww domain containing oxidoreductase, GAS7 - growth arrest-specific 7, PKD1 - polycystic kidney disease 1 (autosomal dominant), PITX2 - paired-like homeodomain 2, PITX3 - paired-like homeodomain 3, HIPK2 - homeodomain interacting protein kinase 2, SHROOM3 - shroom family member 3, CRISPLD2 - cysteine-rich secretory protein lccl domain containing 2, PTCH1 - patched 1, SHOX2 - short stature homeobox 2, HOXC4 - homeobox c4, PDGFRA - platelet-derived growth factor receptor, alpha polypeptide, NFIB - nuclear factor i/b, LY6H - lymphocyte antigen 6 complex, locus h, FGF4 - fibroblast growth factor 4, FEZ1 - fasciculation and elongation protein zeta 1 (zygin i), TENM4 - teneurin transmembrane protein 4, SIX3 - six homeobox 3, FOXD3 - forkhead box d3, CACNA1C - calcium channel, voltage-dependent, l type, alpha 1c subunit, AXIN2 - axin 2, PHACTR1 - phosphatase and actin regulator 1, ZMIZ1 - zinc finger, miz-type containing 1, ITGB4 - integrin, beta 4, CYFIP1 - cytoplasmic fmr1 interacting protein 1, ROBO1 - roundabout, axon guidance receptor, homolog 1 (drosophila), LHX9 - lim homeobox 9, ONECUT1 - one cut homeobox 1, KIRREL3 - kin of irre like 3 (drosophila), TRIO - trio rho guanine nucleotide exchange factor, SSUH2 - ssu-2 homolog (c. elegans), KLF7 - kruppel-like factor 7 (ubiquitous), SALL1 - sal-like 1 (drosophila), AFF3 - af4/fmr2 family, member 3, HNF1B - hnf1 homeobox b, NPTX1 - neuronal pentraxin i, RADIL - ras association and dil domains, SGK1 - serum/glucocorticoid regulated kinase 1, FBN1 - fibrillin 1, TBR1 - t-box, brain, 1]
GO:0060284	regulation of cell development	9.93e-09	5.47e-06	2.3	18395	909	475	54	[ZMYND8 - zinc finger, mynd-type containing 8, PARK2 - parkinson protein 2, e3 ubiquitin protein ligase (parkin), GFI1 - growth factor independent 1 transcription repressor, MAGI2 - membrane associated guanylate kinase, ww and pdz domain containing 2, CASZ1 - castor zinc finger 1, PAX6 - paired box 6, CAMK1D - calcium/calmodulin-dependent protein kinase id, SCRT1 - scratch homolog 1, zinc finger protein (drosophila), ZHX2 - zinc fingers and homeoboxes 2, FSTL4 - follistatin-like 4, PTK2B - protein tyrosine kinase 2 beta, SHANK2 - sh3 and multiple ankyrin repeat domains 2, CTNNA2 - catenin (cadherin-associated protein), alpha 2, HDAC4 - histone deacetylase 4, SKI - v-ski avian sarcoma viral oncogene homolog, SOX10 - sry (sex determining region y)-box 10, CUX1 - cut-like homeobox 1, CFLAR - casp8 and fadd-like apoptosis regulator, SRCIN1 - src kinase signaling inhibitor 1, NTN1 - netrin 1, SLC45A3 - solute carrier family 45, member 3, NKX2-2 - nk2 homeobox 2, AKAP13 - a kinase (prka) anchor protein 13, ISLR2 - immunoglobulin superfamily containing leucine-rich repeat 2, LIN28A - lin-28 homolog a (c. elegans), NEUROD2 - neuronal differentiation 2, PITX3 - paired-like homeodomain 3, GAK - cyclin g associated kinase, DUOXA1 - dual oxidase maturation factor 1, TRIB1 - tribbles homolog 1 (drosophila), ALK - anaplastic lymphoma receptor tyrosine kinase, SHOX2 - short stature homeobox 2, UST - uronyl-2-sulfotransferase, KANK1 - kn motif and ankyrin repeat domains 1, FEZ1 - fasciculation and elongation protein zeta 1 (zygin i), NR2F1 - nuclear receptor subfamily 2, group f, member 1, TLX2 - t-cell leukemia homeobox 2, TENM4 - teneurin transmembrane protein 4, SIX3 - six homeobox 3, PHACTR1 - phosphatase and actin regulator 1, AXIN2 - axin 2, CUX2 - cut-like homeobox 2, RAPGEF1 - rap guanine nucleotide exchange factor (gef) 1, CYFIP1 - cytoplasmic fmr1 interacting protein 1, ROBO1 - roundabout, axon guidance receptor, homolog 1 (drosophila), RTN4RL1 - reticulon 4 receptor-like 1, ELL3 - elongation factor rna polymerase ii-like 3, NREP - neuronal regeneration related protein, CDH4 - cadherin 4, type 1, r-cadherin (retinal), CSNK1D - casein kinase 1, delta, TNFSF11 - tumor necrosis factor (ligand) superfamily, member 11, FBN1 - fibrillin 1, TBR1 - t-box, brain, 1, ASCL2 - achaete-scute complex homolog 2 (drosophila)]
GO:0050767	regulation of neurogenesis	2.48e-08	1.03e-05	2.38	18395	781	475	48	[LIN28A - lin-28 homolog a (c. elegans), ZMYND8 - zinc finger, mynd-type containing 8, PARK2 - parkinson protein 2, e3 ubiquitin protein ligase (parkin), MAGI2 - membrane associated guanylate kinase, ww and pdz domain containing 2, GFI1 - growth factor independent 1 transcription repressor, NEUROD2 - neuronal differentiation 2, PITX3 - paired-like homeodomain 3, CASZ1 - castor zinc finger 1, GAK - cyclin g associated kinase, DUOXA1 - dual oxidase maturation factor 1, CAMK1D - calcium/calmodulin-dependent protein kinase id, PAX6 - paired box 6, ALK - anaplastic lymphoma receptor tyrosine kinase, SHOX2 - short stature homeobox 2, SCRT1 - scratch homolog 1, zinc finger protein (drosophila), ZHX2 - zinc fingers and homeoboxes 2, KANK1 - kn motif and ankyrin repeat domains 1, FSTL4 - follistatin-like 4, UST - uronyl-2-sulfotransferase, PTK2B - protein tyrosine kinase 2 beta, FEZ1 - fasciculation and elongation protein zeta 1 (zygin i), NR2F1 - nuclear receptor subfamily 2, group f, member 1, SHANK2 - sh3 and multiple ankyrin repeat domains 2, TLX2 - t-cell leukemia homeobox 2, TENM4 - teneurin transmembrane protein 4, SIX3 - six homeobox 3, CTNNA2 - catenin (cadherin-associated protein), alpha 2, CUX2 - cut-like homeobox 2, PHACTR1 - phosphatase and actin regulator 1, CYFIP1 - cytoplasmic fmr1 interacting protein 1, RAPGEF1 - rap guanine nucleotide exchange factor (gef) 1, ROBO1 - roundabout, axon guidance receptor, homolog 1 (drosophila), SKI - v-ski avian sarcoma viral oncogene homolog, SOX10 - sry (sex determining region y)-box 10, RTN4RL1 - reticulon 4 receptor-like 1, CUX1 - cut-like homeobox 1, CFLAR - casp8 and fadd-like apoptosis regulator, SRCIN1 - src kinase signaling inhibitor 1, ELL3 - elongation factor rna polymerase ii-like 3, NREP - neuronal regeneration related protein, NTN1 - netrin 1, CDH4 - cadherin 4, type 1, r-cadherin (retinal), CSNK1D - casein kinase 1, delta, SLC45A3 - solute carrier family 45, member 3, NKX2-2 - nk2 homeobox 2, ISLR2 - immunoglobulin superfamily containing leucine-rich repeat 2, TBR1 - t-box, brain, 1, ASCL2 - achaete-scute complex homolog 2 (drosophila)]
GO:0000122	negative regulation of transcription by RNA polymerase II	3.5e-08	1.39e-05	2.28	18395	866	475	51	[PARK2 - parkinson protein 2, e3 ubiquitin protein ligase (parkin), GFI1 - growth factor independent 1 transcription repressor, EHMT1 - euchromatic histone-lysine n-methyltransferase 1, PAX6 - paired box 6, ETV7 - ets variant 7, SCRT1 - scratch homolog 1, zinc finger protein (drosophila), ELK4 - elk4, ets-domain protein (srf accessory protein 1), ZHX2 - zinc fingers and homeoboxes 2, KLF5 - kruppel-like factor 5 (intestinal), USP2 - ubiquitin specific peptidase 2, SORBS3 - sorbin and sh3 domain containing 3, HDAC4 - histone deacetylase 4, SKI - v-ski avian sarcoma viral oncogene homolog, SOX10 - sry (sex determining region y)-box 10, VHL - von hippel-lindau tumor suppressor, e3 ubiquitin protein ligase, CUX1 - cut-like homeobox 1, NFIX - nuclear factor i/x (ccaat-binding transcription factor), KCTD1 - potassium channel tetramerization domain containing 1, FOXK1 - forkhead box k1, HOXD8 - homeobox d8, WWOX - ww domain containing oxidoreductase, NR1I2 - nuclear receptor subfamily 1, group i, member 2, HIC1 - hypermethylated in cancer 1, SAP130 - sin3a-associated protein, 130kda, HIPK2 - homeodomain interacting protein kinase 2, JARID2 - jumonji, at rich interactive domain 2, ATXN1 - ataxin 1, PTCH1 - patched 1, SHOX2 - short stature homeobox 2, DLX4 - distal-less homeobox 4, EGR1 - early growth response 1, NFIB - nuclear factor i/b, NFIC - nuclear factor i/c (ccaat-binding transcription factor), NR2F1 - nuclear receptor subfamily 2, group f, member 1, SKOR1 - ski family transcriptional corepressor 1, FOXD3 - forkhead box d3, CUX2 - cut-like homeobox 2, RARA - retinoic acid receptor, alpha, SIM2 - single-minded homolog 2 (drosophila), PRDM16 - pr domain containing 16, DNMT3A - dna (cytosine-5-)-methyltransferase 3 alpha, ZEB2 - zinc finger e-box binding homeobox 2, RXRA - retinoid x receptor, alpha, MYT1L - myelin transcription factor 1-like, NR3C1 - nuclear receptor subfamily 3, group c, member 1 (glucocorticoid receptor), KLF7 - kruppel-like factor 7 (ubiquitous), SALL1 - sal-like 1 (drosophila), FOSB - fbj murine osteosarcoma viral oncogene homolog b, DAB2 - dab, mitogen-responsive phosphoprotein, homolog 2 (drosophila), IRF7 - interferon regulatory factor 7, ASCL2 - achaete-scute complex homolog 2 (drosophila)]
GO:0051960	regulation of nervous system development	4.36e-08	1.53e-05	2.26	18395	872	475	51	[ZMYND8 - zinc finger, mynd-type containing 8, PARK2 - parkinson protein 2, e3 ubiquitin protein ligase (parkin), GFI1 - growth factor independent 1 transcription repressor, MAGI2 - membrane associated guanylate kinase, ww and pdz domain containing 2, CASZ1 - castor zinc finger 1, PAX6 - paired box 6, CAMK1D - calcium/calmodulin-dependent protein kinase id, SCRT1 - scratch homolog 1, zinc finger protein (drosophila), ZHX2 - zinc fingers and homeoboxes 2, FSTL4 - follistatin-like 4, PTK2B - protein tyrosine kinase 2 beta, SHANK2 - sh3 and multiple ankyrin repeat domains 2, CTNNA2 - catenin (cadherin-associated protein), alpha 2, ASIC2 - acid-sensing (proton-gated) ion channel 2, SKI - v-ski avian sarcoma viral oncogene homolog, SOX10 - sry (sex determining region y)-box 10, CUX1 - cut-like homeobox 1, CFLAR - casp8 and fadd-like apoptosis regulator, SRCIN1 - src kinase signaling inhibitor 1, NTN1 - netrin 1, SLC45A3 - solute carrier family 45, member 3, NKX2-2 - nk2 homeobox 2, ISLR2 - immunoglobulin superfamily containing leucine-rich repeat 2, LIN28A - lin-28 homolog a (c. elegans), PITX3 - paired-like homeodomain 3, NEUROD2 - neuronal differentiation 2, GAK - cyclin g associated kinase, DUOXA1 - dual oxidase maturation factor 1, ALK - anaplastic lymphoma receptor tyrosine kinase, SHOX2 - short stature homeobox 2, NRXN1 - neurexin 1, UST - uronyl-2-sulfotransferase, KANK1 - kn motif and ankyrin repeat domains 1, FEZ1 - fasciculation and elongation protein zeta 1 (zygin i), NR2F1 - nuclear receptor subfamily 2, group f, member 1, TLX2 - t-cell leukemia homeobox 2, TENM4 - teneurin transmembrane protein 4, SIX3 - six homeobox 3, PHACTR1 - phosphatase and actin regulator 1, CUX2 - cut-like homeobox 2, RAPGEF1 - rap guanine nucleotide exchange factor (gef) 1, CYFIP1 - cytoplasmic fmr1 interacting protein 1, ROBO1 - roundabout, axon guidance receptor, homolog 1 (drosophila), RTN4RL1 - reticulon 4 receptor-like 1, LRRTM1 - leucine rich repeat transmembrane neuronal 1, ELL3 - elongation factor rna polymerase ii-like 3, NREP - neuronal regeneration related protein, CDH4 - cadherin 4, type 1, r-cadherin (retinal), CSNK1D - casein kinase 1, delta, TBR1 - t-box, brain, 1, ASCL2 - achaete-scute complex homolog 2 (drosophila)]
GO:0009887	animal organ morphogenesis	5.02e-08	1.72e-05	2.79	18395	486	475	35	[PITX2 - paired-like homeodomain 2, PITX3 - paired-like homeodomain 3, HIPK2 - homeodomain interacting protein kinase 2, PAX6 - paired box 6, PTCH1 - patched 1, PAX3 - paired box 3, ANKRD11 - ankyrin repeat domain 11, HOXC4 - homeobox c4, SHOX2 - short stature homeobox 2, PDGFRA - platelet-derived growth factor receptor, alpha polypeptide, ETV7 - ets variant 7, LY6H - lymphocyte antigen 6 complex, locus h, FGF4 - fibroblast growth factor 4, SHANK2 - sh3 and multiple ankyrin repeat domains 2, NR5A2 - nuclear receptor subfamily 5, group a, member 2, LFNG - lfng o-fucosylpeptide 3-beta-n-acetylglucosaminyltransferase, RAB33B - rab33b, member ras oncogene family, LHX4 - lim homeobox 4, CTNNA2 - catenin (cadherin-associated protein), alpha 2, FGF18 - fibroblast growth factor 18, AXIN2 - axin 2, ITGB4 - integrin, beta 4, ZMIZ1 - zinc finger, miz-type containing 1, LHX9 - lim homeobox 9, SKI - v-ski avian sarcoma viral oncogene homolog, SSUH2 - ssu-2 homolog (c. elegans), CHSY1 - chondroitin sulfate synthase 1, WNT6 - wingless-type mmtv integration site family, member 6, NTN1 - netrin 1, HOXD8 - homeobox d8, HOXD4 - homeobox d4, FMN1 - formin 1, FBN1 - fibrillin 1, WWOX - ww domain containing oxidoreductase, HOXC13 - homeobox c13]
GO:0007399	nervous system development	1.93e-07	5.61e-05	3.21	18395	314	475	26	[MAGI2 - membrane associated guanylate kinase, ww and pdz domain containing 2, LSAMP - limbic system-associated membrane protein, NEUROD2 - neuronal differentiation 2, CAMK1D - calcium/calmodulin-dependent protein kinase id, ATXN1 - ataxin 1, APC2 - adenomatosis polyposis coli 2, PAX3 - paired box 3, SHOX2 - short stature homeobox 2, GDNF - glial cell derived neurotrophic factor, LY6H - lymphocyte antigen 6 complex, locus h, FEZ1 - fasciculation and elongation protein zeta 1 (zygin i), NR2F1 - nuclear receptor subfamily 2, group f, member 1, RBFOX3 - rna binding protein, fox-1 homolog (c. elegans) 3, DPF1 - d4, zinc and double phd fingers family 1, RAPGEF1 - rap guanine nucleotide exchange factor (gef) 1, SIM2 - single-minded homolog 2 (drosophila), ROBO1 - roundabout, axon guidance receptor, homolog 1 (drosophila), HDAC4 - histone deacetylase 4, GPSM1 - g-protein signaling modulator 1, PCSK2 - proprotein convertase subtilisin/kexin type 2, ZEB2 - zinc finger e-box binding homeobox 2, DPF3 - d4, zinc and double phd fingers, family 3, N4BP3 - nedd4 binding protein 3, MYT1L - myelin transcription factor 1-like, NAV2 - neuron navigator 2, CNTN3 - contactin 3 (plasmacytoma associated)]
GO:0045664	regulation of neuron differentiation	9.95e-07	0.000265	2.35	18395	625	475	38	[LIN28A - lin-28 homolog a (c. elegans), ZMYND8 - zinc finger, mynd-type containing 8, PARK2 - parkinson protein 2, e3 ubiquitin protein ligase (parkin), MAGI2 - membrane associated guanylate kinase, ww and pdz domain containing 2, GFI1 - growth factor independent 1 transcription repressor, NEUROD2 - neuronal differentiation 2, CASZ1 - castor zinc finger 1, DUOXA1 - dual oxidase maturation factor 1, GAK - cyclin g associated kinase, CAMK1D - calcium/calmodulin-dependent protein kinase id, ALK - anaplastic lymphoma receptor tyrosine kinase, SHOX2 - short stature homeobox 2, ZHX2 - zinc fingers and homeoboxes 2, KANK1 - kn motif and ankyrin repeat domains 1, UST - uronyl-2-sulfotransferase, FSTL4 - follistatin-like 4, PTK2B - protein tyrosine kinase 2 beta, NR2F1 - nuclear receptor subfamily 2, group f, member 1, FEZ1 - fasciculation and elongation protein zeta 1 (zygin i), TLX2 - t-cell leukemia homeobox 2, SHANK2 - sh3 and multiple ankyrin repeat domains 2, CTNNA2 - catenin (cadherin-associated protein), alpha 2, SIX3 - six homeobox 3, CUX2 - cut-like homeobox 2, CYFIP1 - cytoplasmic fmr1 interacting protein 1, RAPGEF1 - rap guanine nucleotide exchange factor (gef) 1, ROBO1 - roundabout, axon guidance receptor, homolog 1 (drosophila), CUX1 - cut-like homeobox 1, RTN4RL1 - reticulon 4 receptor-like 1, CFLAR - casp8 and fadd-like apoptosis regulator, SRCIN1 - src kinase signaling inhibitor 1, NREP - neuronal regeneration related protein, NTN1 - netrin 1, CDH4 - cadherin 4, type 1, r-cadherin (retinal), CSNK1D - casein kinase 1, delta, NKX2-2 - nk2 homeobox 2, ISLR2 - immunoglobulin superfamily containing leucine-rich repeat 2, TBR1 - t-box, brain, 1]
GO:0032870	cellular response to hormone stimulus	1e-05	0.00212	2.79	18395	319	475	23	[HDAC4 - histone deacetylase 4, LHCGR - luteinizing hormone/choriogonadotropin receptor, SMYD3 - set and mynd domain containing 3, SOX10 - sry (sex determining region y)-box 10, ADCY9 - adenylate cyclase 9, IRS1 - insulin receptor substrate 1, WNT1 - wingless-type mmtv integration site family, member 1, CFLAR - casp8 and fadd-like apoptosis regulator, LPIN1 - lipin 1, PRKCZ - protein kinase c, zeta, NR3C1 - nuclear receptor subfamily 3, group c, member 1 (glucocorticoid receptor), FOSB - fbj murine osteosarcoma viral oncogene homolog b, GJA1 - gap junction protein, alpha 1, 43kda, ZFP36L2 - zfp36 ring finger protein-like 2, SGK1 - serum/glucocorticoid regulated kinase 1, PCSK9 - proprotein convertase subtilisin/kexin type 9, ATP2B4 - atpase, ca++ transporting, plasma membrane 4, ACACA - acetyl-coa carboxylase alpha, FBN1 - fibrillin 1, TSHR - thyroid stimulating hormone receptor, NCOA4 - nuclear receptor coactivator 4, GCK - glucokinase (hexokinase 4), CYFIP1 - cytoplasmic fmr1 interacting protein 1]
GO:0098815	modulation of excitatory postsynaptic potential	1.46e-05	0.00296	7.04	18395	44	475	8	[TMEM108 - transmembrane protein 108, ZMYND8 - zinc finger, mynd-type containing 8, NRXN1 - neurexin 1, PTK2B - protein tyrosine kinase 2 beta, SHANK2 - sh3 and multiple ankyrin repeat domains 2, SLC8A3 - solute carrier family 8 (sodium/calcium exchanger), member 3, PRKCZ - protein kinase c, zeta, CUX2 - cut-like homeobox 2]
GO:0090287	regulation of cellular response to growth factor stimulus	1.75e-05	0.00347	2.85	18395	285	475	21	[LTBP4 - latent transforming growth factor beta binding protein 4, ROBO1 - roundabout, axon guidance receptor, homolog 1 (drosophila), TMEM108 - transmembrane protein 108, ITGA5 - integrin, alpha 5 (fibronectin receptor, alpha polypeptide), ONECUT1 - one cut homeobox 1, SKI - v-ski avian sarcoma viral oncogene homolog, PRDM16 - pr domain containing 16, SPRED2 - sprouty-related, evh1 domain containing 2, HIPK2 - homeodomain interacting protein kinase 2, WNT1 - wingless-type mmtv integration site family, member 1, CFLAR - casp8 and fadd-like apoptosis regulator, NREP - neuronal regeneration related protein, BCL9L - b-cell cll/lymphoma 9-like, FGF4 - fibroblast growth factor 4, DAB2 - dab, mitogen-responsive phosphoprotein, homolog 2 (drosophila), SKOR1 - ski family transcriptional corepressor 1, ATP2B4 - atpase, ca++ transporting, plasma membrane 4, CIDEA - cell death-inducing dffa-like effector a, FBN1 - fibrillin 1, FGF18 - fibroblast growth factor 18, CYFIP1 - cytoplasmic fmr1 interacting protein 1]
GO:0030522	intracellular receptor signaling pathway	2.81e-05	0.00536	3.69	18395	147	475	14	[ALOXE3 - arachidonate lipoxygenase 3, RORA - rar-related orphan receptor a, NR5A1 - nuclear receptor subfamily 5, group a, member 1, RXRA - retinoid x receptor, alpha, NR3C1 - nuclear receptor subfamily 3, group c, member 1 (glucocorticoid receptor), ESRRG - estrogen-related receptor gamma, IRF7 - interferon regulatory factor 7, TNFAIP3 - tumor necrosis factor, alpha-induced protein 3, NR2F1 - nuclear receptor subfamily 2, group f, member 1, NR5A2 - nuclear receptor subfamily 5, group a, member 2, NR1I2 - nuclear receptor subfamily 1, group i, member 2, NCOA4 - nuclear receptor coactivator 4, ZMIZ1 - zinc finger, miz-type containing 1, RARA - retinoic acid receptor, alpha]
GO:1903844	regulation of cellular response to transforming growth factor beta stimulus	2.98e-05	0.00554	3.9	18395	129	475	13	[LTBP4 - latent transforming growth factor beta binding protein 4, ONECUT1 - one cut homeobox 1, SKI - v-ski avian sarcoma viral oncogene homolog, PRDM16 - pr domain containing 16, SPRED2 - sprouty-related, evh1 domain containing 2, HIPK2 - homeodomain interacting protein kinase 2, CFLAR - casp8 and fadd-like apoptosis regulator, WNT1 - wingless-type mmtv integration site family, member 1, NREP - neuronal regeneration related protein, BCL9L - b-cell cll/lymphoma 9-like, DAB2 - dab, mitogen-responsive phosphoprotein, homolog 2 (drosophila), FBN1 - fibrillin 1, CIDEA - cell death-inducing dffa-like effector a]
GO:0035019	somatic stem cell population maintenance	3.25e-05	0.0059	5.53	18395	63	475	9	[SALL1 - sal-like 1 (drosophila), LIN28A - lin-28 homolog a (c. elegans), ZHX2 - zinc fingers and homeoboxes 2, BCL9L - b-cell cll/lymphoma 9-like, SKI - v-ski avian sarcoma viral oncogene homolog, ZFP36L2 - zfp36 ring finger protein-like 2, POLR2F - polymerase (rna) ii (dna directed) polypeptide f, FOXD3 - forkhead box d3, ASCL2 - achaete-scute complex homolog 2 (drosophila)]
GO:0120035	regulation of plasma membrane bounded cell projection organization	3.62e-05	0.00649	2.09	18395	650	475	35	[ZMYND8 - zinc finger, mynd-type containing 8, PARK2 - parkinson protein 2, e3 ubiquitin protein ligase (parkin), MAGI2 - membrane associated guanylate kinase, ww and pdz domain containing 2, GFI1 - growth factor independent 1 transcription repressor, TBC1D7 - tbc1 domain family, member 7, GAK - cyclin g associated kinase, CAMK1D - calcium/calmodulin-dependent protein kinase id, ALK - anaplastic lymphoma receptor tyrosine kinase, SHOX2 - short stature homeobox 2, UST - uronyl-2-sulfotransferase, FSTL4 - follistatin-like 4, KANK1 - kn motif and ankyrin repeat domains 1, PTK2B - protein tyrosine kinase 2 beta, FEZ1 - fasciculation and elongation protein zeta 1 (zygin i), NR2F1 - nuclear receptor subfamily 2, group f, member 1, SHANK2 - sh3 and multiple ankyrin repeat domains 2, TLX2 - t-cell leukemia homeobox 2, CTNNA2 - catenin (cadherin-associated protein), alpha 2, CUX2 - cut-like homeobox 2, KLF5 - kruppel-like factor 5 (intestinal), CYFIP1 - cytoplasmic fmr1 interacting protein 1, RAPGEF1 - rap guanine nucleotide exchange factor (gef) 1, ROBO1 - roundabout, axon guidance receptor, homolog 1 (drosophila), HDAC4 - histone deacetylase 4, CUX1 - cut-like homeobox 1, RTN4RL1 - reticulon 4 receptor-like 1, WNT1 - wingless-type mmtv integration site family, member 1, CFLAR - casp8 and fadd-like apoptosis regulator, SRCIN1 - src kinase signaling inhibitor 1, CD44 - cd44 molecule (indian blood group), MCIDAS - multiciliate differentiation and dna synthesis associated cell cycle protein, NTN1 - netrin 1, CDH4 - cadherin 4, type 1, r-cadherin (retinal), ISLR2 - immunoglobulin superfamily containing leucine-rich repeat 2, TBR1 - t-box, brain, 1]
GO:0031344	regulation of cell projection organization	4.78e-05	0.00848	2.06	18395	659	475	35	[ZMYND8 - zinc finger, mynd-type containing 8, PARK2 - parkinson protein 2, e3 ubiquitin protein ligase (parkin), MAGI2 - membrane associated guanylate kinase, ww and pdz domain containing 2, GFI1 - growth factor independent 1 transcription repressor, TBC1D7 - tbc1 domain family, member 7, GAK - cyclin g associated kinase, CAMK1D - calcium/calmodulin-dependent protein kinase id, ALK - anaplastic lymphoma receptor tyrosine kinase, SHOX2 - short stature homeobox 2, UST - uronyl-2-sulfotransferase, FSTL4 - follistatin-like 4, KANK1 - kn motif and ankyrin repeat domains 1, PTK2B - protein tyrosine kinase 2 beta, NR2F1 - nuclear receptor subfamily 2, group f, member 1, FEZ1 - fasciculation and elongation protein zeta 1 (zygin i), SHANK2 - sh3 and multiple ankyrin repeat domains 2, TLX2 - t-cell leukemia homeobox 2, CTNNA2 - catenin (cadherin-associated protein), alpha 2, CUX2 - cut-like homeobox 2, KLF5 - kruppel-like factor 5 (intestinal), CYFIP1 - cytoplasmic fmr1 interacting protein 1, RAPGEF1 - rap guanine nucleotide exchange factor (gef) 1, ROBO1 - roundabout, axon guidance receptor, homolog 1 (drosophila), HDAC4 - histone deacetylase 4, CUX1 - cut-like homeobox 1, RTN4RL1 - reticulon 4 receptor-like 1, WNT1 - wingless-type mmtv integration site family, member 1, CFLAR - casp8 and fadd-like apoptosis regulator, CD44 - cd44 molecule (indian blood group), SRCIN1 - src kinase signaling inhibitor 1, MCIDAS - multiciliate differentiation and dna synthesis associated cell cycle protein, NTN1 - netrin 1, CDH4 - cadherin 4, type 1, r-cadherin (retinal), ISLR2 - immunoglobulin superfamily containing leucine-rich repeat 2, TBR1 - t-box, brain, 1]
GO:0045666	positive regulation of neuron differentiation	5.42e-05	0.00939	2.51	18395	355	475	23	[ZMYND8 - zinc finger, mynd-type containing 8, ROBO1 - roundabout, axon guidance receptor, homolog 1 (drosophila), LIN28A - lin-28 homolog a (c. elegans), PARK2 - parkinson protein 2, e3 ubiquitin protein ligase (parkin), MAGI2 - membrane associated guanylate kinase, ww and pdz domain containing 2, NEUROD2 - neuronal differentiation 2, DUOXA1 - dual oxidase maturation factor 1, CAMK1D - calcium/calmodulin-dependent protein kinase id, CUX1 - cut-like homeobox 1, CFLAR - casp8 and fadd-like apoptosis regulator, ALK - anaplastic lymphoma receptor tyrosine kinase, SHOX2 - short stature homeobox 2, NTN1 - netrin 1, CDH4 - cadherin 4, type 1, r-cadherin (retinal), CSNK1D - casein kinase 1, delta, PTK2B - protein tyrosine kinase 2 beta, FEZ1 - fasciculation and elongation protein zeta 1 (zygin i), NKX2-2 - nk2 homeobox 2, SHANK2 - sh3 and multiple ankyrin repeat domains 2, ISLR2 - immunoglobulin superfamily containing leucine-rich repeat 2, CUX2 - cut-like homeobox 2, RAPGEF1 - rap guanine nucleotide exchange factor (gef) 1, CYFIP1 - cytoplasmic fmr1 interacting protein 1]
GO:0044057	regulation of system process	0.000172	0.0267	2.05	18395	566	475	30	[ZMYND8 - zinc finger, mynd-type containing 8, KCNIP4 - kv channel interacting protein 4, DOCK4 - dedicator of cytokinesis 4, SLC8A3 - solute carrier family 8 (sodium/calcium exchanger), member 3, JARID2 - jumonji, at rich interactive domain 2, NRXN1 - neurexin 1, PTK2B - protein tyrosine kinase 2 beta, SHANK2 - sh3 and multiple ankyrin repeat domains 2, SCN4A - sodium channel, voltage-gated, type iv, alpha subunit, TENM4 - teneurin transmembrane protein 4, SCN4B - sodium channel, voltage-gated, type iv, beta subunit, CACNA1C - calcium channel, voltage-dependent, l type, alpha 1c subunit, CUX2 - cut-like homeobox 2, ASIC2 - acid-sensing (proton-gated) ion channel 2, TMEM108 - transmembrane protein 108, HDAC4 - histone deacetylase 4, KCNIP1 - kv channel interacting protein 1, SOX10 - sry (sex determining region y)-box 10, PRKCZ - protein kinase c, zeta, KCNH2 - potassium voltage-gated channel, subfamily h (eag-related), member 2, GJA1 - gap junction protein, alpha 1, 43kda, ABCC9 - atp-binding cassette, sub-family c (cftr/mrp), member 9, NPTX1 - neuronal pentraxin i, SGK1 - serum/glucocorticoid regulated kinase 1, NPTX2 - neuronal pentraxin ii, ATP2B4 - atpase, ca++ transporting, plasma membrane 4, PRKCA - protein kinase c, alpha, PDE4D - phosphodiesterase 4d, camp-specific, ADRA1A - adrenoceptor alpha 1a, TNNT3 - troponin t type 3 (skeletal, fast)]
GO:0031644	regulation of neurological system process	0.000187	0.0288	3.47	18395	134	475	12	[TMEM108 - transmembrane protein 108, ZMYND8 - zinc finger, mynd-type containing 8, NRXN1 - neurexin 1, PTK2B - protein tyrosine kinase 2 beta, NPTX1 - neuronal pentraxin i, SOX10 - sry (sex determining region y)-box 10, NPTX2 - neuronal pentraxin ii, SHANK2 - sh3 and multiple ankyrin repeat domains 2, SLC8A3 - solute carrier family 8 (sodium/calcium exchanger), member 3, TENM4 - teneurin transmembrane protein 4, PRKCZ - protein kinase c, zeta, CUX2 - cut-like homeobox 2]
GO:0043087	regulation of GTPase activity	0.000189	0.0289	2.17	18395	463	475	26	[AGAP1 - arfgap with gtpase domain, ankyrin repeat and ph domain 1, TBC1D7 - tbc1 domain family, member 7, AGAP3 - arfgap with gtpase domain, ankyrin repeat and ph domain 3, RASA3 - ras p21 protein activator 3, IQSEC1 - iq motif and sec7 domain 1, DOCK4 - dedicator of cytokinesis 4, PTPRN2 - protein tyrosine phosphatase, receptor type, n polypeptide 2, APC2 - adenomatosis polyposis coli 2, ARHGAP28 - rho gtpase activating protein 28, ARHGAP23 - rho gtpase activating protein 23, PTK2B - protein tyrosine kinase 2 beta, TBC1D22A - tbc1 domain family, member 22a, ABR - active bcr-related, RGS6 - regulator of g-protein signaling 6, RAPGEF1 - rap guanine nucleotide exchange factor (gef) 1, GRTP1 - growth hormone regulated tbc protein 1, GPSM1 - g-protein signaling modulator 1, KLRC4-KLRK1 - klrc4-klrk1 readthrough, SRGAP3 - slit-robo rho gtpase activating protein 3, ARHGAP39 - rho gtpase activating protein 39, TNK2 - tyrosine kinase, non-receptor, 2, RABGAP1L - rab gtpase activating protein 1-like, RGS12 - regulator of g-protein signaling 12, NET1 - neuroepithelial cell transforming 1, TBC1D9 - tbc1 domain family, member 9 (with gram domain), GIT2 - g protein-coupled receptor kinase interacting arfgap 2]
GO:0007417	central nervous system development	0.0002	0.03	3.44	18395	135	475	12	[ASIC2 - acid-sensing (proton-gated) ion channel 2, PARK2 - parkinson protein 2, e3 ubiquitin protein ligase (parkin), TRIO - trio rho guanine nucleotide exchange factor, NPTX1 - neuronal pentraxin i, CAPG - capping protein (actin filament), gelsolin-like, PAX6 - paired box 6, JARID2 - jumonji, at rich interactive domain 2, CELSR1 - cadherin, egf lag seven-pass g-type receptor 1, VCAN - versican, NHLH1 - nescient helix loop helix 1, MTF1 - metal-regulatory transcription factor 1, MNX1 - motor neuron and pancreas homeobox 1]
GO:0050890	cognition	0.000243	0.0351	2.58	18395	270	475	18	[ITGA5 - integrin, alpha 5 (fibronectin receptor, alpha polypeptide), PARK2 - parkinson protein 2, e3 ubiquitin protein ligase (parkin), LHCGR - luteinizing hormone/choriogonadotropin receptor, NEUROD2 - neuronal differentiation 2, SLC8A3 - solute carrier family 8 (sodium/calcium exchanger), member 3, ATXN1 - ataxin 1, C1QL1 - complement component 1, q subcomponent-like 1, TANC1 - tetratricopeptide repeat, ankyrin repeat and coiled-coil containing 1, PRKCZ - protein kinase c, zeta, NRXN1 - neurexin 1, CAMK4 - calcium/calmodulin-dependent protein kinase iv, ST3GAL4 - st3 beta-galactoside alpha-2,3-sialyltransferase 4, SGK1 - serum/glucocorticoid regulated kinase 1, SHANK2 - sh3 and multiple ankyrin repeat domains 2, NPTX2 - neuronal pentraxin ii, CUX2 - cut-like homeobox 2, TBR1 - t-box, brain, 1, CYFIP1 - cytoplasmic fmr1 interacting protein 1]
GO:0006367	transcription initiation from RNA polymerase II promoter	0.000253	0.0362	3.17	18395	159	475	13	[MAML3 - mastermind-like 3 (drosophila), RORA - rar-related orphan receptor a, NR5A1 - nuclear receptor subfamily 5, group a, member 1, RXRA - retinoid x receptor, alpha, NR3C1 - nuclear receptor subfamily 3, group c, member 1 (glucocorticoid receptor), ESRRG - estrogen-related receptor gamma, NR2F1 - nuclear receptor subfamily 2, group f, member 1, NR5A2 - nuclear receptor subfamily 5, group a, member 2, MAML2 - mastermind-like 2 (drosophila), POLR2F - polymerase (rna) ii (dna directed) polypeptide f, TAF8 - taf8 rna polymerase ii, tata box binding protein (tbp)-associated factor, 43kda, NR1I2 - nuclear receptor subfamily 1, group i, member 2, RARA - retinoic acid receptor, alpha]
GO:0051899	membrane depolarization	0.00028	0.0393	5.42	18395	50	475	7	[KCNH2 - potassium voltage-gated channel, subfamily h (eag-related), member 2, SCN4A - sodium channel, voltage-gated, type iv, alpha subunit, CACNA1I - calcium channel, voltage-dependent, t type, alpha 1i subunit, SCN4B - sodium channel, voltage-gated, type iv, beta subunit, PRKCZ - protein kinase c, zeta, CACNA1C - calcium channel, voltage-dependent, l type, alpha 1c subunit, CACNA1E - calcium channel, voltage-dependent, r type, alpha 1e subunit]
GO:0007389	pattern specification process	0.000377	0.0497	2.3	18395	354	475	21	[PITX2 - paired-like homeodomain 2, LMX1B - lim homeobox transcription factor 1, beta, SKI - v-ski avian sarcoma viral oncogene homolog, HIPK2 - homeodomain interacting protein kinase 2, SHROOM3 - shroom family member 3, RAX - retina and anterior neural fold homeobox, APC2 - adenomatosis polyposis coli 2, WNT1 - wingless-type mmtv integration site family, member 1, PTCH1 - patched 1, CHSY1 - chondroitin sulfate synthase 1, HOXC5 - homeobox c5, HOXC4 - homeobox c4, WNT6 - wingless-type mmtv integration site family, member 6, HOXD8 - homeobox d8, HOXD4 - homeobox d4, LFNG - lfng o-fucosylpeptide 3-beta-n-acetylglucosaminyltransferase, HOXC13 - homeobox c13, SIX3 - six homeobox 3, AXIN2 - axin 2, TBR1 - t-box, brain, 1, SIM2 - single-minded homolog 2 (drosophila)]
GO:1903845	negative regulation of cellular response to transforming growth factor beta stimulus	0.000444	0.0553	3.96	18395	88	475	9	[ONECUT1 - one cut homeobox 1, BCL9L - b-cell cll/lymphoma 9-like, SKI - v-ski avian sarcoma viral oncogene homolog, PRDM16 - pr domain containing 16, SPRED2 - sprouty-related, evh1 domain containing 2, CIDEA - cell death-inducing dffa-like effector a, FBN1 - fibrillin 1, WNT1 - wingless-type mmtv integration site family, member 1, CFLAR - casp8 and fadd-like apoptosis regulator]
GO:0030111	regulation of Wnt signaling pathway	0.000453	0.0559	2.27	18395	359	475	21	[PARK2 - parkinson protein 2, e3 ubiquitin protein ligase (parkin), CCDC88C - coiled-coil domain containing 88c, SKI - v-ski avian sarcoma viral oncogene homolog, SOX10 - sry (sex determining region y)-box 10, APC2 - adenomatosis polyposis coli 2, LGR6 - leucine-rich repeat containing g protein-coupled receptor 6, PTPRU - protein tyrosine phosphatase, receptor type, u, SALL1 - sal-like 1 (drosophila), EGR1 - early growth response 1, KANK1 - kn motif and ankyrin repeat domains 1, CSNK1D - casein kinase 1, delta, DAB2 - dab, mitogen-responsive phosphoprotein, homolog 2 (drosophila), TNFAIP3 - tumor necrosis factor, alpha-induced protein 3, WNK2 - wnk lysine deficient protein kinase 2, CMAHP - cytidine monophospho-n-acetylneuraminic acid hydroxylase, pseudogene, WWOX - ww domain containing oxidoreductase, AXIN2 - axin 2, TCF7L1 - transcription factor 7-like 1 (t-cell specific, hmg-box), HIC1 - hypermethylated in cancer 1, RAPGEF1 - rap guanine nucleotide exchange factor (gef) 1, NXN - nucleoredoxin]
GO:0006352	DNA-templated transcription, initiation	0.000457	0.056	2.84	18395	191	475	14	[MAML3 - mastermind-like 3 (drosophila), RORA - rar-related orphan receptor a, NR5A1 - nuclear receptor subfamily 5, group a, member 1, RXRA - retinoid x receptor, alpha, NR3C1 - nuclear receptor subfamily 3, group c, member 1 (glucocorticoid receptor), ESRRG - estrogen-related receptor gamma, POLR1A - polymerase (rna) i polypeptide a, 194kda, NR2F1 - nuclear receptor subfamily 2, group f, member 1, NR5A2 - nuclear receptor subfamily 5, group a, member 2, MAML2 - mastermind-like 2 (drosophila), POLR2F - polymerase (rna) ii (dna directed) polypeptide f, TAF8 - taf8 rna polymerase ii, tata box binding protein (tbp)-associated factor, 43kda, NR1I2 - nuclear receptor subfamily 1, group i, member 2, RARA - retinoic acid receptor, alpha]
GO:0001654	eye development	0.000525	0.0623	3.87	18395	90	475	9	[PITX2 - paired-like homeodomain 2, SH3PXD2B - sh3 and px domains 2b, SKI - v-ski avian sarcoma viral oncogene homolog, HIPK2 - homeodomain interacting protein kinase 2, RAX - retina and anterior neural fold homeobox, PAX6 - paired box 6, FBN1 - fibrillin 1, SIX3 - six homeobox 3, CACNA1C - calcium channel, voltage-dependent, l type, alpha 1c subunit]
GO:0043547	positive regulation of GTPase activity	0.000605	0.0697	2.17	18395	393	475	22	[GRTP1 - growth hormone regulated tbc protein 1, AGAP1 - arfgap with gtpase domain, ankyrin repeat and ph domain 1, TBC1D7 - tbc1 domain family, member 7, AGAP3 - arfgap with gtpase domain, ankyrin repeat and ph domain 3, RASA3 - ras p21 protein activator 3, DOCK4 - dedicator of cytokinesis 4, SRGAP3 - slit-robo rho gtpase activating protein 3, IQSEC1 - iq motif and sec7 domain 1, ARHGAP39 - rho gtpase activating protein 39, APC2 - adenomatosis polyposis coli 2, RABGAP1L - rab gtpase activating protein 1-like, ARHGAP28 - rho gtpase activating protein 28, ARHGAP23 - rho gtpase activating protein 23, RGS12 - regulator of g-protein signaling 12, PTK2B - protein tyrosine kinase 2 beta, ABR - active bcr-related, TBC1D22A - tbc1 domain family, member 22a, NET1 - neuroepithelial cell transforming 1, TBC1D9 - tbc1 domain family, member 9 (with gram domain), GIT2 - g protein-coupled receptor kinase interacting arfgap 2, RGS6 - regulator of g-protein signaling 6, RAPGEF1 - rap guanine nucleotide exchange factor (gef) 1]
GO:0031646	positive regulation of neurological system process	0.000635	0.0725	4.76	18395	57	475	7	[NRXN1 - neurexin 1, PTK2B - protein tyrosine kinase 2 beta, SOX10 - sry (sex determining region y)-box 10, SHANK2 - sh3 and multiple ankyrin repeat domains 2, TENM4 - teneurin transmembrane protein 4, PRKCZ - protein kinase c, zeta, CUX2 - cut-like homeobox 2]
GO:0060292	long-term synaptic depression	0.0008	0.0863	9.11	18395	17	475	4	[GRID2IP - glutamate receptor, ionotropic, delta 2 (grid2) interacting protein, PTK2B - protein tyrosine kinase 2 beta, SORCS2 - sortilin-related vps10 domain containing receptor 2, SHANK2 - sh3 and multiple ankyrin repeat domains 2]
GO:0086010	membrane depolarization during action potential	0.000939	0.096	6.45	18395	30	475	5	[KCNH2 - potassium voltage-gated channel, subfamily h (eag-related), member 2, SCN4A - sodium channel, voltage-gated, type iv, alpha subunit, CACNA1I - calcium channel, voltage-dependent, t type, alpha 1i subunit, SCN4B - sodium channel, voltage-gated, type iv, beta subunit, CACNA1C - calcium channel, voltage-dependent, l type, alpha 1c subunit]
GO:0048705	skeletal system morphogenesis	0.000975	0.099	3.56	18395	98	475	9	[HOXD8 - homeobox d8, HOXD4 - homeobox d4, FMN1 - formin 1, RAB33B - rab33b, member ras oncogene family, WWOX - ww domain containing oxidoreductase, ANKRD11 - ankyrin repeat domain 11, HOXC4 - homeobox c4, SHOX2 - short stature homeobox 2, PDGFRA - platelet-derived growth factor receptor, alpha polypeptide]
