## Supplementary material for "Consistent DNA methylation patterns enable accurate and interpretable cross-platform classification of central nervous system tumors": Table S4

### Sheet: Info sheet
This workbook contains diagnosis-assisted evaluation of classification correctness when also irrelevant differences are ignored.
The file includes three sheets in addition to the info sheet:
Sheet	Contents	Additional info
Capper et al cohort	Diagnosis-assisted classification correctness and whether MNP- and SVM-classification labels are identical in the validation cohort from the article Capper et al. 2018 Nature, GEO accession: GSE90496	Information about reported tumor diagnoses, highest scoring DNA methylation class labels based on MNP classifier and SVM, whether they vmatch, confidence scores and confidence groups for each sample using both v11b and v12.8 sample labels. Missing values in SVM v12.8 results represent tumor classes in the v12.8. data that do not have representative samples in the training data.
GEO cohort	Diagnosis-assisted classification correctness and whether MNP- and SVM-classification labels are identical in the other tumor cohorts collected from GEO	Information about reported tumor diagnoses, highest scoring DNA methylation class labels based on MNP classifier and SVM, whether they vmatch, confidence scores and confidence groups for each sample using both v11b and v12.8 sample labels. Missing values in SVM v12.8 results represent tumor classes in the v12.8. data that do not have representative samples in the training data. Missing values in the MNP v12.8 results represent samples for which MNP v12.8. classification was not run.
SVM confidence cutoff comp	The number of samples retained and the classification performance in high SVM confidence group with different cutoffs for the high confidence score. Diagnosis-assisted true/false classification lables were used in the analysis

### Sheet: Capper et al cohort
idtest	Sentrix ID (,idat)	Pathological diagnosis	Final pathological diagnosis (after integration with MNP Classifier result)	Methylation class with MNP v11b classifier	Methylation class with v11b SVM	SVM and MNP v11b classifier do not match (0=Match; 1=No match)	Correct SVM v11b classification (same as with MNP classifier, no significant difference or SVM better). 1=yes, 0=no	Calibrated MNP v11b classifier score (subclass level)	Confidence score groups based on MNP v11b classifier's subclass level score	SVM v11b probability	SVM v11b confidence score	SVM v11b confidence group	MNP v11b classifier: Interpretation of classification	Pred_SVM_best_v12.8	SVM confidence score_v12.8	v12.8 superfamily (abbrev.)	MNP v12.8 superfamily score	v12.8 family (abbrev.)	MNP v12.8 family score	v12.8 class (abbrev.)	MNP v12.8 class score	v12.8 subclass (abbrev.)	MNP v12.8 subclass score	SVM and MNP v12.8 class-level classifier do not match (0=Match; 1=No match)	Correct SVM v11b4 classification (same as with MNP classifier, no significant difference or SVM better). 1=yes, 0=no
GSM2941808_9969477122_R05C01	9969477122_R05C01	Diffuse midline glioma, H3 K27M–mutant	Diffuse midline glioma, H3 K27M–mutant	DMG, K27	DMG, K27	0	1	1	1	0.954877	0.993313	1	confirmation of diagnosis	DMG_K27	0.993651	pedHGG	0.999272	DMG_H3K27	0.999041	DMG_K27	0.999037	DMG_K27	0.999037	0	1
GSM2941227_3999543050_R06C02	3999543050_R06C02	Medulloblastoma, genetically defined, group 4	Medulloblastoma, genetically defined, group 4	MB, G4	MB, G4	0	1	1	1	0.922843	0.996103	1	confirmation and refinement of diagnosis	MB_G4	0.991923	MB	0.999982	MB_G34	0.999981	MB_G4	0.999972	MB_G34_VII	0.995844	0	1
GSM2941382_9406921148_R06C02	9406921148_R06C02	Medulloblastoma, genetically defined, group 3	Medulloblastoma, genetically defined, group 3	MB, G3	MB, G3	0	1	1	1	0.894406	0.995384	1	confirmation and refinement of diagnosis	MB_G3	0.991523	MB	0.99987	MB_G34	0.999856	MB_G3	0.999084	MB_G34_III	0.989692	0	1
GSM2941216_3999100101_R05C01	3999100101_R05C01	Medulloblastoma, genetically defined, SHH-activated	Medulloblastoma, genetically defined, SHH-activated	MB, SHH CHL AD	MB, SHH CHL AD	0	1	1	1	0.893173	0.993204	1	confirmation and refinement of diagnosis	MB_SHH_4	0.979909	MB	0.999966	MB_SHH	0.999958	MB_SHH_4	0.98841	MB_SHH_4	0.98841	0	1
GSM2940773_10006823130_R02C02	10006823130_R02C02	Anaplastic ependymoma	Anaplastic ependymoma	EPN, PF A	EPN, PF A	0	1	1	1	0.892129	0.992063	1	confirmation and refinement of diagnosis	EPN_PFA_1	0.962532	EPN	0.99971	EPN_PFA	0.999674	EPN_PFA_1	0.999591	EPN_PFA_1B	0.921863	0	1
GSM2941514_9647455233_R03C01	9647455233_R03C01	Medulloblastoma, genetically defined, group 4	Medulloblastoma, genetically defined, group 4	MB, G4	MB, G4	0	1	1	1	0.874527	0.99398	1	confirmation and refinement of diagnosis	MB_G4	0.993951	MB	0.999951	MB_G34	0.999945	MB_G4	0.999941	MB_G34_VIII	0.999904	0	1
GSM2941323_9305216168_R06C02	9305216168_R06C02	Medulloblastoma, genetically defined, group 4	Medulloblastoma, genetically defined, group 4	MB, G4	MB, G4	0	1	1	1	0.873962	0.993935	1	confirmation and refinement of diagnosis	MB_G4	0.993874	MB	0.999975	MB_G34	0.999972	MB_G4	0.99997	MB_G34_VIII	0.999918	0	1
GSM2941028_3998567088_R05C01	3998567088_R05C01	Anaplastic ependymoma	Diffuse midline glioma, H3 K27M-mutant	DMG, K27	DMG, K27	0	1	1	1	0.886242	0.986216	1	establishing new diagnosis	DMG_K27	0.987938	pedHGG	0.998862	DMG_H3K27	0.998784	DMG_K27	0.99878	DMG_K27	0.99878	0	1
GSM2941329_9305651146_R04C01	9305651146_R04C01	Medulloblastoma, genetically defined, group 4	Medulloblastoma, genetically defined, group 4	MB, G4	MB, G4	0	1	1	1	0.872693	0.992297	1	confirmation and refinement of diagnosis	MB_G4	0.991884	MB	0.996246	MB_G34	0.99586	MB_G4	0.9932	MB_G34_VI	0.431737	0	1
GSM2941356_9376561024_R05C01	9376561024_R05C01	Medulloblastoma, genetically defined, group 4	Medulloblastoma, genetically defined, group 4	MB, G4	MB, G4	0	1	1	1	0.87952	0.986409	1	confirmation and refinement of diagnosis	MB_G4	0.981151	MB	0.997489	MB_G34	0.997206	MB_G4	0.990927	MB_G34_VIII	0.483122	0	1
GSM2941175_3999078119_R03C02	3999078119_R03C02	Pilocytic astrocytoma	Pilocytic astrocytoma	LGG, PA PF	LGG, PA PF	0	1	1	1	0.879546	0.985034	1	confirmation of diagnosis	PA_INF	0.98267	LGGNT	1	PA	1	PA_INF	1	PA_INF	1	0	1
GSM2941043_3998568167_R02C01	3998568167_R02C01	Medulloblastoma, genetically defined, group 4	Medulloblastoma, genetically defined, group 4	MB, G4	MB, G4	0	1	1	1	0.864414	0.99131	1	confirmation and refinement of diagnosis	MB_G4	0.980138	MB	0.998664	MB_G34	0.998489	MB_G4	0.995564	MB_G34_VII	0.841876	0	1
GSM2941751_9969477057_R06C01	9969477057_R06C01	Diffuse midline glioma, H3 K27M–mutant	Diffuse midline glioma, H3 K27M–mutant	DMG, K27	DMG, K27	0	1	1	1	0.870272	0.987314	1	confirmation of diagnosis	DMG_K27	0.990177	pedHGG	0.999977	DMG_H3K27	0.999977	DMG_K27	0.999977	DMG_K27	0.999977	0	1
GSM2941564_9741950085_R06C02	9741950085_R06C02	Medulloblastoma, genetically defined, group 3	Medulloblastoma, genetically defined, group 3	MB, G3	MB, G3	0	1	1	1	0.8583	0.991748	1	confirmation and refinement of diagnosis	MB_G3	0.99001	MB	0.999963	MB_G34	0.99996	MB_G3	0.999824	MB_G34_III	0.96587	0	1
GSM2940746_10006823024_R02C02	10006823024_R02C02	Anaplastic astrocytoma, IDH-wildtype	Pilocytic astrocytoma	LGG, PA PF	LGG, PA PF	0	1	1	1	0.863045	0.987584	1	establishing new diagnosis	PA_INF	0.986787	LGGNT	0.999965	PA	0.999781	PA_INF	0.999759	PA_INF	0.999759	0	1
GSM2941179_3999078120_R03C01	3999078120_R03C01	Medulloblastoma, genetically defined, group 3	Medulloblastoma, genetically defined, group 3	MB, G3	MB, G3	0	1	1	1	0.850712	0.990997	1	confirmation and refinement of diagnosis	MB_G3	0.991199	MB	0.999967	MB_G34	0.999964	MB_G3	0.999895	MB_G34_IV	0.902817	0	1
GSM2941300_3999875071_R04C01	3999875071_R04C01	Glioblastoma, IDH-wildtype	Glioblastoma, IDH-wildtype	GBM, RTK I	GBM, RTK I	0	1	1	1	0.857051	0.986326	1	confirmation of diagnosis	GBM_RTK1	0.971511	adultDG	1	GBM	1	GBM_RTK1	1	GBM_RTK1	1	0	1
GSM2941485_9534104010_R05C02	9534104010_R05C02	Medulloblastoma, genetically defined, SHH-activated	Medulloblastoma, genetically defined, SHH-activated	MB, SHH CHL AD	MB, SHH CHL AD	0	1	1	1	0.851851	0.988038	1	confirmation and refinement of diagnosis	MB_SHH_4	0.977405	MB	0.999949	MB_SHH	0.999938	MB_SHH_4	0.994415	MB_SHH_4	0.994415	0	1
GSM2941252_3999834067_R04C01	3999834067_R04C01	Medulloblastoma, genetically defined, group 4	Medulloblastoma, genetically defined, group 4	MB, G4	MB, G4	0	1	1	1	0.843545	0.992264	1	confirmation and refinement of diagnosis	MB_G4	0.991784	MB	0.999846	MB_G34	0.99983	MB_G4	0.999818	MB_G34_VIII	0.996954	0	1
GSM2940827_200325530023_R04C02	200325530023_R04C02	Pilocytic astrocytoma	Pilocytic astrocytoma	LGG, PA PF	LGG, PA PF	0	1	1	1	0.857373	0.983398	1	confirmation of diagnosis	PA_INF	0.980508	LGGNT	1	PA	0.999994	PA_INF	0.999993	PA_INF	0.999993	0	1
GSM2941251_3999834067_R02C02	3999834067_R02C02	Medulloblastoma, genetically defined, group 3	Medulloblastoma, genetically defined, group 3	MB, G3	MB, G3	0	1	1	1	0.840383	0.991755	1	confirmation and refinement of diagnosis	MB_G3	0.991021	MB	0.99991	MB_G34	0.999901	MB_G3	0.998566	MB_G34_III	0.535187	0	1
GSM2941366_9379082092_R04C02	9379082092_R04C02	Pilocytic astrocytoma	Diffuse midline glioma, H3 K27M-mutant	DMG, K27	DMG, K27	0	1	1	1	0.842207	0.989362	1	establishing new diagnosis	DMG_K27	0.991063	pedHGG	0.999888	DMG_H3K27	0.999887	DMG_K27	0.999887	DMG_K27	0.999887	0	1
GSM2940948_3998523030_R02C01	3998523030_R02C01	Diffuse midline glioma, H3 K27M–mutant	Diffuse midline glioma, H3 K27M–mutant	DMG, K27	DMG, K27	0	1	1	1	0.848457	0.984057	1	confirmation of diagnosis	DMG_K27	0.984586	pedHGG	0.998944	DMG_H3K27	0.998853	DMG_K27	0.99885	DMG_K27	0.99885	0	1
GSM2941224_3999543050_R03C02	3999543050_R03C02	Anaplastic astrocytoma, IDH-mutant	Anaplastic astrocytoma, IDH-mutant	A IDH, HG	A IDH, HG	0	1	1	1	0.84751	0.984106	1	confirmation of diagnosis	A_IDH	0.990116	adultDG	0.999986	IDH	0.999981	A_IDH	0.999979	A_IDH_HG	0.999973	0	1
GSM2941410_9426021175_R01C02	9426021175_R01C02	Medulloblastoma, genetically defined, group 4	Medulloblastoma, genetically defined, group 4	MB, G4	MB, G4	0	1	1	1	0.836558	0.990026	1	confirmation and refinement of diagnosis	MB_G4	0.990636	MB	0.999962	MB_G34	0.999958	MB_G4	0.999955	MB_G34_VIII	0.999907	0	1
GSM2941375_9406921070_R02C02	9406921070_R02C02	Medulloblastoma, genetically defined, group 4	Medulloblastoma, genetically defined, group 4	MB, G4	MB, G4	0	1	1	1	0.832265	0.989557	1	confirmation and refinement of diagnosis	MB_G4	0.992461	MB	0.999999	MB_G34	0.999999	MB_G4	0.999999	MB_G34_VI	0.999894	0	1
GSM2941359_9376561062_R02C02	9376561062_R02C02	Medulloblastoma, genetically defined, SHH-activated	Medulloblastoma, genetically defined, SHH-activated	MB, SHH CHL AD	MB, SHH CHL AD	0	1	1	1	0.835825	0.987261	1	confirmation and refinement of diagnosis	MB_SHH_4	0.976011	MB	0.999955	MB_SHH	0.999945	MB_SHH_4	0.989058	MB_SHH_4	0.989058	0	1
GSM2941305_3999875073_R01C02	3999875073_R01C02	Medulloblastoma, genetically defined, group 3	Medulloblastoma, genetically defined, group 3	MB, G3	MB, G3	0	1	1	1	0.83042	0.989706	1	confirmation and refinement of diagnosis	MB_G3	0.989119	MB	0.999998	MB_G34	0.999998	MB_G3	0.999966	MB_G34_III	0.999295	0	1
GSM2941181_3999078120_R05C01	3999078120_R05C01	Diffuse midline glioma, H3 K27M–mutant	Diffuse midline glioma, H3 K27M–mutant	DMG, K27	DMG, K27	0	1	1	1	0.834379	0.98703	1	confirmation of diagnosis	DMG_K27	0.989226	pedHGG	0.999999	DMG_H3K27	0.999999	DMG_K27	0.999999	DMG_K27	0.999999	0	1
GSM2940951_3998523030_R04C01	3998523030_R04C01	Diffuse midline glioma, H3 K27M–mutant	Diffuse midline glioma, H3 K27M–mutant	DMG, K27	DMG, K27	0	1	1	1	0.834966	0.986122	1	confirmation of diagnosis	DMG_K27	0.987845	pedHGG	0.999972	DMG_H3K27	0.999972	DMG_K27	0.999972	DMG_K27	0.999972	0	1
GSM2940900_200394970104_R02C01	200394970104_R02C01	Diffuse midline glioma, H3 K27M–mutant	Diffuse midline glioma, H3 K27M–mutant	DMG, K27	DMG, K27	0	1	1	1	0.848467	0.977846	1	confirmation of diagnosis	DMG_K27	0.981755	pedHGG	0.999982	DMG_H3K27	0.999981	DMG_K27	0.999981	DMG_K27	0.999981	0	1
GSM2941542_9741779119_R04C02	9741779119_R04C02	Medulloblastoma, genetically defined, SHH-activated	Medulloblastoma, genetically defined, SHH-activated	MB, SHH CHL AD	MB, SHH CHL AD	0	1	1	1	0.831759	0.987077	1	confirmation and refinement of diagnosis	MB_SHH_4	0.937335	MB	0.99991	MB_SHH	0.999892	MB_SHH_4	0.986188	MB_SHH_4	0.986188	0	1
GSM2941404_9420867121_R06C02	9420867121_R06C02	Anaplastic astrocytoma, IDH-wildtype	Pilocytic astrocytoma	LGG, PA PF	LGG, PA PF	0	1	1	1	0.83457	0.985403	1	establishing new diagnosis	PA_INF	0.984569	LGGNT	0.999974	PA	0.999954	PA_INF	0.999935	PA_INF	0.999935	0	1
GSM2941397_9420867051_R03C01	9420867051_R03C01	Pilocytic astrocytoma	Pilocytic astrocytoma	LGG, PA PF	LGG, PA PF	0	1	1	1	0.838262	0.981281	1	confirmation of diagnosis	PA_INF	0.979804	LGGNT	0.999999	PA	0.999998	PA_INF	0.999998	PA_INF	0.999998	0	1
GSM2941425_9444375037_R05C02	9444375037_R05C02	Anaplastic (malignant) meningioma	Anaplastic (malignant) meningioma	MNG	MNG	0	1	1	1	0.822638	0.990344	1	confirmation of diagnosis	MNG_INT	0.290699	MNG	0.999695	MNG	0.999695	MNG_INT	0.967032	MNG_INT_A	0.966684	0	1
GSM2941827_9980102032_R03C01	9980102032_R03C01	Medulloblastoma, genetically defined, SHH-activated	Medulloblastoma, genetically defined, SHH-activated	MB, SHH CHL AD	MB, SHH CHL AD	0	1	1	1	0.825271	0.985934	1	confirmation and refinement of diagnosis	MB_SHH_4	0.960393	MB	0.999928	MB_SHH	0.999913	MB_SHH_4	0.98741	MB_SHH_4	0.98741	0	1
GSM2940750_10006823024_R05C02	10006823024_R05C02	Medulloblastoma, genetically defined, group 4	Medulloblastoma, genetically defined, group 4	MB, G4	MB, G4	0	1	1	1	0.822884	0.986617	1	confirmation and refinement of diagnosis	MB_G4	0.984891	MB	0.998183	MB_G34	0.997995	MB_G4	0.994243	MB_G34_V	0.459279	0	1
GSM2941519_9721366135_R01C01	9721366135_R01C01	Anaplastic oligodendroglioma, IDH-mutant and 1p/19q-codeleted	Anaplastic oligodendroglioma, IDH-mutant and 1p/19q-codeleted	O IDH	O IDH	0	1	1	1	0.82194	0.986887	1	confirmation of diagnosis	O_IDH	0.906533	adultDG	0.999924	IDH	0.999918	O_IDH	0.999896	O_IDH	0.999893	0	1
GSM2941711_9968646165_R06C01	9968646165_R06C01	Medulloblastoma, genetically defined, group 4	Medulloblastoma, genetically defined, group 4	MB, G4	MB, G4	0	1	1	1	0.822752	0.985598	1	confirmation and refinement of diagnosis	MB_G4	0.989995	MB	0.999905	MB_G34	0.999895	MB_G4	0.999887	MB_G34_VIII	0.999462	0	1
GSM2940905_200397540001_R03C02	200397540001_R03C02	Medulloblastoma, genetically defined, group 4	Medulloblastoma, genetically defined, group 4	MB, G4	MB, G4	0	1	1	1	0.810256	0.988443	1	confirmation and refinement of diagnosis	MB_G4	0.986814	MB	0.999971	MB_G34	0.999968	MB_G4	0.999965	MB_G34_VIII	0.999952	0	1
GSM2941311_3999875076_R01C01	3999875076_R01C01	Medulloblastoma, NOS	Diffuse midline glioma, H3 K27M-mutant	DMG, K27	DMG, K27	0	1	1	1	0.837729	0.971905	1	establishing new diagnosis	DMG_K27	0.976033	pedHGG	0.993806	DMG_H3K27	0.993231	DMG_K27	0.993219	DMG_K27	0.993219	0	1
GSM2941513_9647455233_R01C02	9647455233_R01C02	Anaplastic oligodendroglioma, IDH-mutant and 1p/19q-codeleted	Anaplastic oligodendroglioma, IDH-mutant and 1p/19q-codeleted	O IDH	O IDH	0	1	1	1	0.838499	0.970011	1	confirmation of diagnosis	O_IDH	0.838638	adultDG	0.999997	IDH	0.999997	O_IDH	0.999997	O_IDH	0.999997	0	1
GSM2941411_9426021175_R03C02	9426021175_R03C02	Glioblastoma, IDH-wildtype	Glioblastoma, IDH-wildtype	GBM, G34	GBM, G34	0	1	1	1	0.820536	0.97937	1	confirmation and refinement of diagnosis	DHG_G34	0.974987	pedHGG	0.999932	pedHGG	0.999931	DHG_G34	0.999915	DHG_G34	0.999915	0	1
GSM2941454_9533774024_R06C01	9533774024_R06C01	Diffuse midline glioma, H3 K27M–mutant	Diffuse midline glioma, H3 K27M–mutant	DMG, K27	DMG, K27	0	1	1	1	0.806761	0.983366	1	confirmation of diagnosis	DMG_K27	0.986817	pedHGG	0.999998	DMG_H3K27	0.999998	DMG_K27	0.999998	DMG_K27	0.999998	0	1
GSM2941432_9444375150_R02C01	9444375150_R02C01	Medulloblastoma, genetically defined, group 4	Medulloblastoma, genetically defined, group 4	MB, G4	MB, G4	0	1	1	1	0.831519	0.967029	1	confirmation and refinement of diagnosis	MB_G4	0.985048	MB	0.999999	MB_G34	0.999999	MB_G4	0.999955	MB_G34_V	0.999758	0	1
GSM2941716_9969477013_R01C02	9969477013_R01C02	Diffuse midline glioma, H3 K27M–mutant	Diffuse midline glioma, H3 K27M–mutant	DMG, K27	DMG, K27	0	1	1	1	0.832582	0.962538	1	confirmation of diagnosis	DMG_K27	0.967406	pedHGG	0.999951	DMG_H3K27	0.999949	DMG_K27	0.999949	DMG_K27	0.999949	0	1
GSM2941420_9444375028_R04C01	9444375028_R04C01	Diffuse midline glioma, H3 K27M–mutant	Diffuse midline glioma, H3 K27M–mutant	DMG, K27	DMG, K27	0	1	1	1	0.80378	0.978981	1	confirmation of diagnosis	DMG_K27	0.983174	pedHGG	0.998288	DMG_H3K27	0.998097	DMG_K27	0.998043	DMG_K27	0.998043	0	1
GSM2941199_3999095103_R06C01	3999095103_R06C01	Pilocytic astrocytoma	Pilocytic astrocytoma	LGG, PA PF	LGG, PA PF	0	1	1	1	0.819585	0.966249	1	confirmation of diagnosis	PA_INF	0.965631	LGGNT	1	PA	0.999997	PA_INF	0.999997	PA_INF	0.999997	0	1
GSM2940889_200394870069_R04C02	200394870069_R04C02	Anaplastic ependymoma	Anaplastic ependymoma	EPN, PF A	EPN, PF A	0	1	1	1	0.79564	0.978938	1	confirmation and refinement of diagnosis	EPN_PFA_1	0.956878	EPN	0.999989	EPN_PFA	0.999987	EPN_PFA_1	0.999976	EPN_PFA_1A	0.999312	0	1
GSM2940865_200362700065_R03C02	200362700065_R03C02	Medulloblastoma, genetically defined, SHH-activated	Medulloblastoma, genetically defined, SHH-activated	MB, SHH CHL AD	MB, SHH CHL AD	0	1	1	1	0.795576	0.978964	1	confirmation and refinement of diagnosis	MB_SHH_4	0.953932	MB	0.999961	MB_SHH	0.999952	MB_SHH_4	0.99344	MB_SHH_4	0.99344	0	1
GSM2941472_9534104007_R05C02	9534104007_R05C02	Glioblastoma, IDH-mutant	Glioblastoma, IDH-mutant	A IDH, HG	A IDH, HG	0	1	1	1	0.788288	0.978082	1	confirmation of diagnosis	A_IDH	0.985031	adultDG	1	IDH	0.999999	A_IDH	0.999999	A_IDH_HG	0.999999	0	1
GSM2941151_3999002044_R03C02	3999002044_R03C02	Medulloblastoma, genetically defined, SHH-activated	Medulloblastoma, genetically defined, SHH-activated	MB, SHH CHL AD	MB, SHH CHL AD	0	1	1	1	0.78085	0.977903	1	confirmation and refinement of diagnosis	MB_SHH_4	0.967189	MB	0.999987	MB_SHH	0.999984	MB_SHH_4	0.994897	MB_SHH_4	0.994897	0	1
GSM2941562_9741950085_R04C01	9741950085_R04C01	Glioblastoma, IDH-wildtype	Glioblastoma, IDH-wildtype	GBM, G34	GBM, G34	0	1	1	1	0.790666	0.971476	1	confirmation and refinement of diagnosis	DHG_G34	0.971787	pedHGG	0.999055	pedHGG	0.999042	DHG_G34	0.998969	DHG_G34	0.998969	0	1
GSM2941530_9721366149_R05C02	9721366149_R05C02	Anaplastic ependymoma	Anaplastic ependymoma	EPN, RELA	EPN, RELA	0	1	1	1	0.777667	0.978732	1	confirmation of diagnosis	EPN_ST_ZFTA_RELA	0.986685	EPN	1	EPN_ST_ZFTA	1	EPN_ST_ZFTA_RELA	1	EPN_ST_ZFTA_RELA_A	1	0	1
GSM2941312_3999875076_R01C02	3999875076_R01C02	Meningioma	Meningioma	MNG	MNG	0	1	1	1	0.768813	0.984129	1	confirmation of diagnosis	MNG_BEN	0.888038	MNG	0.999862	MNG	0.999862	MNG_BEN	0.867098	MNG_BEN_2	0.864443	0	1
GSM2941119_3998920120_R02C01	3998920120_R02C01	Medulloblastoma, genetically defined, group 3	Medulloblastoma, genetically defined, group 3	MB, G3	MB, G3	0	1	1	1	0.762306	0.98335	1	confirmation and refinement of diagnosis	MB_G3	0.982568	MB	1	MB_G34	1	MB_G3	1	MB_G34_II	0.999999	0	1
GSM2941715_9968646167_R06C01	9968646167_R06C01	Medulloblastoma, genetically defined, SHH-activated	Medulloblastoma, genetically defined, SHH-activated	MB, SHH CHL AD	MB, SHH CHL AD	0	1	1	1	0.772493	0.97337	1	confirmation and refinement of diagnosis	MB_SHH_4	0.85492	MB	0.999765	MB_SHH	0.999711	MB_SHH_4	0.955011	MB_SHH_4	0.955011	0	1
GSM2941611_9855358058_R05C01	9855358058_R05C01	Medulloblastoma, genetically defined, SHH-activated	Medulloblastoma, genetically defined, SHH-activated	MB, SHH CHL AD	MB, SHH CHL AD	0	1	1	1	0.763317	0.978307	1	confirmation and refinement of diagnosis	MB_SHH_4	0.957215	MB	0.999718	MB_SHH	0.999666	MB_SHH_4	0.980288	MB_SHH_4	0.980288	0	1
GSM2940887_200394870069_R01C02	200394870069_R01C02	Pilocytic astrocytoma	Pilocytic astrocytoma	LGG, PA PF	LGG, PA PF	0	1	1	1	0.778084	0.968816	1	confirmation of diagnosis	PA_INF	0.960161	LGGNT	0.99999	PA	0.999967	PA_INF	0.999874	PA_INF	0.999874	0	1
GSM2941003_3998546129_R05C01	3998546129_R05C01	Medulloblastoma, genetically defined, SHH-activated	Medulloblastoma, genetically defined, SHH-activated	MB, SHH INF	MB, SHH INF	0	1	1	1	0.757375	0.979522	1	confirmation and refinement of diagnosis	MB_SHH_2	0.873594	MB	0.999623	MB_SHH	0.999518	MB_SHH_2	0.686301	MB_SHH_2	0.686301	0	1
GSM2940743_10006823022_R06C02	10006823022_R06C02	Meningioma	Meningioma	MNG	MNG	0	1	1	1	0.746076	0.979538	1	confirmation of diagnosis	MNG_BEN	0.980018	MNG	0.996752	MNG	0.996752	MNG_BEN	0.837023	MNG_BEN_2	0.748005	0	1
GSM2941319_9297949046_R04C01	9297949046_R04C01	Medulloblastoma, genetically defined, group 3	Medulloblastoma, genetically defined, group 3	MB, G3	MB, G3	0	1	1	1	0.743774	0.98064	1	confirmation and refinement of diagnosis	MB_G3	0.979741	MB	0.999994	MB_G34	0.999993	MB_G3	0.999968	MB_G34_III	0.992466	0	1
GSM2941671_9878827225_R03C02	9878827225_R03C02	Diffuse midline glioma, H3 K27M–mutant	Diffuse midline glioma, H3 K27M–mutant	DMG, K27	DMG, K27	0	1	1	1	0.783335	0.954851	1	confirmation of diagnosis	DMG_K27	0.953901	pedHGG	0.99135	DMG_H3K27	0.991075	DMG_K27	0.991068	DMG_K27	0.991068	0	1
GSM2940892_200394870072_R01C01	200394870072_R01C01	Meningioma	Meningioma	MNG	MNG	0	1	1	1	0.743307	0.979187	1	confirmation of diagnosis	MNG_BEN	0.880563	MNG	0.996175	MNG	0.996175	MNG_BEN	0.648106	MNG_BEN_1	0.622475	0	1
GSM2941399_9420867051_R05C01	9420867051_R05C01	Anaplastic ependymoma	Anaplastic ependymoma	EPN, PF A	EPN, PF A	0	1	1	1	0.74519	0.974804	1	confirmation and refinement of diagnosis	EPN_PFA_2	0.916517	EPN	0.999953	EPN_PFA	0.999946	EPN_PFA_2	0.999941	EPN_PFA_2B	0.748488	0	1
GSM2941309_3999875073_R05C02	3999875073_R05C02	Medulloblastoma, genetically defined, group 4	Medulloblastoma, genetically defined, group 4	MB, G4	MB, G4	0	1	1	1	0.734688	0.979862	1	confirmation and refinement of diagnosis	MB_G4	0.983483	MB	0.999446	MB_G34	0.99939	MB_G4	0.99932	MB_G34_VI	0.759787	0	1
GSM2941101_3998909181_R05C01	3998909181_R05C01	Meningioma	Meningioma	MNG	MNG	0	1	1	1	0.731197	0.977235	1	confirmation of diagnosis	MNG_BEN	0.805172	MNG	0.999965	MNG	0.999965	MNG_INT	0.999636	MNG_INT_A	0.999635	1	1
GSM2941331_9340996058_R01C01	9340996058_R01C01	Medulloblastoma, genetically defined, group 3	Medulloblastoma, genetically defined, group 3	MB, G3	MB, G3	0	1	1	1	0.740077	0.971353	1	confirmation and refinement of diagnosis	MB_G3	0.673147	MB	0.999929	MB_G34	0.999914	MB_G3	0.999522	MB_G34_II	0.996105	0	1
GSM2941612_9878820008_R01C02	9878820008_R01C02	Oligodendroglioma, IDH-mutant and 1p/19q-codeleted	Oligodendroglioma, IDH-mutant and 1p/19q-codeleted	O IDH	O IDH	0	1	1	1	0.731236	0.97651	1	confirmation of diagnosis	O_IDH	0.912778	adultDG	0.999993	IDH	0.999993	O_IDH	0.99999	O_IDH	0.99999	0	1
GSM2941391_9407201030_R02C01	9407201030_R02C01	Diffuse midline glioma, H3 K27M–mutant	Diffuse midline glioma, H3 K27M–mutant	DMG, K27	DMG, K27	0	1	1	1	0.727054	0.978765	1	confirmation of diagnosis	DMG_K27	0.9847	pedHGG	0.999949	DMG_H3K27	0.999949	DMG_K27	0.999949	DMG_K27	0.999949	0	1
GSM2940875_200362700196_R03C02	200362700196_R03C02	Desmoplastic infantile astrocytoma and ganglioglioma	Pleomorphic xanthoastrocytoma	PXA	PXA	0	1	1	1	0.727314	0.975683	1	establishing new diagnosis	PXA	0.972414	DG-MACC	0.999986	PXA	0.999986	PXA	0.999986	PXA	0.999986	0	1
GSM2941042_3998568167_R01C01	3998568167_R01C01	Diffuse astrocytoma, IDH-wildtype	Diffuse midline glioma, H3 K27M-mutant	DMG, K27	DMG, K27	0	1	1	1	0.739238	0.964323	1	establishing new diagnosis	DMG_K27	0.968831	pedHGG	0.99534	DMG_H3K27	0.995121	DMG_K27	0.995025	DMG_K27	0.995025	0	1
GSM2941577_9741950149_R06C01	9741950149_R06C01	Atypical meningioma	Atypical meningioma	MNG	MNG	0	1	1	1	0.715521	0.978716	1	confirmation of diagnosis	MNG_BEN	0.929714	MNG	0.999494	MNG	0.999494	MNG_INT	0.970568	MNG_INT_A	0.970527	1	1
GSM2940960_3998523031_R06C02	3998523031_R06C02	Medulloblastoma, genetically defined, group 4	Medulloblastoma, genetically defined, group 4	MB, G4	MB, G4	0	1	1	1	0.714097	0.977159	1	confirmation and refinement of diagnosis	MB_G4	0.976866	MB	0.999898	MB_G34	0.999887	MB_G4	0.999878	MB_G34_VIII	0.999626	0	1
GSM2941159_3999002049_R03C01	3999002049_R03C01	Meningioma	Meningioma	MNG	MNG	0	1	1	1	0.715008	0.973729	1	confirmation of diagnosis	MNG_BEN	0.958179	MNG	0.998415	MNG	0.998415	MNG_BEN	0.709765	MNG_BEN_1	0.708867	0	1
GSM2941161_3999002049_R05C01	3999002049_R05C01	Meningioma	Meningioma	MNG	MNG	0	1	1	1	0.70821	0.977975	1	confirmation of diagnosis	MNG_BEN	0.968417	MNG	0.999945	MNG	0.999945	MNG_BEN	0.997216	MNG_BEN_2	0.995175	0	1
GSM2940861_200360420062_R02C01	200360420062_R02C01	Glioblastoma, IDH-mutant	Glioblastoma, IDH-mutant	A IDH, HG	A IDH, HG	0	1	1	1	0.771277	0.937884	1	confirmation of diagnosis	A_IDH	0.948687	adultDG	0.999996	IDH	0.999994	A_IDH	0.999994	A_IDH_HG	0.999993	0	1
GSM2941623_9878820018_R02C02	9878820018_R02C02	Atypical meningioma	Atypical meningioma	MNG	MNG	0	1	1	1	0.701794	0.981226	1	confirmation of diagnosis	MNG_BEN	0.569477	MNG	0.99997	MNG	0.99997	MNG_INT	0.999021	MNG_INT_A	0.999021	1	1
GSM2940770_10006823123_R05C02	10006823123_R05C02	Meningioma	Meningioma	MNG	MNG	0	1	1	1	0.710786	0.972987	1	confirmation of diagnosis	MNG_BEN	0.96244	MNG	0.997421	MNG	0.997421	MNG_BEN	0.814857	MNG_BEN_1	0.668042	0	1
GSM2940738_10003886258_R05C01	10003886258_R05C01	Diffuse midline glioma, H3 K27M–mutant	Diffuse midline glioma, H3 K27M–mutant	DMG, K27	DMG, K27	0	1	1	1	0.700725	0.975197	1	confirmation of diagnosis	DMG_K27	0.988168	pedHGG	0.999993	DMG_H3K27	0.999993	DMG_K27	0.999992	DMG_K27	0.999992	0	1
GSM2941430_9444375114_R05C02	9444375114_R05C02	Glioblastoma, IDH-wildtype	Glioblastoma, IDH-wildtype	GBM, G34	GBM, G34	0	1	1	1	0.726534	0.957799	1	confirmation and refinement of diagnosis	DHG_G34	0.955258	pedHGG	0.986912	pedHGG	0.986732	DHG_G34	0.984085	DHG_G34	0.984085	0	1
GSM2940924_200406080086_R04C01	200406080086_R04C01	Medulloblastoma, genetically defined, group 3	Medulloblastoma, genetically defined, group 3	MB, G3	MB, G3	0	1	1	1	0.690778	0.974874	1	confirmation and refinement of diagnosis	MB_G3	0.971185	MB	0.999996	MB_G34	0.999996	MB_G3	0.999946	MB_G34_III	0.998785	0	1
GSM2941572_9741950095_R05C02	9741950095_R05C02	Glioblastoma, IDH-wildtype	Glioblastoma, IDH-wildtype	GBM, G34	GBM, G34	0	1	1	1	0.700818	0.963164	1	confirmation and refinement of diagnosis	DHG_G34	0.951881	pedHGG	0.99995	pedHGG	0.999949	DHG_G34	0.999943	DHG_G34	0.999943	0	1
GSM2941811_9969477123_R04C01	9969477123_R04C01	Meningioma	Meningioma	MNG	MNG	0	1	1	1	0.684341	0.974137	1	confirmation of diagnosis	MNG_BEN	0.973282	MNG	0.999994	MNG	0.999994	MNG_BEN	0.999985	MNG_BEN_2	0.993046	0	1
GSM2940962_3998523032_R02C02	3998523032_R02C02	Anaplastic ependymoma	Anaplastic ependymoma	EPN, PF A	EPN, PF A	0	1	1	1	0.686427	0.970698	1	confirmation and refinement of diagnosis	EPN_PFA_2	0.892767	EPN	1	EPN_PFA	1	EPN_PFA_2	1	EPN_PFA_2B	0.99999	0	1
GSM2941554_9741950025_R05C02	9741950025_R05C02	Anaplastic oligodendroglioma, IDH-mutant and 1p/19q-codeleted	Anaplastic oligodendroglioma, IDH-mutant and 1p/19q-codeleted	O IDH	O IDH	0	1	1	1	0.695216	0.96057	1	confirmation of diagnosis	O_IDH	0.925211	adultDG	0.999979	IDH	0.999977	O_IDH	0.999973	O_IDH	0.999972	0	1
GSM2941126_3998998159_R01C02	3998998159_R01C02	Glioblastoma, IDH-wildtype	Glioblastoma, IDH-wildtype	GBM, RTK I	GBM, RTK I	0	1	1	1	0.719016	0.943766	1	confirmation of diagnosis	GBM_RTK1	0.930801	adultDG	1	GBM	1	GBM_RTK1	1	GBM_RTK1	1	0	1
GSM2940967_3998523056_R02C01	3998523056_R02C01	Glioblastoma, IDH-wildtype	Glioblastoma, IDH-wildtype	GBM, RTK I	GBM, RTK I	0	1	1	1	0.68973	0.961971	1	confirmation of diagnosis	GBM_RTK1	0.961708	adultDG	1	GBM	1	GBM_RTK1	1	GBM_RTK1	1	0	1
GSM2941063_3998909062_R01C01	3998909062_R01C01	Glioblastoma, IDH-wildtype	Anaplastic pleomorphic xanthoastrocytoma	PXA	PXA	0	1	1	1	0.677953	0.9675	1	establishing new diagnosis	PXA	0.960722	DG-MACC	1	PXA	1	PXA	1	PXA	1	0	1
GSM2941445_9533774014_R06C02	9533774014_R06C02	Atypical meningioma	Atypical meningioma	MNG	MNG	0	1	1	1	0.667262	0.970798	1	confirmation of diagnosis	MNG_BEN	0.910567	MNG	0.998079	MNG	0.998079	MNG_BEN	0.903758	MNG_BEN_1	0.893692	0	1
GSM2941314_3999875076_R04C01	3999875076_R04C01	Medulloblastoma, genetically defined, SHH-activated	Medulloblastoma, genetically defined, SHH-activated	MB, SHH INF	MB, SHH INF	0	1	1	1	0.660713	0.971213	1	confirmation and refinement of diagnosis	MB_SHH_2	0.669681	MB	0.999983	MB_SHH	0.999979	MB_SHH_1	0.998856	MB_SHH_1	0.998856	1	1
GSM2941241_3999834001_R06C01	3999834001_R06C01	Meningioma	Meningioma	MNG	MNG	0	1	1	1	0.67774	0.958408	1	confirmation of diagnosis	MNG_BEN	0.955438	MNG	0.996168	MNG	0.996168	MNG_BEN	0.994922	MNG_BEN_2	0.40255	0	1
GSM2941683_9878827239_R02C02	9878827239_R02C02	Meningioma	Meningioma	MNG	MNG	0	1	1	1	0.660048	0.969615	1	confirmation of diagnosis	MNG_BEN	0.969569	MNG	0.999994	MNG	0.999994	MNG_BEN	0.99996	MNG_BEN_2	0.997009	0	1
GSM2940950_3998523030_R03C01	3998523030_R03C01	Diffuse midline glioma, H3 K27M–mutant	Diffuse midline glioma, H3 K27M–mutant	DMG, K27	DMG, K27	0	1	1	1	0.658985	0.968714	1	confirmation of diagnosis	DMG_K27	0.968321	pedHGG	0.999877	DMG_H3K27	0.999868	DMG_K27	0.999868	DMG_K27	0.999868	0	1
GSM2941484_9534104010_R05C01	9534104010_R05C01	Anaplastic astrocytoma, IDH-wildtype	Glioblastoma, IDH-wildtype	GBM, G34	GBM, G34	0	1	1	1	0.670192	0.960619	1	establishing new diagnosis	DHG_G34	0.957391	pedHGG	0.999912	pedHGG	0.999911	DHG_G34	0.999904	DHG_G34	0.999904	0	1
GSM2941412_9426021175_R05C01	9426021175_R05C01	Medulloblastoma, genetically defined, group 3	Medulloblastoma, genetically defined, group 3	MB, G3	MB, G3	0	1	1	1	0.659422	0.967824	1	confirmation and refinement of diagnosis	MB_G3	0.966925	MB	0.999997	MB_G34	0.999997	MB_G3	0.999948	MB_G34_IV	0.999912	0	1
GSM2940754_10006823069_R02C02	10006823069_R02C02	Glioblastoma, IDH-wildtype	Ependymoma, RELA fusion-positive	EPN, RELA	EPN, RELA	0	1	1	1	0.654859	0.970576	1	establishing new diagnosis	EPN_ST_ZFTA_RELA	0.97895	EPN	0.99999	EPN_ST_ZFTA	0.999983	EPN_ST_ZFTA_RELA	0.999938	EPN_ST_ZFTA_RELA_A	0.999937	0	1
GSM2941705_9968646164_R05C02	9968646164_R05C02	Diffuse midline glioma, H3 K27M–mutant	Diffuse midline glioma, H3 K27M–mutant	DMG, K27	DMG, K27	0	1	1	1	0.656036	0.969576	1	confirmation of diagnosis	DMG_K27	0.981575	pedHGG	0.999828	DMG_H3K27	0.999826	DMG_K27	0.999825	DMG_K27	0.999825	0	1
GSM2941810_9969477123_R02C01	9969477123_R02C01	Meningioma	Meningioma	MNG	MNG	0	1	1	1	0.647342	0.97294	1	confirmation of diagnosis	MNG_BEN	0.452185	MNG	0.999587	MNG	0.999587	MNG_INT	0.998538	MNG_INT_A	0.990245	1	1
GSM2941419_9444375028_R03C02	9444375028_R03C02	Medulloblastoma, genetically defined, group 3	Medulloblastoma, genetically defined, group 3	MB, G3	MB, G3	0	1	1	1	0.650802	0.970101	1	confirmation and refinement of diagnosis	MB_G3	0.940619	MB	0.999996	MB_G34	0.999995	MB_G3	0.999981	MB_G34_II	0.999692	0	1
GSM2941299_3999875071_R02C02	3999875071_R02C02	Meningioma	Meningioma	MNG	MNG	0	1	1	1	0.641652	0.975195	1	confirmation of diagnosis	MNG_BEN	0.949321	MNG	0.999221	MNG	0.999221	MNG_INT	0.97384	MNG_INT_A	0.973815	1	1
GSM2941221_3999543042_R06C02	3999543042_R06C02	Pilocytic astrocytoma	Pilocytic astrocytoma	LGG, PA MID	LGG, PA MID	0	1	1	1	0.668641	0.955019	1	confirmation of diagnosis	PA_MID	0.935119	LGGNT	1	PA	1	PA_MID	1	PA_MID	1	0	1
GSM2941222_3999543050_R01C01	3999543050_R01C01	Meningioma	Meningioma	MNG	MNG	0	1	1	1	0.64919	0.968381	1	confirmation of diagnosis	MNG_BEN	0.964794	MNG	0.999991	MNG	0.999991	MNG_BEN	0.999988	MNG_BEN_1	0.999977	0	1
GSM2940759_10006823071_R01C02	10006823071_R01C02	Meningioma	Meningioma	MNG	MNG	0	1	1	1	0.654035	0.963714	1	confirmation of diagnosis	MNG_BEN	0.965083	MNG	0.999996	MNG	0.999996	MNG_BEN	0.99997	MNG_BEN_2	0.999651	0	1
GSM2941019_3998567087_R03C02	3998567087_R03C02	Pilocytic astrocytoma	Pilocytic astrocytoma	LGG, PA PF	LGG, PA PF	0	1	1	1	0.70156	0.932141	1	confirmation of diagnosis	PA_INF	0.93005	LGGNT	0.999724	PA	0.999071	PA_INF	0.997846	PA_INF	0.997846	0	1
GSM2941576_9741950149_R05C01	9741950149_R05C01	Meningioma	Meningioma	MNG	MNG	0	1	1	1	0.643745	0.969684	1	confirmation of diagnosis	MNG_BEN	0.886383	MNG	0.997069	MNG	0.997069	MNG_BEN	0.876598	MNG_BEN_1	0.873899	0	1
GSM2941240_3999834001_R03C02	3999834001_R03C02	Chordoid meningioma	Chordoid meningioma	MNG	MNG	0	1	1	1	0.639026	0.968562	1	confirmation of diagnosis	MNG_BEN	0.96749	MNG	0.999725	MNG	0.999725	MNG_BEN	0.999326	MNG_BEN_2	0.59398	0	1
GSM2941082_3998909072_R06C02	3998909072_R06C02	Diffuse midline glioma, H3 K27M–mutant	Diffuse midline glioma, H3 K27M–mutant	DMG, K27	DMG, K27	0	1	1	1	0.647061	0.960957	1	confirmation of diagnosis	DMG_K27	0.974944	pedHGG	0.9875	DMG_H3K27	0.986553	DMG_K27	0.985784	DMG_K27	0.985784	0	1
GSM2941147_3999002044_R01C02	3999002044_R01C02	Meningioma	Meningioma	MNG	MNG	0	1	1	1	0.635689	0.969017	1	confirmation of diagnosis	MNG_BEN	0.954943	MNG	0.999949	MNG	0.999949	MNG_BEN	0.992782	MNG_BEN_2	0.992007	0	1
GSM2940989_3998546128_R03C01	3998546128_R03C01	Atypical meningioma	Atypical meningioma	MNG	MNG	0	1	1	1	0.630668	0.970872	1	confirmation of diagnosis	MNG_BEN	0.969038	MNG	0.999882	MNG	0.999882	MNG_BEN	0.99883	MNG_BEN_2	0.970276	0	1
GSM2940982_3998523057_R06C02	3998523057_R06C02	Anaplastic ependymoma	Anaplastic ependymoma	EPN, RELA	EPN, RELA	0	1	1	1	0.627962	0.971818	1	confirmation of diagnosis	EPN_ST_ZFTA_RELA	0.975821	EPN	1	EPN_ST_ZFTA	1	EPN_ST_ZFTA_RELA	0.999999	EPN_ST_ZFTA_RELA_A	0.999999	0	1
GSM2941561_9741950085_R03C02	9741950085_R03C02	Anaplastic astrocytoma, IDH-wildtype	Glioblastoma, IDH-wildtype	GBM, RTK I	GBM, RTK I	0	1	1	1	0.734479	0.900575	1	establishing new diagnosis	GBM_RTK1	0.822416	adultDG	0.999848	GBM	0.999848	GBM_RTK1	0.999847	GBM_RTK1	0.999847	0	1
GSM2941355_9376561024_R04C01	9376561024_R04C01	Anaplastic ependymoma	Anaplastic ependymoma	EPN, RELA	EPN, RELA	0	1	1	1	0.620509	0.971746	1	confirmation of diagnosis	EPN_ST_ZFTA_RELA	0.968005	EPN	1	EPN_ST_ZFTA	0.999999	EPN_ST_ZFTA_RELA	0.999997	EPN_ST_ZFTA_RELA_A	0.999997	0	1
GSM2940934_3998523018_R02C02	3998523018_R02C02	Pilocytic astrocytoma	Pilocytic astrocytoma	LGG, PA MID	LGG, PA MID	0	1	1	1	0.637338	0.954749	1	confirmation of diagnosis	PA_MID	0.905796	LGGNT	1	PA	1	PA_MID	1	PA_MID	1	0	1
GSM2941747_9969477055_R05C01	9969477055_R05C01	Anaplastic ependymoma	Anaplastic ependymoma	EPN, RELA	EPN, RELA	0	1	1	1	0.663473	0.936579	1	confirmation of diagnosis	EPN_ST_ZFTA_RELA	0.960232	EPN	0.999978	EPN_ST_ZFTA	0.999954	EPN_ST_ZFTA_RELA	0.999572	EPN_ST_ZFTA_RELA_A	0.999559	0	1
GSM2941820_9980102013_R03C02	9980102013_R03C02	Glioblastoma, IDH-wildtype	Glioblastoma, IDH-wildtype	GBM, G34	GBM, G34	0	1	1	1	0.622688	0.963919	1	confirmation and refinement of diagnosis	DHG_G34	0.953581	pedHGG	0.999952	pedHGG	0.999951	DHG_G34	0.999941	DHG_G34	0.999941	0	1
GSM2941486_9553932002_R02C02	9553932002_R02C02	Glioblastoma, IDH-wildtype	Anaplastic pleomorphic xanthoastrocytoma	PXA	PXA	0	1	1	1	0.613498	0.966154	1	establishing new diagnosis	PXA	0.95691	DG-MACC	1	PXA	1	PXA	1	PXA	1	0	1
GSM2941809_9969477122_R06C01	9969477122_R06C01	Meningioma	Meningioma	MNG	MNG	0	1	1	1	0.620741	0.95231	1	confirmation of diagnosis	MNG_BEN	0.952062	MNG	0.999915	MNG	0.999915	MNG_BEN	0.999771	MNG_BEN_2	0.971243	0	1
GSM2940984_3998523058_R02C01	3998523058_R02C01	Medulloblastoma, genetically defined, group 3	Medulloblastoma, genetically defined, group 3	MB, G3	MB, G3	0	1	1	1	0.606852	0.958827	1	confirmation and refinement of diagnosis	MB_G3	0.9588	MB	0.999992	MB_G34	0.999991	MB_G3	0.999785	MB_G34_IV	0.999683	0	1
GSM2941458_9533774033_R06C01	9533774033_R06C01	Chordoid meningioma	Chordoid meningioma	MNG	MNG	0	1	1	1	0.592666	0.966937	1	confirmation of diagnosis	MNG_BEN	0.963874	MNG	0.998333	MNG	0.998333	MNG_BEN	0.979922	MNG_BEN_2	0.954166	0	1
GSM2941649_9878820156_R01C02	9878820156_R01C02	Meningioma	Meningioma	MNG	MNG	0	1	1	1	0.594787	0.963079	1	confirmation of diagnosis	MNG_BEN	0.961618	MNG	0.999996	MNG	0.999996	MNG_BEN	0.999977	MNG_BEN_2	0.999394	0	1
GSM2941659_9878827210_R01C01	9878827210_R01C01	Meningioma	Meningioma	MNG	MNG	0	1	1	1	0.591469	0.9648	1	confirmation of diagnosis	MNG_BEN	0.96359	MNG	1	MNG	1	MNG_BEN	1	MNG_BEN_2	0.999989	0	1
GSM2940812_200277210030_R05C01	200277210030_R05C01	Glioblastoma, IDH-wildtype	Glioblastoma, IDH-wildtype	GBM, G34	GBM, G34	0	1	1	1	0.603584	0.952015	1	confirmation and refinement of diagnosis	DHG_G34	0.940059	pedHGG	0.999949	pedHGG	0.999948	DHG_G34	0.99994	DHG_G34	0.99994	0	1
GSM2941723_9969477014_R03C01	9969477014_R03C01	Anaplastic ependymoma	Anaplastic ependymoma	EPN, PF B	EPN, PF B	0	1	1	1	0.61032	0.944802	1	confirmation and refinement of diagnosis	EPN_PFB	0.932616	EPN	1	EPN_PFB_SE	0.999996	EPN_PFB	0.999995	EPN_PFB_1	0.999992	0	1
GSM2941534_9721366150_R03C01	9721366150_R03C01	Anaplastic ependymoma	Anaplastic ependymoma	EPN, RELA	EPN, RELA	0	1	1	1	0.586734	0.962292	1	confirmation of diagnosis	EPN_ST_ZFTA_RELA	0.967341	EPN	1	EPN_ST_ZFTA	1	EPN_ST_ZFTA_RELA	1	EPN_ST_ZFTA_RELA_A	1	0	1
GSM2940925_200406080086_R05C01	200406080086_R05C01	Medulloblastoma, genetically defined, SHH-activated	Medulloblastoma, genetically defined, SHH-activated	MB, SHH INF	MB, SHH INF	0	1	1	1	0.589881	0.959556	1	confirmation and refinement of diagnosis	MB_SHH_2	0.706623	MB	0.999892	MB_SHH	0.999867	MB_SHH_1	0.967376	MB_SHH_1	0.967376	1	1
GSM2941469_9534104007_R01C02	9534104007_R01C02	Glioblastoma, IDH-wildtype	Glioblastoma, IDH-wildtype	GBM, G34	GBM, G34	0	1	1	1	0.595979	0.954186	1	confirmation and refinement of diagnosis	DHG_G34	0.960676	pedHGG	0.996312	pedHGG	0.996272	DHG_G34	0.995892	DHG_G34	0.995892	0	1
GSM2940841_200325530044_R04C02	200325530044_R04C02	Medulloblastoma, genetically defined, SHH-activated	Medulloblastoma, genetically defined, SHH-activated	MB, SHH INF	MB, SHH INF	0	1	1	1	0.593964	0.95187	1	confirmation and refinement of diagnosis	MB_SHH_2	0.898487	MB	0.999959	MB_SHH	0.999951	MB_SHH_2	0.999527	MB_SHH_2	0.999527	0	1
GSM2940993_3998546128_R05C01	3998546128_R05C01	Anaplastic astrocytoma, IDH-wildtype	Ependymoma, RELA fusion-positive	EPN, RELA	EPN, RELA	0	1	1	1	0.609279	0.940445	1	establishing new diagnosis	EPN_ST_ZFTA_RELA	0.959835	EPN	1	EPN_ST_ZFTA	1	EPN_ST_ZFTA_RELA	0.999999	EPN_ST_ZFTA_RELA_A	0.999999	0	1
GSM2941273_3999834100_R02C02	3999834100_R02C02	Anaplastic pleomorphic xanthoastrocytoma	Anaplastic pleomorphic xanthoastrocytoma	PXA	PXA	0	1	1	1	0.584782	0.958699	1	confirmation of diagnosis	PXA	0.932916	DG-MACC	0.999918	PXA	0.999918	PXA	0.999918	PXA	0.999918	0	1
GSM2941160_3999002049_R04C01	3999002049_R04C01	Meningioma	Meningioma	MNG	MNG	0	1	1	1	0.584065	0.958968	1	confirmation of diagnosis	MNG_BEN	0.956704	MNG	0.999998	MNG	0.999998	MNG_BEN	0.999989	MNG_BEN_2	0.998389	0	1
GSM2941162_3999002049_R06C01	3999002049_R06C01	Chordoid meningioma	Chordoid meningioma	MNG	MNG	0	1	1	1	0.585306	0.957514	1	confirmation of diagnosis	MNG_BEN	0.956475	MNG	0.999873	MNG	0.999873	MNG_BEN	0.999516	MNG_BEN_2	0.700332	0	1
GSM2940834_200325530024_R02C01	200325530024_R02C01	Dysembryoplastic neuroepithelial tumor	Dysembryoplastic neuroepithelial tumor	LGG, DNT	LGG, DNT	0	1	1	1	0.594126	0.946155	1	confirmation of diagnosis	DNET	0.937386	LGGNT	0.999956	LG_GNT	0.999952	DNET	0.992766	DNET	0.992766	0	1
GSM2940828_200325530023_R05C01	200325530023_R05C01	Meningioma	Meningioma	MNG	MNG	0	1	1	1	0.569839	0.964927	1	confirmation of diagnosis	MNG_BEN	0.963307	MNG	0.999985	MNG	0.999985	MNG_BEN	0.999967	MNG_BEN_2	0.999369	0	1
GSM2941502_9553932054_R05C01	9553932054_R05C01	Medulloblastoma, genetically defined, WNT-activated	Medulloblastoma, genetically defined, WNT-activated	MB, WNT	MB, WNT	0	1	1	1	0.595271	0.944166	1	confirmation and refinement of diagnosis	MB_WNT	0.941942	MB	0.999993	MB_WNT	0.999973	MB_WNT	0.999973	MB_WNT	0.999973	0	1
GSM2940780_10006823141_R04C01	10006823141_R04C01	Anaplastic ependymoma	Anaplastic ependymoma	EPN, PF A	EPN, PF A	0	1	1	1	0.606456	0.932152	1	confirmation and refinement of diagnosis	EPN_PFA_1	0.895345	EPN	1	EPN_PFA	1	EPN_PFA_1	1	EPN_PFA_1C	0.999987	0	1
GSM2941068_3998909062_R04C01	3998909062_R04C01	Subependymoma	Subependymoma	SUBEPN, PF	SUBEPN, PF	0	1	1	1	0.592362	0.93502	1	confirmation of diagnosis	EPN_PF_SE	0.925063	EPN	0.999917	EPN_PFB_SE	0.99964	EPN_PF_SE	0.999614	EPN_PF_SE	0.999614	0	1
GSM2941571_9741950095_R05C01	9741950095_R05C01	Glioblastoma, IDH-wildtype	Pilocytic astrocytoma	LGG, PA MID	LGG, PA MID	0	1	1	1	0.574333	0.943815	1	establishing new diagnosis	PA_MID	0.915936	LGGNT	0.999998	PA	0.999997	PA_MID	0.999996	PA_MID	0.999996	0	1
GSM2941053_3998909027_R04C01	3998909027_R04C01	Glioblastoma, IDH-wildtype	Glioblastoma, IDH-wildtype	GBM, G34	GBM, G34	0	1	1	1	0.582626	0.936771	1	confirmation and refinement of diagnosis	DHG_G34	0.931326	pedHGG	0.999371	pedHGG	0.999359	DHG_G34	0.997224	DHG_G34	0.997224	0	1
GSM2941536_9721366150_R06C01	9721366150_R06C01	Diffuse midline glioma, H3 K27M–mutant	Diffuse midline glioma, H3 K27M–mutant	DMG, K27	DMG, K27	0	1	1	1	0.550984	0.959237	1	confirmation of diagnosis	DMG_K27	0.870547	pedHGG	0.99956	DMG_H3K27	0.999475	DMG_EGFR	0.576928	DMG_EGFR	0.576928	1	1
GSM2941766_9969477074_R04C02	9969477074_R04C02	Anaplastic ependymoma	Anaplastic ependymoma	EPN, RELA	EPN, RELA	0	1	1	1	0.574316	0.931264	1	confirmation of diagnosis	EPN_ST_ZFTA_RELA	0.961631	EPN	0.999854	EPN_ST_ZFTA	0.999771	EPN_ST_ZFTA_RELA	0.999241	EPN_ST_ZFTA_RELA_A	0.999238	0	1
GSM2941669_9878827225_R01C01	9878827225_R01C01	Meningioma	Meningioma	MNG	MNG	0	1	1	1	0.544379	0.953533	1	confirmation of diagnosis	MNG_BEN	0.952624	MNG	0.999992	MNG	0.999992	MNG_BEN	0.999955	MNG_BEN_2	0.999751	0	1
GSM2941134_3998998159_R06C01	3998998159_R06C01	Glioblastoma, IDH-wildtype	Anaplastic pleomorphic xanthoastrocytoma	PXA	PXA	0	1	1	1	0.549036	0.947919	1	establishing new diagnosis	PXA	0.944642	DG-MACC	0.999239	PXA	0.999238	PXA	0.999238	PXA	0.999238	0	1
GSM2941328_9305651146_R01C01	9305651146_R01C01	Medulloblastoma, genetically defined, group 3	Medulloblastoma, genetically defined, group 3	MB, G3	MB, G3	0	1	1	1	0.546889	0.946897	1	confirmation and refinement of diagnosis	MB_G3	0.894906	MB	0.999681	MB_G34	0.999619	MB_G3	0.996433	MB_G34_II	0.962317	0	1
GSM2941776_9969477086_R04C02	9969477086_R04C02	Subependymoma	Subependymoma	SUBEPN, PF	SUBEPN, PF	0	1	1	1	0.55947	0.934465	1	confirmation of diagnosis	EPN_PF_SE	0.925955	EPN	0.999978	EPN_PFB_SE	0.999778	EPN_PF_SE	0.999776	EPN_PF_SE	0.999776	0	1
GSM2941504_9553932054_R06C01	9553932054_R06C01	Pilocytic astrocytoma	Pilocytic astrocytoma	LGG, PA MID	LGG, PA MID	0	1	1	1	0.576084	0.91184	1	confirmation of diagnosis	PA_MID	0.809835	LGGNT	0.99998	PA	0.999961	PA_MID	0.999797	PA_MID	0.999797	0	1
GSM2941170_3999078079_R06C02	3999078079_R06C02	Medulloblastoma, genetically defined, WNT-activated	Medulloblastoma, genetically defined, WNT-activated	MB, WNT	MB, WNT	0	1	1	1	0.538943	0.939543	1	confirmation and refinement of diagnosis	MB_WNT	0.939056	MB	0.999995	MB_WNT	0.99998	MB_WNT	0.99998	MB_WNT	0.99998	0	1
GSM2941186_3999078123_R02C01	3999078123_R02C01	Pilocytic astrocytoma	Pilocytic astrocytoma	LGG, PA MID	LGG, PA MID	0	1	1	1	0.562407	0.918941	1	confirmation of diagnosis	PA_MID	0.808198	LGGNT	0.999819	PA	0.999787	PA_MID	0.999621	PA_MID	0.999621	0	1
GSM2940957_3998523031_R01C01	3998523031_R01C01	Medulloblastoma, genetically defined, group 3	Medulloblastoma, genetically defined, group 3	MB, G3	MB, G3	0	1	1	1	0.523889	0.942493	1	confirmation and refinement of diagnosis	MB_G3	0.930221	MB	0.998905	MB_G34	0.998776	MB_G3	0.996341	MB_G34_III	0.701239	0	1
GSM2941237_3999547142_R06C02	3999547142_R06C02	Ependymoma	Ependymoma	EPN, PF B	EPN, PF B	0	1	1	1	0.568512	0.903155	1	confirmation and refinement of diagnosis	EPN_PFB	0.886936	EPN	0.999984	EPN_PFB_SE	0.99985	EPN_PFB	0.999812	EPN_PFB_1	0.997808	0	1
GSM2940761_10006823071_R03C01	10006823071_R03C01	Anaplastic ependymoma	Diffuse midline glioma, H3 K27M-mutant	DMG, K27	DMG, K27	0	1	1	1	0.520624	0.919503	1	establishing new diagnosis	DMG_K27	0.82631	pedHGG	0.965457	DMG_H3K27	0.96427	DMG_K27	0.957782	DMG_K27	0.957782	0	1
GSM2941182_3999078120_R05C02	3999078120_R05C02	Ependymoma	Ependymoma	EPN, RELA	EPN, RELA	0	1	1	1	0.496582	0.929138	1	confirmation of diagnosis	EPN_ST_ZFTA_RELA	0.934159	EPN	1	EPN_ST_ZFTA	0.999999	EPN_ST_ZFTA_RELA	0.999999	EPN_ST_ZFTA_RELA_A	0.999998	0	1
GSM2941709_9968646165_R04C01	9968646165_R04C01	Diffuse midline glioma, H3 K27M–mutant	Diffuse midline glioma, H3 K27M–mutant	DMG, K27	DMG, K27	0	1	1	1	0.495383	0.929331	1	confirmation of diagnosis	DMG_K27	0.967369	pedHGG	0.999253	DMG_H3K27	0.999237	DMG_K27	0.999236	DMG_K27	0.999236	0	1
GSM2941680_9878827227_R06C01	9878827227_R06C01	Ependymoma	Ependymoma	EPN, SPINE	EPN, SPINE	0	1	1	1	0.489764	0.927407	1	confirmation of diagnosis	EPN_SPINE	0.919205	EPN	0.999998	EPN_SPINE	0.999996	EPN_SPINE	0.999996	EPN_SPINE	0.999996	0	1
GSM2940998_3998546129_R02C02	3998546129_R02C02	Ganglioglioma	Pleomorphic xanthoastrocytoma	PXA	PXA	0	1	1	1	0.480791	0.920546	1	establishing new diagnosis	PXA	0.92027	DG-MACC	0.999671	PXA	0.99967	PXA	0.99967	PXA	0.99967	0	1
GSM2941168_3999078079_R03C02	3999078079_R03C02	Atypical teratoid/rhabdoid tumour	Atypical teratoid/rhabdoid tumour	ATRT, SHH	ATRT, SHH	0	1	1	1	0.465624	0.929662	1	confirmation of diagnosis	ATRT_SHH	0.940034	Embryonal	1	ATRT	1	ATRT_SHH	1	ATRT_SHH	1	0	1
GSM2940901_200394970104_R03C01	200394970104_R03C01	Atypical teratoid/rhabdoid tumour	Atypical teratoid/rhabdoid tumour	ATRT, SHH	ATRT, SHH	0	1	1	1	0.472918	0.918589	1	confirmation of diagnosis	ATRT_SHH	0.935035	Embryonal	1	ATRT	1	ATRT_SHH	0.999997	ATRT_SHH	0.999997	0	1
GSM2941765_9969477074_R04C01	9969477074_R04C01	Meningioma	Meningioma	MNG	MNG	0	1	1	1	0.460079	0.928926	1	confirmation of diagnosis	MNG_BEN	0.922143	MNG	0.99987	MNG	0.99987	MNG_BEN	0.999761	MNG_BEN_2	0.658796	0	1
GSM2941129_3998998159_R03C02	3998998159_R03C02	Medulloblastoma, genetically defined, WNT-activated	Medulloblastoma, genetically defined, WNT-activated	MB, WNT	MB, WNT	0	1	1	1	0.460815	0.920487	1	confirmation and refinement of diagnosis	MB_WNT	0.919334	MB	0.999974	MB_WNT	0.999817	MB_WNT	0.999817	MB_WNT	0.999817	0	1
GSM2940923_200406080086_R03C01	200406080086_R03C01	Ependymoma	Myxopapillary ependymoma	EPN, MPE	EPN, MPE	0	1	1	1	0.466496	0.908794	1	establishing new diagnosis	EPN_MPE	0.88981	EPN	0.999997	EPN_MPE	0.999995	EPN_MPE	0.999995	EPN_MPE	0.999995	0	1
GSM2941208_3999100043_R04C01	3999100043_R04C01	Pilocytic astrocytoma	Pilocytic astrocytoma	LGG, PA MID	LGG, PA MID	0	1	1	1	0.481543	0.891055	1	confirmation of diagnosis	PA_MID	0.875916	LGGNT	0.999999	PA	0.999998	PA_MID	0.999997	PA_MID	0.999997	0	1
GSM2940869_200362700194_R04C02	200362700194_R04C02	Pilocytic astrocytoma	Pilocytic astrocytoma	LGG, PA MID	LGG, PA MID	0	1	1	1	0.46382	0.903286	1	confirmation of diagnosis	PA_MID	0.832708	LGGNT	0.999992	PA	0.999991	PA_MID	0.999986	PA_MID	0.999986	0	1
GSM2941642_9878820140_R01C02	9878820140_R01C02	Astroblastoma	Ependymoma, RELA fusion-positive	EPN, RELA	EPN, RELA	0	1	1	1	0.413829	0.951292	1	establishing new diagnosis	EPN_ST_ZFTA_RELA	0.963775	EPN	0.996613	EPN_ST_ZFTA	0.995821	EPN_ST_ZFTA_RELA	0.992477	EPN_ST_ZFTA_RELA_A	0.992427	0	1
GSM2941102_3998909182_R02C01	3998909182_R02C01	Ependymoma	Ependymoma	EPN, SPINE	EPN, SPINE	0	1	1	1	0.445208	0.904479	1	confirmation of diagnosis	EPN_SPINE	0.894834	EPN	0.999888	EPN_SPINE	0.99975	EPN_SPINE	0.999748	EPN_SPINE	0.999748	0	1
GSM2941223_3999543050_R02C01	3999543050_R02C01	Ependymoma	Ependymoma	EPN, PF B	EPN, PF B	0	1	1	1	0.477557	0.871325	1	confirmation and refinement of diagnosis	EPN_PFB	0.870468	EPN	0.99997	EPN_PFB_SE	0.999773	EPN_PFB	0.999726	EPN_PFB_1	0.999517	0	1
GSM2941378_9406921148_R01C01	9406921148_R01C01	Ependymoma	Myxopapillary ependymoma	EPN, MPE	EPN, MPE	0	1	1	1	0.446581	0.896986	1	establishing new diagnosis	EPN_MPE	0.876901	EPN	0.999965	EPN_MPE	0.999928	EPN_MPE	0.999928	EPN_MPE	0.999928	0	1
GSM2941551_9741950025_R03C02	9741950025_R03C02	Pleomorphic xanthoastrocytoma	Pleomorphic xanthoastrocytoma	PXA	PXA	0	1	1	1	0.425829	0.914925	1	confirmation of diagnosis	PXA	0.914127	DG-MACC	0.998252	PXA	0.998245	PXA	0.998245	PXA	0.998245	0	1
GSM2940926_200406080086_R06C01	200406080086_R06C01	Anaplastic pilocytic astrocytoma (unresolved status)	Anaplastic pilocytic astrocytoma (unresolved status)	ANA PA	ANA PA	0	1	1	1	0.452288	0.887925	1	confirmation of diagnosis	HGAP	0.887005	DG-MACC	0.999999	HGAP	0.999998	HGAP	0.999998	HGAP	0.999998	0	1
GSM2940935_3998523018_R03C01	3998523018_R03C01	Myxopapillary ependymoma	Myxopapillary ependymoma	EPN, MPE	EPN, MPE	0	1	1	1	0.413174	0.896805	1	confirmation of diagnosis	EPN_MPE	0.877153	EPN	0.999994	EPN_MPE	0.999991	EPN_MPE	0.999991	EPN_MPE	0.999991	0	1
GSM2940953_3998523030_R05C01	3998523030_R05C01	Anaplastic astrocytoma, IDH-wildtype	Pleomorphic xanthoastrocytoma	PXA	PXA	0	1	1	1	0.410055	0.897408	1	establishing new diagnosis	PXA	0.902124	DG-MACC	0.992641	PXA	0.992632	PXA	0.992632	PXA	0.992632	0	1
GSM2940909_200397540001_R06C01	200397540001_R06C01	Dysembryoplastic neuroepithelial tumor	Dysembryoplastic neuroepithelial tumor	LGG, DNT	LGG, DNT	0	1	1	1	0.435735	0.867157	1	confirmation of diagnosis	DNET	0.858517	LGGNT	0.999906	LG_GNT	0.99951	DNET	0.994715	DNET	0.994715	0	1
GSM2941643_9878820140_R02C01	9878820140_R02C01	Ependymoma	Myxopapillary ependymoma	EPN, MPE	EPN, MPE	0	1	1	1	0.435431	0.866956	1	establishing new diagnosis	EPN_MPE	0.843633	EPN	0.999877	EPN_MPE	0.999572	EPN_MPE	0.999572	EPN_MPE	0.999572	0	1
GSM2941178_3999078120_R02C02	3999078120_R02C02	Anaplastic astrocytoma, IDH-wildtype	Glioblastoma, IDH-wildtype	GBM, G34	GBM, G34	0	1	1	1	0.430701	0.864277	1	establishing new diagnosis	DHG_G34	0.851658	pedHGG	0.99976	pedHGG	0.999757	DHG_G34	0.999493	DHG_G34	0.999493	0	1
GSM2941145_3998998187_R05C01	3998998187_R05C01	Pilocytic astrocytoma	Myxopapillary ependymoma	EPN, MPE	EPN, MPE	0	1	1	1	0.404961	0.885512	1	establishing new diagnosis	EPN_MPE	0.862688	EPN	0.998206	EPN_MPE	0.996935	EPN_MPE	0.996935	EPN_MPE	0.996935	0	1
GSM2941103_3998909182_R03C01	3998909182_R03C01	Choroid plexus carcinoma	CNS high-grade neuroepithelial tumor with MN1 alteration (no official WHO diagnosis)	HGNET, MN1	HGNET, MN1	0	1	1	1	0.381327	0.906521	1	establishing new diagnosis	ABM_MN1	0.871841	ABM_MN1	0.99985	ABM_MN1	0.99985	ABM_MN1	0.99985	ABM_MN1	0.99985	0	1
GSM2940944_3998523022_R05C02	3998523022_R05C02	Ependymoma	Myxopapillary ependymoma	EPN, MPE	EPN, MPE	0	1	1	1	0.386377	0.900818	1	establishing new diagnosis	EPN_MPE	0.886744	EPN	0.999936	EPN_MPE	0.999903	EPN_MPE	0.999903	EPN_MPE	0.999903	0	1
GSM2940922_200406080086_R02C01	200406080086_R02C01	Glioblastoma, IDH-wildtype	Glioblastoma, IDH-wildtype	GBM, RTK I	GBM, RTK I	0	1	1	1	0.60307	0.754441	1	confirmation of diagnosis	GBM_RTK1	0.783776	adultDG	0.999988	GBM	0.999988	GBM_RTK1	0.999987	GBM_RTK1	0.999987	0	1
GSM2941313_3999875076_R02C02	3999875076_R02C02	Haemangioblastoma	Haemangioblastoma	HMB	HMB	0	1	1	1	0.365872	0.915732	1	confirmation of diagnosis	HMB	0.90309	MNMT-CNS	0.999998	HMB	0.999997	HMB	0.999997	HMB	0.999997	0	1
GSM2941614_9878820008_R03C01	9878820008_R03C01	Anaplastic astrocytoma, IDH-wildtype	Anaplastic pilocytic astrocytoma (unresolved status)	ANA PA	ANA PA	0	1	1	1	0.397943	0.879793	1	establishing new diagnosis	HGAP	0.863624	DG-MACC	0.999713	HGAP	0.99969	HGAP	0.99969	HGAP	0.99969	0	1
GSM2940920_200400320088_R06C01	200400320088_R06C01	Paraganglioma	Paraganglioma	PGG, nC	PGG, nC	0	1	1	1	0.375645	0.900549	1	confirmation of diagnosis	CAUDEQU_NET	0.883471	CPNT	0.999655	CAUDEQU_NET	0.999652	CAUDEQU_NET	0.999652	CAUDEQU_NET	0.999652	0	1
GSM2941202_3999095104_R03C01	3999095104_R03C01	Haemangioblastoma	Haemangioblastoma	HMB	HMB	0	1	1	1	0.368191	0.907706	1	confirmation of diagnosis	HMB	0.909422	MNMT-CNS	0.999993	HMB	0.99999	HMB	0.99999	HMB	0.99999	0	1
GSM2941570_9741950095_R04C02	9741950095_R04C02	Diffuse midline glioma, H3 K27M–mutant	Diffuse midline glioma, H3 K27M–mutant	DMG, K27	DMG, K27	0	1	1	1	0.41639	0.853707	1	confirmation of diagnosis	DMG_K27	0.864944	pedHGG	0.998986	DMG_H3K27	0.998962	DMG_K27	0.998941	DMG_K27	0.998941	0	1
GSM2940903_200397540001_R02C02	200397540001_R02C02	Dysembryoplastic neuroepithelial tumor	Dysembryoplastic neuroepithelial tumor	LGG, DNT	LGG, DNT	0	1	1	1	0.405109	0.863109	1	confirmation of diagnosis	DNET	0.845171	LGGNT	0.999932	LG_GNT	0.999893	DNET	0.995004	DNET	0.995004	0	1
GSM2941230_3999543051_R05C02	3999543051_R05C02	Myxopapillary ependymoma	Myxopapillary ependymoma	EPN, MPE	EPN, MPE	0	1	1	1	0.403787	0.857883	1	confirmation of diagnosis	EPN_MPE	0.841025	EPN	0.99976	EPN_MPE	0.99963	EPN_MPE	0.99963	EPN_MPE	0.99963	0	1
GSM2941573_9741950149_R01C02	9741950149_R01C02	Malignant melanoma	Malignant melanoma	MELAN	MELAN	0	1	1	1	0.354021	0.907854	1	confirmation of diagnosis	MET_MEL	0.866356	MET_MEL	0.999974	MET_MEL	0.999974	MET_MEL	0.999974	MET_MEL	0.999974	0	1
GSM2941133_3998998159_R05C02	3998998159_R05C02	Anaplastic pleomorphic xanthoastrocytoma	Anaplastic pleomorphic xanthoastrocytoma	PXA	PXA	0	1	1	1	0.397436	0.859458	1	confirmation of diagnosis	PXA	0.844664	DG-MACC	0.99632	PXA	0.996267	PXA	0.996267	PXA	0.996267	0	1
GSM2941520_9721366135_R02C01	9721366135_R02C01	Medulloblastoma, genetically defined, WNT-activated	Medulloblastoma, genetically defined, WNT-activated	MB, WNT	MB, WNT	0	1	1	1	0.372874	0.883069	1	confirmation and refinement of diagnosis	MB_WNT	0.879967	MB	0.999956	MB_WNT	0.999823	MB_WNT	0.999823	MB_WNT	0.999823	0	1
GSM2940784_10006823144_R02C02	10006823144_R02C02	Ependymoma	Myxopapillary ependymoma	EPN, MPE	EPN, MPE	0	1	1	1	0.379172	0.85644	1	establishing new diagnosis	EPN_MPE	0.833762	EPN	0.999955	EPN_MPE	0.999892	EPN_MPE	0.999892	EPN_MPE	0.999892	0	1
GSM2941793_9969477102_R04C01	9969477102_R04C01	Schwannoma	Schwannoma	SCHW	SCHW	0	1	1	1	0.35451	0.881065	1	confirmation of diagnosis	SCHW	0.850808	CPNT	0.999939	SCHW	0.999929	SCHW	0.999905	SCHW	0.999905	0	1
GSM2940956_3998523030_R06C02	3998523030_R06C02	Anaplastic astrocytoma, IDH-mutant	Anaplastic astrocytoma, IDH-mutant	A IDH, HG	A IDH, HG	0	1	1	1	0.561244	0.732797	1	confirmation of diagnosis	A_IDH	0.980112	adultDG	0.999996	IDH	0.999995	A_IDH	0.999994	A_IDH_HG	0.99999	0	1
GSM2941279_3999834105_R06C02	3999834105_R06C02	Medulloblastoma, genetically defined, WNT-activated	Medulloblastoma, genetically defined, WNT-activated	MB, WNT	MB, WNT	0	1	1	1	0.345396	0.875652	1	confirmation and refinement of diagnosis	MB_WNT	0.876505	MB	0.999978	MB_WNT	0.999925	MB_WNT	0.999925	MB_WNT	0.999925	0	1
GSM2941438_9513149129_R03C01	9513149129_R03C01	Ependymoma	Myxopapillary ependymoma	EPN, MPE	EPN, MPE	0	1	1	1	0.343978	0.867705	1	establishing new diagnosis	EPN_MPE	0.850595	EPN	0.999932	EPN_MPE	0.999877	EPN_MPE	0.999877	EPN_MPE	0.999877	0	1
GSM2940781_10006823141_R06C01	10006823141_R06C01	Melanocytoma	Melanocytoma	MELCYT	MELCYT	0	1	1	1	0.341159	0.864828	1	confirmation of diagnosis	MELN	0.836627	MELN	0.999969	MELN	0.999969	MELN	0.999969	MELN	0.999969	0	1
GSM2941473_9534104007_R06C01	9534104007_R06C01	Glioblastoma, IDH-wildtype	Glioblastoma, IDH-wildtype	GBM, G34	GBM, G34	0	1	1	1	0.346537	0.856376	1	confirmation and refinement of diagnosis	DHG_G34	0.903109	pedHGG	0.999933	pedHGG	0.999931	DHG_G34	0.999922	DHG_G34	0.999922	0	1
GSM2941206_3999095104_R06C01	3999095104_R06C01	Anaplastic astrocytoma, IDH-wildtype	Low grade glioma with MYB alteration (no official WHO diagnosis)	LGG, MYB	LGG, MYB	0	1	1	1	0.400906	0.807161	1	establishing new diagnosis	AG_MYB	0.76609	LGGNT	0.99967	MYB	0.99949	LGG_MYB_B	0.949861	LGG_MYB_B	0.949861	1	1
GSM2941798_9969477107_R03C01	9969477107_R03C01	Anaplastic ependymoma	Anaplastic ependymoma	EPN, RELA	EPN, RELA	0	1	1	1	0.323526	0.875717	1	confirmation of diagnosis	EPN_ST_ZFTA_RELA	0.919958	EPN	0.999923	EPN_ST_ZFTA	0.999854	EPN_ST_ZFTA_RELA	0.998995	EPN_ST_ZFTA_RELA_A	0.998993	0	1
GSM2941535_9721366150_R05C01	9721366150_R05C01	Atypical teratoid/rhabdoid tumour	Atypical teratoid/rhabdoid tumour	ATRT, TYR	ATRT, TYR	0	1	1	1	0.334978	0.859552	1	confirmation of diagnosis	ATRT_TYR	0.791813	Embryonal	0.99999	ATRT	0.994991	ATRT_TYR	0.99499	ATRT_TYR	0.99499	0	1
GSM2941806_9969477122_R03C01	9969477122_R03C01	Spindle cell oncocytoma	Spindle cell oncocytoma	PITUI	PITUI	0	1	1	1	0.335727	0.858358	1	confirmation of diagnosis	PITUI	0.841903	TSR	0.999987	PITUI	0.999986	PITUI	0.999986	PITUI	0.999986	0	1
GSM2941142_3998998164_R06C02	3998998164_R06C02	Myxopapillary ependymoma	Myxopapillary ependymoma	EPN, MPE	EPN, MPE	0	1	1	1	0.3253	0.862044	1	confirmation of diagnosis	EPN_MPE	0.84751	EPN	0.999802	EPN_MPE	0.999709	EPN_MPE	0.999709	EPN_MPE	0.999709	0	1
GSM2941578_9741950149_R06C02	9741950149_R06C02	Schwannoma	Schwannoma	SCHW	SCHW	0	1	1	1	0.321097	0.8496	1	confirmation of diagnosis	SCHW	0.808592	CPNT	0.9899	SCHW	0.981492	SCHW	0.981146	SCHW	0.981146	0	1
GSM2941198_3999095103_R05C01	3999095103_R05C01	Anaplastic ependymoma	Anaplastic ependymoma	EPN, RELA	EPN, RELA	0	1	1	1	0.296423	0.871599	1	confirmation of diagnosis	EPN_ST_ZFTA_RELA	0.890387	EPN	0.999997	EPN_ST_ZFTA	0.999993	EPN_ST_ZFTA_RELA	0.999985	EPN_ST_ZFTA_RELA_A	0.999985	0	1
GSM2941431_9444375150_R01C01	9444375150_R01C01	Medulloblastoma, genetically defined, WNT-activated	Medulloblastoma, genetically defined, WNT-activated	MB, WNT	MB, WNT	0	1	1	1	0.302346	0.858591	1	confirmation and refinement of diagnosis	MB_WNT	0.862794	MB	0.99979	MB_WNT	0.999293	MB_WNT	0.999293	MB_WNT	0.999293	0	1
GSM2940955_3998523030_R06C01	3998523030_R06C01	Pineal parenchymal tumor of intermediate differentiation	Pineal parenchymal tumor of intermediate differentiation	PIN T, PPT	PIN T, PPT	0	1	1	1	0.307587	0.850096	1	confirmation of diagnosis	PPTID	0.835162	PIN_RET	0.999992	PPTID	0.999991	PPTID	0.999991	PPTID_A	0.999991	0	1
GSM2941684_9878827239_R03C01	9878827239_R03C01	Ependymoma	Myxopapillary ependymoma	EPN, MPE	EPN, MPE	0	1	1	1	0.324357	0.82463	1	establishing new diagnosis	EPN_MPE	0.799934	EPN	0.999936	EPN_MPE	0.999872	EPN_MPE	0.999872	EPN_MPE	0.999872	0	1
GSM2940862_200360420062_R04C01	200360420062_R04C01	Ependymoma	Ependymoma	EPN, SPINE	EPN, SPINE	0	1	1	1	0.291407	0.847729	1	confirmation of diagnosis	EPN_SPINE	0.837203	EPN	0.999919	EPN_SPINE	0.999839	EPN_SPINE	0.999838	EPN_SPINE	0.999838	0	1
GSM2941703_9968646164_R02C02	9968646164_R02C02	CNS embryonal tumour, NOS	Glioblastoma, IDH-wildtype	GBM, MYCN	GBM, MYCN	0	1	1	1	0.326312	0.807545	1	establishing new diagnosis	pedHGG_MYCN	0.848051	pedHGG	0.972332	pedHGG	0.917034	pedHGG_MYCN	0.885375	pedHGG_MYCN	0.885375	0	1
GSM2941348_9374342010_R02C01	9374342010_R02C01	Anaplastic ependymoma	CNS high-grade neuroepithelial tumor with BCOR alteration (no official WHO diagnosis)	HGNET, BCOR	HGNET, BCOR	0	1	1	1	0.283455	0.852929	1	establishing new diagnosis	CNS_BCOR_ITD	0.807563	Embryonal	0.999954	CNS_BCOR	0.99995	CNS_BCOR_ITD	0.99995	CNS_BCOR_ITD	0.99995	0	1
GSM2941824_9980102013_R06C02	9980102013_R06C02	Malignant melanoma	Melanocytoma	MELCYT	MELCYT	0	1	1	1	0.276803	0.860727	1	establishing new diagnosis	MELN	0.820732	MELN	0.999955	MELN	0.999955	MELN	0.999955	MELN	0.999955	0	1
GSM2941030_3998568127_R05C02	3998568127_R05C02	Ewing sarcoma / peripheral primitive neuroectodermal tumor	Ewing sarcoma / peripheral primitive neuroectodermal tumor	EWS	EWS	0	1	1	1	0.253854	0.892681	1	confirmation of diagnosis	EWS	0.824363	MNMT-CNS	0.999999	TUD	0.999999	EWS	0.999999	EWS	0.999999	0	1
GSM2941315_3999875076_R05C01	3999875076_R05C01	Ependymoma	Ependymoma	EPN, SPINE	EPN, SPINE	0	1	1	1	0.277734	0.856607	1	confirmation of diagnosis	EPN_SPINE	0.849555	EPN	0.999763	EPN_SPINE	0.999571	EPN_SPINE	0.999568	EPN_SPINE	0.999568	0	1
GSM2941011_3998567085_R01C02	3998567085_R01C02	Anaplastic ependymoma	CNS high-grade neuroepithelial tumor with MN1 alteration (no official WHO diagnosis)	HGNET, MN1	HGNET, MN1	0	1	1	1	0.276443	0.855524	1	establishing new diagnosis	ABM_MN1	0.813308	ABM_MN1	0.99975	ABM_MN1	0.99975	ABM_MN1	0.99975	ABM_MN1	0.99975	0	1
GSM2941676_9878827227_R02C02	9878827227_R02C02	Ependymoma	Ependymoma	EPN, SPINE	EPN, SPINE	0	1	1	1	0.305844	0.794676	1	confirmation of diagnosis	EPN_SPINE	0.780154	EPN	0.999996	EPN_SPINE	0.999993	EPN_SPINE	0.999993	EPN_SPINE	0.999993	0	1
GSM2941423_9444375033_R06C02	9444375033_R06C02	Solitary fibrous tumour / haemangiopericytoma	Solitary fibrous tumour / haemangiopericytoma	SFT HMPC	SFT HMPC	0	1	1	1	0.27616	0.80499	1	confirmation of diagnosis	SFT_HMPC	0.728826	MNMT-CNS	0.99983	SFT_HMPC	0.99983	SFT_HMPC	0.99983	SFT_HMPC	0.99983	0	1
GSM2941679_9878827227_R05C01	9878827227_R05C01	Ependymoma	Ependymoma	EPN, SPINE	EPN, SPINE	0	1	1	1	0.27036	0.809363	1	confirmation of diagnosis	EPN_SPINE	0.795375	EPN	0.999843	EPN_SPINE	0.999716	EPN_SPINE	0.999714	EPN_SPINE	0.999714	0	1
GSM2941337_9370847051_R04C02	9370847051_R04C02	Central neurocytoma	Central neurocytoma	CN	CN	0	1	1	1	0.240805	0.844787	1	confirmation of diagnosis	CN	0.852223	CN	0.999158	CN	0.999158	CN	0.999158	CN	0.999158	0	1
GSM2941229_3999543051_R04C01	3999543051_R04C01	Malignant melanoma	Malignant melanoma	MELAN	MELAN	0	1	1	1	0.240783	0.827471	1	confirmation of diagnosis	MET_MEL	0.790711	MET_MEL	1	MET_MEL	1	MET_MEL	1	MET_MEL	1	0	1
GSM2941693_9968646118_R01C02	9968646118_R01C02	Malignant melanoma	Malignant melanoma	MELAN	MELAN	0	1	1	1	0.226977	0.843866	1	confirmation of diagnosis	MET_MEL	0.810868	MET_MEL	0.999997	MET_MEL	0.999997	MET_MEL	0.999997	MET_MEL	0.999997	0	1
GSM2940929_200486890026_R02C01	200486890026_R02C01	Pituitary adenoma ACTH producing	Pituitary adenoma ACTH producing	PITAD, ACTH	PITAD, ACTH	0	1	1	1	0.248264	0.811522	1	confirmation of diagnosis	PITNET_ACTH	0.787909	TSR	0.999988	PITNET	0.999988	PITNET_ACTH	0.999984	PITNET_ACTH	0.999984	0	1
GSM2941634_9878820121_R03C01	9878820121_R03C01	Pituitary adenoma gonadotropin producing	Pituitary adenoma gonadotropin producing	PITAD, FSH LH	PITAD, FSH LH	0	1	1	1	0.256017	0.79867	1	confirmation of diagnosis	PITNET_GON	0.774041	TSR	0.999316	PITNET	0.999302	PITNET_GON	0.998969	PITNET_GON	0.998969	0	1
GSM2941467_9533774097_R04C01	9533774097_R04C01	Anaplastic pleomorphic xanthoastrocytoma	Anaplastic pleomorphic xanthoastrocytoma	PXA	PXA	0	1	1	1	0.257194	0.785477	1	confirmation of diagnosis	PXA	0.684133	DG-MACC	0.956074	PXA	0.9552	PXA	0.9552	PXA	0.9552	0	1
GSM2941213_3999100100_R05C02	3999100100_R05C02	Solitary fibrous tumour / haemangiopericytoma	Solitary fibrous tumour / haemangiopericytoma	SFT HMPC	SFT HMPC	0	1	1	1	0.276553	0.76315	1	confirmation of diagnosis	SFT_HMPC	0.692817	MNMT-CNS	0.999955	SFT_HMPC	0.999955	SFT_HMPC	0.999955	SFT_HMPC	0.999955	0	1
GSM2941694_9968646118_R02C02	9968646118_R02C02	Schwannoma	Schwannoma	SCHW	SCHW	0	1	1	1	0.226701	0.775439	1	confirmation of diagnosis	SCHW	0.689239	CPNT	0.992064	SCHW	0.989587	SCHW	0.989077	SCHW	0.989077	0	1
GSM2940945_3998523022_R06C02	3998523022_R06C02	Ependymoma	Myxopapillary ependymoma	EPN, MPE	EPN, MPE	0	1	1	1	0.203137	0.795614	1	establishing new diagnosis	EPN_MPE	0.797811	EPN	0.952916	EPN_MPE	0.931349	EPN_MPE	0.931349	EPN_MPE	0.931349	0	1
GSM2940977_3998523057_R02C02	3998523057_R02C02	Dysembryoplastic neuroepithelial tumor	Pilocytic astrocytoma	LGG, PA/GG ST	LGG, PA/GG ST	0	1	1	1	0.253167	0.733144	1	establishing new diagnosis	PA_CORT	0.66409	LGGNT	0.999841	LG_GG_NT	0.999802	PA_CORT	0.999801	PA_CORT	0.999801	0	1
GSM2941740_9969477022_R05C02	9969477022_R05C02	Pilocytic astrocytoma	Pilocytic astrocytoma	LGG, PA/GG ST	LGG, PA/GG ST	0	1	1	1	0.300549	0.683611	1	confirmation of diagnosis	PA_CORT	0.624121	LGGNT	0.999946	LG_GG_NT	0.999873	PA_CORT	0.999873	PA_CORT	0.999873	0	1
GSM2941310_3999875073_R06C02	3999875073_R06C02	Glioblastoma, IDH-wildtype	Glioblastoma, IDH-wildtype	GBM, G34	GBM, G34	0	1	1	1	0.221939	0.720359	1	confirmation and refinement of diagnosis	DHG_G34	0.741214	pedHGG	0.998932	pedHGG	0.998909	DHG_G34	0.998204	DHG_G34	0.998204	0	1
GSM2940973_3998523056_R06C02	3998523056_R06C02	Subependymoma	Subependymoma	SUBEPN, ST	SUBEPN, ST	0	1	1	1	0.188315	0.747801	1	confirmation of diagnosis	EPN_ST_SE	0.694503	EPN	0.999437	EPN_ST_SE	0.99834	EPN_ST_SE	0.99834	EPN_ST_SE	0.99834	0	1
GSM2941255_3999834068_R01C02	3999834068_R01C02	Schwannoma	Schwannoma	SCHW	SCHW	0	1	1	1	0.211815	0.705451	1	confirmation of diagnosis	SCHW	0.667741	CPNT	0.997382	SCHW	0.990213	SCHW	0.990113	SCHW	0.990113	0	1
GSM2941794_9969477102_R05C01	9969477102_R05C01	Anaplastic astrocytoma, IDH-wildtype	Glioblastoma, IDH-wildtype	GBM, MID	GBM, MID	0	1	1	1	0.240855	0.677315	1	establishing new diagnosis	pedHGG_RTK1	0.604975	pedHGG	0.966038	pedHGG	0.963352	pedHGG_RTK1	0.963227	pedHGG_RTK1C	0.962229	0	1
GSM2941376_9406921070_R04C01	9406921070_R04C01	Pilocytic astrocytoma	Low grade glioma with MYB alteration (no official WHO diagnosis)	LGG, MYB	LGG, MYB	0	1	1	1	0.212933	0.699421	1	establishing new diagnosis	AG_MYB	0.445224	LGGNT	0.999123	MYB	0.998947	LGG_MYB_B	0.990049	LGG_MYB_B	0.990049	1	1
GSM2940847_200325530103_R06C02	200325530103_R06C02	Papillary tumour of the pineal region	Papillary tumour of the pineal region	PTPR, B	PTPR, B	0	1	1	1	0.188675	0.717287	1	confirmation of diagnosis	PTPR	0.824207	PTPR	0.999407	PTPR	0.999407	PTPR	0.999407	PTPR_B	0.995817	0	1
GSM2940823_200277210073_R02C01	200277210073_R02C01	CNS embryonal tumour, NOS	Ewing sarcoma / peripheral primitive neuroectodermal tumour	EWS	EWS	0	1	1	1	0.134525	0.723274	1	establishing new diagnosis	EWS	0.752883	MNMT-CNS	0.999992	TUD	0.999992	EWS	0.999992	EWS	0.999992	0	1
GSM2940835_200325530024_R02C02	200325530024_R02C02	Pilocytic astrocytoma	Anaplastic pilocytic astrocytoma (unresolved status)	ANA PA	ANA PA	0	1	1	1	0.171098	0.648923	1	establishing new diagnosis	HGAP	0.64067	DG-MACC	0.958649	HGAP	0.949238	HGAP	0.949238	HGAP	0.949238	0	1
GSM2940848_200325530104_R01C01	200325530104_R01C01	Anaplastic pilocytic astrocytoma (unresolved status)	Anaplastic pilocytic astrocytoma (unresolved status)	ANA PA	ANA PA	0	1	1	1	0.381523	0.564191	1	confirmation of diagnosis	HGAP	0.479047	DG-MACC	0.995346	HGAP	0.994787	HGAP	0.994787	HGAP	0.994787	0	1
GSM2941678_9878827227_R04C02	9878827227_R04C02	Myxopapillary ependymoma	Myxopapillary ependymoma	EPN, MPE	EPN, MPE	0	1	1	1	0.13923	0.666224	1	confirmation of diagnosis	EPN_MPE	0.58125	EPN	0.592221	EPN_MPE	0.460728	EPN_MPE	0.460728	EPN_MPE	0.460728	0	1
GSM2941278_3999834105_R05C02	3999834105_R05C02	Pilocytic astrocytoma	Pilocytic astrocytoma	LGG, PA/GG ST	LGG, PA/GG ST	0	1	1	1	0.229879	0.597606	1	confirmation of diagnosis	PA_CORT	0.52578	LGGNT	0.993139	LG_GG_NT	0.989205	PA_CORT	0.987124	PA_CORT	0.987124	0	1
GSM2941413_9444374133_R03C02	9444374133_R03C02	Ganglioglioma	Ganglioglioma	LGG, PA/GG ST	LGG, PA/GG ST	0	1	1	1	0.204096	0.608781	1	confirmation of diagnosis	PA_CORT	0.624883	LGGNT	0.998856	LG_GG_NT	0.998202	PA_CORT	0.99803	PA_CORT	0.99803	0	1
GSM2941021_3998567087_R04C02	3998567087_R04C02	Ependymoma	Myxopapillary ependymoma	EPN, MPE	EPN, MPE	0	1	1	1	0.140455	0.636301	1	establishing new diagnosis	EPN_MPE	0.646326	EPN	0.852234	EPN_MPE	0.771829	EPN_MPE	0.771829	EPN_MPE	0.771829	0	1
GSM2941141_3998998164_R06C01	3998998164_R06C01	Paraganglioma	Myxopapillary ependymoma	EPN, MPE	EPN, MPE	0	1	1	1	0.178021	0.603849	1	establishing new diagnosis	EPN_MPE	0.635601	EPN	0.858496	EPN_MPE	0.801066	EPN_MPE	0.801066	EPN_MPE	0.801066	0	1
GSM2941497_9553932054_R01C02	9553932054_R01C02	Diffuse astrocytoma, IDH-wildtype	Ganglioglioma	LGG, GG	LGG, GG	0	1	1	1	0.178017	0.590733	1	establishing new diagnosis	GG	0.576966	LGGNT	0.999031	LG_GG_NT	0.998892	GG	0.998578	GG	0.998578	0	1
GSM2940980_3998523057_R05C02	3998523057_R05C02	Malignant melanoma	Melanocytoma	MELCYT	MELCYT	0	1	1	1	0.128979	0.618999	1	establishing new diagnosis	MELN	0.560263	MELN	0.999171	MELN	0.999171	MELN	0.999171	MELN	0.999171	0	1
GSM2941153_3999002044_R05C01	3999002044_R05C01	Anaplastic pilocytic astrocytoma (unresolved status)	Anaplastic pilocytic astrocytoma (unresolved status)	ANA PA	ANA PA	0	1	1	1	0.259611	0.517077	1	confirmation of diagnosis	HGAP	0.363174	DG-MACC	0.99995	HGAP	0.999941	HGAP	0.999941	HGAP	0.999941	0	1
GSM2941403_9420867121_R05C02	9420867121_R05C02	Myxopapillary ependymoma	Myxopapillary ependymoma	EPN, MPE	EPN, MPE	0	1	1	1	0.148516	0.517747	1	confirmation of diagnosis	EPN_MPE	0.48093	EPN	0.952709	EPN_MPE	0.925524	EPN_MPE	0.925524	EPN_MPE	0.925524	0	1
GSM2941352_9376561022_R03C02	9376561022_R03C02	Anaplastic ependymoma	Anaplastic ependymoma	EPN, PF A	EPN, PF A	0	1	0.999	1	0.945059	0.996579	1	confirmation and refinement of diagnosis	EPN_PFA_1	0.980626	EPN	0.996362	EPN_PFA	0.995771	EPN_PFA_1	0.993597	EPN_PFA_1D	0.700939	0	1
GSM2941029_3998568127_R04C02	3998568127_R04C02	Anaplastic oligodendroglioma, IDH-mutant and 1p/19q-codeleted	Anaplastic oligodendroglioma, IDH-mutant and 1p/19q-codeleted	O IDH	O IDH	0	1	0.999	1	0.896666	0.992338	1	confirmation of diagnosis	O_IDH	0.888799	adultDG	0.99998	IDH	0.999979	O_IDH	0.999975	O_IDH	0.999974	0	1
GSM2941539_9741779119_R03C01	9741779119_R03C01	Oligodendroglioma, IDH-mutant and 1p/19q-codeleted	Oligodendroglioma, IDH-mutant and 1p/19q-codeleted	O IDH	O IDH	0	1	0.999	1	0.899419	0.990355	1	confirmation of diagnosis	O_IDH	0.98774	adultDG	0.999996	IDH	0.999996	O_IDH	0.999996	O_IDH	0.999996	0	1
GSM2941515_9647455233_R04C01	9647455233_R04C01	Anaplastic ependymoma	Anaplastic ependymoma	EPN, PF A	EPN, PF A	0	1	0.999	1	0.88784	0.991472	1	confirmation and refinement of diagnosis	EPN_PFA_2	0.945707	EPN	0.998379	EPN_PFA	0.997975	EPN_PFA_2	0.995828	EPN_PFA_2A	0.972569	0	1
GSM2941211_3999100100_R04C02	3999100100_R04C02	Medulloblastoma, genetically defined, group 4	Medulloblastoma, genetically defined, group 4	MB, G4	MB, G4	0	1	0.999	1	0.874069	0.994271	1	confirmation and refinement of diagnosis	MB_G4	0.994869	MB	0.999747	MB_G34	0.999719	MB_G4	0.999629	MB_G34_VII	0.9793	0	1
GSM2940896_200394970046_R04C01	200394970046_R04C01	Medulloblastoma, genetically defined, SHH-activated	Medulloblastoma, genetically defined, SHH-activated	MB, SHH CHL AD	MB, SHH CHL AD	0	1	0.999	1	0.874854	0.99134	1	confirmation and refinement of diagnosis	MB_SHH_4	0.974642	MB	0.999891	MB_SHH	0.999866	MB_SHH_4	0.991341	MB_SHH_4	0.991341	0	1
GSM2940976_3998523057_R02C01	3998523057_R02C01	Medulloblastoma, genetically defined, group 4	Medulloblastoma, genetically defined, group 4	MB, G4	MB, G4	0	1	0.999	1	0.870582	0.989039	1	confirmation and refinement of diagnosis	MB_G4	0.994153	MB	0.999443	MB_G34	0.999373	MB_G4	0.999323	MB_G34_VIII	0.948452	0	1
GSM2941763_9969477074_R02C01	9969477074_R02C01	Medulloblastoma, genetically defined, SHH-activated	Medulloblastoma, genetically defined, SHH-activated	MB, SHH CHL AD	MB, SHH CHL AD	0	1	0.999	1	0.864035	0.989739	1	confirmation and refinement of diagnosis	MB_SHH_4	0.913091	MB	0.999876	MB_SHH	0.999849	MB_SHH_4	0.985128	MB_SHH_4	0.985128	0	1
GSM2941825_9980102032_R01C01	9980102032_R01C01	Anaplastic ependymoma	Anaplastic ependymoma	EPN, PF A	EPN, PF A	0	1	0.999	1	0.848088	0.988843	1	confirmation and refinement of diagnosis	EPN_PFA_1	0.973546	EPN	0.994039	EPN_PFA	0.993252	EPN_PFA_1	0.992332	EPN_PFA_1F	0.642729	0	1
GSM2940739_10003886258_R06C02	10003886258_R06C02	Medulloblastoma, genetically defined, group 4	Medulloblastoma, genetically defined, group 4	MB, G4	MB, G4	0	1	0.999	1	0.836266	0.990707	1	confirmation and refinement of diagnosis	MB_G4	0.983777	MB	0.99992	MB_G34	0.99991	MB_G4	0.999901	MB_G34_VIII	0.999847	0	1
GSM2941367_9379082092_R05C02	9379082092_R05C02	Medulloblastoma, genetically defined, group 4	Medulloblastoma, genetically defined, group 4	MB, G4	MB, G4	0	1	0.999	1	0.837605	0.989731	1	confirmation and refinement of diagnosis	MB_G4	0.987132	MB	0.999933	MB_G34	0.999925	MB_G4	0.999919	MB_G34_VIII	0.999882	0	1
GSM2941718_9969477013_R03C01	9969477013_R03C01	Anaplastic ependymoma	Anaplastic ependymoma	EPN, PF A	EPN, PF A	0	1	0.999	1	0.841811	0.986264	1	confirmation and refinement of diagnosis	EPN_PFA_1	0.944412	EPN	0.992671	EPN_PFA	0.99103	EPN_PFA_1	0.984228	EPN_PFA_1B	0.474714	0	1
GSM2941209_3999100091_R06C02	3999100091_R06C02	Medulloblastoma, genetically defined, group 4	Medulloblastoma, genetically defined, group 4	MB, G4	MB, G4	0	1	0.999	1	0.843726	0.984995	1	confirmation and refinement of diagnosis	MB_G4	0.992082	MB	0.999423	MB_G34	0.999358	MB_G4	0.999298	MB_G34_VIII	0.957274	0	1
GSM2940936_3998523018_R03C02	3998523018_R03C02	Oligodendroglioma, IDH-mutant and 1p/19q-codeleted	Oligodendroglioma, IDH-mutant and 1p/19q-codeleted	O IDH	O IDH	0	1	0.999	1	0.836665	0.988319	1	confirmation of diagnosis	O_IDH	0.953892	adultDG	0.999992	IDH	0.999992	O_IDH	0.999991	O_IDH	0.999991	0	1
GSM2940965_3998523056_R01C01	3998523056_R01C01	Medulloblastoma, genetically defined, SHH-activated	Medulloblastoma, genetically defined, SHH-activated	MB, SHH CHL AD	MB, SHH CHL AD	0	1	0.999	1	0.831377	0.986348	1	confirmation and refinement of diagnosis	MB_SHH_4	0.954235	MB	0.999924	MB_SHH	0.999906	MB_SHH_4	0.991348	MB_SHH_4	0.991348	0	1
GSM2940961_3998523032_R02C01	3998523032_R02C01	Medulloblastoma, genetically defined, group 4	Medulloblastoma, genetically defined, group 4	MB, G4	MB, G4	0	1	0.999	1	0.822701	0.991104	1	confirmation and refinement of diagnosis	MB_G4	0.9805	MB	0.999889	MB_G34	0.999877	MB_G4	0.999866	MB_G34_VIII	0.999629	0	1
GSM2941428_9444375113_R02C01	9444375113_R02C01	Medulloblastoma, genetically defined, SHH-activated	Medulloblastoma, genetically defined, SHH-activated	MB, SHH CHL AD	MB, SHH CHL AD	0	1	0.999	1	0.82768	0.987827	1	confirmation and refinement of diagnosis	MB_SHH_4	0.587529	MB	0.99824	MB_SHH	0.997864	MB_SHH_3	0.522196	MB_SHH_3	0.522196	1	1
GSM2941039_3998568166_R05C02	3998568166_R05C02	Medulloblastoma, genetically defined, group 4	Medulloblastoma, genetically defined, group 4	MB, G4	MB, G4	0	1	0.999	1	0.81335	0.98868	1	confirmation and refinement of diagnosis	MB_G4	0.989104	MB	0.998997	MB_G34	0.998881	MB_G4	0.998764	MB_G34_VIII	0.988505	0	1
GSM2941635_9878820122_R05C02	9878820122_R05C02	Glioblastoma, IDH-wildtype	Pilocytic astrocytoma	LGG, PA PF	LGG, PA PF	0	1	0.999	1	0.818333	0.981779	1	establishing new diagnosis	PA_INF	0.972273	LGGNT	0.999327	PA	0.998672	PA_INF	0.994841	PA_INF	0.994841	0	1
GSM2941507_9611519051_R02C01	9611519051_R02C01	Anaplastic ependymoma	Anaplastic ependymoma	EPN, PF A	EPN, PF A	0	1	0.999	1	0.810976	0.983465	1	confirmation and refinement of diagnosis	EPN_PFA_2	0.920159	EPN	0.999992	EPN_PFA	0.999991	EPN_PFA_2	0.99999	EPN_PFA_2A	0.999735	0	1
GSM2941803_9969477108_R03C02	9969477108_R03C02	Oligodendroglioma, IDH-mutant and 1p/19q-codeleted	Oligodendroglioma, IDH-mutant and 1p/19q-codeleted	O IDH	O IDH	0	1	0.999	1	0.808133	0.98009	1	confirmation of diagnosis	O_IDH	0.969836	adultDG	0.999994	IDH	0.999994	O_IDH	0.999993	O_IDH	0.999993	0	1
GSM2941034_3998568166_R01C02	3998568166_R01C02	Pilocytic astrocytoma	Pilocytic astrocytoma	LGG, PA PF	LGG, PA PF	0	1	0.999	1	0.823749	0.969749	1	confirmation of diagnosis	PA_INF	0.974692	LGGNT	0.999513	PA	0.999026	PA_INF	0.997411	PA_INF	0.997411	0	1
GSM2940788_10006823144_R05C01	10006823144_R05C01	Oligodendroglioma, IDH-mutant and 1p/19q-codeleted	Oligodendroglioma, IDH-mutant and 1p/19q-codeleted	O IDH	O IDH	0	1	0.999	1	0.794324	0.982697	1	confirmation of diagnosis	O_IDH	0.971093	adultDG	0.99999	IDH	0.999989	O_IDH	0.999988	O_IDH	0.999988	0	1
GSM2940794_10006823155_R06C02	10006823155_R06C02	Anaplastic (malignant) meningioma	Anaplastic (malignant) meningioma	MNG	MNG	0	1	0.999	1	0.776381	0.986751	1	confirmation of diagnosis	MNG_BEN	0.843467	MNG	0.99917	MNG	0.99917	MNG_INT	0.985957	MNG_INT_A	0.985946	1	1
GSM2941113_3998919099_R03C02	3998919099_R03C02	Anaplastic astrocytoma, IDH-mutant	Anaplastic astrocytoma, IDH-mutant	A IDH, HG	A IDH, HG	0	1	0.999	1	0.786979	0.978188	1	confirmation of diagnosis	A_IDH	0.972451	adultDG	0.999999	IDH	0.999999	A_IDH	0.999999	A_IDH_HG	0.999996	0	1
GSM2941024_3998567087_R06C02	3998567087_R06C02	Medulloblastoma, genetically defined, group 4	Medulloblastoma, genetically defined, group 4	MB, G4	MB, G4	0	1	0.999	1	0.76631	0.984313	1	confirmation and refinement of diagnosis	MB_G4	0.986043	MB	0.99998	MB_G34	0.999978	MB_G4	0.999775	MB_G34_V	0.992958	0	1
GSM2941189_3999078123_R05C01	3999078123_R05C01	Medulloblastoma, genetically defined, group 4	Medulloblastoma, genetically defined, group 4	MB, G4	MB, G4	0	1	0.999	1	0.782977	0.971628	1	confirmation and refinement of diagnosis	MB_G4	0.97551	MB	0.999885	MB_G34	0.999873	MB_G4	0.998747	MB_G34_V	0.977135	0	1
GSM2941341_9373550131_R04C02	9373550131_R04C02	Ganglioglioma	Pilocytic astrocytoma	LGG, PA PF	LGG, PA PF	0	1	0.999	1	0.784054	0.970644	1	establishing new diagnosis	PA_INF	0.972848	LGGNT	0.998527	PA	0.995775	PA_INF	0.992678	PA_INF	0.992678	0	1
GSM2941823_9980102013_R05C02	9980102013_R05C02	Medulloblastoma, genetically defined, SHH-activated	Medulloblastoma, genetically defined, SHH-activated	MB, SHH CHL AD	MB, SHH CHL AD	0	1	0.999	1	0.773875	0.976735	1	confirmation and refinement of diagnosis	MB_SHH_4	0.944708	MB	0.999813	MB_SHH	0.999769	MB_SHH_4	0.99203	MB_SHH_4	0.99203	0	1
GSM2940910_200397540001_R06C02	200397540001_R06C02	Medulloblastoma, genetically defined, group 4	Medulloblastoma, genetically defined, group 4	MB, G4	MB, G4	0	1	0.999	1	0.752466	0.98421	1	confirmation and refinement of diagnosis	MB_G4	0.97374	MB	0.999878	MB_G34	0.999864	MB_G4	0.999849	MB_G34_VIII	0.999773	0	1
GSM2941501_9553932054_R04C02	9553932054_R04C02	Anaplastic oligodendroglioma, IDH-mutant and 1p/19q-codeleted	Anaplastic oligodendroglioma, IDH-mutant and 1p/19q-codeleted	O IDH	O IDH	0	1	0.999	1	0.757189	0.980433	1	confirmation of diagnosis	O_IDH	0.940792	adultDG	0.999987	IDH	0.999986	O_IDH	0.999984	O_IDH	0.999984	0	1
GSM2941190_3999078159_R02C01	3999078159_R02C01	Medulloblastoma, genetically defined, group 4	Medulloblastoma, genetically defined, group 4	MB, G4	MB, G4	0	1	0.999	1	0.75078	0.980747	1	confirmation and refinement of diagnosis	MB_G4	0.981485	MB	0.999638	MB_G34	0.999596	MB_G4	0.999567	MB_G34_VIII	0.997792	0	1
GSM2940899_200394970064_R05C01	200394970064_R05C01	Medulloblastoma, genetically defined, group 4	Medulloblastoma, genetically defined, group 4	MB, G4	MB, G4	0	1	0.999	1	0.780449	0.9617	1	confirmation and refinement of diagnosis	MB_G4	0.962345	MB	0.996783	MB_G34	0.996414	MB_G4	0.991537	MB_G34_VI	0.455108	0	1
GSM2940930_200486890026_R02C02	200486890026_R02C02	Oligodendroglioma, IDH-mutant and 1p/19q-codeleted	Oligodendroglioma, IDH-mutant and 1p/19q-codeleted	O IDH	O IDH	0	1	0.999	1	0.749214	0.977862	1	confirmation of diagnosis	O_IDH	0.922353	adultDG	0.999984	IDH	0.999983	O_IDH	0.999977	O_IDH	0.999977	0	1
GSM2941107_3998909182_R05C02	3998909182_R05C02	Medulloblastoma, genetically defined, SHH-activated	Medulloblastoma, genetically defined, SHH-activated	MB, SHH CHL AD	MB, SHH CHL AD	0	1	0.999	1	0.751802	0.96774	1	confirmation and refinement of diagnosis	MB_SHH_4	0.892177	MB	0.999865	MB_SHH	0.99983	MB_SHH_4	0.98349	MB_SHH_4	0.98349	0	1
GSM2941575_9741950149_R04C01	9741950149_R04C01	Anaplastic oligodendroglioma, IDH-mutant and 1p/19q-codeleted	Anaplastic oligodendroglioma, IDH-mutant and 1p/19q-codeleted	O IDH	O IDH	0	1	0.999	1	0.731184	0.977255	1	confirmation of diagnosis	O_IDH	0.951211	adultDG	0.999923	IDH	0.999919	O_IDH	0.999866	O_IDH	0.999864	0	1
GSM2941556_9741950027_R01C01	9741950027_R01C01	Oligodendroglioma, IDH-mutant and 1p/19q-codeleted	Oligodendroglioma, IDH-mutant and 1p/19q-codeleted	O IDH	O IDH	0	1	0.999	1	0.718457	0.976721	1	confirmation of diagnosis	O_IDH	0.952664	adultDG	0.999976	IDH	0.999975	O_IDH	0.999965	O_IDH	0.999965	0	1
GSM2941069_3998909063_R01C02	3998909063_R01C02	Anaplastic oligodendroglioma, IDH-mutant and 1p/19q-codeleted	Anaplastic oligodendroglioma, IDH-mutant and 1p/19q-codeleted	O IDH	O IDH	0	1	0.999	1	0.726536	0.968703	1	confirmation of diagnosis	O_IDH	0.876705	adultDG	0.999871	IDH	0.999862	O_IDH	0.999816	O_IDH	0.999808	0	1
GSM2940782_10006823143_R06C02	10006823143_R06C02	Anaplastic pilocytic astrocytoma (unresolved status)	Pleomorphic xanthoastrocytoma	PXA	PXA	0	1	0.999	1	0.659611	0.973239	1	establishing new diagnosis	PXA	0.961792	DG-MACC	0.999997	PXA	0.999997	PXA	0.999997	PXA	0.999997	0	1
GSM2941332_9340996058_R02C01	9340996058_R02C01	Anaplastic ependymoma	Anaplastic ependymoma	EPN, PF A	EPN, PF A	0	1	0.999	1	0.661138	0.968717	1	confirmation and refinement of diagnosis	EPN_PFA_2	0.866768	EPN	0.999914	EPN_PFA	0.999902	EPN_PFA_2	0.99989	EPN_PFA_2A	0.660471	0	1
GSM2941495_9553932030_R03C02	9553932030_R03C02	Medulloblastoma, genetically defined, SHH-activated	Medulloblastoma, genetically defined, SHH-activated	MB, SHH CHL AD	MB, SHH CHL AD	0	1	0.999	1	0.670978	0.952945	1	confirmation and refinement of diagnosis	MB_SHH_4	0.934552	MB	0.999459	MB_SHH	0.999357	MB_SHH_4	0.985767	MB_SHH_4	0.985767	0	1
GSM2941228_3999543051_R03C01	3999543051_R03C01	Meningioma	Meningioma	MNG	MNG	0	1	0.999	1	0.611693	0.974458	1	confirmation of diagnosis	MNG_BEN	0.112537	MNG	0.997384	MNG	0.997384	MNG_INT	0.991473	MNG_INT_A	0.974169	1	1
GSM2941052_3998909027_R03C01	3998909027_R03C01	Medulloblastoma, genetically defined, SHH-activated	Medulloblastoma, genetically defined, SHH-activated	MB, SHH CHL AD	MB, SHH CHL AD	0	1	0.999	1	0.621675	0.951587	1	confirmation and refinement of diagnosis	MB_SHH_4	0.782479	MB	0.999723	MB_SHH	0.999672	MB_SHH_4	0.968265	MB_SHH_4	0.968265	0	1
GSM2940941_3998523019_R03C02	3998523019_R03C02	Gliosarcoma, IDH-wildtype	Gliosarcoma, IDH-wildtype	GBM, RTK I	GBM, RTK I	0	1	0.999	1	0.623145	0.933501	1	confirmation of diagnosis	GBM_RTK1	0.931627	adultDG	0.999999	GBM	0.999999	GBM_RTK1	0.999999	GBM_RTK1	0.999999	0	1
GSM2941505_9611519030_R05C01	9611519030_R05C01	Pilocytic astrocytoma, pilomyxoid variant	Pilocytic astrocytoma, pilomyxoid variant	LGG, PA MID	LGG, PA MID	0	1	0.999	1	0.606322	0.945396	1	confirmation of diagnosis	PA_MID	0.917815	LGGNT	0.999541	PA	0.999464	PA_MID	0.999187	PA_MID	0.999187	0	1
GSM2941681_9878827235_R06C02	9878827235_R06C02	Meningioma	Meningioma	MNG	MNG	0	1	0.999	1	0.580393	0.957504	1	confirmation of diagnosis	MNG_BEN	0.953777	MNG	0.99985	MNG	0.99985	MNG_BEN	0.998425	MNG_BEN_1	0.998317	0	1
GSM2941787_9969477100_R04C02	9969477100_R04C02	Anaplastic ependymoma	Anaplastic ependymoma	EPN, PF A	EPN, PF A	0	1	0.999	1	0.58232	0.946278	1	confirmation and refinement of diagnosis	EPN_PFA_1	0.90666	EPN	0.999988	EPN_PFA	0.999985	EPN_PFA_1	0.99997	EPN_PFA_1C	0.983828	0	1
GSM2941088_3998909075_R05C02	3998909075_R05C02	Glioblastoma, IDH-wildtype	Anaplastic pleomorphic xanthoastrocytoma	PXA	PXA	0	1	0.999	1	0.553558	0.959934	1	establishing new diagnosis	PXA	0.940306	DG-MACC	0.997833	PXA	0.997828	PXA	0.997828	PXA	0.997828	0	1
GSM2940796_10006823160_R01C02	10006823160_R01C02	CNS embryonal tumour, NOS	CNS embryonal tumour, NOS	CNS NB, FOXR2	CNS NB, FOXR2	0	1	0.999	1	0.579442	0.93913	1	confirmation and refinement of diagnosis	CNS_NB_FOXR2	0.936068	Embryonal	0.999834	CNS_NB_FOXR2	0.999826	CNS_NB_FOXR2	0.999826	CNS_NB_FOXR2	0.999826	0	1
GSM2941762_9969477074_R01C01	9969477074_R01C01	Glioblastoma, IDH-mutant	Glioblastoma, IDH-mutant	A IDH, HG	A IDH, HG	0	1	0.999	1	0.536488	0.92945	1	confirmation of diagnosis	A_IDH	0.967272	adultDG	0.999965	IDH	0.999957	A_IDH	0.999935	A_IDH_HG	0.99992	0	1
GSM2941297_3999875057_R03C01	3999875057_R03C01	Diffuse midline glioma, H3 K27M–mutant	Diffuse midline glioma, H3 K27M–mutant	DMG, K27	DMG, K27	0	1	0.999	1	0.619891	0.867617	1	confirmation of diagnosis	DMG_K27	0.819743	pedHGG	0.573781	DMG_H3K27	0.573691	DMG_K27	0.573683	DMG_K27	0.573683	0	1
GSM2941290_3999875056_R01C01	3999875056_R01C01	Glioblastoma, IDH-wildtype	Glioblastoma, IDH-wildtype	GBM, RTK I	GBM, RTK I	0	1	0.999	1	0.532218	0.925333	1	confirmation of diagnosis	GBM_RTK1	0.942377	adultDG	1	GBM	1	GBM_RTK1	1	GBM_RTK1	1	0	1
GSM2941444_9533774014_R05C02	9533774014_R05C02	Diffuse astrocytoma, IDH-wildtype	Dysembryoplastic neuroepithelial tumour	LGG, DNT	LGG, DNT	0	1	0.999	1	0.551946	0.887282	1	establishing new diagnosis	DNET	0.880207	LGGNT	0.998835	LG_GNT	0.998433	DNET	0.980883	DNET	0.980883	0	1
GSM2941590_9855358003_R02C01	9855358003_R02C01	Meningioma	Meningioma	MNG	MNG	0	1	0.999	1	0.479304	0.93605	1	confirmation of diagnosis	MNG_BEN	0.927298	MNG	0.997076	MNG	0.997076	MNG_BEN	0.996217	MNG_BEN_2	0.937056	0	1
GSM2941646_9878820140_R05C01	9878820140_R05C01	Embryonal tumour with multilayered rosettes, C19MC-altered	Embryonal tumour with multilayered rosettes, C19MC-altered	ETMR	ETMR	0	1	0.999	1	0.456651	0.951819	1	confirmation of diagnosis	ETMR_C19MC	0.944845	Embryonal	0.999996	ETMR	0.999995	ETMR_C19MC	0.999992	ETMR_C19MC	0.999992	0	1
GSM2941096_3998909181_R01C02	3998909181_R01C02	Embryonal tumour with multilayered rosettes, C19MC-altered	Embryonal tumour with multilayered rosettes, C19MC-altered	ETMR	ETMR	0	1	0.999	1	0.464323	0.943581	1	confirmation of diagnosis	ETMR_C19MC	0.947064	Embryonal	0.999965	ETMR	0.999963	ETMR_C19MC	0.999958	ETMR_C19MC	0.999958	0	1
GSM2941135_3998998159_R06C02	3998998159_R06C02	Anaplastic pleomorphic xanthoastrocytoma	Anaplastic pleomorphic xanthoastrocytoma	PXA	PXA	0	1	0.999	1	0.504084	0.881541	1	confirmation of diagnosis	PXA	0.88051	DG-MACC	0.924891	PXA	0.919848	PXA	0.919848	PXA	0.919848	0	1
GSM2941503_9553932054_R05C02	9553932054_R05C02	Embryonal tumour with multilayered rosettes, C19MC-altered	Embryonal tumour with multilayered rosettes, C19MC-altered	ETMR	ETMR	0	1	0.999	1	0.399929	0.9324	1	confirmation of diagnosis	ETMR_C19MC	0.92853	Embryonal	0.999974	ETMR	0.999972	ETMR_C19MC	0.999971	ETMR_C19MC	0.999971	0	1
GSM2941400_9420867051_R06C01	9420867051_R06C01	Atypical teratoid/rhabdoid tumour	Atypical teratoid/rhabdoid tumour	ATRT, TYR	ATRT, TYR	0	1	0.999	1	0.4235	0.906071	1	confirmation of diagnosis	ATRT_TYR	0.879579	Embryonal	0.99998	ATRT	0.991768	ATRT_TYR	0.991764	ATRT_TYR	0.991764	0	1
GSM2940885_200394870010_R05C01	200394870010_R05C01	Glioblastoma, IDH-mutant	Glioblastoma, IDH-mutant	A IDH, HG	A IDH, HG	0	1	0.999	1	0.480253	0.856164	1	confirmation of diagnosis	A_IDH	0.875325	adultDG	0.999976	IDH	0.999971	A_IDH	0.999963	A_IDH_HG	0.999958	0	1
GSM2941615_9878820008_R04C01	9878820008_R04C01	Glioblastoma, IDH-wildtype	Glioblastoma, IDH-wildtype	GBM, RTK I	GBM, RTK I	0	1	0.999	1	0.445577	0.88173	1	confirmation of diagnosis	GBM_RTK1	0.922178	adultDG	0.999998	GBM	0.999998	GBM_RTK1	0.999997	GBM_RTK1	0.999997	0	1
GSM2941277_3999834105_R04C02	3999834105_R04C02	Atypical meningioma	Atypical meningioma	MNG	MNG	0	1	0.999	1	0.399289	0.896232	1	confirmation of diagnosis	MNG_BEN	0.902456	MNG	0.998095	MNG	0.998095	MNG_BEN	0.996694	MNG_BEN_1	0.989965	0	1
GSM2941677_9878827227_R03C02	9878827227_R03C02	Atypical choroid plexus papilloma	Atypical choroid plexus papilloma	PLEX, AD	PLEX, AD	0	1	0.999	1	0.441547	0.836867	1	confirmation of diagnosis	CPT A	0.959919	PLEXUS	0.999997	PLEXUS	0.999997	CPT A	0.999996	CPT_AD_A	0.999911	0	1
GSM2941506_9611519051_R01C01	9611519051_R01C01	Glioblastoma, IDH-wildtype	Glioblastoma, IDH-wildtype	GBM, G34	GBM, G34	0	1	0.999	1	0.377161	0.853273	1	confirmation and refinement of diagnosis	DHG_G34	0.853497	pedHGG	0.957725	pedHGG	0.957293	DHG_G34	0.948874	DHG_G34	0.948874	0	1
GSM2941286_3999834120_R02C01	3999834120_R02C01	Pilocytic astrocytoma	Pilocytic astrocytoma	LGG, PA MID	LGG, PA MID	0	1	0.999	1	0.339187	0.737951	1	confirmation of diagnosis	PA_MID	0.695733	LGGNT	0.999994	PA	0.999993	PA_MID	0.999991	PA_MID	0.999991	0	1
GSM2941377_9406921070_R05C01	9406921070_R05C01	Ganglioglioma	Ganglioglioma	LGG, PA/GG ST	LGG, PA/GG ST	0	1	0.999	1	0.315212	0.736298	1	confirmation of diagnosis	PA_CORT	0.75502	LGGNT	0.992639	LG_GG_NT	0.975622	PA_CORT	0.975517	PA_CORT	0.975517	0	1
GSM2941812_9969477123_R05C01	9969477123_R05C01	Anaplastic astrocytoma, IDH-wildtype	Glioblastoma, IDH-wildtype	GBM, MID	GBM, MID	0	1	0.999	1	0.281822	0.748374	1	establishing new diagnosis	pedHGG_RTK1	0.681813	pedHGG	0.989218	pedHGG	0.988424	pedHGG_RTK1	0.988391	pedHGG_RTK1C	0.988068	0	1
GSM2940979_3998523057_R05C01	3998523057_R05C01	Glioblastoma, IDH-wildtype	Glioblastoma, IDH-wildtype	GBM, MES	GBM, MES	0	1	0.999	1	0.30969	0.704327	1	confirmation of diagnosis	GBM_MES	0.889153	adultDG	1	GBM	1	GBM_MES	1	GBM_MES_TYP	1	0	1
GSM2941524_9721366149_R01C01	9721366149_R01C01	Atypical meningioma	Atypical meningioma	MNG	MNG	0	1	0.999	1	0.243412	0.66738	1	confirmation of diagnosis	MNG_BEN	0.704756	MNG	0.994555	MNG	0.994555	MNG_BEN	0.982064	MNG_BEN_3	0.933099	0	1
GSM2941077_3998909072_R04C01	3998909072_R04C01	Glioblastoma, IDH-wildtype	Glioblastoma, IDH-wildtype	GBM, MES	GBM, MES	0	1	0.999	1	0.23179	0.657565	1	confirmation of diagnosis	GBM_MES	0.87855	adultDG	1	GBM	1	GBM_MES	1	GBM_MES_TYP	0.999999	0	1
GSM2940790_10006823155_R01C01	10006823155_R01C01	Choroid plexus carcinoma	Choroid plexus carcinoma	PLEX, PED B	PLEX, PED B	0	1	0.999	1	0.117138	0.721666	1	confirmation of diagnosis	CPT B	0.619222	PLEXUS	0.992676	PLEXUS	0.992676	CPT B	0.992515	CPT_PED_B	0.992467	0	1
GSM2940914_200400320088_R01C02	200400320088_R01C02	Cerebellar liponeurocytoma	Cerebellar liponeurocytoma	LIPN	LIPN	0	1	0.999	1	0.197682	0.593763	1	confirmation of diagnosis	LIPN	0.514474	LIPN	0.999558	LIPN	0.999558	LIPN	0.999558	LIPN	0.999558	0	1
GSM2941821_9980102013_R04C01	9980102013_R04C01	Anaplastic oligodendroglioma, IDH-mutant and 1p/19q-codeleted	Anaplastic oligodendroglioma, IDH-mutant and 1p/19q-codeleted	O IDH	O IDH	0	1	0.998	1	0.917174	0.996256	1	confirmation of diagnosis	O_IDH	0.963664	adultDG	0.999976	IDH	0.999975	O_IDH	0.999972	O_IDH	0.999972	0	1
GSM2941822_9980102013_R05C01	9980102013_R05C01	Oligodendroglioma, IDH-mutant and 1p/19q-codeleted	Oligodendroglioma, IDH-mutant and 1p/19q-codeleted	O IDH	O IDH	0	1	0.998	1	0.912565	0.994927	1	confirmation of diagnosis	O_IDH	0.961286	adultDG	0.999958	IDH	0.999954	O_IDH	0.999944	O_IDH	0.999943	0	1
GSM2941742_9969477041_R02C02	9969477041_R02C02	Anaplastic ependymoma	Anaplastic ependymoma	EPN, PF A	EPN, PF A	0	1	0.998	1	0.881354	0.988906	1	confirmation and refinement of diagnosis	EPN_PFA_2	0.962049	EPN	0.998693	EPN_PFA	0.9983	EPN_PFA_2	0.997986	EPN_PFA_2B	0.740599	0	1
GSM2940877_200362700196_R05C01	200362700196_R05C01	Anaplastic ependymoma	Anaplastic ependymoma	EPN, PF A	EPN, PF A	0	1	0.998	1	0.865425	0.989506	1	confirmation and refinement of diagnosis	EPN_PFA_2	0.949335	EPN	0.999941	EPN_PFA	0.999924	EPN_PFA_2	0.999918	EPN_PFA_2A	0.998668	0	1
GSM2941250_3999834067_R01C02	3999834067_R01C02	Medulloblastoma, genetically defined, SHH-activated	Medulloblastoma, genetically defined, SHH-activated	MB, SHH CHL AD	MB, SHH CHL AD	0	1	0.998	1	0.865374	0.989503	1	confirmation and refinement of diagnosis	MB_SHH_4	0.839367	MB	0.99983	MB_SHH	0.999789	MB_SHH_4	0.986282	MB_SHH_4	0.986282	0	1
GSM2940751_10006823024_R06C01	10006823024_R06C01	Anaplastic oligodendroglioma, IDH-mutant and 1p/19q-codeleted	Anaplastic oligodendroglioma, IDH-mutant and 1p/19q-codeleted	O IDH	O IDH	0	1	0.998	1	0.847921	0.989197	1	confirmation of diagnosis	O_IDH	0.937244	adultDG	0.999998	IDH	0.999998	O_IDH	0.999998	O_IDH	0.999998	0	1
GSM2941713_9968646167_R01C01	9968646167_R01C01	Anaplastic ependymoma	Anaplastic ependymoma	EPN, PF A	EPN, PF A	0	1	0.998	1	0.838575	0.988248	1	confirmation and refinement of diagnosis	EPN_PFA_1	0.970766	EPN	0.997367	EPN_PFA	0.99703	EPN_PFA_1	0.996598	EPN_PFA_1F	0.933967	0	1
GSM2941789_9969477101_R06C02	9969477101_R06C02	Medulloblastoma, genetically defined, SHH-activated	Medulloblastoma, genetically defined, SHH-activated	MB, SHH CHL AD	MB, SHH CHL AD	0	1	0.998	1	0.824254	0.986835	1	confirmation and refinement of diagnosis	MB_SHH_4	0.788363	MB	0.999136	MB_SHH	0.998957	MB_SHH_4	0.684499	MB_SHH_4	0.684499	0	1
GSM2940774_10006823130_R05C02	10006823130_R05C02	Oligodendroglioma, IDH-mutant and 1p/19q-codeleted	Oligodendroglioma, IDH-mutant and 1p/19q-codeleted	O IDH	O IDH	0	1	0.998	1	0.829515	0.975863	1	confirmation of diagnosis	O_IDH	0.933876	adultDG	0.999994	IDH	0.999994	O_IDH	0.999992	O_IDH	0.999992	0	1
GSM2940826_200325530023_R03C02	200325530023_R03C02	Medulloblastoma, genetically defined, group 4	Medulloblastoma, genetically defined, group 4	MB, G4	MB, G4	0	1	0.998	1	0.835969	0.970905	1	confirmation and refinement of diagnosis	MB_G4	0.936394	MB	0.999917	MB_G34	0.999907	MB_G4	0.9995	MB_G34_VII	0.997784	0	1
GSM2941691_9878827240_R06C01	9878827240_R06C01	Anaplastic oligodendroglioma, IDH-mutant and 1p/19q-codeleted	Anaplastic oligodendroglioma, IDH-mutant and 1p/19q-codeleted	O IDH	O IDH	0	1	0.998	1	0.804077	0.976333	1	confirmation of diagnosis	O_IDH	0.752094	adultDG	0.999962	IDH	0.99996	O_IDH	0.999949	O_IDH	0.999948	0	1
GSM2941581_9829119119_R04C01	9829119119_R04C01	Oligodendroglioma, IDH-mutant and 1p/19q-codeleted	Oligodendroglioma, IDH-mutant and 1p/19q-codeleted	O IDH	O IDH	0	1	0.998	1	0.826939	0.957323	1	confirmation of diagnosis	O_IDH	0.230526	adultDG	0.999995	IDH	0.999995	O_IDH	0.999994	O_IDH	0.999994	0	1
GSM2940860_200360420062_R01C02	200360420062_R01C02	Diffuse midline glioma, H3 K27M–mutant	Diffuse midline glioma, H3 K27M–mutant	DMG, K27	DMG, K27	0	1	0.998	1	0.796879	0.969811	1	confirmation of diagnosis	DMG_K27	0.976594	pedHGG	0.999813	DMG_H3K27	0.999751	DMG_K27	0.999751	DMG_K27	0.999751	0	1
GSM2941394_9407201030_R06C01	9407201030_R06C01	Medulloblastoma, genetically defined, group 4	Medulloblastoma, genetically defined, group 4	MB, G4	MB, G4	0	1	0.998	1	0.787798	0.964405	1	confirmation and refinement of diagnosis	MB_G4	0.965568	MB	0.99876	MB_G34	0.998627	MB_G4	0.997309	MB_G34_VII	0.734569	0	1
GSM2940733_10003886256_R06C01	10003886256_R06C01	Anaplastic (malignant) meningioma	Anaplastic (malignant) meningioma	MNG	MNG	0	1	0.998	1	0.745485	0.979742	1	confirmation of diagnosis	MNG_MAL	0.236863	MNG	1	MNG	1	MNG_MAL	0.999911	MNG_MAL	0.999911	0	1
GSM2940927_200486890026_R01C01	200486890026_R01C01	Oligodendroglioma, IDH-mutant and 1p/19q-codeleted	Oligodendroglioma, IDH-mutant and 1p/19q-codeleted	O IDH	O IDH	0	1	0.998	1	0.73038	0.970168	1	confirmation of diagnosis	O_IDH	0.950892	adultDG	0.999971	IDH	0.999969	O_IDH	0.99996	O_IDH	0.999959	0	1
GSM2941010_3998546133_R05C01	3998546133_R05C01	Atypical meningioma	Atypical meningioma	MNG	MNG	0	1	0.998	1	0.70844	0.981763	1	confirmation of diagnosis	MNG_MAL	0.0558005	MNG	0.999999	MNG	0.999999	MNG_INT	0.999922	MNG_INT_B	0.999389	1	1
GSM2940771_10006823130_R01C01	10006823130_R01C01	Oligodendroglioma, IDH-mutant and 1p/19q-codeleted	Oligodendroglioma, IDH-mutant and 1p/19q-codeleted	O IDH	O IDH	0	1	0.998	1	0.715761	0.976747	1	confirmation of diagnosis	O_IDH	0.922091	adultDG	0.999976	IDH	0.999975	O_IDH	0.999965	O_IDH	0.999965	0	1
GSM2941093_3998909174_R03C02	3998909174_R03C02	Anaplastic astrocytoma, IDH-mutant	Anaplastic astrocytoma, IDH-mutant	A IDH	A IDH	0	1	0.998	1	0.713991	0.969286	1	confirmation of diagnosis	A_IDH	0.97104	adultDG	0.999997	IDH	0.999997	A_IDH	0.999993	A_IDH_LG	0.999993	0	1
GSM2941508_9611519051_R05C01	9611519051_R05C01	Anaplastic oligodendroglioma, IDH-mutant and 1p/19q-codeleted	Anaplastic oligodendroglioma, IDH-mutant and 1p/19q-codeleted	O IDH	O IDH	0	1	0.998	1	0.729029	0.94962	1	confirmation of diagnosis	O_IDH	0.890711	adultDG	0.999978	IDH	0.999978	O_IDH	0.999966	O_IDH	0.999966	0	1
GSM2940778_10006823141_R02C01	10006823141_R02C01	Glioblastoma, IDH-wildtype	Glioblastoma, IDH-wildtype	GBM, RTK I	GBM, RTK I	0	1	0.998	1	0.620425	0.939	1	confirmation of diagnosis	GBM_RTK1	0.929203	adultDG	0.95805	GBM	0.958049	GBM_RTK1	0.957978	GBM_RTK1	0.957978	0	1
GSM2941317_9020331028_R04C01	9020331028_R04C01	Medulloblastoma, genetically defined, group 4	Medulloblastoma, genetically defined, group 4	MB, G4	MB, G4	0	1	0.998	1	0.577859	0.955309	1	confirmation and refinement of diagnosis	MB_G4	0.92384	MB	0.996659	MB_G34	0.996258	MB_G4	0.99542	MB_G34_VIII	0.963726	0	1
GSM2941828_9980102032_R03C02	9980102032_R03C02	Meningioma	Meningioma	MNG	MNG	0	1	0.998	1	0.530131	0.958328	1	confirmation of diagnosis	MNG_BEN	0.902896	MNG	0.993978	MNG	0.993978	MNG_INT	0.848201	MNG_INT_A	0.848114	1	1
GSM2940766_10006823123_R01C02	10006823123_R01C02	Meningioma	Meningioma	MNG	MNG	0	1	0.998	1	0.520885	0.948434	1	confirmation of diagnosis	MNG_BEN	0.920117	MNG	0.999636	MNG	0.999636	MNG_BEN	0.997882	MNG_BEN_1	0.997848	0	1
GSM2940752_10006823069_R01C01	10006823069_R01C01	Diffuse midline glioma, H3 K27M–mutant	Diffuse midline glioma, H3 K27M–mutant	DMG, K27	DMG, K27	0	1	0.998	1	0.499686	0.923959	1	confirmation of diagnosis	DMG_K27	0.949494	pedHGG	0.997014	DMG_H3K27	0.996817	DMG_K27	0.996811	DMG_K27	0.996811	0	1
GSM2941370_9379086132_R05C01	9379086132_R05C01	CNS embryonal tumour, NOS	CNS embryonal tumour, NOS	CNS NB, FOXR2	CNS NB, FOXR2	0	1	0.998	1	0.46696	0.899836	1	confirmation and refinement of diagnosis	CNS_NB_FOXR2	0.884832	Embryonal	0.999565	CNS_NB_FOXR2	0.999544	CNS_NB_FOXR2	0.999544	CNS_NB_FOXR2	0.999544	0	1
GSM2941552_9741950025_R04C01	9741950025_R04C01	Atypical teratoid/rhabdoid tumour	Anaplastic pleomorphic xanthoastrocytoma	PXA	PXA	0	1	0.998	1	0.385998	0.847663	1	establishing new diagnosis	PXA	0.838133	DG-MACC	0.964551	PXA	0.934723	PXA	0.934723	PXA	0.934723	0	1
GSM2941517_9647455233_R05C02	9647455233_R05C02	Diffuse astrocytoma, IDH-wildtype	Low grade glioma with MYB alteration (no official WHO diagnosis)	LGG, MYB	LGG, MYB	0	1	0.998	1	0.27739	0.804792	1	establishing new diagnosis	AG_MYB	0.0245359	LGGNT	0.999993	MYB	0.999992	LGG_MYB_C	0.999991	LGG_MYB_C	0.999991	1	1
GSM2940735_10003886258_R01C02	10003886258_R01C02	Glioblastoma, IDH-wildtype	Glioblastoma, IDH-wildtype	GBM, MES	GBM, MES	0	1	0.998	1	0.187488	0.736533	1	confirmation of diagnosis	GBM_MES	0.930474	adultDG	1	GBM	1	GBM_MES	1	GBM_MES_TYP	1	0	1
GSM2941390_9407201029_R02C02	9407201029_R02C02	Diffuse astrocytoma, IDH-wildtype	Ganglioglioma	LGG, GG	LGG, GG	0	1	0.998	1	0.232609	0.668116	1	establishing new diagnosis	GG	0.56693	LGGNT	0.999905	LG_GG_NT	0.999872	GG	0.999718	GG	0.999718	0	1
GSM2940853_200325530166_R04C01	200325530166_R04C01	Diffuse astrocytoma, IDH-wildtype	Ganglioglioma	LGG, GG	LGG, GG	0	1	0.998	1	0.182104	0.653905	1	establishing new diagnosis	GG	0.633215	LGGNT	0.996561	LG_GG_NT	0.995993	GG	0.995448	GG	0.995448	0	1
GSM2941155_3999002044_R06C01	3999002044_R06C01	Anaplastic astrocytoma, IDH-wildtype	Ganglioglioma	LGG, GG	LGG, GG	0	1	0.998	1	0.191916	0.605737	1	establishing new diagnosis	GG	0.505958	LGGNT	0.999642	LG_GG_NT	0.999527	GG	0.995672	GG	0.995672	0	1
GSM2941173_3999078080_R06C02	3999078080_R06C02	CNS embryonal tumour, NOS	CNS embryonal tumour, NOS	HGNET, BCOR	HGNET, BCOR	0	1	0.998	1	0.144521	0.612369	1	confirmation and refinement of diagnosis	CNS_BCOR_ITD	0.558013	Embryonal	0.985837	CNS_BCOR	0.985325	CNS_BCOR_ITD	0.985248	CNS_BCOR_ITD	0.985248	0	1
GSM2941422_9444375033_R04C02	9444375033_R04C02	Glioblastoma, IDH-wildtype	Glioblastoma, IDH-wildtype	GBM, MES	GBM, MES	0	1	0.998	1	0.141034	0.512395	1	confirmation of diagnosis	GBM_MES	0.839649	adultDG	0.999985	GBM	0.999984	GBM_MES	0.999978	GBM_MES_TYP	0.999976	0	1
GSM2941784_9969477088_R06C01	9969477088_R06C01	Glioblastoma, IDH-wildtype	Glioblastoma, IDH-wildtype	GBM, RTK II	GBM, RTK II	0	1	0.997	1	0.920513	0.995054	1	confirmation of diagnosis	GBM_RTK2	0.992293	adultDG	0.999974	GBM	0.999972	GBM_RTK2	0.999882	GBM_RTK2	0.999882	0	1
GSM2941158_3999002049_R02C01	3999002049_R02C01	Glioblastoma, IDH-wildtype	Glioblastoma, IDH-wildtype	GBM, RTK II	GBM, RTK II	0	1	0.997	1	0.911412	0.991532	1	confirmation of diagnosis	GBM_RTK2	0.993615	adultDG	0.999997	GBM	0.999997	GBM_RTK2	0.99999	GBM_RTK2	0.99999	0	1
GSM2941295_3999875056_R06C01	3999875056_R06C01	Oligodendroglioma, IDH-mutant and 1p/19q-codeleted	Oligodendroglioma, IDH-mutant and 1p/19q-codeleted	O IDH	O IDH	0	1	0.997	1	0.890539	0.990203	1	confirmation of diagnosis	O_IDH	0.954092	adultDG	0.999985	IDH	0.999985	O_IDH	0.999983	O_IDH	0.999982	0	1
GSM2941354_9376561022_R06C02	9376561022_R06C02	Anaplastic ependymoma	Anaplastic ependymoma	EPN, PF A	EPN, PF A	0	1	0.997	1	0.887167	0.991528	1	confirmation and refinement of diagnosis	EPN_PFA_2	0.955295	EPN	0.979851	EPN_PFA	0.974154	EPN_PFA_2	0.944177	EPN_PFA_2A	0.736368	0	1
GSM2941637_9878820123_R03C01	9878820123_R03C01	Glioblastoma, IDH-wildtype	Glioblastoma, IDH-wildtype	GBM, RTK II	GBM, RTK II	0	1	0.997	1	0.86377	0.976257	1	confirmation of diagnosis	GBM_RTK2	0.973858	adultDG	0.999994	GBM	0.999994	GBM_RTK2	0.999956	GBM_RTK2	0.999956	0	1
GSM2941755_9969477064_R04C02	9969477064_R04C02	Medulloblastoma, genetically defined, SHH-activated	Medulloblastoma, genetically defined, SHH-activated	MB, SHH CHL AD	MB, SHH CHL AD	0	1	0.997	1	0.840299	0.977462	1	confirmation and refinement of diagnosis	MB_SHH_4	0.970312	MB	0.999942	MB_SHH	0.999928	MB_SHH_4	0.996711	MB_SHH_4	0.996711	0	1
GSM2940864_200362700065_R02C02	200362700065_R02C02	Anaplastic pilocytic astrocytoma (unresolved status)	Anaplastic pilocytic astrocytoma (unresolved status)	LGG, PA PF	LGG, PA PF	0	1	0.997	1	0.813434	0.979881	1	confirmation of diagnosis	PA_INF	0.977684	LGGNT	0.98126	PA	0.918147	PA_INF	0.91203	PA_INF	0.91203	0	1
GSM2940857_200325530166_R06C01	200325530166_R06C01	Anaplastic oligodendroglioma, IDH-mutant and 1p/19q-codeleted	Anaplastic oligodendroglioma, IDH-mutant and 1p/19q-codeleted	O IDH	O IDH	0	1	0.997	1	0.797825	0.984103	1	confirmation of diagnosis	O_IDH	0.89805	adultDG	0.999949	IDH	0.999946	O_IDH	0.99992	O_IDH	0.999919	0	1
GSM2941699_9968646118_R06C01	9968646118_R06C01	Glioblastoma, IDH-wildtype	Pilocytic astrocytoma	LGG, PA PF	LGG, PA PF	0	1	0.997	1	0.805749	0.954346	1	establishing new diagnosis	PA_INF	0.932029	LGGNT	0.999607	PA	0.998069	PA_INF	0.996631	PA_INF	0.996631	0	1
GSM2941231_3999543051_R06C02	3999543051_R06C02	Medulloblastoma, genetically defined, group 4	Medulloblastoma, genetically defined, group 4	MB, G4	MB, G4	0	1	0.997	1	0.767809	0.968818	1	confirmation and refinement of diagnosis	MB_G4	0.964714	MB	0.999319	MB_G34	0.999229	MB_G4	0.995536	MB_G34_VII	0.986033	0	1
GSM2940942_3998523022_R02C02	3998523022_R02C02	Anaplastic oligodendroglioma, IDH-mutant and 1p/19q-codeleted	Anaplastic oligodendroglioma, IDH-mutant and 1p/19q-codeleted	O IDH	O IDH	0	1	0.997	1	0.752955	0.964123	1	confirmation of diagnosis	O_IDH	0.835568	adultDG	0.999944	IDH	0.999942	O_IDH	0.999914	O_IDH	0.999913	0	1
GSM2940833_200325530024_R01C02	200325530024_R01C02	Anaplastic oligodendroglioma, IDH-mutant and 1p/19q-codeleted	Anaplastic oligodendroglioma, IDH-mutant and 1p/19q-codeleted	O IDH	O IDH	0	1	0.997	1	0.663024	0.96742	1	confirmation of diagnosis	O_IDH	0.922067	adultDG	0.999982	IDH	0.999982	O_IDH	0.999978	O_IDH	0.999978	0	1
GSM2941035_3998568166_R02C02	3998568166_R02C02	Anaplastic ependymoma	Anaplastic ependymoma	EPN, PF A	EPN, PF A	0	1	0.997	1	0.657329	0.95554	1	confirmation and refinement of diagnosis	EPN_PFA_2	0.893595	EPN	0.999915	EPN_PFA	0.999894	EPN_PFA_2	0.999881	EPN_PFA_2B	0.987263	0	1
GSM2940969_3998523056_R03C01	3998523056_R03C01	Medulloblastoma, genetically defined, SHH-activated	Medulloblastoma, genetically defined, SHH-activated	MB, SHH INF	MB, SHH INF	0	1	0.997	1	0.563097	0.945378	1	confirmation and refinement of diagnosis	MB_SHH_2	0.243184	MB	0.999897	MB_SHH	0.99987	MB_SHH_1	0.995486	MB_SHH_1	0.995486	1	1
GSM2940798_10006823160_R02C02	10006823160_R02C02	CNS embryonal tumour, NOS	CNS embryonal tumour, NOS	CNS NB, FOXR2	CNS NB, FOXR2	0	1	0.997	1	0.559367	0.943511	1	confirmation and refinement of diagnosis	CNS_NB_FOXR2	0.940413	Embryonal	0.998758	CNS_NB_FOXR2	0.998697	CNS_NB_FOXR2	0.998697	CNS_NB_FOXR2	0.998697	0	1
GSM2940881_200362700204_R04C01	200362700204_R04C01	Ependymoma	Ependymoma	EPN, PF A	EPN, PF A	0	1	0.997	1	0.540646	0.93618	1	confirmation and refinement of diagnosis	EPN_PFA_1	0.901123	EPN	0.999277	EPN_PFA	0.999165	EPN_PFA_1	0.998968	EPN_PFA_1D	0.720107	0	1
GSM2941656_9878827209_R01C02	9878827209_R01C02	Meningioma	Meningioma	MNG	MNG	0	1	0.997	1	0.552188	0.918449	1	confirmation of diagnosis	MNG_BEN	0.917976	MNG	0.999997	MNG	0.999997	MNG_BEN	0.999991	MNG_BEN_3	0.998475	0	1
GSM2941166_3999078079_R01C02	3999078079_R01C02	Oligodendroglioma, IDH-mutant and 1p/19q-codeleted	Oligodendroglioma, IDH-mutant and 1p/19q-codeleted	O IDH	O IDH	0	1	0.997	1	0.519358	0.931954	1	confirmation of diagnosis	O_IDH	0.782841	adultDG	0.999806	IDH	0.999795	O_IDH	0.999163	O_IDH	0.999155	0	1
GSM2940802_101178130116_R06C01	101178130116_R06C01	Dysembryoplastic neuroepithelial tumor	Dysembryoplastic neuroepithelial tumor	LGG, DNT	LGG, DNT	0	1	0.997	1	0.518738	0.879458	1	confirmation of diagnosis	DNET	0.873999	LGGNT	0.995364	LG_GNT	0.994353	DNET	0.837679	DNET	0.837679	0	1
GSM2941682_9878827239_R01C01	9878827239_R01C01	Meningioma	Meningioma	MNG	MNG	0	1	0.997	1	0.454936	0.919579	1	confirmation of diagnosis	MNG_BEN	0.908925	MNG	0.99974	MNG	0.99974	MNG_BEN	0.999633	MNG_BEN_1	0.999466	0	1
GSM2941417_9444374168_R04C02	9444374168_R04C02	Diffuse midline glioma, H3 K27M–mutant	Diffuse midline glioma, H3 K27M–mutant	DMG, K27	DMG, K27	0	1	0.997	1	0.495869	0.874279	1	confirmation of diagnosis	DMG_K27	0.910315	pedHGG	0.884877	DMG_H3K27	0.814552	DMG_K27	0.80965	DMG_K27	0.80965	0	1
GSM2941045_3998568167_R04C01	3998568167_R04C01	Glioblastoma, IDH-wildtype	Glioblastoma, IDH-wildtype	GBM, MES	GBM, MES	0	1	0.997	1	0.314243	0.797389	1	confirmation of diagnosis	GBM_MES	0.932717	adultDG	0.999999	GBM	0.999999	GBM_MES	0.999999	GBM_MES_TYP	0.999999	0	1
GSM2941056_3998909050_R03C02	3998909050_R03C02	Meningioma	Meningioma	MNG	MNG	0	1	0.997	1	0.336135	0.759731	1	confirmation of diagnosis	MNG_BEN	0.75263	MNG	1	MNG	1	MNG_BEN	0.999999	MNG_BEN_3	0.999998	0	1
GSM2940825_200325530023_R01C02	200325530023_R01C02	Embryonal tumour with multilayered rosettes, NOS	Ependymoma, RELA fusion-positive	EPN, RELA	EPN, RELA	0	1	0.997	1	0.229092	0.853593	1	establishing new diagnosis			EPN	0.999979	EPN_ST_ZFTA	0.999979	EPN_ST_ZFTA_FUS	0.999834	EPN_ST_ZFTA_FUS_D	0.999808	NA	NA
GSM2941819_9980102013_R03C01	9980102013_R03C01	Glioblastoma, IDH-wildtype	Glioblastoma, IDH-wildtype	GBM, MES	GBM, MES	0	1	0.997	1	0.291865	0.721382	1	confirmation of diagnosis	GBM_MES	0.885398	adultDG	0.999979	GBM	0.999978	GBM_MES	0.999976	GBM_MES_TYP	0.999973	0	1
GSM2941061_3998909051_R04C01	3998909051_R04C01	CNS embryonal tumour, NOS	CNS embryonal tumour, NOS	HGNET, BCOR	HGNET, BCOR	0	1	0.997	1	0.168367	0.648696	1	confirmation and refinement of diagnosis	CNS_BCOR_ITD	0.624499	Embryonal	0.999715	CNS_BCOR	0.999706	CNS_BCOR_ITD	0.985527	CNS_BCOR_ITD	0.985527	0	1
GSM2941655_9878820156_R05C02	9878820156_R05C02	Pilocytic astrocytoma	Pilocytic astrocytoma	LGG, PA/GG ST	LGG, PA/GG ST	0	1	0.997	1	0.186403	0.542878	1	confirmation of diagnosis	PA_CORT	0.564319	LGGNT	0.958914	LG_GG_NT	0.862529	PA_CORT	0.861759	PA_CORT	0.861759	0	1
GSM2940787_10006823144_R04C02	10006823144_R04C02	Glioblastoma, IDH-wildtype	Glioblastoma, IDH-wildtype	GBM, RTK II	GBM, RTK II	0	1	0.996	1	0.925253	0.993364	1	confirmation of diagnosis	GBM_RTK2	0.985931	adultDG	0.999986	GBM	0.999985	GBM_RTK2	0.999891	GBM_RTK2	0.999891	0	1
GSM2940786_10006823144_R04C01	10006823144_R04C01	Glioblastoma, IDH-wildtype	Glioblastoma, IDH-wildtype	GBM, RTK II	GBM, RTK II	0	1	0.996	1	0.921301	0.995176	1	confirmation of diagnosis	GBM_RTK2	0.990417	adultDG	0.999979	GBM	0.999978	GBM_RTK2	0.999878	GBM_RTK2	0.999878	0	1
GSM2941351_9374342010_R06C02	9374342010_R06C02	Medulloblastoma, genetically defined, SHH-activated	Medulloblastoma, genetically defined, SHH-activated	MB, SHH CHL AD	MB, SHH CHL AD	0	1	0.996	1	0.803623	0.982898	1	confirmation and refinement of diagnosis	MB_SHH_4	0.903879	MB	0.999167	MB_SHH	0.998995	MB_SHH_4	0.95756	MB_SHH_4	0.95756	0	1
GSM2941555_9741950025_R06C01	9741950025_R06C01	Anaplastic astrocytoma, IDH-mutant	Anaplastic astrocytoma, IDH-mutant	A IDH	A IDH	0	1	0.996	1	0.819487	0.971347	1	confirmation of diagnosis	A_IDH	0.966642	adultDG	0.999996	IDH	0.999996	A_IDH	0.99999	A_IDH_LG	0.999989	0	1
GSM2941593_9855358026_R02C01	9855358026_R02C01	Anaplastic oligodendroglioma, IDH-mutant and 1p/19q-codeleted	Anaplastic oligodendroglioma, IDH-mutant and 1p/19q-codeleted	O IDH	O IDH	0	1	0.996	1	0.79907	0.94892	1	confirmation of diagnosis	O_IDH	0.87043	adultDG	0.999991	IDH	0.999991	O_IDH	0.999986	O_IDH	0.999986	0	1
GSM2940890_200394870069_R06C01	200394870069_R06C01	Diffuse astrocytoma, IDH-wildtype	Pilocytic astrocytoma	LGG, PA PF	LGG, PA PF	0	1	0.996	1	0.747401	0.969124	1	establishing new diagnosis	PA_INF	0.95418	LGGNT	0.999441	PA	0.999016	PA_INF	0.995155	PA_INF	0.995155	0	1
GSM2941516_9647455233_R04C02	9647455233_R04C02	Pilocytic astrocytoma	Pilocytic astrocytoma	LGG, PA PF	LGG, PA PF	0	1	0.996	1	0.770916	0.954794	1	confirmation of diagnosis	PA_INF	0.949329	LGGNT	0.998908	PA	0.997566	PA_INF	0.981567	PA_INF	0.981567	0	1
GSM2941183_3999078120_R06C02	3999078120_R06C02	Pilocytic astrocytoma	Pilocytic astrocytoma	LGG, PA PF	LGG, PA PF	0	1	0.996	1	0.712548	0.9412	1	confirmation of diagnosis	PA_INF	0.954039	LGGNT	0.991235	PA	0.973717	PA_INF	0.900636	PA_INF	0.900636	0	1
GSM2941078_3998909072_R04C02	3998909072_R04C02	Glioblastoma, IDH-wildtype	Glioblastoma, IDH-wildtype	GBM, RTK II	GBM, RTK II	0	1	0.996	1	0.735265	0.895986	1	confirmation of diagnosis	GBM_RTK2	0.977798	adultDG	0.999971	GBM	0.999969	GBM_RTK2	0.99979	GBM_RTK2	0.99979	0	1
GSM2941330_9340996003_R03C02	9340996003_R03C02	Medulloblastoma, genetically defined, SHH-activated	Medulloblastoma, genetically defined, SHH-activated	MB, SHH INF	MB, SHH INF	0	1	0.996	1	0.630191	0.944801	1	confirmation and refinement of diagnosis	MB_SHH_2	0.766289	MB	0.998567	MB_SHH	0.997997	MB_SHH_2	0.916582	MB_SHH_2	0.916582	0	1
GSM2941205_3999095104_R05C02	3999095104_R05C02	Ependymoma	Ependymoma	EPN, PF B	EPN, PF B	0	1	0.996	1	0.593177	0.933666	1	confirmation and refinement of diagnosis	EPN_PFB	0.918311	EPN	0.999891	EPN_PFB_SE	0.999379	EPN_PFB	0.999335	EPN_PFB_2	0.994891	0	1
GSM2941285_3999834120_R01C01	3999834120_R01C01	Glioblastoma, IDH-mutant	Glioblastoma, IDH-mutant	A IDH, HG	A IDH, HG	0	1	0.996	1	0.570473	0.939992	1	confirmation of diagnosis	A_IDH	0.971141	adultDG	0.999986	IDH	0.999984	A_IDH	0.999977	A_IDH_HG	0.999955	0	1
GSM2940776_10006823132_R05C02	10006823132_R05C02	Anaplastic ependymoma	Anaplastic ependymoma	EPN, PF A	EPN, PF A	0	1	0.996	1	0.557812	0.938756	1	confirmation and refinement of diagnosis	EPN_PFA_2	0.76576	EPN	0.999474	EPN_PFA	0.999367	EPN_PFA_2	0.999281	EPN_PFA_2A	0.840829	0	1
GSM2941616_9878820008_R05C01	9878820008_R05C01	Glioblastoma, IDH-wildtype	Glioblastoma, IDH-wildtype	GBM, RTK II	GBM, RTK II	0	1	0.996	1	0.677974	0.83664	1	confirmation of diagnosis	GBM_RTK2	0.951156	adultDG	0.99978	GBM	0.999765	GBM_RTK2	0.999275	GBM_RTK2	0.999275	0	1
GSM2941688_9878827240_R01C01	9878827240_R01C01	Anaplastic astrocytoma, IDH-wildtype	Glioblastoma, IDH-wildtype	GBM, RTK II	GBM, MES	1	1	0.996	1	0.653257	0.802378	1	establishing new diagnosis	GBM_RTK2	0.960686	adultDG	0.999965	GBM	0.999964	GBM_RTK2	0.999903	GBM_RTK2	0.999903	0	1
GSM2941013_3998567085_R03C01	3998567085_R03C01	Pilocytic astrocytoma	Pilocytic astrocytoma	LGG, PA MID	LGG, PA MID	0	1	0.996	1	0.447121	0.892874	1	confirmation of diagnosis	PA_MID	0.818326	LGGNT	0.999855	PA	0.999804	PA_MID	0.999739	PA_MID	0.999739	0	1
GSM2941157_3999002049_R01C02	3999002049_R01C02	Meningioma	Meningioma	MNG	MNG	0	1	0.996	1	0.447063	0.848924	1	confirmation of diagnosis	MNG_BEN	0.844259	MNG	1	MNG	1	MNG_BEN	0.999999	MNG_BEN_3	0.999999	0	1
GSM2941111_3998919099_R02C02	3998919099_R02C02	Pilocytic astrocytoma	Pilocytic astrocytoma	LGG, PA/GG ST	LGG, PA/GG ST	0	1	0.996	1	0.368158	0.824903	1	confirmation of diagnosis	PA_CORT	0.745798	LGGNT	0.995337	LG_GG_NT	0.987015	PA_CORT	0.986984	PA_CORT	0.986984	0	1
GSM2940867_200362700194_R01C01	200362700194_R01C01	Malignant melanoma	Malignant melanoma	MELAN	MELAN	0	1	0.996	1	0.250218	0.850711	1	confirmation of diagnosis	MET_MEL	0.801969	MET_MEL	0.911064	MET_MEL	0.911064	MET_MEL	0.911064	MET_MEL	0.911064	0	1
GSM2941201_3999095104_R01C01	3999095104_R01C01	Gliosarcoma, IDH-wildtype	Gliosarcoma, IDH-wildtype	GBM, RTK I	GBM, RTK I	0	1	0.996	1	0.314075	0.756481	1	confirmation of diagnosis	GBM_RTK1	0.887603	adultDG	0.999971	GBM	0.999965	GBM_RTK1	0.999958	GBM_RTK1	0.999958	0	1
GSM2941710_9968646165_R05C01	9968646165_R05C01	Glioblastoma, IDH-wildtype	Glioblastoma, IDH-wildtype	GBM, RTK II	GBM, RTK II	0	1	0.995	1	0.930111	0.99359	1	confirmation of diagnosis	GBM_RTK2	0.987428	adultDG	0.99999	GBM	0.999989	GBM_RTK2	0.999969	GBM_RTK2	0.999969	0	1
GSM2941192_3999078159_R05C02	3999078159_R05C02	Glioblastoma, IDH-wildtype	Glioblastoma, IDH-wildtype	GBM, RTK II	GBM, RTK II	0	1	0.995	1	0.869139	0.98364	1	confirmation of diagnosis	GBM_RTK2	0.989658	adultDG	0.999982	GBM	0.99998	GBM_RTK2	0.999922	GBM_RTK2	0.999922	0	1
GSM2940939_3998523018_R05C01	3998523018_R05C01	Anaplastic oligodendroglioma, IDH-mutant and 1p/19q-codeleted	Anaplastic oligodendroglioma, IDH-mutant and 1p/19q-codeleted	O IDH	O IDH	0	1	0.995	1	0.844483	0.990213	1	confirmation of diagnosis	O_IDH	0.907804	adultDG	0.999599	IDH	0.999572	O_IDH	0.999385	O_IDH	0.999376	0	1
GSM2941371_9406921039_R03C01	9406921039_R03C01	Glioblastoma, IDH-wildtype	Glioblastoma, IDH-wildtype	GBM, RTK II	GBM, RTK II	0	1	0.995	1	0.828001	0.979596	1	confirmation of diagnosis	GBM_RTK2	0.972428	adultDG	0.999722	GBM	0.999704	GBM_RTK2	0.999236	GBM_RTK2	0.999236	0	1
GSM2941308_3999875073_R04C01	3999875073_R04C01	Diffuse astrocytoma, IDH-mutant	Diffuse astrocytoma, IDH-mutant	A IDH	A IDH	0	1	0.995	1	0.792397	0.971731	1	confirmation of diagnosis	A_IDH	0.974936	adultDG	0.999981	IDH	0.99998	A_IDH	0.999849	A_IDH_LG	0.999848	0	1
GSM2941816_9980102013_R01C02	9980102013_R01C02	Glioblastoma, IDH-wildtype	Glioblastoma, IDH-wildtype	GBM, RTK II	GBM, RTK II	0	1	0.995	1	0.792105	0.929606	1	confirmation of diagnosis	GBM_RTK2	0.980637	adultDG	0.999979	GBM	0.999978	GBM_RTK2	0.999851	GBM_RTK2	0.999851	0	1
GSM2941441_9513149129_R04C02	9513149129_R04C02	Diffuse astrocytoma, IDH-mutant	Diffuse astrocytoma, IDH-mutant	A IDH	A IDH	0	1	0.995	1	0.696932	0.969575	1	confirmation of diagnosis	A_IDH	0.977369	adultDG	0.999985	IDH	0.999985	A_IDH	0.999791	A_IDH_LG	0.999791	0	1
GSM2940837_200325530024_R04C01	200325530024_R04C01	Medulloblastoma, genetically defined, group 4	Medulloblastoma, genetically defined, group 4	MB, G4	MB, G4	0	1	0.995	1	0.753578	0.916416	1	confirmation and refinement of diagnosis	MB_G4	0.95066	MB	0.99994	MB_G34	0.999932	MB_G4	0.999697	MB_G34_VII	0.998724	0	1
GSM2941728_9969477014_R06C01	9969477014_R06C01	Diffuse astrocytoma, IDH-wildtype	Glioblastoma, IDH-wildtype	GBM, RTK I	GBM, RTK I	0	1	0.995	1	0.638716	0.959541	1	establishing new diagnosis	GBM_RTK1	0.953008	adultDG	0.998653	GBM	0.998602	GBM_RTK1	0.998583	GBM_RTK1	0.998583	0	1
GSM2941739_9969477022_R05C01	9969477022_R05C01	Pilocytic astrocytoma, pilomyxoid variant	Diffuse midline glioma, H3 K27M-mutant	DMG, K27	DMG, K27	0	1	0.995	1	0.659869	0.938435	1	establishing new diagnosis	DMG_K27	0.943473	pedHGG	0.964926	DMG_H3K27	0.963509	DMG_K27	0.96328	DMG_K27	0.96328	0	1
GSM2940821_200277210056_R06C01	200277210056_R06C01	Pilocytic astrocytoma	Pilocytic astrocytoma	LGG, PA PF	LGG, PA PF	0	1	0.995	1	0.665432	0.900442	1	confirmation of diagnosis	PA_INF	0.900253	LGGNT	0.99401	PA	0.978569	PA_INF	0.968248	PA_INF	0.968248	0	1
GSM2941137_3998998164_R02C01	3998998164_R02C01	Oligodendroglioma, IDH-mutant and 1p/19q-codeleted	Oligodendroglioma, IDH-mutant and 1p/19q-codeleted	O IDH	O IDH	0	1	0.995	1	0.501301	0.931078	1	confirmation of diagnosis	O_IDH	0.864713	adultDG	0.999944	IDH	0.999942	O_IDH	0.999921	O_IDH	0.99992	0	1
GSM2941780_9969477088_R02C01	9969477088_R02C01	Medulloblastoma, genetically defined, group 4	Medulloblastoma, genetically defined, group 4	MB, G4	MB, G4	0	1	0.995	1	0.470454	0.929228	1	confirmation and refinement of diagnosis	MB_G4	0.931738	MB	0.99801	MB_G34	0.99778	MB_G4	0.996998	MB_G34_VI	0.857598	0	1
GSM2941480_9534104008_R05C01	9534104008_R05C01	Glioblastoma, IDH-wildtype	Glioblastoma, IDH-wildtype	GBM, RTK II	GBM, RTK II	0	1	0.995	1	0.663566	0.76941	1	confirmation of diagnosis	GBM_RTK2	0.974839	adultDG	0.999983	GBM	0.999982	GBM_RTK2	0.999824	GBM_RTK2	0.999824	0	1
GSM2941729_9969477014_R06C02	9969477014_R06C02	Meningioma	Meningioma	MNG	MNG	0	1	0.995	1	0.401158	0.898667	1	confirmation of diagnosis	MNG_BEN	0.889355	MNG	0.996764	MNG	0.996764	MNG_BEN	0.995986	MNG_BEN_1	0.992003	0	1
GSM2941362_9379082039_R01C02	9379082039_R01C02	Schwannoma	Meningioma	MNG	MNG	0	1	0.995	1	0.380914	0.875461	1	establishing new diagnosis	MNG_BEN	0.862975	MNG	0.999275	MNG	0.999275	MNG_BEN	0.999085	MNG_BEN_1	0.998872	0	1
GSM2941062_3998909051_R04C02	3998909051_R04C02	Ependymoma	Ependymoma	EPN, PF B	EPN, PF B	0	1	0.995	1	0.346316	0.852485	1	confirmation and refinement of diagnosis	EPN_PFB	0.82381	EPN	0.999822	EPN_PFB_SE	0.998943	EPN_PFB	0.998943	EPN_PFB_5	0.99894	0	1
GSM2940769_10006823123_R04C02	10006823123_R04C02	Anaplastic astrocytoma, IDH-wildtype	Glioblastoma, IDH-wildtype	GBM, RTK II	GBM, RTK II	0	1	0.994	1	0.893289	0.990367	1	establishing new diagnosis	GBM_RTK2	0.983236	adultDG	0.999969	GBM	0.999967	GBM_RTK2	0.999864	GBM_RTK2	0.999864	0	1
GSM2941345_9373551042_R05C02	9373551042_R05C02	Anaplastic astrocytoma, IDH-wildtype	Glioblastoma, IDH-wildtype	GBM, RTK II	GBM, RTK II	0	1	0.994	1	0.872697	0.990774	1	establishing new diagnosis	GBM_RTK2	0.986683	adultDG	0.999895	GBM	0.999887	GBM_RTK2	0.999734	GBM_RTK2	0.999734	0	1
GSM2941768_9969477074_R06C02	9969477074_R06C02	Glioblastoma, IDH-wildtype	Glioblastoma, IDH-wildtype	GBM, RTK II	GBM, RTK II	0	1	0.994	1	0.86624	0.991349	1	confirmation of diagnosis	GBM_RTK2	0.981867	adultDG	0.999813	GBM	0.999805	GBM_RTK2	0.999345	GBM_RTK2	0.999345	0	1
GSM2941664_9878827210_R03C02	9878827210_R03C02	Anaplastic oligodendroglioma, IDH-mutant and 1p/19q-codeleted	Anaplastic oligodendroglioma, IDH-mutant and 1p/19q-codeleted	O IDH	O IDH	0	1	0.994	1	0.852887	0.986243	1	confirmation of diagnosis	O_IDH	0.989297	adultDG	0.999876	IDH	0.99987	O_IDH	0.999857	O_IDH	0.999853	0	1
GSM2941791_9969477102_R02C02	9969477102_R02C02	Anaplastic astrocytoma, IDH-mutant	Anaplastic astrocytoma, IDH-mutant	A IDH	A IDH	0	1	0.994	1	0.841778	0.986576	1	confirmation of diagnosis	A_IDH	0.941357	adultDG	0.999947	IDH	0.999945	A_IDH	0.99901	A_IDH_LG	0.999006	0	1
GSM2941426_9444375037_R06C02	9444375037_R06C02	Pilocytic astrocytoma	Pilocytic astrocytoma	LGG, PA PF	LGG, PA PF	0	1	0.994	1	0.877947	0.965174	1	confirmation of diagnosis	PA_INF	0.963027	LGGNT	0.999923	PA	0.999795	PA_INF	0.999368	PA_INF	0.999368	0	1
GSM2940996_3998546129_R01C02	3998546129_R01C02	Anaplastic ependymoma	Anaplastic ependymoma	EPN, PF A	EPN, PF A	0	1	0.994	1	0.825581	0.98382	1	confirmation and refinement of diagnosis	EPN_PFA_2	0.949991	EPN	0.999396	EPN_PFA	0.999229	EPN_PFA_2	0.999115	EPN_PFA_2B	0.958202	0	1
GSM2941095_3998909181_R01C01	3998909181_R01C01	Medulloblastoma, genetically defined, SHH-activated	Medulloblastoma, genetically defined, SHH-activated	MB, SHH INF	MB, SHH INF	0	1	0.994	1	0.822909	0.972397	1	confirmation and refinement of diagnosis	MB_SHH_1	0.264552	MB	0.999047	MB_SHH	0.998778	MB_SHH_1	0.906243	MB_SHH_1	0.906243	0	1
GSM2941389_9407201029_R01C01	9407201029_R01C01	Oligodendroglioma, IDH-mutant and 1p/19q-codeleted	Oligodendroglioma, IDH-mutant and 1p/19q-codeleted	O IDH	O IDH	0	1	0.994	1	0.818279	0.972032	1	confirmation of diagnosis	O_IDH	0.916368	adultDG	0.998628	IDH	0.998495	O_IDH	0.995852	O_IDH	0.995775	0	1
GSM2941549_9741950025_R01C02	9741950025_R01C02	Glioblastoma, IDH-mutant	Glioblastoma, IDH-mutant	A IDH	A IDH	0	1	0.994	1	0.782271	0.980103	1	confirmation of diagnosis	A_IDH	0.986961	adultDG	0.999994	IDH	0.999994	A_IDH	0.999987	A_IDH_LG	0.999984	0	1
GSM2940846_200325530103_R06C01	200325530103_R06C01	Anaplastic oligodendroglioma, IDH-mutant and 1p/19q-codeleted	Anaplastic oligodendroglioma, IDH-mutant and 1p/19q-codeleted	O IDH	O IDH	0	1	0.994	1	0.737167	0.977988	1	confirmation of diagnosis	O_IDH	0.844372	adultDG	0.999599	IDH	0.999562	O_IDH	0.999238	O_IDH	0.99922	0	1
GSM2940815_200277210056_R03C01	200277210056_R03C01	Diffuse astrocytoma, IDH-mutant	Diffuse astrocytoma, IDH-mutant	A IDH	A IDH	0	1	0.994	1	0.741866	0.967865	1	confirmation of diagnosis	A_IDH	0.958836	adultDG	0.999973	IDH	0.999972	A_IDH	0.999759	A_IDH_LG	0.999757	0	1
GSM2941750_9969477057_R03C01	9969477057_R03C01	Glioblastoma, IDH-wildtype	Glioblastoma, IDH-wildtype	GBM, RTK II	GBM, RTK II	0	1	0.994	1	0.738846	0.952953	1	confirmation of diagnosis	GBM_RTK2	0.960852	adultDG	0.999701	GBM	0.999686	GBM_RTK2	0.999148	GBM_RTK2	0.999148	0	1
GSM2941017_3998567085_R06C01	3998567085_R06C01	Glioblastoma, IDH-wildtype	Glioblastoma, IDH-wildtype	GBM, RTK II	GBM, RTK II	0	1	0.994	1	0.703943	0.932215	1	confirmation of diagnosis	GBM_RTK2	0.908012	adultDG	0.999858	GBM	0.999848	GBM_RTK2	0.999609	GBM_RTK2	0.999609	0	1
GSM2941470_9534104007_R02C01	9534104007_R02C01	Diffuse astrocytoma, IDH-mutant	Diffuse astrocytoma, IDH-mutant	A IDH	A IDH	0	1	0.994	1	0.651647	0.963443	1	confirmation of diagnosis	A_IDH	0.972573	adultDG	0.999989	IDH	0.999988	A_IDH	0.999943	A_IDH_LG	0.999942	0	1
GSM2941070_3998909063_R04C02	3998909063_R04C02	Oligodendroglioma, IDH-mutant and 1p/19q-codeleted	Oligodendroglioma, IDH-mutant and 1p/19q-codeleted	O IDH	O IDH	0	1	0.994	1	0.657755	0.946921	1	confirmation of diagnosis	O_IDH	0.877448	adultDG	0.999243	IDH	0.999186	O_IDH	0.998237	O_IDH	0.998186	0	1
GSM2941553_9741950025_R04C02	9741950025_R04C02	Glioblastoma, IDH-mutant	Glioblastoma, IDH-mutant	A IDH, HG	A IDH, HG	0	1	0.994	1	0.492655	0.918829	1	confirmation of diagnosis	A_IDH	0.956199	adultDG	0.999817	IDH	0.999793	A_IDH	0.999687	A_IDH_HG	0.999236	0	1
GSM2940906_200397540001_R04C01	200397540001_R04C01	Ganglioglioma	Pilocytic astrocytoma	LGG, PA PF	LGG, PA PF	0	1	0.994	1	0.47833	0.856017	1	establishing new diagnosis	PA_INF	0.786337	LGGNT	0.691356	PA	0.445787	PA_INF	0.317482	PA_INF	0.317482	0	1
GSM2940813_200277210056_R01C01	200277210056_R01C01	Glioblastoma, IDH-wildtype	Glioblastoma, IDH-wildtype	GBM, MES	GBM, MES	0	1	0.994	1	0.517851	0.782181	1	confirmation of diagnosis	GBM_MES	0.931307	adultDG	0.999965	GBM	0.999963	GBM_MES	0.999806	GBM_MES_TYP	0.999791	0	1
GSM2941435_9513149129_R01C01	9513149129_R01C01	Medulloblastoma, genetically defined, group 4	Medulloblastoma, genetically defined, group 4	MB, G4	MB, G4	0	1	0.994	1	0.679774	0.71066	1	confirmation and refinement of diagnosis	MB_G3	0.837783	MB	0.99983	MB_G34	0.999808	MB_G3	0.975565	MB_G34_I	0.974699	0	1
GSM2940904_200397540001_R03C01	200397540001_R03C01	Anaplastic ependymoma	Anaplastic ependymoma	EPN, PF A	EPN, PF A	0	1	0.994	1	0.385579	0.86696	1	confirmation and refinement of diagnosis	EPN_PFA_1	0.796964	EPN	1	EPN_PFA	1	EPN_PFA_1	0.999999	EPN_PFA_1C	0.999989	0	1
GSM2941609_9855358058_R03C02	9855358058_R03C02	Glioblastoma, IDH-wildtype	Glioblastoma, IDH-wildtype	GBM, MES	GBM, MES	0	1	0.994	1	0.355285	0.857287	1	confirmation of diagnosis	GBM_MES	0.912193	adultDG	0.999996	GBM	0.999996	GBM_MES	0.999996	GBM_MES_TYP	0.999992	0	1
GSM2941018_3998567087_R02C01	3998567087_R02C01	Glioblastoma, IDH-wildtype	Glioblastoma, IDH-wildtype	GBM, MES	GBM, MES	0	1	0.994	1	0.33683	0.764191	1	confirmation of diagnosis	GBM_MES	0.895609	adultDG	0.999986	GBM	0.999985	GBM_MES	0.999981	GBM_MES_TYP	0.999964	0	1
GSM2941165_3999078079_R01C01	3999078079_R01C01	Glioblastoma, IDH-wildtype	Glioblastoma, IDH-wildtype	GBM, RTK I	GBM, RTK I	0	1	0.994	1	0.361944	0.688245	1	confirmation of diagnosis	GBM_RTK1	0.576239	adultDG	0.999806	GBM	0.999796	GBM_RTK1	0.999793	GBM_RTK1	0.999793	0	1
GSM2941436_9513149129_R01C02	9513149129_R01C02	Glioblastoma, IDH-wildtype	Glioblastoma, IDH-wildtype	GBM, MES	GBM, MES	0	1	0.994	1	0.212368	0.75083	1	confirmation of diagnosis	GBM_MES	0.924118	adultDG	0.999974	GBM	0.999974	GBM_MES	0.999973	GBM_MES_TYP	0.999965	0	1
GSM2941060_3998909051_R03C01	3998909051_R03C01	Glioblastoma, IDH-wildtype	Glioblastoma, IDH-wildtype	GBM, MES	GBM, MES	0	1	0.994	1	0.232245	0.706097	1	confirmation of diagnosis	GBM_MES	0.8995	adultDG	0.999774	GBM	0.999767	GBM_MES	0.999437	GBM_MES_TYP	0.999411	0	1
GSM2941253_3999834067_R05C02	3999834067_R05C02	Oligodendroglioma, IDH-mutant and 1p/19q-codeleted	Oligodendroglioma, IDH-mutant and 1p/19q-codeleted	O IDH	O IDH	0	1	0.993	1	0.897504	0.986535	1	confirmation of diagnosis	O_IDH	0.963166	adultDG	0.999989	IDH	0.999989	O_IDH	0.999987	O_IDH	0.999987	0	1
GSM2941518_9647455233_R06C02	9647455233_R06C02	Anaplastic astrocytoma, IDH-mutant	Anaplastic astrocytoma, IDH-mutant	A IDH	A IDH	0	1	0.993	1	0.891554	0.988098	1	confirmation of diagnosis	A_IDH	0.984394	adultDG	0.999899	IDH	0.999896	A_IDH	0.994721	A_IDH_LG	0.994719	0	1
GSM2941246_3999834021_R03C01	3999834021_R03C01	Diffuse midline glioma, H3 K27M–mutant	Diffuse midline glioma, H3 K27M–mutant	DMG, K27	DMG, K27	0	1	0.993	1	0.877261	0.987886	1	confirmation of diagnosis	DMG_K27	0.989926	pedHGG	0.999633	DMG_H3K27	0.999626	DMG_K27	0.999626	DMG_K27	0.999626	0	1
GSM2941038_3998568166_R05C01	3998568166_R05C01	Anaplastic oligodendroglioma, IDH-mutant and 1p/19q-codeleted	Anaplastic oligodendroglioma, IDH-mutant and 1p/19q-codeleted	O IDH	O IDH	0	1	0.993	1	0.871097	0.988453	1	confirmation of diagnosis	O_IDH	0.722773	adultDG	0.999953	IDH	0.999949	O_IDH	0.999939	O_IDH	0.999938	0	1
GSM2940726_10003886252_R06C02	10003886252_R06C02	Anaplastic oligodendroglioma, IDH-mutant and 1p/19q-codeleted	Anaplastic oligodendroglioma, IDH-mutant and 1p/19q-codeleted	O IDH	O IDH	0	1	0.993	1	0.866573	0.990671	1	confirmation of diagnosis	O_IDH	0.974749	adultDG	0.99977	IDH	0.999754	O_IDH	0.999568	O_IDH	0.999562	0	1
GSM2941610_9855358058_R04C02	9855358058_R04C02	Anaplastic oligodendroglioma, IDH-mutant and 1p/19q-codeleted	Anaplastic oligodendroglioma, IDH-mutant and 1p/19q-codeleted	O IDH	O IDH	0	1	0.993	1	0.852463	0.987995	1	confirmation of diagnosis	O_IDH	0.960576	adultDG	0.9998	IDH	0.999785	O_IDH	0.999703	O_IDH	0.999697	0	1
GSM2941661_9878827210_R02C01	9878827210_R02C01	Anaplastic oligodendroglioma, IDH-mutant and 1p/19q-codeleted	Anaplastic oligodendroglioma, IDH-mutant and 1p/19q-codeleted	O IDH	O IDH	0	1	0.993	1	0.790977	0.967266	1	confirmation of diagnosis	O_IDH	0.895612	adultDG	0.999477	IDH	0.999434	O_IDH	0.998745	O_IDH	0.99872	0	1
GSM2941023_3998567087_R06C01	3998567087_R06C01	Anaplastic oligodendroglioma, IDH-mutant and 1p/19q-codeleted	Anaplastic oligodendroglioma, IDH-mutant and 1p/19q-codeleted	O IDH	O IDH	0	1	0.993	1	0.762605	0.980093	1	confirmation of diagnosis	O_IDH	0.955331	adultDG	0.999954	IDH	0.999952	O_IDH	0.999883	O_IDH	0.999882	0	1
GSM2941242_3999834002_R04C02	3999834002_R04C02	Pilocytic astrocytoma	Pilocytic astrocytoma	LGG, PA PF	LGG, PA PF	0	1	0.993	1	0.765334	0.924321	1	confirmation of diagnosis	PA_INF	0.951294	LGGNT	0.999082	PA	0.998024	PA_INF	0.996148	PA_INF	0.996148	0	1
GSM2941139_3998998164_R03C02	3998998164_R03C02	Anaplastic astrocytoma, IDH-mutant	Anaplastic astrocytoma, IDH-mutant	A IDH	A IDH	0	1	0.993	1	0.653947	0.95987	1	confirmation of diagnosis	A_IDH	0.971975	adultDG	0.99999	IDH	0.99999	A_IDH	0.999978	A_IDH_LG	0.999969	0	1
GSM2941544_9741950008_R01C01	9741950008_R01C01	CNS embryonal tumour, NOS	CNS embryonal tumour, NOS	CNS NB, FOXR2	CNS NB, FOXR2	0	1	0.993	1	0.45532	0.904009	1	confirmation and refinement of diagnosis	CNS_NB_FOXR2	0.897893	Embryonal	0.996768	CNS_NB_FOXR2	0.996612	CNS_NB_FOXR2	0.996612	CNS_NB_FOXR2	0.996612	0	1
GSM2941630_9878820021_R02C02	9878820021_R02C02	Ependymoma	Ependymoma	EPN, PF A	EPN, PF A	0	1	0.993	1	0.455896	0.901293	1	confirmation and refinement of diagnosis	EPN_PFA_1	0.868475	EPN	0.999839	EPN_PFA	0.99981	EPN_PFA_1	0.999685	EPN_PFA_1E	0.919621	0	1
GSM2941234_3999547142_R03C02	3999547142_R03C02	Gliosarcoma, IDH-wildtype	Gliosarcoma, IDH-wildtype	GBM, RTK II	GBM, MES	1	1	0.993	1	0.586426	0.690054	1	confirmation of diagnosis	GBM_RTK2	0.982049	adultDG	0.999548	GBM	0.99952	GBM_RTK2	0.999153	GBM_RTK2	0.999153	0	1
GSM2940972_3998523056_R06C01	3998523056_R06C01	Glioblastoma, IDH-wildtype	Glioblastoma, IDH-wildtype	GBM, RTK I	GBM, RTK I	0	1	0.993	1	0.261341	0.794556	1	confirmation of diagnosis	GBM_RTK1	0.854639	adultDG	0.999845	GBM	0.999838	GBM_RTK1	0.999825	GBM_RTK1	0.999825	0	1
GSM2941219_3999543042_R03C01	3999543042_R03C01	Anaplastic oligodendroglioma, IDH-mutant and 1p/19q-codeleted	Anaplastic oligodendroglioma, IDH-mutant and 1p/19q-codeleted	O IDH	O IDH	0	1	0.992	1	0.921191	0.9935	1	confirmation of diagnosis	O_IDH	0.979796	adultDG	0.999973	IDH	0.999971	O_IDH	0.999963	O_IDH	0.999962	0	1
GSM2941613_9878820008_R02C02	9878820008_R02C02	Glioblastoma, IDH-wildtype	Glioblastoma, IDH-wildtype	GBM, RTK II	GBM, RTK II	0	1	0.992	1	0.865229	0.983091	1	confirmation of diagnosis	GBM_RTK2	0.986391	adultDG	0.999983	GBM	0.999982	GBM_RTK2	0.999917	GBM_RTK2	0.999917	0	1
GSM2941226_3999543050_R05C02	3999543050_R05C02	Diffuse astrocytoma, IDH-mutant	Diffuse astrocytoma, IDH-mutant	A IDH	A IDH	0	1	0.992	1	0.676652	0.962536	1	confirmation of diagnosis	A_IDH	0.943184	adultDG	0.99992	IDH	0.999917	A_IDH	0.999642	A_IDH_LG	0.999633	0	1
GSM2940921_200406080086_R01C02	200406080086_R01C02	Anaplastic astrocytoma, IDH-mutant	Anaplastic astrocytoma, IDH-mutant	A IDH	A IDH	0	1	0.992	1	0.626684	0.958276	1	confirmation of diagnosis	A_IDH	0.966206	adultDG	0.99999	IDH	0.99999	A_IDH	0.999982	A_IDH_LG	0.999981	0	1
GSM2941114_3998919099_R05C02	3998919099_R05C02	Oligodendroglioma, IDH-mutant and 1p/19q-codeleted	Oligodendroglioma, IDH-mutant and 1p/19q-codeleted	O IDH	O IDH	0	1	0.992	1	0.573872	0.945272	1	confirmation of diagnosis	O_IDH	0.840261	adultDG	0.999942	IDH	0.99994	O_IDH	0.999743	O_IDH	0.999742	0	1
GSM2941483_9534104010_R04C02	9534104010_R04C02	Anaplastic ependymoma	Anaplastic ependymoma	EPN, PF A	EPN, PF A	0	1	0.992	1	0.509025	0.883142	1	confirmation and refinement of diagnosis	EPN_PFA_1	0.851507	EPN	1	EPN_PFA	1	EPN_PFA_1	0.999998	EPN_PFA_1C	0.99999	0	1
GSM2940897_200394970064_R01C01	200394970064_R01C01	Glioblastoma, IDH-wildtype	Glioblastoma, IDH-wildtype	GBM, MES	GBM, MES	0	1	0.992	1	0.349154	0.854082	1	confirmation of diagnosis	GBM_MES	0.928083	adultDG	0.999994	GBM	0.999994	GBM_MES	0.999989	GBM_MES_TYP	0.999988	0	1
GSM2941418_9444375028_R01C02	9444375028_R01C02	Glioblastoma, IDH-wildtype	Glioblastoma, IDH-wildtype	GBM, MES	GBM, MES	0	1	0.992	1	0.399237	0.768545	1	confirmation of diagnosis	GBM_MES	0.862286	adultDG	0.999973	GBM	0.999972	GBM_MES	0.999506	GBM_MES_TYP	0.999501	0	1
GSM2940898_200394970064_R02C01	200394970064_R02C01	Glioblastoma, IDH-wildtype	Glioblastoma, IDH-wildtype	GBM, MES	GBM, MES	0	1	0.992	1	0.302797	0.82146	1	confirmation of diagnosis	GBM_MES	0.871015	adultDG	0.998427	GBM	0.99837	GBM_MES	0.997911	GBM_MES_TYP	0.997826	0	1
GSM2941675_9878827227_R02C01	9878827227_R02C01	Anaplastic (malignant) meningioma	Anaplastic (malignant) meningioma	MNG	MNG	0	1	0.992	1	0.219258	0.85463	1	confirmation of diagnosis	MNG_BEN	0.736704	MNG	0.993269	MNG	0.993269	MNG_MAL	0.754108	MNG_MAL	0.754108	1	0
GSM2940850_200325530166_R01C01	200325530166_R01C01	Glioblastoma, IDH-wildtype	Glioblastoma, IDH-wildtype	GBM, RTK I	GBM, RTK I	0	1	0.992	1	0.258816	0.656846	1	confirmation of diagnosis	GBM_RTK1	0.825172	adultDG	0.999989	GBM	0.999989	GBM_RTK1	0.999974	GBM_RTK1	0.999974	0	1
GSM2941385_9406922161_R01C01	9406922161_R01C01	Gliosarcoma, IDH-wildtype	Gliosarcoma, IDH-wildtype	GBM, MES	GBM, MES	0	1	0.992	1	0.184381	0.598126	1	confirmation of diagnosis	GBM_MES	0.846273	adultDG	0.99998	GBM	0.99998	GBM_MES	0.99998	GBM_MES_TYP	0.999898	0	1
GSM2941591_9855358003_R03C01	9855358003_R03C01	Glioblastoma, IDH-wildtype	Glioblastoma, IDH-wildtype	GBM, RTK II	GBM, RTK II	0	1	0.992	1	0.483711	0.517251	1	confirmation of diagnosis	GBM_RTK2	0.901843	adultDG	0.999898	GBM	0.999893	GBM_RTK2	0.99958	GBM_RTK2	0.99958	0	1
GSM2941122_3998920120_R06C01	3998920120_R06C01	Anaplastic oligodendroglioma, IDH-mutant and 1p/19q-codeleted	Anaplastic oligodendroglioma, IDH-mutant and 1p/19q-codeleted	O IDH	O IDH	0	1	0.991	1	0.885428	0.971016	1	confirmation of diagnosis	O_IDH	0.905869	adultDG	0.999957	IDH	0.999955	O_IDH	0.999947	O_IDH	0.999946	0	1
GSM2941287_3999875055_R05C01	3999875055_R05C01	Glioblastoma, IDH-wildtype	Glioblastoma, IDH-wildtype	GBM, RTK II	GBM, RTK II	0	1	0.991	1	0.818499	0.933662	1	confirmation of diagnosis	GBM_RTK2	0.986039	adultDG	0.999774	GBM	0.999761	GBM_RTK2	0.999482	GBM_RTK2	0.999482	0	1
GSM2941565_9741950095_R01C02	9741950095_R01C02	Medulloblastoma, genetically defined, group 3	Medulloblastoma, genetically defined, group 3	MB, G3	MB, G3	0	1	0.991	1	0.665109	0.967672	1	confirmation and refinement of diagnosis	MB_G3	0.969759	MB	0.997895	MB_G34	0.997856	MB_G3	0.99762	MB_G34_III	0.977547	0	1
GSM2941321_9297949139_R05C02	9297949139_R05C02	Glioblastoma, IDH-wildtype	Glioblastoma, IDH-wildtype	GBM, RTK III	GBM, RTK III	0	1	0.991	1	0.293095	0.703831	1	confirmation of diagnosis	pedHGG_RTK2	0.0670571	pedHGG	0.996423	pedHGG	0.996296	pedHGG_MYCN	0.674574	pedHGG_MYCN	0.674574	1	1
GSM2941001_3998546129_R04C01	3998546129_R04C01	Glioblastoma, IDH-wildtype	Glioblastoma, IDH-wildtype	GBM, MES	GBM, MES	0	1	0.991	1	0.24051	0.696603	1	confirmation of diagnosis	GBM_MES	0.88488	adultDG	0.999984	GBM	0.999984	GBM_MES	0.999984	GBM_MES_TYP	0.999968	0	1
GSM2941115_3998919099_R06C02	3998919099_R06C02	Glioblastoma, IDH-wildtype	Glioblastoma, IDH-wildtype	GBM, RTK II	GBM, RTK II	0	1	0.99	1	0.885657	0.993315	1	confirmation of diagnosis	GBM_RTK2	0.987781	adultDG	0.999987	GBM	0.999987	GBM_RTK2	0.999953	GBM_RTK2	0.999953	0	1
GSM2941490_9553932008_R03C02	9553932008_R03C02	Diffuse astrocytoma, IDH-mutant	Diffuse astrocytoma, IDH-mutant	A IDH	A IDH	0	1	0.99	1	0.848409	0.973773	1	confirmation of diagnosis	A_IDH	0.881726	adultDG	0.999852	IDH	0.999847	A_IDH	0.989687	A_IDH_LG	0.989681	0	1
GSM2940832_200325530024_R01C01	200325530024_R01C01	Anaplastic oligodendroglioma, IDH-mutant and 1p/19q-codeleted	Anaplastic oligodendroglioma, IDH-mutant and 1p/19q-codeleted	O IDH	O IDH	0	1	0.99	1	0.81323	0.978632	1	confirmation of diagnosis	O_IDH	0.963183	adultDG	0.999776	IDH	0.999749	O_IDH	0.999665	O_IDH	0.999642	0	1
GSM2940894_200394870113_R06C02	200394870113_R06C02	Anaplastic ependymoma	Anaplastic ependymoma	EPN, PF A	EPN, PF A	0	1	0.99	1	0.615391	0.960183	1	confirmation and refinement of diagnosis	EPN_PFA_1	0.933049	EPN	0.949727	EPN_PFA	0.933882	EPN_PFA_1	0.917025	EPN_PFA_1C	0.368592	0	1
GSM2941785_9969477100_R03C01	9969477100_R03C01	Glioblastoma, IDH-wildtype	Medulloblastoma, genetically defined, SHH-activated	MB, SHH CHL AD	MB, SHH CHL AD	0	1	0.99	1	0.614334	0.957025	1	establishing new diagnosis	MB_SHH_4	0.894528	MB	0.997815	MB_SHH	0.997525	MB_SHH_4	0.966686	MB_SHH_4	0.966686	0	1
GSM2941594_9855358026_R02C02	9855358026_R02C02	Glioblastoma, IDH-wildtype	Glioblastoma, IDH-wildtype	GBM, RTK II	GBM, RTK II	0	1	0.99	1	0.651316	0.920137	1	confirmation of diagnosis	GBM_RTK2	0.779884	adultDG	0.989765	GBM	0.989515	GBM_RTK2	0.987033	GBM_RTK2	0.987033	0	1
GSM2941708_9968646165_R03C01	9968646165_R03C01	Diffuse astrocytoma, IDH-mutant	Diffuse astrocytoma, IDH-mutant	A IDH	A IDH	0	1	0.99	1	0.645551	0.909652	1	confirmation of diagnosis	A_IDH	0.873496	adultDG	0.999809	IDH	0.999801	A_IDH	0.998222	A_IDH_LG	0.998209	0	1
GSM2941674_9878827227_R01C01	9878827227_R01C01	Diffuse astrocytoma, IDH-mutant	Diffuse astrocytoma, IDH-mutant	A IDH	A IDH	0	1	0.99	1	0.609728	0.933429	1	confirmation of diagnosis	A_IDH	0.924835	adultDG	0.999959	IDH	0.999957	A_IDH	0.999715	A_IDH_LG	0.999713	0	1
GSM2941779_9969477088_R01C02	9969477088_R01C02	Glioblastoma, IDH-mutant	Glioblastoma, IDH-mutant	A IDH, HG	A IDH, HG	0	1	0.99	1	0.583394	0.785906	1	confirmation of diagnosis	A_IDH	0.993039	adultDG	0.99995	IDH	0.999946	A_IDH	0.999912	A_IDH_HG	0.991974	0	1
GSM2941372_9406921039_R05C02	9406921039_R05C02	Glioblastoma, IDH-wildtype	Glioblastoma, IDH-wildtype	GBM, MES	GBM, MES	0	1	0.99	1	0.395552	0.888455	1	confirmation of diagnosis	GBM_MES	0.941605	adultDG	0.999973	GBM	0.999972	GBM_MES	0.999902	GBM_MES_TYP	0.999892	0	1
GSM2941334_9340996058_R06C01	9340996058_R06C01	Anaplastic ependymoma	Anaplastic ependymoma	EPN, RELA	EPN, RELA	0	1	0.99	1	0.399433	0.803881	1	confirmation of diagnosis			EPN	0.999994	EPN_ST_ZFTA	0.999988	EPN_ST_ZFTA_FUS	0.994521	EPN_ST_ZFTA_FUS_C	0.99452	NA	NA
GSM2941668_9878827210_R06C01	9878827210_R06C01	Glioblastoma, IDH-wildtype	Glioblastoma, IDH-wildtype	GBM, RTK III	GBM, RTK III	0	1	0.99	1	0.164564	0.532118	1	confirmation of diagnosis	pedHGG_RTK2	0.169945	pedHGG	0.999347	pedHGG	0.999318	pedHGG_RTK2	0.990781	pedHGG_RTK2A	0.99078	0	1
GSM2941187_3999078123_R02C02	3999078123_R02C02	Glioblastoma, IDH-wildtype	Glioblastoma, IDH-wildtype	GBM, RTK II	GBM, RTK II	0	1	0.989	1	0.910437	0.98717	1	confirmation of diagnosis	GBM_RTK2	0.991963	adultDG	0.999979	GBM	0.999977	GBM_RTK2	0.999887	GBM_RTK2	0.999887	0	1
GSM2941185_3999078123_R01C02	3999078123_R01C02	Medulloblastoma, genetically defined, SHH-activated	Medulloblastoma, genetically defined, SHH-activated	MB, SHH CHL AD	MB, SHH CHL AD	0	1	0.989	1	0.84278	0.989932	1	confirmation and refinement of diagnosis	MB_SHH_4	0.869323	MB	0.999563	MB_SHH	0.999445	MB_SHH_4	0.968118	MB_SHH_4	0.968118	0	1
GSM2941802_9969477108_R01C01	9969477108_R01C01	Glioblastoma, IDH-wildtype	Glioblastoma, IDH-wildtype	GBM, RTK I	GBM, RTK I	0	1	0.989	1	0.7539	0.973762	1	confirmation of diagnosis	GBM_RTK1	0.968946	adultDG	0.999932	GBM	0.999929	GBM_RTK1	0.999928	GBM_RTK1	0.999928	0	1
GSM2941169_3999078079_R05C01	3999078079_R05C01	Anaplastic ependymoma	Anaplastic ependymoma	EPN, PF A	EPN, PF A	0	1	0.989	1	0.721483	0.972146	1	confirmation and refinement of diagnosis	EPN_PFA_2	0.922081	EPN	0.999826	EPN_PFA	0.999777	EPN_PFA_2	0.99975	EPN_PFA_2B	0.984767	0	1
GSM2940829_200325530023_R05C02	200325530023_R05C02	Anaplastic oligodendroglioma, IDH-mutant and 1p/19q-codeleted	Anaplastic oligodendroglioma, IDH-mutant and 1p/19q-codeleted	O IDH	O IDH	0	1	0.989	1	0.733042	0.945483	1	confirmation of diagnosis	O_IDH	0.745491	adultDG	0.999912	IDH	0.999907	O_IDH	0.999841	O_IDH	0.99984	0	1
GSM2940913_200400320088_R01C01	200400320088_R01C01	Glioblastoma, IDH-wildtype	Glioblastoma, IDH-wildtype	GBM, RTK II	GBM, RTK II	0	1	0.989	1	0.727877	0.920772	1	confirmation of diagnosis	GBM_RTK2	0.957767	adultDG	0.999958	GBM	0.999956	GBM_RTK2	0.999827	GBM_RTK2	0.999827	0	1
GSM2941666_9878827210_R04C02	9878827210_R04C02	Diffuse astrocytoma, IDH-mutant	Diffuse astrocytoma, IDH-mutant	A IDH	A IDH	0	1	0.989	1	0.60848	0.95142	1	confirmation of diagnosis	A_IDH	0.952397	adultDG	0.999555	IDH	0.99954	A_IDH	0.995797	A_IDH_LG	0.99575	0	1
GSM2940779_10006823141_R03C01	10006823141_R03C01	Glioblastoma, IDH-wildtype	Glioblastoma, IDH-wildtype	GBM, RTK II	GBM, RTK II	0	1	0.989	1	0.581465	0.874201	1	confirmation of diagnosis	GBM_RTK2	0.780221	adultDG	0.998804	GBM	0.998734	GBM_RTK2	0.992156	GBM_RTK2	0.992156	0	1
GSM2940816_200277210056_R03C02	200277210056_R03C02	Pilocytic astrocytoma	Pilocytic astrocytoma	LGG, PA MID	LGG, PA MID	0	1	0.989	1	0.391605	0.864742	1	confirmation of diagnosis	PA_MID	0.789425	LGGNT	0.995968	PA	0.993545	PA_MID	0.993079	PA_MID	0.993079	0	1
GSM2941150_3999002044_R03C01	3999002044_R03C01	Glioblastoma, IDH-wildtype	Glioblastoma, IDH-wildtype	GBM, MES	GBM, MES	0	1	0.989	1	0.40099	0.854146	1	confirmation of diagnosis	GBM_MES	0.902819	adultDG	0.999974	GBM	0.999973	GBM_MES	0.999953	GBM_MES_TYP	0.999939	0	1
GSM2941446_9533774018_R02C02	9533774018_R02C02	Embryonal tumour with multilayered rosettes, C19MC-altered	Embryonal tumour with multilayered rosettes, C19MC-altered	ETMR	ETMR	0	1	0.989	1	0.301665	0.873984	1	confirmation of diagnosis	ETMR_C19MC	0.86338	Embryonal	0.997686	ETMR	0.997567	ETMR_C19MC	0.98534	ETMR_C19MC	0.98534	0	1
GSM2941498_9553932054_R02C02	9553932054_R02C02	CNS embryonal tumour, NOS	Medulloblastoma, genetically defined, group 3	MB, G3	MB, G3	0	1	0.989	1	0.290605	0.871046	1	establishing new diagnosis	MB_G3	0.85097	MB	0.999877	MB_G34	0.999834	MB_G3	0.999781	MB_G34_II	0.998802	0	1
GSM2940810_101231000014_R04C01	101231000014_R04C01	Glioblastoma, IDH-wildtype	Glioblastoma, IDH-wildtype	GBM, RTK II	GBM, RTK II	0	1	0.989	1	0.53499	0.628246	1	confirmation of diagnosis	GBM_RTK2	0.81662	adultDG	0.999946	GBM	0.999943	GBM_RTK2	0.999418	GBM_RTK2	0.999418	0	1
GSM2941266_3999834070_R05C01	3999834070_R05C01	Glioblastoma, IDH-wildtype	Glioblastoma, IDH-wildtype	GBM, RTK II	GBM, RTK II	0	1	0.988	1	0.920064	0.99152	1	confirmation of diagnosis	GBM_RTK2	0.990344	adultDG	0.999961	GBM	0.999958	GBM_RTK2	0.999849	GBM_RTK2	0.999849	0	1
GSM2941826_9980102032_R02C01	9980102032_R02C01	Diffuse midline glioma, H3 K27M–mutant	Diffuse midline glioma, H3 K27M–mutant	DMG, K27	DMG, K27	0	1	0.988	1	0.872312	0.977963	1	confirmation of diagnosis	DMG_K27	0.979063	pedHGG	0.999341	DMG_H3K27	0.999328	DMG_K27	0.999327	DMG_K27	0.999327	0	1
GSM2941455_9533774033_R02C02	9533774033_R02C02	Anaplastic ependymoma	Anaplastic ependymoma	EPN, PF A	EPN, PF A	0	1	0.988	1	0.841782	0.988016	1	confirmation and refinement of diagnosis	EPN_PFA_1	0.95316	EPN	0.998048	EPN_PFA	0.997781	EPN_PFA_1	0.997484	EPN_PFA_1F	0.984672	0	1
GSM2941065_3998909062_R02C01	3998909062_R02C01	Glioblastoma, IDH-wildtype	Glioblastoma, IDH-wildtype	GBM, RTK II	GBM, RTK II	0	1	0.988	1	0.800007	0.95964	1	confirmation of diagnosis	GBM_RTK2	0.745856	adultDG	0.999464	GBM	0.999426	GBM_RTK2	0.996379	GBM_RTK2	0.996379	0	1
GSM2940968_3998523056_R02C02	3998523056_R02C02	Glioblastoma, IDH-wildtype	Glioblastoma, IDH-wildtype	GBM, RTK I	GBM, RTK I	0	1	0.988	1	0.612377	0.914349	1	confirmation of diagnosis	GBM_RTK1	0.951101	adultDG	0.999919	GBM	0.999907	GBM_RTK1	0.999714	GBM_RTK1	0.999714	0	1
GSM2941281_3999834115_R02C01	3999834115_R02C01	Gliosarcoma, IDH-wildtype	Gliosarcoma, IDH-wildtype	GBM, RTK II	GBM, RTK II	0	1	0.988	1	0.67889	0.803091	1	confirmation of diagnosis	GBM_RTK2	0.689147	adultDG	0.999843	GBM	0.999834	GBM_RTK2	0.998012	GBM_RTK2	0.998012	0	1
GSM2941475_9534104008_R01C02	9534104008_R01C02	Glioblastoma, IDH-wildtype	Glioblastoma, IDH-wildtype	GBM, RTK I	GBM, RTK I	0	1	0.988	1	0.545671	0.706959	1	confirmation of diagnosis	GBM_RTK1	0.963382	adultDG	0.99999	GBM	0.999989	GBM_RTK1	0.999959	GBM_RTK1	0.999959	0	1
GSM2941543_9741779119_R05C01	9741779119_R05C01	Oligodendroglioma, IDH-mutant and 1p/19q-codeleted	Oligodendroglioma, IDH-mutant and 1p/19q-codeleted	O IDH	O IDH	0	1	0.988	1	0.429718	0.760198	1	confirmation of diagnosis	A_IDH	0.251239	adultDG	0.999168	IDH	0.999128	O_IDH	0.99289	O_IDH	0.992835	1	0
GSM2940744_10006823024_R01C01	10006823024_R01C01	Meningioma	Meningioma	MNG	MNG	0	1	0.988	1	0.383886	0.765539	1	confirmation of diagnosis	MNG_BEN	0.759343	MNG	0.999997	MNG	0.999997	MNG_BEN	0.999988	MNG_BEN_3	0.99993	0	1
GSM2940895_200394970046_R01C01	200394970046_R01C01	Anaplastic pilocytic astrocytoma (unresolved status)	Anaplastic pilocytic astrocytoma (unresolved status)	ANA PA	ANA PA	0	1	0.988	1	0.206309	0.542235	1	confirmation of diagnosis	HGAP	0.47381	DG-MACC	0.997852	HGAP	0.996097	HGAP	0.996097	HGAP	0.996097	0	1
GSM2940981_3998523057_R06C01	3998523057_R06C01	Oligodendroglioma, IDH-mutant and 1p/19q-codeleted	Oligodendroglioma, IDH-mutant and 1p/19q-codeleted	O IDH	O IDH	0	1	0.987	1	0.903077	0.9859	1	confirmation of diagnosis	O_IDH	0.990328	adultDG	0.999581	IDH	0.999564	O_IDH	0.999509	O_IDH	0.999502	0	1
GSM2940952_3998523030_R04C02	3998523030_R04C02	Anaplastic astrocytoma, IDH-mutant	Anaplastic astrocytoma, IDH-mutant	A IDH	A IDH	0	1	0.987	1	0.798722	0.981265	1	confirmation of diagnosis	A_IDH	0.972238	adultDG	0.999989	IDH	0.999988	A_IDH	0.999887	A_IDH_LG	0.999886	0	1
GSM2941692_9968646117_R05C02	9968646117_R05C02	Anaplastic pilocytic astrocytoma (unresolved status)	Pilocytic astrocytoma	LGG, PA PF	LGG, PA PF	0	1	0.987	1	0.743762	0.960793	1	establishing new diagnosis	PA_INF	0.954241	LGGNT	0.998847	PA	0.997931	PA_INF	0.997438	PA_INF	0.997438	0	1
GSM2941091_3998909089_R02C02	3998909089_R02C02	Oligodendroglioma, IDH-mutant and 1p/19q-codeleted	Oligodendroglioma, IDH-mutant and 1p/19q-codeleted	O IDH	O IDH	0	1	0.987	1	0.715544	0.972678	1	confirmation of diagnosis	O_IDH	0.903427	adultDG	0.999618	IDH	0.999593	O_IDH	0.998526	O_IDH	0.998518	0	1
GSM2941112_3998919099_R03C01	3998919099_R03C01	Diffuse astrocytoma, IDH-mutant	Diffuse astrocytoma, IDH-mutant	A IDH	A IDH	0	1	0.987	1	0.609088	0.942219	1	confirmation of diagnosis	A_IDH	0.880537	adultDG	0.99974	IDH	0.999731	A_IDH	0.996153	A_IDH_LG	0.996142	0	1
GSM2940893_200394870113_R05C02	200394870113_R05C02	Pilocytic astrocytoma	Pilocytic astrocytoma	LGG, PA MID	LGG, PA MID	0	1	0.987	1	0.574695	0.89355	1	confirmation of diagnosis			LGGNT	0.999629	PA	0.99249	PA_INF_FGFR	0.976357	PA_INF_FGFR	0.976357	NA	NA
GSM2941559_9741950085_R02C02	9741950085_R02C02	Oligodendroglioma, IDH-mutant and 1p/19q-codeleted	Oligodendroglioma, IDH-mutant and 1p/19q-codeleted	O IDH	O IDH	0	1	0.987	1	0.487985	0.907168	1	confirmation of diagnosis	O_IDH	0.75974	adultDG	0.999675	IDH	0.999659	O_IDH	0.998232	O_IDH	0.998212	0	1
GSM2940964_3998523032_R05C01	3998523032_R05C01	Pilocytic astrocytoma	Pilocytic astrocytoma	LGG, PA PF	LGG, PA PF	0	1	0.987	1	0.428999	0.923744	1	confirmation of diagnosis	PA_INF	0.93967	LGGNT	0.98048	PA	0.979687	PA_INF	0.979506	PA_INF	0.979506	0	1
GSM2941617_9878820017_R01C01	9878820017_R01C01	Glioblastoma, IDH-wildtype	Glioblastoma, IDH-wildtype	GBM, MES	GBM, MES	0	1	0.987	1	0.238188	0.785181	1	confirmation of diagnosis	GBM_MES	0.905463	adultDG	0.999984	GBM	0.999984	GBM_MES	0.999983	GBM_MES_TYP	0.999973	0	1
GSM2941477_9534104008_R03C01	9534104008_R03C01	Anaplastic ependymoma	Pilocytic astrocytoma	LGG, PA PF	LGG, PA PF	0	1	0.986	1	0.823758	0.96929	1	establishing new diagnosis			LGGNT	0.985435	PA	0.918803	PA_INF_FGFR	0.661523	PA_INF_FGFR	0.661523	NA	NA
GSM2941511_9647455131_R06C02	9647455131_R06C02	Glioblastoma, IDH-wildtype	Glioblastoma, IDH-wildtype	GBM, RTK II	GBM, RTK II	0	1	0.986	1	0.809356	0.938515	1	confirmation of diagnosis	GBM_RTK2	0.970831	adultDG	0.999796	GBM	0.999782	GBM_RTK2	0.991531	GBM_RTK2	0.991531	0	1
GSM2941342_9373550131_R05C01	9373550131_R05C01	Pilocytic astrocytoma	Pilocytic astrocytoma	LGG, PA PF	LGG, PA PF	0	1	0.986	1	0.725017	0.958638	1	confirmation of diagnosis	PA_INF	0.945843	LGGNT	0.997403	PA	0.995983	PA_INF	0.967038	PA_INF	0.967038	0	1
GSM2940891_200394870071_R06C01	200394870071_R06C01	Anaplastic astrocytoma, IDH-mutant	Anaplastic astrocytoma, IDH-mutant	A IDH	A IDH	0	1	0.986	1	0.730564	0.910647	1	confirmation of diagnosis	A_IDH	0.928857	adultDG	0.999994	IDH	0.999993	A_IDH	0.999979	A_IDH_LG	0.999974	0	1
GSM2941049_3998909026_R05C01	3998909026_R05C01	Oligodendroglioma, IDH-mutant and 1p/19q-codeleted	Oligodendroglioma, IDH-mutant and 1p/19q-codeleted	O IDH	O IDH	0	1	0.986	1	0.492677	0.914078	1	confirmation of diagnosis	O_IDH	0.508974	adultDG	0.99903	IDH	0.998972	O_IDH	0.993863	O_IDH	0.993839	0	1
GSM2941795_9969477102_R05C02	9969477102_R05C02	Pilocytic astrocytoma	Pilocytic astrocytoma	LGG, PA MID	LGG, PA MID	0	1	0.986	1	0.500748	0.887749	1	confirmation of diagnosis	PA_INF	0.0198805	LGGNT	0.998775	PA	0.996987	PA_MID	0.992997	PA_MID	0.992997	1	1
GSM2941712_9968646165_R06C02	9968646165_R06C02	Glioblastoma, IDH-wildtype	Glioblastoma, IDH-wildtype	GBM, MES	GBM, MES	0	1	0.986	1	0.271534	0.8134	1	confirmation of diagnosis	GBM_MES	0.930648	adultDG	0.999598	GBM	0.999585	GBM_MES	0.999292	GBM_MES_TYP	0.999231	0	1
GSM2941123_3998920147_R01C02	3998920147_R01C02	Diffuse astrocytoma, IDH-mutant	Diffuse astrocytoma, IDH-mutant	A IDH	A IDH	0	1	0.985	1	0.803333	0.98029	1	confirmation of diagnosis	A_IDH	0.980204	adultDG	0.999976	IDH	0.999975	A_IDH	0.999902	A_IDH_LG	0.999881	0	1
GSM2941468_9533774097_R05C01	9533774097_R05C01	Glioblastoma, IDH-wildtype	Glioblastoma, IDH-wildtype	GBM, MES	GBM, MES	0	1	0.985	1	0.409069	0.879541	1	confirmation of diagnosis	GBM_MES	0.917374	adultDG	0.999619	GBM	0.999602	GBM_MES	0.994835	GBM_MES_TYP	0.994812	0	1
GSM2941009_3998546133_R04C01	3998546133_R04C01	Gliosarcoma, IDH-wildtype	Gliosarcoma, IDH-wildtype	GBM, MES	GBM, MES	0	1	0.985	1	0.283764	0.772408	1	confirmation of diagnosis	GBM_MES	0.850844	adultDG	0.999723	GBM	0.999722	GBM_MES	0.999699	GBM_MES_ATYP	0.871938	0	1
GSM2941574_9741950149_R03C02	9741950149_R03C02	Schwannoma	Schwannoma	SCHW	SCHW	0	1	0.985	1	0.206052	0.644316	1	confirmation of diagnosis	SCHW	0.555848	CPNT	0.971509	SCHW	0.930344	SCHW	0.929034	SCHW	0.929034	0	1
GSM2941448_9533774021_R02C02	9533774021_R02C02	Atypical teratoid/rhabdoid tumour	Atypical teratoid/rhabdoid tumour	ATRT, MYC	ATRT, MYC	0	1	0.985	1	0.127388	0.590488	1	confirmation of diagnosis	ATRT_MYC	0.58223	Embryonal	0.952796	ATRT	0.950525	ATRT_MYC	0.946562	ATRT_MYC	0.946562	0	1
GSM2941526_9721366149_R02C01	9721366149_R02C01	Anaplastic ependymoma	Anaplastic ependymoma	EPN, PF A	EPN, PF A	0	1	0.984	1	0.878235	0.99179	1	confirmation and refinement of diagnosis	EPN_PFA_1	0.966984	EPN	0.999701	EPN_PFA	0.999667	EPN_PFA_1	0.999604	EPN_PFA_1F	0.99821	0	1
GSM2941433_9444375150_R04C01	9444375150_R04C01	Medulloblastoma, genetically defined, SHH-activated	Medulloblastoma, genetically defined, SHH-activated	MB, SHH CHL AD	MB, SHH CHL AD	0	1	0.984	1	0.786191	0.948411	1	confirmation and refinement of diagnosis	MB_SHH_4	0.0977264	MB	0.999174	MB_SHH	0.99896	MB_SHH_4	0.79461	MB_SHH_4	0.79461	0	1
GSM2941777_9969477086_R05C01	9969477086_R05C01	Ependymoma	Subependymoma	SUBEPN, PF	SUBEPN, PF	0	1	0.984	1	0.603146	0.930463	1	establishing new diagnosis	EPN_PF_SE	0.923198	EPN	0.998852	EPN_PFB_SE	0.996573	EPN_PF_SE	0.996258	EPN_PF_SE	0.996258	0	1
GSM2941672_9878827225_R04C01	9878827225_R04C01	Glioblastoma, IDH-wildtype	Glioblastoma, IDH-wildtype	GBM, RTK II	GBM, RTK II	0	1	0.984	1	0.526698	0.6105	1	confirmation of diagnosis	GBM_RTK2	0.425864	adultDG	0.999852	GBM	0.999843	GBM_RTK2	0.998507	GBM_RTK2	0.998507	0	1
GSM2941647_9878820140_R06C02	9878820140_R06C02	Anaplastic oligodendroglioma, IDH-mutant and 1p/19q-codeleted	Anaplastic oligodendroglioma, IDH-mutant and 1p/19q-codeleted	O IDH	O IDH	0	1	0.983	1	0.908351	0.995465	1	confirmation of diagnosis	O_IDH	0.988233	adultDG	0.999951	IDH	0.999948	O_IDH	0.999932	O_IDH	0.999931	0	1
GSM2941781_9969477088_R03C01	9969477088_R03C01	Glioblastoma, IDH-wildtype	Glioblastoma, IDH-wildtype	GBM, RTK II	GBM, RTK II	0	1	0.983	1	0.919071	0.985889	1	confirmation of diagnosis	GBM_RTK2	0.965386	adultDG	0.99996	GBM	0.999958	GBM_RTK2	0.999761	GBM_RTK2	0.999761	0	1
GSM2941558_9741950085_R02C01	9741950085_R02C01	Glioblastoma, IDH-wildtype	Glioblastoma, IDH-wildtype	GBM, RTK II	GBM, RTK II	0	1	0.983	1	0.897567	0.992547	1	confirmation of diagnosis	GBM_RTK2	0.974935	adultDG	0.99987	GBM	0.999863	GBM_RTK2	0.999302	GBM_RTK2	0.999302	0	1
GSM2941597_9855358026_R06C02	9855358026_R06C02	Anaplastic astrocytoma, IDH-mutant	Anaplastic astrocytoma, IDH-mutant	A IDH	A IDH	0	1	0.983	1	0.898059	0.990284	1	confirmation of diagnosis	A_IDH	0.918966	adultDG	0.999338	IDH	0.999315	A_IDH	0.965962	A_IDH_LG	0.965934	0	1
GSM2941607_9855358058_R01C02	9855358058_R01C02	Medulloblastoma, genetically defined, SHH-activated	Medulloblastoma, genetically defined, SHH-activated	MB, SHH CHL AD	MB, SHH CHL AD	0	1	0.983	1	0.596909	0.944058	1	confirmation and refinement of diagnosis	MB_SHH_4	0.673688	MB	0.995708	MB_SHH	0.994854	MB_SHH_4	0.9477	MB_SHH_4	0.9477	0	1
GSM2941124_3998920147_R03C02	3998920147_R03C02	Diffuse astrocytoma, IDH-mutant	Diffuse astrocytoma, IDH-mutant	A IDH	A IDH	0	1	0.983	1	0.60789	0.920236	1	confirmation of diagnosis	A_IDH	0.924055	adultDG	0.999849	IDH	0.999844	A_IDH	0.996966	A_IDH_LG	0.996962	0	1
GSM2941547_9741950008_R04C01	9741950008_R04C01	Dysembryoplastic neuroepithelial tumor	Pilocytic astrocytoma	LGG, PA/GG ST	LGG, PA/GG ST	0	1	0.983	1	0.377151	0.798381	1	establishing new diagnosis	PA_CORT	0.770303	LGGNT	0.992609	LG_GG_NT	0.898138	PA_CORT	0.898015	PA_CORT	0.898015	0	1
GSM2941589_9855358003_R01C02	9855358003_R01C02	Glioblastoma, IDH-wildtype	Glioblastoma, IDH-wildtype	GBM, RTK II	GBM, RTK II	0	1	0.983	1	0.554772	0.628226	1	confirmation of diagnosis	GBM_RTK2	0.849638	adultDG	0.998305	GBM	0.99822	GBM_RTK2	0.992805	GBM_RTK2	0.992805	0	1
GSM2941624_9878820018_R04C01	9878820018_R04C01	Anaplastic oligodendroglioma, IDH-mutant and 1p/19q-codeleted	Anaplastic oligodendroglioma, IDH-mutant and 1p/19q-codeleted	O IDH	O IDH	0	1	0.981	1	0.668121	0.960621	1	confirmation of diagnosis	O_IDH	0.840509	adultDG	0.990347	IDH	0.986147	O_IDH	0.90792	O_IDH	0.903767	0	1
GSM2940873_200362700196_R02C01	200362700196_R02C01	Pilocytic astrocytoma	Pilocytic astrocytoma	LGG, PA PF	LGG, PA PF	0	1	0.981	1	0.516875	0.922707	1	confirmation of diagnosis	PA_INF	0.939924	LGGNT	0.996068	PA	0.996026	PA_INF	0.995999	PA_INF	0.995999	0	1
GSM2940852_200325530166_R03C01	200325530166_R03C01	Atypical meningioma	Atypical meningioma	MNG	MNG	0	1	0.981	1	0.386075	0.917182	1	confirmation of diagnosis	MNG_BEN	0.867415	MNG	0.976145	MNG	0.976145	MNG_BEN	0.79309	MNG_BEN_3	0.792246	0	1
GSM2940805_101231000009_R02C01	101231000009_R02C01	Glioblastoma, IDH-wildtype	Glioblastoma, IDH-wildtype	GBM, MES	GBM, MES	0	1	0.981	1	0.315038	0.825399	1	confirmation of diagnosis	GBM_MES	0.909042	adultDG	0.999741	GBM	0.999736	GBM_MES	0.99968	GBM_MES_TYP	0.959559	0	1
GSM2940730_10003886256_R01C01	10003886256_R01C01	Pituitary adenoma gonadotropin producing	Pituitary adenoma gonadotropin producing	PITAD, FSH LH	PITAD, FSH LH	0	1	0.981	1	0.126138	0.66709	1	confirmation of diagnosis	PITNET_GON	0.652047	TSR	0.986362	PITNET	0.985973	PITNET_GON	0.98077	PITNET_GON	0.98077	0	1
GSM2941373_9406921039_R06C02	9406921039_R06C02	Anaplastic astrocytoma, IDH-wildtype	Glioblastoma, IDH-wildtype	GBM, RTK II	GBM, RTK II	0	1	0.98	1	0.944423	0.994987	1	establishing new diagnosis	GBM_RTK2	0.987839	adultDG	0.999304	GBM	0.999265	GBM_RTK2	0.998417	GBM_RTK2	0.998417	0	1
GSM2941686_9878827239_R05C02	9878827239_R05C02	Anaplastic astrocytoma, IDH-mutant	Anaplastic astrocytoma, IDH-mutant	A IDH	A IDH	0	1	0.98	1	0.780599	0.978799	1	confirmation of diagnosis	A_IDH	0.98296	adultDG	0.999953	IDH	0.999951	A_IDH	0.999919	A_IDH_LG	0.999859	0	1
GSM2941639_9878820123_R05C01	9878820123_R05C01	Diffuse astrocytoma, IDH-mutant	Diffuse astrocytoma, IDH-mutant	A IDH	A IDH	0	1	0.98	1	0.531692	0.907446	1	confirmation of diagnosis	A_IDH	0.899224	adultDG	0.999887	IDH	0.999881	A_IDH	0.999642	A_IDH_LG	0.999598	0	1
GSM2941790_9969477102_R02C01	9969477102_R02C01	Glioblastoma, IDH-wildtype	Glioblastoma, IDH-wildtype	GBM, MES	GBM, MES	0	1	0.98	1	0.432881	0.844885	1	confirmation of diagnosis	GBM_MES	0.880693	adultDG	0.999819	GBM	0.999807	GBM_MES	0.997126	GBM_MES_TYP	0.997103	0	1
GSM2941033_3998568166_R01C01	3998568166_R01C01	Anaplastic astrocytoma, IDH-wildtype	Glioblastoma, IDH-wildtype	GBM, RTK II	GBM, MES	1	1	0.98	1	0.429948	0.593791	1	establishing new diagnosis	GBM_RTK2	0.909059	adultDG	0.998077	GBM	0.997986	GBM_RTK2	0.996391	GBM_RTK2	0.996391	0	1
GSM2941663_9878827210_R03C01	9878827210_R03C01	Glioblastoma, IDH-wildtype	Glioblastoma, IDH-wildtype	GBM, MES	GBM, MES	0	1	0.979	1	0.575413	0.929166	1	confirmation of diagnosis	GBM_MES	0.891655	adultDG	0.999959	GBM	0.999958	GBM_MES	0.999535	GBM_MES_TYP	0.999526	0	1
GSM2940928_200486890026_R01C02	200486890026_R01C02	Anaplastic pleomorphic xanthoastrocytoma	Glioblastoma, IDH-wildtype	GBM, MES	GBM, MES	0	1	0.979	1	0.309224	0.847991	1	establishing new diagnosis	GBM_MES	0.931752	adultDG	0.99949	GBM	0.999479	GBM_MES	0.999445	GBM_MES_TYP	0.996092	0	1
GSM2941261_3999834068_R06C02	3999834068_R06C02	Glioblastoma, IDH-wildtype	Glioblastoma, IDH-wildtype	GBM, RTK II	GBM, RTK II	0	1	0.978	1	0.903483	0.991542	1	confirmation of diagnosis	GBM_RTK1	0.129984	adultDG	0.999476	GBM	0.999445	GBM_RTK2	0.987468	GBM_RTK2	0.987468	1	1
GSM2941177_3999078119_R06C02	3999078119_R06C02	Anaplastic astrocytoma, IDH-mutant	Anaplastic astrocytoma, IDH-mutant	A IDH	A IDH	0	1	0.978	1	0.782035	0.959688	1	confirmation of diagnosis	A_IDH	0.937124	adultDG	0.999419	IDH	0.999394	A_IDH	0.99135	A_IDH_LG	0.991308	0	1
GSM2940902_200394970104_R06C01	200394970104_R06C01	Diffuse astrocytoma, IDH-mutant	Diffuse astrocytoma, IDH-mutant	A IDH	A IDH	0	1	0.978	1	0.688459	0.965941	1	confirmation of diagnosis	A_IDH	0.971899	adultDG	0.999856	IDH	0.999849	A_IDH	0.998316	A_IDH_LG	0.998278	0	1
GSM2941167_3999078079_R02C02	3999078079_R02C02	Glioblastoma, IDH-wildtype	Glioblastoma, IDH-wildtype	GBM, RTK II	GBM, RTK II	0	1	0.978	1	0.724692	0.816969	1	confirmation of diagnosis	GBM_RTK2	0.984328	adultDG	0.999974	GBM	0.999972	GBM_RTK2	0.999907	GBM_RTK2	0.999907	0	1
GSM2941087_3998909075_R04C02	3998909075_R04C02	Anaplastic pleomorphic xanthoastrocytoma	Anaplastic pleomorphic xanthoastrocytoma	PXA	PXA	0	1	0.978	1	0.477504	0.93417	1	confirmation of diagnosis	PXA	0.915166	DG-MACC	0.57114	PXA	0.565129	PXA	0.565129	PXA	0.565129	0	1
GSM2941673_9878827225_R06C02	9878827225_R06C02	Diffuse astrocytoma, IDH-mutant	Diffuse astrocytoma, IDH-mutant	A IDH	A IDH	0	1	0.978	1	0.330731	0.873645	1	confirmation of diagnosis	A_IDH	0.898506	adultDG	0.998884	IDH	0.998823	A_IDH	0.99839	A_IDH_LG	0.997043	0	1
GSM2941775_9969477086_R04C01	9969477086_R04C01	Pilocytic astrocytoma	Pilocytic astrocytoma	LGG, PA/GG ST	LGG, PA/GG ST	0	1	0.978	1	0.34011	0.588635	1	confirmation of diagnosis	PA_CORT	0.586673	LGGNT	0.950902	LG_GNT	0.539057	DNET	0.383723	DNET	0.383723	1	1
GSM2941163_3999002051_R02C01	3999002051_R02C01	Dysembryoplastic neuroepithelial tumor	Diffuse astrocytoma, IDH-mutant	A IDH	A IDH	0	1	0.977	1	0.803203	0.980956	1	establishing new diagnosis	A_IDH	0.968202	adultDG	0.999775	IDH	0.999767	A_IDH	0.997515	A_IDH_LG	0.997461	0	1
GSM2940997_3998546129_R02C01	3998546129_R02C01	Glioblastoma, IDH-wildtype	Glioblastoma, IDH-wildtype	GBM, RTK II	GBM, RTK II	0	1	0.977	1	0.731131	0.897875	1	confirmation of diagnosis	GBM_RTK2	0.96441	adultDG	0.999737	GBM	0.999724	GBM_RTK2	0.999483	GBM_RTK2	0.999483	0	1
GSM2940990_3998546128_R03C02	3998546128_R03C02	Glioblastoma, IDH-wildtype	Glioblastoma, IDH-wildtype	GBM, RTK II	GBM, RTK II	0	1	0.977	1	0.699455	0.914515	1	confirmation of diagnosis	GBM_RTK2	0.886703	adultDG	0.999734	GBM	0.99972	GBM_RTK2	0.997977	GBM_RTK2	0.997977	0	1
GSM2941197_3999095103_R04C02	3999095103_R04C02	Diffuse astrocytoma, IDH-mutant	Diffuse astrocytoma, IDH-mutant	A IDH	A IDH	0	1	0.977	1	0.536366	0.929424	1	confirmation of diagnosis	A_IDH	0.95622	adultDG	0.999399	IDH	0.999376	A_IDH	0.997368	A_IDH_LG	0.996871	0	1
GSM2941633_9878820121_R01C01	9878820121_R01C01	Glioblastoma, IDH-wildtype	Glioblastoma, IDH-wildtype	GBM, RTK I	GBM, RTK I	0	1	0.977	1	0.440818	0.689232	1	confirmation of diagnosis	GBM_RTK1	0.592724	pedHGG	0.582139	pedHGG	0.573304	pedHGG_AB	0.528562	pedHGG_A	0.523913	1	1
GSM2941016_3998567085_R05C02	3998567085_R05C02	Glioblastoma, IDH-wildtype	Glioblastoma, IDH-wildtype	GBM, MES	GBM, RTK II	1	1	0.977	1	0.438945	0.584137	1	confirmation of diagnosis	GBM_MES	0.610656	adultDG	0.999321	GBM	0.99929	GBM_MES	0.976137	GBM_MES_TYP	0.976071	0	1
GSM2941357_9376561042_R06C02	9376561042_R06C02	Diffuse midline glioma, H3 K27M–mutant	Diffuse midline glioma, H3 K27M–mutant	DMG, K27	DMG, K27	0	1	0.976	1	0.637477	0.883033	1	confirmation of diagnosis	DMG_K27	0.900174	pedHGG	0.795225	DMG_H3K27	0.790237	DMG_K27	0.788211	DMG_K27	0.788211	0	1
GSM2941097_3998909181_R02C01	3998909181_R02C01	Diffuse astrocytoma, IDH-wildtype	Pilocytic astrocytoma	LGG, PA/GG ST	LGG, PA/GG ST	0	1	0.976	1	0.362314	0.75975	1	establishing new diagnosis	PA_CORT	0.748868	LGGNT	0.987539	LG_GNT	0.682183	DNET	0.64943	DNET	0.64943	1	1
GSM2940916_200400320088_R03C01	200400320088_R03C01	Medulloblastoma, genetically defined, group 4	Medulloblastoma, genetically defined, group 4	MB, G4	MB, G4	0	1	0.976	1	0.484467	0.619677	1	confirmation and refinement of diagnosis	MB_G4	0.952922	MB	0.999865	MB_G34	0.999847	MB_G4	0.999662	MB_G34_VII	0.998698	0	1
GSM2940763_10006823071_R06C01	10006823071_R06C01	Anaplastic astrocytoma, IDH-mutant	Anaplastic astrocytoma, IDH-mutant	A IDH	A IDH	0	1	0.975	1	0.852255	0.986099	1	confirmation of diagnosis	A_IDH	0.894644	adultDG	0.999642	IDH	0.999628	A_IDH	0.990347	A_IDH_LG	0.990318	0	1
GSM2941460_9533774041_R01C01	9533774041_R01C01	Glioblastoma, IDH-wildtype	Glioblastoma, IDH-wildtype	GBM, RTK II	GBM, RTK II	0	1	0.975	1	0.807416	0.912984	1	confirmation of diagnosis	GBM_RTK2	0.736737	adultDG	0.99988	GBM	0.999869	GBM_RTK2	0.995218	GBM_RTK2	0.995218	0	1
GSM2941464_9533774088_R04C02	9533774088_R04C02	Diffuse astrocytoma, IDH-mutant	Diffuse astrocytoma, IDH-mutant	A IDH	A IDH	0	1	0.975	1	0.670635	0.915784	1	confirmation of diagnosis	A_IDH	0.882488	adultDG	0.99972	IDH	0.999708	A_IDH	0.997429	A_IDH_LG	0.9974	0	1
GSM2941333_9340996058_R05C01	9340996058_R05C01	Medulloblastoma, genetically defined, SHH-activated	Medulloblastoma, genetically defined, SHH-activated	MB, SHH CHL AD	MB, SHH CHL AD	0	1	0.975	1	0.443999	0.836479	1	confirmation and refinement of diagnosis	MB_SHH_4	0.622752	MB	0.996611	MB_SHH	0.995953	MB_SHH_4	0.917741	MB_SHH_4	0.917741	0	1
GSM2940858_200360420061_R05C02	200360420061_R05C02	Glioblastoma, IDH-wildtype	Glioblastoma, IDH-wildtype	GBM, RTK II	GBM, RTK II	0	1	0.974	1	0.837923	0.985085	1	confirmation of diagnosis	GBM_RTK2	0.967808	adultDG	0.999872	GBM	0.999865	GBM_RTK2	0.997982	GBM_RTK2	0.997982	0	1
GSM2941238_3999834001_R01C02	3999834001_R01C02	Anaplastic oligodendroglioma, IDH-mutant and 1p/19q-codeleted	Anaplastic oligodendroglioma, IDH-mutant and 1p/19q-codeleted	O IDH	O IDH	0	1	0.973	1	0.630494	0.92435	1	confirmation of diagnosis	O_IDH	0.745604	adultDG	0.997486	IDH	0.997104	O_IDH	0.984468	O_IDH	0.983982	0	1
GSM2940946_3998523030_R01C01	3998523030_R01C01	Pilocytic astrocytoma	Pilocytic astrocytoma	LGG, PA PF	LGG, PA PF	0	1	0.973	1	0.601385	0.874619	1	confirmation of diagnosis	PA_INF	0.88147	LGGNT	0.953619	PA	0.880927	PA_INF	0.617053	PA_INF	0.617053	0	1
GSM2940937_3998523018_R04C01	3998523018_R04C01	Oligodendroglioma, IDH-mutant and 1p/19q-codeleted	Oligodendroglioma, IDH-mutant and 1p/19q-codeleted	O IDH	O IDH	0	1	0.973	1	0.413896	0.869803	1	confirmation of diagnosis	O_IDH	0.476552	adultDG	0.995649	IDH	0.995383	O_IDH	0.926244	O_IDH	0.926011	0	1
GSM2940854_200325530166_R04C02	200325530166_R04C02	Ependymoma	Ependymoma	EPN, PF B	EPN, PF B	0	1	0.973	1	0.108874	0.589971	1	confirmation and refinement of diagnosis	EPN_PFB	0.585096	EPN	0.9952	EPN_PFB_SE	0.987271	EPN_PFB	0.986973	EPN_PFB_4	0.834678	0	1
GSM2940879_200362700196_R06C01	200362700196_R06C01	Medulloblastoma, genetically defined, SHH-activated	Medulloblastoma, genetically defined, SHH-activated	MB, SHH INF	MB, SHH INF	0	1	0.972	1	0.730063	0.972685	1	confirmation and refinement of diagnosis	MB_SHH_2	0.664984	MB	0.999538	MB_SHH	0.999382	MB_SHH_1	0.945988	MB_SHH_1	0.945988	1	1
GSM2940888_200394870069_R04C01	200394870069_R04C01	Medulloblastoma, genetically defined, SHH-activated	Medulloblastoma, genetically defined, SHH-activated	MB, SHH CHL AD	MB, SHH CHL AD	0	1	0.972	1	0.622849	0.948119	1	confirmation and refinement of diagnosis	MB_SHH_3	0.466483	MB	0.983616	MB_SHH	0.97991	MB_SHH_3	0.590745	MB_SHH_3	0.590745	0	1
GSM2941395_9407210090_R06C02	9407210090_R06C02	Medulloblastoma, genetically defined, group 4	Medulloblastoma, genetically defined, group 4	MB, G4	MB, G4	0	1	0.972	1	0.611519	0.940301	1	confirmation and refinement of diagnosis	MB_G4	0.930591	MB	0.999354	MB_G34	0.999276	MB_G4	0.99836	MB_G34_VII	0.989147	0	1
GSM2941714_9968646167_R02C02	9968646167_R02C02	Glioblastoma, IDH-wildtype	Dysembryoplastic neuroepithelial tumour	LGG, DNT	LGG, DNT	0	1	0.972	1	0.486502	0.862471	1	establishing new diagnosis	DNET	0.837658	LGGNT	0.997464	LG_GNT	0.996279	DNET	0.977811	DNET	0.977811	0	1
GSM2941818_9980102013_R02C02	9980102013_R02C02	Anaplastic astrocytoma, IDH-wildtype	Glioblastoma, IDH-wildtype	GBM, MID	GBM, MID	0	1	0.972	1	0.0759725	0.518759	1	establishing new diagnosis	DMG_K27	0.605899	pedHGG	0.971351	pedHGG	0.969744	pedHGG_RTK1	0.968934	pedHGG_RTK1A	0.824904	1	0
GSM2941585_9855358001_R02C02	9855358001_R02C02	Anaplastic astrocytoma, IDH-mutant	Anaplastic astrocytoma, IDH-mutant	A IDH	A IDH	0	1	0.971	1	0.818445	0.982491	1	confirmation of diagnosis	A_IDH	0.9907	adultDG	0.999849	IDH	0.999841	A_IDH	0.998336	A_IDH_LG	0.998131	0	1
GSM2941626_9878820018_R05C01	9878820018_R05C01	Anaplastic astrocytoma, IDH-mutant	Anaplastic astrocytoma, IDH-mutant	A IDH	A IDH	0	1	0.971	1	0.424817	0.908735	1	confirmation of diagnosis	A_IDH	0.945631	adultDG	0.999592	IDH	0.999571	A_IDH	0.999074	A_IDH_LG	0.997932	0	1
GSM2941215_3999100101_R03C01	3999100101_R03C01	Glioblastoma, IDH-wildtype	Glioblastoma, IDH-wildtype	GBM, RTK II	GBM, MES	1	1	0.971	1	0.571612	0.737384	1	confirmation of diagnosis	GBM_RTK2	0.634846	adultDG	0.999268	GBM	0.99923	GBM_RTK2	0.985422	GBM_RTK2	0.985422	0	1
GSM2940758_10006823071_R01C01	10006823071_R01C01	Oligodendroglioma, IDH-mutant and 1p/19q-codeleted	Oligodendroglioma, IDH-mutant and 1p/19q-codeleted	O IDH	O IDH	0	1	0.971	1	0.351646	0.8469	1	confirmation of diagnosis	O_IDH	0.684343	adultDG	0.996791	IDH	0.996616	O_IDH	0.976052	O_IDH	0.975917	0	1
GSM2940911_200397540002_R01C01	200397540002_R01C01	Diffuse midline glioma, H3 K27M–mutant	Diffuse midline glioma, H3 K27M–mutant	DMG, K27	DMG, K27	0	1	0.97	1	0.688603	0.962976	1	confirmation of diagnosis	DMG_K27	0.969441	pedHGG	0.998375	DMG_H3K27	0.9983	DMG_K27	0.998275	DMG_K27	0.998275	0	1
GSM2941665_9878827210_R04C01	9878827210_R04C01	Anaplastic astrocytoma, IDH-mutant	Anaplastic astrocytoma, IDH-mutant	A IDH	A IDH	0	1	0.97	1	0.468908	0.897218	1	confirmation of diagnosis	A_IDH	0.929283	adultDG	0.99868	IDH	0.998614	A_IDH	0.989698	A_IDH_LG	0.989163	0	1
GSM2941737_9969477022_R01C02	9969477022_R01C02	Anaplastic astrocytoma, IDH-mutant	Anaplastic astrocytoma, IDH-mutant	A IDH	A IDH	0	1	0.969	1	0.797565	0.979022	1	confirmation of diagnosis	A_IDH	0.984473	adultDG	0.999452	IDH	0.999431	A_IDH	0.978017	A_IDH_LG	0.977954	0	1
GSM2940768_10006823123_R03C02	10006823123_R03C02	Pilocytic astrocytoma	Pilocytic astrocytoma	LGG, PA PF	LGG, PA PF	0	1	0.969	1	0.502979	0.909078	1	confirmation of diagnosis	PA_INF	0.905215	LGGNT	0.971194	LG_GG_NT	0.872473	PA_CORT	0.872243	PA_CORT	0.872243	1	1
GSM2941059_3998909051_R01C01	3998909051_R01C01	Medulloblastoma, genetically defined, SHH-activated	Medulloblastoma, genetically defined, SHH-activated	MB, SHH CHL AD	MB, SHH CHL AD	0	1	0.969	1	0.461322	0.880807	1	confirmation and refinement of diagnosis	MB_SHH_3	0.847271	MB	0.993277	MB_SHH	0.992331	MB_SHH_3	0.839788	MB_SHH_3	0.839788	0	1
GSM2941138_3998998164_R02C02	3998998164_R02C02	Anaplastic astrocytoma, IDH-mutant	Anaplastic astrocytoma, IDH-mutant	A IDH	A IDH	0	1	0.968	1	0.89915	0.985163	1	confirmation of diagnosis	A_IDH	0.969252	adultDG	0.999409	IDH	0.999388	A_IDH	0.950555	A_IDH_LG	0.950508	0	1
GSM2940884_200394870010_R04C01	200394870010_R04C01	Pilocytic astrocytoma	Pilocytic astrocytoma	LGG, PA PF	LGG, PA PF	0	1	0.968	1	0.876665	0.985949	1	confirmation of diagnosis	PA_INF	0.985553	LGGNT	0.994894	PA	0.992288	PA_INF	0.987817	PA_INF	0.987817	0	1
GSM2941734_9969477017_R05C02	9969477017_R05C02	Oligodendroglioma, IDH-mutant and 1p/19q-codeleted	Oligodendroglioma, IDH-mutant and 1p/19q-codeleted	O IDH	O IDH	0	1	0.968	1	0.403942	0.875472	1	confirmation of diagnosis	O_IDH	0.729508	adultDG	0.998633	IDH	0.998571	O_IDH	0.991848	O_IDH	0.991823	0	1
GSM2941152_3999002044_R04C02	3999002044_R04C02	Diffuse astrocytoma, IDH-mutant	Diffuse astrocytoma, IDH-mutant	A IDH, HG	A IDH, HG	0	1	0.968	1	0.438235	0.596894	1	confirmation of diagnosis	A_IDH	0.985518	adultDG	0.996615	IDH	0.996395	A_IDH	0.985202	A_IDH_LG	0.552319	0	1
GSM2941800_9969477107_R04C02	9969477107_R04C02	Anaplastic astrocytoma, IDH-mutant	Anaplastic astrocytoma, IDH-mutant	A IDH	A IDH	0	1	0.967	1	0.823291	0.974582	1	confirmation of diagnosis	A_IDH	0.953166	adultDG	0.999713	IDH	0.9997	A_IDH	0.996895	A_IDH_LG	0.996796	0	1
GSM2941271_3999834098_R02C02	3999834098_R02C02	Anaplastic astrocytoma, IDH-mutant	Anaplastic astrocytoma, IDH-mutant	A IDH	A IDH	0	1	0.967	1	0.792261	0.979658	1	confirmation of diagnosis	A_IDH	0.962962	adultDG	0.999754	IDH	0.999744	A_IDH	0.996297	A_IDH_LG	0.996206	0	1
GSM2940851_200325530166_R02C02	200325530166_R02C02	Anaplastic ependymoma	Anaplastic ependymoma	EPN, PF A	EPN, PF A	0	1	0.967	1	0.5449	0.941698	1	confirmation and refinement of diagnosis	EPN_PFA_1	0.901527	EPN	0.99692	EPN_PFA	0.995206	EPN_PFA_1	0.984748	EPN_PFA_1C	0.976639	0	1
GSM2941584_9829119119_R06C01	9829119119_R06C01	Anaplastic astrocytoma, IDH-mutant	Anaplastic astrocytoma, IDH-mutant	A IDH, HG	A IDH, HG	0	1	0.967	1	0.46366	0.894362	1	confirmation of diagnosis	A_IDH	0.985577	adultDG	0.999859	IDH	0.999847	A_IDH	0.99973	A_IDH_HG	0.991965	0	1
GSM2940755_10006823069_R03C01	10006823069_R03C01	Oligodendroglioma, IDH-mutant and 1p/19q-codeleted	Oligodendroglioma, IDH-mutant and 1p/19q-codeleted	O IDH	O IDH	0	1	0.967	1	0.425904	0.884634	1	confirmation of diagnosis	O_IDH	0.76559	adultDG	0.999847	IDH	0.999842	O_IDH	0.999544	O_IDH	0.999543	0	1
GSM2941452_9533774023_R06C01	9533774023_R06C01	Diffuse astrocytoma, IDH-mutant	Diffuse astrocytoma, IDH-mutant	A IDH	A IDH	0	1	0.966	1	0.855924	0.977905	1	confirmation of diagnosis	A_IDH	0.935129	adultDG	0.999641	IDH	0.999628	A_IDH	0.964855	A_IDH_LG	0.964841	0	1
GSM2941054_3998909027_R05C01	3998909027_R05C01	Pilocytic astrocytoma	Pilocytic astrocytoma	LGG, PA PF	LGG, PA PF	0	1	0.966	1	0.739245	0.963498	1	confirmation of diagnosis	PA_INF	0.946408	LGGNT	0.959053	PA	0.878137	PA_INF	0.660898	PA_INF	0.660898	0	1
GSM2941012_3998567085_R02C02	3998567085_R02C02	Oligodendroglioma, IDH-mutant and 1p/19q-codeleted	Oligodendroglioma, IDH-mutant and 1p/19q-codeleted	O IDH	O IDH	0	1	0.966	1	0.711261	0.966737	1	confirmation of diagnosis	O_IDH	0.569588	adultDG	0.999762	IDH	0.999752	O_IDH	0.999171	O_IDH	0.999166	0	1
GSM2941772_9969477086_R01C02	9969477086_R01C02	Anaplastic astrocytoma, IDH-mutant	Anaplastic astrocytoma, IDH-mutant	A IDH, HG	A IDH, HG	0	1	0.966	1	0.489735	0.919964	1	confirmation of diagnosis	A_IDH	0.937335	adultDG	0.949705	IDH	0.923037	A_IDH	0.922301	A_IDH_HG	0.921597	0	1
GSM2941782_9969477088_R03C02	9969477088_R03C02	Anaplastic oligodendroglioma, IDH-mutant and 1p/19q-codeleted	Anaplastic oligodendroglioma, IDH-mutant and 1p/19q-codeleted	O IDH	O IDH	0	1	0.966	1	0.348765	0.826702	1	confirmation of diagnosis	O_IDH	0.143486	adultDG	0.990797	IDH	0.990288	O_IDH	0.716587	O_IDH	0.716169	0	1
GSM2941140_3998998164_R05C01	3998998164_R05C01	Glioblastoma, IDH-wildtype	Glioblastoma, IDH-wildtype	GBM, RTK II	GBM, RTK II	0	1	0.965	1	0.852061	0.981338	1	confirmation of diagnosis	GBM_RTK2	0.962196	adultDG	0.999849	GBM	0.999841	GBM_RTK2	0.998307	GBM_RTK2	0.998307	0	1
GSM2941599_9855358027_R05C02	9855358027_R05C02	Anaplastic astrocytoma, IDH-mutant	Anaplastic astrocytoma, IDH-mutant	A IDH, HG	A IDH, HG	0	1	0.962	1	0.745378	0.980676	1	confirmation of diagnosis	A_IDH	0.982126	adultDG	0.993441	IDH	0.993121	A_IDH	0.986106	A_IDH_HG	0.964903	0	1
GSM2941291_3999875056_R01C02	3999875056_R01C02	Anaplastic astrocytoma, IDH-mutant	Anaplastic astrocytoma, IDH-mutant	A IDH	A IDH	0	1	0.962	1	0.501995	0.886444	1	confirmation of diagnosis	A_IDH	0.876842	adultDG	0.999434	IDH	0.999407	A_IDH	0.997574	A_IDH_LG	0.997228	0	1
GSM2941463_9533774088_R03C02	9533774088_R03C02	Glioblastoma, IDH-wildtype	Glioblastoma, IDH-wildtype	GBM, MID	DMG, K27	1	1	0.962	1	0.21759	0.698543	1	confirmation of diagnosis	DMG_K27	0.6984	pedHGG	1	pedHGG	1	pedHGG_RTK1	1	pedHGG_RTK1A	0.999999	1	0
GSM2941131_3998998159_R04C02	3998998159_R04C02	Glioblastoma, IDH-wildtype	Glioblastoma, IDH-wildtype	GBM, RTK II	GBM, RTK II	0	1	0.961	1	0.83463	0.966434	1	confirmation of diagnosis	GBM_RTK2	0.698522	adultDG	0.999899	GBM	0.999892	GBM_RTK2	0.995239	GBM_RTK2	0.995239	0	1
GSM2941144_3998998187_R04C01	3998998187_R04C01	Anaplastic ependymoma	Anaplastic ependymoma	EPN, PF A	EPN, PF A	0	1	0.961	1	0.802148	0.969708	1	confirmation and refinement of diagnosis	EPN_PFA_1	0.958589	EPN	1	EPN_PFA	1	EPN_PFA_1	0.999999	EPN_PFA_1C	0.999997	0	1
GSM2941225_3999543050_R04C01	3999543050_R04C01	Glioblastoma, IDH-wildtype	Glioblastoma, IDH-wildtype	GBM, RTK II	GBM, RTK II	0	1	0.961	1	0.747296	0.936031	1	confirmation of diagnosis	GBM_RTK1	0.164027	adultDG	0.809777	GBM	0.809413	GBM_RTK2	0.681516	GBM_RTK2	0.681516	1	1
GSM2941557_9741950085_R01C02	9741950085_R01C02	Anaplastic ependymoma	Anaplastic ependymoma	EPN, PF A	EPN, PF A	0	1	0.959	1	0.498068	0.924585	1	confirmation and refinement of diagnosis	EPN_PFA_1	0.881029	EPN	0.999808	EPN_PFA	0.999725	EPN_PFA_1	0.997955	EPN_PFA_1C	0.995726	0	1
GSM2941415_9444374134_R01C02	9444374134_R01C02	Pilocytic astrocytoma	Pilocytic astrocytoma	LGG, DNT	LGG, PA PF	1	1	0.959	1	0.365212	0.815925	1	confirmation of diagnosis	PA_INF	0.871602	LGGNT	0.897351	LG_GNT	0.741802	DNET	0.717019	DNET	0.717019	1	1
GSM2940765_10006823122_R04C01	10006823122_R04C01	Glioblastoma, IDH-wildtype	Glioblastoma, IDH-wildtype	GBM, MES	GBM, MES	0	1	0.959	1	0.196155	0.764931	1	confirmation of diagnosis	GBM_MES	0.859544	adultDG	0.99837	GBM	0.998292	GBM_MES	0.997878	GBM_MES_TYP	0.997649	0	1
GSM2941756_9969477064_R05C02	9969477064_R05C02	Glioblastoma, IDH-wildtype	Glioblastoma, IDH-wildtype	GBM, RTK II	GBM, RTK II	0	1	0.958	1	0.699227	0.952188	1	confirmation of diagnosis	GBM_RTK2	0.60672	adultDG	0.987251	GBM	0.987034	GBM_RTK2	0.928798	GBM_RTK2	0.928798	0	1
GSM2941092_3998909089_R05C01	3998909089_R05C01	Anaplastic oligodendroglioma, IDH-mutant and 1p/19q-codeleted	Anaplastic oligodendroglioma, IDH-mutant and 1p/19q-codeleted	O IDH	O IDH	0	1	0.958	1	0.460132	0.908523	1	confirmation of diagnosis	O_IDH	0.466749	adultDG	0.994394	IDH	0.993378	O_IDH	0.943884	O_IDH	0.933594	0	1
GSM2941064_3998909062_R01C02	3998909062_R01C02	Anaplastic oligodendroglioma, IDH-mutant and 1p/19q-codeleted	Anaplastic oligodendroglioma, IDH-mutant and 1p/19q-codeleted	O IDH	O IDH	0	1	0.958	1	0.397099	0.865454	1	confirmation of diagnosis	O_IDH	0.595947	adultDG	0.998723	IDH	0.998671	O_IDH	0.96401	O_IDH	0.963897	0	1
GSM2941083_3998909073_R01C01	3998909073_R01C01	Medulloblastoma, genetically defined, SHH-activated	Medulloblastoma, genetically defined, SHH-activated	MB, SHH CHL AD	MB, SHH CHL AD	0	1	0.957	1	0.605142	0.953903	1	confirmation and refinement of diagnosis	MB_SHH_4	0.823992	MB	0.99339	MB_SHH	0.992331	MB_SHH_4	0.922648	MB_SHH_4	0.922648	0	1
GSM2941387_9406922161_R03C01	9406922161_R03C01	Anaplastic oligodendroglioma, IDH-mutant and 1p/19q-codeleted	Anaplastic oligodendroglioma, IDH-mutant and 1p/19q-codeleted	O IDH	O IDH	0	1	0.957	1	0.402229	0.886129	1	confirmation of diagnosis	O_IDH	0.520523	adultDG	0.975067	IDH	0.972188	O_IDH	0.914021	O_IDH	0.883038	0	1
GSM2941706_9968646165_R01C01	9968646165_R01C01	Anaplastic astrocytoma, IDH-mutant	Anaplastic astrocytoma, IDH-mutant	A IDH	A IDH	0	1	0.956	1	0.747029	0.967641	1	confirmation of diagnosis	A_IDH	0.979901	adultDG	0.999882	IDH	0.999876	A_IDH	0.999429	A_IDH_LG	0.999297	0	1
GSM2941451_9533774023_R05C01	9533774023_R05C01	Anaplastic oligodendroglioma, IDH-mutant and 1p/19q-codeleted	Anaplastic oligodendroglioma, IDH-mutant and 1p/19q-codeleted	O IDH	O IDH	0	1	0.956	1	0.780341	0.932462	1	confirmation of diagnosis	O_IDH	0.710078	adultDG	0.996642	IDH	0.996277	O_IDH	0.919893	O_IDH	0.919418	0	1
GSM2941195_3999095103_R01C02	3999095103_R01C02	Pilocytic astrocytoma	Pilocytic astrocytoma	LGG, PA PF	LGG, PA PF	0	1	0.956	1	0.507148	0.869206	1	confirmation of diagnosis	PA_INF	0.880701	LGGNT	0.901295	PA	0.894012	PA_INF	0.825266	PA_INF	0.825266	0	1
GSM2941347_9373551108_R03C01	9373551108_R03C01	Medulloblastoma, genetically defined, SHH-activated	Medulloblastoma, genetically defined, SHH-activated	MB, SHH CHL AD	MB, SHH CHL AD	0	1	0.956	1	0.380474	0.526735	1	confirmation and refinement of diagnosis	MB_SHH_3	0.70339	MB	0.999008	MB_SHH	0.998751	MB_SHH_3	0.597749	MB_SHH_3	0.597749	0	1
GSM2940748_10006823024_R04C01	10006823024_R04C01	Medulloblastoma, genetically defined, SHH-activated	Medulloblastoma, genetically defined, SHH-activated	MB, SHH INF	MB, SHH INF	0	1	0.955	1	0.469698	0.907628	1	confirmation and refinement of diagnosis	MB_SHH_1	0.700287	MB	0.999948	MB_SHH	0.999936	MB_SHH_1	0.999599	MB_SHH_1	0.999599	0	1
GSM2940970_3998523056_R03C02	3998523056_R03C02	Anaplastic oligodendroglioma, IDH-mutant and 1p/19q-codeleted	Anaplastic oligodendroglioma, IDH-mutant and 1p/19q-codeleted	A IDH, HG	O IDH	1	1	0.955	1	0.310184	0.737168	1	confirmation of diagnosis	A_IDH	0.730935	adultDG	0.988784	IDH	0.965155	A_IDH	0.953027	A_IDH_HG	0.952364	0	1
GSM2940983_3998523058_R01C01	3998523058_R01C01	Glioblastoma, IDH-wildtype	Glioblastoma, IDH-wildtype	GBM, RTK II	GBM, MES	1	1	0.955	1	0.474859	0.587503	1	confirmation of diagnosis	GBM_MES	0.206623	adultDG	0.999233	GBM	0.999195	GBM_RTK2	0.986003	GBM_RTK2	0.986003	1	1
GSM2940811_101231000014_R04C02	101231000014_R04C02	Anaplastic astrocytoma, IDH-mutant	Anaplastic astrocytoma, IDH-mutant	A IDH	A IDH	0	1	0.954	1	0.618437	0.856973	1	confirmation of diagnosis	A_IDH	0.943686	adultDG	0.999781	IDH	0.999771	A_IDH	0.997753	A_IDH_LG	0.997653	0	1
GSM2941264_3999834070_R03C02	3999834070_R03C02	Meningioma	Meningioma	MNG	MNG	0	1	0.954	1	0.424718	0.78758	1	confirmation of diagnosis	MNG_BEN	0.787519	MNG	1	MNG	1	MNG_BEN	0.999999	MNG_BEN_3	0.999989	0	1
GSM2941384_9406921149_R03C01	9406921149_R03C01	Diffuse astrocytoma, IDH-mutant	Diffuse astrocytoma, IDH-mutant	A IDH	A IDH	0	1	0.953	1	0.875025	0.981509	1	confirmation of diagnosis	A_IDH	0.91626	adultDG	0.999597	IDH	0.999579	A_IDH	0.985722	A_IDH_LG	0.985574	0	1
GSM2941130_3998998159_R04C01	3998998159_R04C01	Medulloblastoma, genetically defined, WNT-activated	Medulloblastoma, genetically defined, WNT-activated	MB, WNT	MB, WNT	0	1	0.953	1	0.269636	0.71404	1	confirmation and refinement of diagnosis	MB_WNT	0.687796	MB	0.997886	MB_WNT	0.983161	MB_WNT	0.983161	MB_WNT	0.983161	0	1
GSM2941752_9969477058_R01C01	9969477058_R01C01	Anaplastic astrocytoma, IDH-mutant	Anaplastic astrocytoma, IDH-mutant	A IDH	A IDH	0	1	0.952	1	0.803406	0.965728	1	confirmation of diagnosis	A_IDH	0.955179	adultDG	0.999851	IDH	0.999845	A_IDH	0.997633	A_IDH_LG	0.997537	0	1
GSM2941154_3999002044_R05C02	3999002044_R05C02	Anaplastic oligodendroglioma, IDH-mutant and 1p/19q-codeleted	Anaplastic oligodendroglioma, IDH-mutant and 1p/19q-codeleted	O IDH	O IDH	0	1	0.952	1	0.777393	0.974838	1	confirmation of diagnosis	O_IDH	0.601249	adultDG	0.994792	IDH	0.993909	O_IDH	0.862131	O_IDH	0.861437	0	1
GSM2941294_3999875056_R03C01	3999875056_R03C01	Oligodendroglioma, IDH-mutant and 1p/19q-codeleted	Oligodendroglioma, IDH-mutant and 1p/19q-codeleted	O IDH	O IDH	0	1	0.951	1	0.369289	0.846654	1	confirmation of diagnosis	O_IDH	0.770976	adultDG	0.99805	IDH	0.997961	O_IDH	0.982553	O_IDH	0.982506	0	1
GSM2941080_3998909072_R05C02	3998909072_R05C02	Anaplastic ependymoma	Anaplastic ependymoma	EPN, PF A	EPN, PF A	0	1	0.95	1	0.578856	0.942365	1	confirmation and refinement of diagnosis	EPN_PFA_2	0.765395	EPN	0.998143	EPN_PFA	0.997129	EPN_PFA_2	0.996393	EPN_PFA_2B	0.98756	0	1
GSM2941058_3998909050_R05C02	3998909050_R05C02	Glioblastoma, IDH-wildtype	Glioblastoma, IDH-wildtype	GBM, RTK II	GBM, RTK II	0	1	0.95	1	0.659964	0.85619	1	confirmation of diagnosis	GBM_RTK2	0.710656	adultDG	0.99823	GBM	0.998106	GBM_RTK2	0.98704	GBM_RTK2	0.98704	0	1
GSM2940737_10003886258_R04C02	10003886258_R04C02	Glioblastoma, IDH-wildtype	Glioblastoma, IDH-wildtype	GBM, MES	GBM, MES	0	1	0.949	1	0.561367	0.909527	1	confirmation of diagnosis	GBM_MES	0.935048	adultDG	0.9998	GBM	0.999792	GBM_MES	0.95614	GBM_MES_TYP	0.956126	0	1
GSM2941749_9969477057_R01C01	9969477057_R01C01	Anaplastic astrocytoma, IDH-mutant	Anaplastic astrocytoma, IDH-mutant	A IDH	A IDH	0	1	0.949	1	0.459547	0.905695	1	confirmation of diagnosis	A_IDH	0.934954	adultDG	0.999925	IDH	0.999921	A_IDH	0.999866	A_IDH_LG	0.999805	0	1
GSM2941788_9969477101_R06C01	9969477101_R06C01	Anaplastic astrocytoma, IDH-mutant	Anaplastic astrocytoma, IDH-mutant	A IDH	A IDH	0	1	0.948	1	0.698194	0.913252	1	confirmation of diagnosis	A_IDH	0.876123	adultDG	0.999819	IDH	0.999812	A_IDH	0.998064	A_IDH_LG	0.998047	0	1
GSM2941758_9969477065_R01C02	9969477065_R01C02	Glioblastoma, IDH-wildtype	Glioblastoma, IDH-wildtype	GBM, RTK II	GBM, MES	1	1	0.948	1	0.493008	0.903632	1	confirmation of diagnosis	GBM_RTK2	0.393217	adultDG	0.994919	GBM	0.994733	GBM_RTK2	0.939878	GBM_RTK2	0.939878	0	1
GSM2940793_10006823155_R05C02	10006823155_R05C02	Diffuse midline glioma, H3 K27M–mutant	Diffuse midline glioma, H3 K27M–mutant	DMG, K27	DMG, K27	0	1	0.948	1	0.324623	0.894007	1	confirmation of diagnosis	DMG_K27	0.880489	pedHGG	0.607388	DMG_H3K27	0.601596	DMG_K27	0.600928	DMG_K27	0.600928	0	1
GSM2940803_101178130118_R01C01	101178130118_R01C01	Diffuse astrocytoma, IDH-mutant	Diffuse astrocytoma, IDH-mutant	A IDH	A IDH	0	1	0.947	1	0.682841	0.790289	1	confirmation of diagnosis	A_IDH	0.980572	adultDG	0.999709	IDH	0.999692	A_IDH	0.993994	A_IDH_LG	0.993914	0	1
GSM2941583_9829119119_R05C02	9829119119_R05C02	Oligodendroglioma, IDH-mutant and 1p/19q-codeleted	Oligodendroglioma, IDH-mutant and 1p/19q-codeleted	O IDH	O IDH	0	1	0.947	1	0.545287	0.811925	1	confirmation of diagnosis	O_IDH	0.419112	adultDG	0.999736	IDH	0.999724	O_IDH	0.998725	O_IDH	0.998719	0	1
GSM2941700_9968646118_R06C02	9968646118_R06C02	Glioblastoma, IDH-wildtype	Glioblastoma, IDH-wildtype	GBM, RTK II	GBM, RTK II	0	1	0.946	1	0.785842	0.967949	1	confirmation of diagnosis	GBM_RTK2	0.886731	adultDG	0.985315	GBM	0.984618	GBM_RTK2	0.958826	GBM_RTK2	0.958826	0	1
GSM2941770_9969477079_R04C01	9969477079_R04C01	Glioblastoma, IDH-wildtype	Glioblastoma, IDH-wildtype	GBM, RTK I	GBM, RTK I	0	1	0.943	1	0.574775	0.948963	1	confirmation of diagnosis	GBM_RTK1	0.806637	adultDG	0.997937	GBM	0.997645	GBM_RTK1	0.988456	GBM_RTK1	0.988456	0	1
GSM2941465_9533774088_R05C02	9533774088_R05C02	Dysembryoplastic neuroepithelial tumor	Dysembryoplastic neuroepithelial tumor	LGG, DNT	LGG, DNT	0	1	0.943	1	0.454206	0.874201	1	confirmation of diagnosis	DNET	0.845761	LGGNT	0.685051	LG_GNT	0.662108	DNET	0.547124	DNET	0.547124	0	1
GSM2941550_9741950025_R02C02	9741950025_R02C02	Anaplastic astrocytoma, IDH-wildtype	Medulloblastoma, genetically defined, SHH-activated	MB, SHH CHL AD	MB, SHH CHL AD	0	1	0.942	1	0.755461	0.974459	1	establishing new diagnosis	MB_SHH_4	0.922238	MB	0.997397	MB_SHH	0.996715	MB_SHH_4	0.9448	MB_SHH_4	0.9448	0	1
GSM2941245_3999834003_R06C02	3999834003_R06C02	Anaplastic astrocytoma, IDH-mutant	Anaplastic astrocytoma, IDH-mutant	A IDH	A IDH	0	1	0.941	1	0.909517	0.975056	1	confirmation of diagnosis	A_IDH	0.951348	adultDG	0.997752	IDH	0.997657	A_IDH	0.772969	A_IDH_LG	0.772826	0	1
GSM2941066_3998909062_R02C02	3998909062_R02C02	Anaplastic astrocytoma, IDH-mutant	Anaplastic astrocytoma, IDH-mutant	A IDH	A IDH	0	1	0.94	1	0.26245	0.723716	1	confirmation of diagnosis	A_IDH	0.813378	adultDG	0.991537	IDH	0.991067	A_IDH	0.980725	A_IDH_LG	0.980416	0	1
GSM2941636_9878820122_R06C02	9878820122_R06C02	Anaplastic ependymoma	Anaplastic ependymoma	EPN, PF A	EPN, PF A	0	1	0.938	1	0.407033	0.894505	1	confirmation and refinement of diagnosis	EPN_PFA_2	0.64107	EPN	0.996852	EPN_PFA	0.995941	EPN_PFA_2	0.995259	EPN_PFA_2B	0.8871	0	1
GSM2941602_9855358031_R03C01	9855358031_R03C01	Glioblastoma, IDH-wildtype	Glioblastoma, IDH-wildtype	GBM, RTK I	GBM, RTK I	0	1	0.938	1	0.271399	0.792713	1	confirmation of diagnosis	GBM_RTK1	0.772392	pedHGG	0.799029	pedHGG	0.79901	pedHGG_RTK2	0.795715	pedHGG_RTK2B	0.795603	1	1
GSM2941521_9721366138_R03C02	9721366138_R03C02	Anaplastic oligodendroglioma, IDH-mutant and 1p/19q-codeleted	Anaplastic oligodendroglioma, IDH-mutant and 1p/19q-codeleted	O IDH	O IDH	0	1	0.937	1	0.499141	0.902133	1	confirmation of diagnosis	O_IDH	0.636208	adultDG	0.990654	IDH	0.990121	O_IDH	0.980552	O_IDH	0.966111	0	1
GSM2940883_200394870010_R03C01	200394870010_R03C01	Anaplastic astrocytoma, IDH-wildtype	Glioblastoma, IDH-wildtype	GBM, RTK II	GBM, MES	1	1	0.935	1	0.576426	0.837456	1	establishing new diagnosis	GBM_RTK2	0.502095	adultDG	0.998144	GBM	0.998055	GBM_RTK2	0.978493	GBM_RTK2	0.978493	0	1
GSM2941774_9969477086_R03C01	9969477086_R03C01	Diffuse astrocytoma, IDH-mutant	Diffuse astrocytoma, IDH-mutant	A IDH	A IDH	0	1	0.934	1	0.768718	0.97563	1	confirmation of diagnosis	A_IDH	0.977602	adultDG	0.999722	IDH	0.999709	A_IDH	0.996618	A_IDH_LG	0.996519	0	1
GSM2941381_9406921148_R05C01	9406921148_R05C01	Diffuse astrocytoma, IDH-mutant	Diffuse astrocytoma, IDH-mutant	A IDH	A IDH	0	1	0.934	1	0.707907	0.968399	1	confirmation of diagnosis	A_IDH	0.89738	adultDG	0.999722	IDH	0.999712	A_IDH	0.982531	A_IDH_LG	0.982522	0	1
GSM2941214_3999100101_R02C01	3999100101_R02C01	Medulloblastoma, genetically defined, group 3	Medulloblastoma, genetically defined, group 3	MB, G3	MB, G3	0	1	0.934	1	0.691802	0.965742	1	confirmation and refinement of diagnosis	MB_G3	0.96824	MB	0.992553	MB_G34	0.992539	MB_G3	0.992485	MB_G34_III	0.987821	0	1
GSM2941443_9533774014_R04C02	9533774014_R04C02	Diffuse midline glioma, H3 K27M–mutant	Diffuse midline glioma, H3 K27M–mutant	DMG, K27	DMG, K27	0	1	0.934	1	0.213716	0.764228	1	confirmation of diagnosis	DMG_K27	0.813108	pedHGG	0.346178	DMG_H3K27	0.305661	DMG_K27	0.305157	DMG_K27	0.305157	0	1
GSM2940791_10006823155_R01C02	10006823155_R01C02	Anaplastic astrocytoma, IDH-mutant	Anaplastic astrocytoma, IDH-mutant	A IDH	A IDH	0	1	0.933	1	0.85461	0.984096	1	confirmation of diagnosis	A_IDH	0.88728	adultDG	0.989033	IDH	0.98866	A_IDH	0.915063	A_IDH_LG	0.913986	0	1
GSM2941494_9553932030_R01C02	9553932030_R01C02	Diffuse astrocytoma, IDH-mutant	Diffuse astrocytoma, IDH-mutant	A IDH	A IDH	0	1	0.932	1	0.73164	0.96008	1	confirmation of diagnosis	A_IDH	0.976306	adultDG	0.99962	IDH	0.999602	A_IDH	0.997472	A_IDH_LG	0.996271	0	1
GSM2941258_3999834068_R04C02	3999834068_R04C02	Glioblastoma, IDH-wildtype	Glioblastoma, IDH-wildtype	GBM, MES	GBM, MES	0	1	0.929	1	0.227005	0.758045	1	confirmation of diagnosis	GBM_MES	0.868434	adultDG	0.999845	GBM	0.999838	GBM_MES	0.999524	GBM_MES_TYP	0.999511	0	1
GSM2941653_9878820156_R03C02	9878820156_R03C02	Glioblastoma, IDH-wildtype	Glioblastoma, IDH-wildtype	GBM, RTK II	GBM, RTK II	0	1	0.927	1	0.758358	0.972239	1	confirmation of diagnosis	GBM_RTK2	0.827047	adultDG	0.995962	GBM	0.995749	GBM_RTK2	0.896815	GBM_RTK2	0.896815	0	1
GSM2941118_3998920120_R01C01	3998920120_R01C01	Anaplastic astrocytoma, IDH-mutant	Anaplastic astrocytoma, IDH-mutant	A IDH	A IDH	0	1	0.927	1	0.265974	0.815542	1	confirmation of diagnosis	A_IDH	0.89237	adultDG	0.982313	IDH	0.981408	O_IDH	0.773889	OLIGOSARC_IDH	0.707546	1	1
GSM2941289_3999875055_R06C02	3999875055_R06C02	Diffuse astrocytoma, IDH-mutant	Diffuse astrocytoma, IDH-mutant	A IDH	A IDH	0	1	0.926	1	0.869616	0.961972	1	confirmation of diagnosis	A_IDH	0.737121	adultDG	0.999186	IDH	0.999157	A_IDH	0.789115	A_IDH_LG	0.7891	0	1
GSM2941754_9969477058_R04C01	9969477058_R04C01	Glioblastoma, IDH-wildtype	Glioblastoma, IDH-wildtype	GBM, MES	GBM, MES	0	1	0.926	1	0.485277	0.829064	1	confirmation of diagnosis	GBM_MES	0.586964	adultDG	0.999146	GBM	0.999098	GBM_MES	0.989412	GBM_MES_TYP	0.989331	0	1
GSM2940918_200400320088_R04C01	200400320088_R04C01	Oligodendroglioma, IDH-mutant and 1p/19q-codeleted	Oligodendroglioma, IDH-mutant and 1p/19q-codeleted	O IDH	O IDH	0	1	0.926	1	0.381922	0.735027	1	confirmation of diagnosis	O_IDH	0.320118	adultDG	0.999683	IDH	0.999671	O_IDH	0.996254	O_IDH	0.996251	0	1
GSM2941563_9741950085_R05C02	9741950085_R05C02	Anaplastic astrocytoma, IDH-mutant	Anaplastic astrocytoma, IDH-mutant	A IDH, HG	A IDH, HG	0	1	0.926	1	0.0467415	0.596856	1	confirmation of diagnosis	DMG_K27	0.218252	adultDG	0.585521	IDH	0.482118	A_IDH	0.421183	A_IDH_HG	0.406839	1	0
GSM2941304_3999875071_R06C01	3999875071_R06C01	Anaplastic oligodendroglioma, IDH-mutant and 1p/19q-codeleted	Anaplastic oligodendroglioma, IDH-mutant and 1p/19q-codeleted	O IDH	O IDH	0	1	0.925	1	0.642048	0.95317	1	confirmation of diagnosis	O_IDH	0.889298	adultDG	0.999928	IDH	0.999926	O_IDH	0.999764	O_IDH	0.999763	0	1
GSM2941719_9969477013_R04C01	9969477013_R04C01	Anaplastic astrocytoma, IDH-wildtype	Glioblastoma, IDH-wildtype	GBM, RTK II	GBM, MES	1	1	0.925	1	0.387107	0.771177	1	establishing new diagnosis	GBM_RTK2	0.820272	adultDG	0.984291	GBM	0.983669	GBM_RTK2	0.970073	GBM_RTK2	0.970073	0	1
GSM2941670_9878827225_R01C02	9878827225_R01C02	Anaplastic astrocytoma, IDH-wildtype	Glioblastoma, IDH-wildtype	GBM, MID	GBM, MID	0	1	0.925	1	0.0776892	0.592212	1	establishing new diagnosis	DMG_K27	0.676563	pedHGG	0.993344	pedHGG	0.993205	pedHGG_RTK1	0.992811	pedHGG_RTK1A	0.980615	1	0
GSM2941801_9969477107_R06C02	9969477107_R06C02	Diffuse astrocytoma, IDH-mutant	Diffuse astrocytoma, IDH-mutant	A IDH	A IDH	0	1	0.924	1	0.575433	0.913515	1	confirmation of diagnosis	A_IDH	0.967898	adultDG	0.999735	IDH	0.999721	A_IDH	0.999592	A_IDH_LG	0.997581	0	1
GSM2941717_9969477013_R02C02	9969477013_R02C02	Glioblastoma, IDH-wildtype	Glioblastoma, IDH-wildtype	GBM, MES	GBM, MES	0	1	0.924	1	0.216435	0.726239	1	confirmation of diagnosis	GBM_MES	0.832742	adultDG	0.997121	GBM	0.996985	GBM_MES	0.993935	GBM_MES_TYP	0.993109	0	1
GSM2941125_3998920147_R04C02	3998920147_R04C02	Rosette-forming glioneuronal tumor	Dysembryoplastic neuroepithelial tumour	LGG, DNT	LGG, PA PF	1	0	0.923	1	0.719669	0.884592	1	establishing new diagnosis			LGGNT	0.998676	PA	0.501425	PA_INF_FGFR	0.501023	PA_INF_FGFR	0.501023	NA	NA
GSM2941283_3999834118_R02C02	3999834118_R02C02	Anaplastic astrocytoma, IDH-mutant	Anaplastic astrocytoma, IDH-mutant	A IDH	A IDH	0	1	0.921	1	0.490314	0.865386	1	confirmation of diagnosis	A_IDH	0.958773	adultDG	0.99969	IDH	0.999673	A_IDH	0.99906	A_IDH_LG	0.998611	0	1
GSM2941263_3999834070_R03C01	3999834070_R03C01	Atypical meningioma	Atypical meningioma	MNG	MNG	0	1	0.921	1	0.267717	0.874748	1	confirmation of diagnosis			MNG	0.997892	MNG	0.997892	MNG_SMARCE1	0.972778	MNG_SMARCE1	0.972778	NA	NA
GSM2941487_9553932002_R06C02	9553932002_R06C02	CNS embryonal tumour, NOS	Glioblastoma, IDH-wildtype	GBM, MID	DMG, K27	1	1	0.919	1	0.163882	0.593912	1	establishing new diagnosis	DMG_K27	0.639092	pedHGG	0.951856	pedHGG	0.950954	pedHGG_RTK1	0.949379	pedHGG_RTK1B	0.902104	1	0
GSM2941073_3998909070_R04C02	3998909070_R04C02	Oligodendroglioma, IDH-mutant and 1p/19q-codeleted	Oligodendroglioma, IDH-mutant and 1p/19q-codeleted	O IDH	O IDH	0	1	0.918	1	0.463731	0.862275	1	confirmation of diagnosis	O_IDH	0.710141	adultDG	0.998418	IDH	0.998347	O_IDH	0.971139	O_IDH	0.971119	0	1
GSM2940741_10006823022_R04C02	10006823022_R04C02	Anaplastic astrocytoma, IDH-mutant	Anaplastic astrocytoma, IDH-mutant	A IDH	A IDH	0	1	0.917	1	0.746082	0.926864	1	confirmation of diagnosis	A_IDH	0.939985	adultDG	0.999299	IDH	0.999265	A_IDH	0.972681	A_IDH_LG	0.972341	0	1
GSM2941499_9553932054_R03C02	9553932054_R03C02	Schwannoma	Schwannoma	SCHW	SCHW	0	1	0.917	1	0.247288	0.746463	1	confirmation of diagnosis	SCHW	0.703802	CPNT	0.997465	SCHW	0.988545	SCHW	0.988443	SCHW	0.988443	0	1
GSM2941474_9534104007_R06C02	9534104007_R06C02	Diffuse astrocytoma, IDH-mutant	Diffuse astrocytoma, IDH-mutant	A IDH	A IDH	0	1	0.915	1	0.891399	0.97559	1	confirmation of diagnosis	A_IDH	0.915628	adultDG	0.997879	IDH	0.997797	A_IDH	0.715119	A_IDH_LG	0.71503	0	1
GSM2941188_3999078123_R03C01	3999078123_R03C01	Embryonal tumour with multilayered rosettes, C19MC-altered	Embryonal tumour with multilayered rosettes, C19MC-altered	ETMR	ETMR	0	1	0.914	1	0.136607	0.678498	1	confirmation of diagnosis	ETMR_C19MC	0.727811	Embryonal	0.866931	ETMR	0.859134	ETMR_C19MC	0.453354	ETMR_C19MC	0.453354	0	1
GSM2941621_9878820018_R01C02	9878820018_R01C02	Glioblastoma, IDH-wildtype	Glioblastoma, IDH-wildtype	GBM, RTK I	GBM, RTK I	0	1	0.913	1	0.213228	0.589356	1	confirmation of diagnosis	GBM_RTK1	0.477056	adultDG	0.997588	GBM	0.997443	GBM_RTK1	0.977928	GBM_RTK1	0.977928	0	1
GSM2941437_9513149129_R02C01	9513149129_R02C01	Anaplastic astrocytoma, IDH-mutant	Anaplastic astrocytoma, IDH-mutant	A IDH	A IDH	0	1	0.911	1	0.839574	0.975392	1	confirmation of diagnosis	O_IDH	0.694274	adultDG	0.996841	IDH	0.996725	O_IDH	0.726459	O_IDH	0.726427	0	1
GSM2940745_10006823024_R02C01	10006823024_R02C01	Diffuse astrocytoma, IDH-mutant	Diffuse astrocytoma, IDH-mutant	A IDH	A IDH	0	1	0.911	1	0.220914	0.722287	1	confirmation of diagnosis	A_IDH	0.80185	adultDG	0.987477	IDH	0.986802	A_IDH	0.978459	A_IDH_LG	0.97778	0	1
GSM2941608_9855358058_R02C02	9855358058_R02C02	Glioblastoma, IDH-wildtype	Glioblastoma, IDH-wildtype	GBM, MES	GBM, MES	0	1	0.911	1	0.153488	0.58797	1	confirmation of diagnosis	GBM_MES	0.889234	adultDG	0.998823	GBM	0.998773	GBM_MES	0.998456	GBM_MES_TYP	0.99839	0	1
GSM2940783_10006823144_R01C01	10006823144_R01C01	Pilocytic astrocytoma	Pilocytic astrocytoma	LGG, PA/GG ST	LGG, PA/GG ST	0	1	0.909	1	0.298798	0.778729	1	confirmation of diagnosis	PA_CORT	0.666062	LGGNT	0.896468	LG_GNT	0.463891	PA_CORT	0.373876	PA_CORT	0.373876	0	1
GSM2941726_9969477014_R04C02	9969477014_R04C02	Anaplastic astrocytoma, IDH-wildtype	Glioblastoma, IDH-wildtype	GBM, RTK II	GBM, RTK II	0	1	0.909	1	0.409291	0.514369	1	establishing new diagnosis	GBM_MES	0.256916	adultDG	0.984975	GBM	0.984028	GBM_RTK2	0.638159	GBM_RTK2	0.638159	1	1
GSM2941116_3998920094_R01C01	3998920094_R01C01	Glioblastoma, IDH-wildtype	Glioblastoma, IDH-wildtype	GBM, RTK II	GBM, RTK II	0	1	0.907	1	0.80803	0.976826	1	confirmation of diagnosis	GBM_RTK2	0.921902	adultDG	0.998257	GBM	0.998181	GBM_RTK2	0.991704	GBM_RTK2	0.991704	0	1
GSM2941748_9969477055_R06C01	9969477055_R06C01	Anaplastic astrocytoma, IDH-mutant	Anaplastic astrocytoma, IDH-mutant	A IDH	A IDH	0	1	0.905	1	0.895967	0.980678	1	confirmation of diagnosis	A_IDH	0.893982	adultDG	0.992432	IDH	0.992096	A_IDH	0.72535	A_IDH_LG	0.724934	0	1
GSM2941792_9969477102_R03C01	9969477102_R03C01	Anaplastic astrocytoma, IDH-mutant	Anaplastic astrocytoma, IDH-mutant	A IDH	A IDH	0	1	0.903	1	0.748399	0.957241	1	confirmation of diagnosis	A_IDH	0.877759	adultDG	0.997945	IDH	0.997863	A_IDH	0.955811	A_IDH_LG	0.955414	0	1
GSM2941143_3998998187_R02C01	3998998187_R02C01	CNS embryonal tumour, NOS	Glioblastoma, IDH-wildtype	GBM, RTK III	GBM, RTK III	0	1	0.902	1	0.190298	0.539382	1	establishing new diagnosis	pedHGG_MYCN	0.0457065	pedHGG	0.967781	pedHGG	0.966861	pedHGG_MYCN	0.961752	pedHGG_MYCN	0.961752	0	1
GSM2941136_3998998164_R01C02	3998998164_R01C02	Anaplastic astrocytoma, IDH-mutant	Anaplastic astrocytoma, IDH-mutant	A IDH	A IDH	0	1	0.901	1	0.61103	0.946171	1	confirmation of diagnosis	A_IDH	0.964965	adultDG	0.999496	IDH	0.999469	A_IDH	0.99802	A_IDH_LG	0.995224	0	1
GSM2941813_9969477123_R05C02	9969477123_R05C02	Diffuse astrocytoma, IDH-wildtype	Glioblastoma, IDH-wildtype	GBM, MES	GBM, MES	0	1	0.899	1	0.403465	0.856024	1	establishing new diagnosis	GBM_MES	0.937747	adultDG	0.997744	GBM	0.99758	GBM_MES	0.988983	GBM_MES_TYP	0.988901	0	1
GSM2941567_9741950095_R02C02	9741950095_R02C02	Glioblastoma, IDH-wildtype	Glioblastoma, IDH-wildtype	GBM, RTK II	GBM, MES	1	1	0.898	1	0.529124	0.857675	1	confirmation of diagnosis	GBM_RTK2	0.412132	adultDG	0.989425	GBM	0.988896	GBM_RTK2	0.965781	GBM_RTK2	0.965781	0	1
GSM2941346_9373551108_R01C01	9373551108_R01C01	Medulloblastoma, genetically defined, group 3	Medulloblastoma, genetically defined, group 3	MB, G3	MB, G4	1	1	0.896	1	0.462935	0.718113	1	confirmation and refinement of diagnosis	MB_G4	0.891716	MB	0.999779	MB_G34	0.999743	MB_G4	0.99273	MB_G34_V	0.9905	0	1
GSM2941805_9969477122_R02C02	9969477122_R02C02	Diffuse astrocytoma, IDH-mutant	Diffuse astrocytoma, IDH-mutant	A IDH	A IDH	0	1	0.895	1	0.82618	0.979294	1	confirmation of diagnosis	A_IDH	0.872284	adultDG	0.998803	IDH	0.998748	A_IDH	0.969554	A_IDH_LG	0.969257	0	1
GSM2941051_3998909026_R06C01	3998909026_R06C01	Diffuse astrocytoma, IDH-mutant	Diffuse astrocytoma, IDH-mutant	A IDH	A IDH	0	1	0.893	1	0.207601	0.634158	1	confirmation of diagnosis	A_IDH	0.741935	adultDG	0.986865	IDH	0.986083	A_IDH	0.973452	A_IDH_LG	0.97299	0	1
GSM2940940_3998523018_R05C02	3998523018_R05C02	Glioblastoma, IDH-mutant	Glioblastoma, IDH-mutant	A IDH, HG	A IDH, HG	0	1	0.892	1	0.637887	0.961482	1	confirmation of diagnosis	A_IDH	0.974486	adultDG	0.991477	IDH	0.99086	A_IDH	0.928442	A_IDH_HG	0.919275	0	1
GSM2940731_10003886256_R02C02	10003886256_R02C02	Pilocytic astrocytoma	Pilocytic astrocytoma	LGG, PA PF	LGG, PA PF	0	1	0.892	1	0.442229	0.858998	1	confirmation of diagnosis	PA_INF	0.75861	CTRL	0.286579	CTRL_REACTIVE	0.268851	CTRL_REACTIVE	0.268851	CTRL_REACTIVE	0.268851	1	1
GSM2941247_3999834063_R01C02	3999834063_R01C02	Anaplastic astrocytoma, IDH-mutant	Anaplastic astrocytoma, IDH-mutant	A IDH, HG	A IDH	1	1	0.892	1	0.333238	0.757953	1	confirmation of diagnosis	A_IDH	0.932954	adultDG	0.997529	IDH	0.997356	A_IDH	0.995647	A_IDH_HG	0.909453	0	1
GSM2940978_3998523057_R04C01	3998523057_R04C01	Diffuse astrocytoma, IDH-mutant	Diffuse astrocytoma, IDH-mutant	A IDH	A IDH	0	1	0.888	1	0.43245	0.875392	1	confirmation of diagnosis	A_IDH	0.914156	adultDG	0.986865	IDH	0.986303	A_IDH	0.836226	A_IDH_LG	0.833621	0	1
GSM2941164_3999002051_R02C02	3999002051_R02C02	Glioblastoma, IDH-wildtype	Glioblastoma, IDH-wildtype	GBM, RTK I	GBM, RTK II	1	1	0.885	1	0.760109	0.909819	1	confirmation of diagnosis	GBM_RTK1	0.799974	adultDG	0.996511	GBM	0.996439	GBM_RTK1	0.983009	GBM_RTK1	0.983009	0	1
GSM2940789_10006823144_R05C02	10006823144_R05C02	Pilocytic astrocytoma	Pilocytic astrocytoma	LGG, PA PF	LGG, PA PF	0	1	0.885	1	0.632351	0.941979	1	confirmation of diagnosis	PA_INF	0.951996	LGGNT	0.949338	PA	0.81073	PA_INF	0.765434	PA_INF	0.765434	0	1
GSM2941074_3998909072_R01C02	3998909072_R01C02	Glioblastoma, IDH-wildtype	Glioblastoma, IDH-wildtype	GBM, RTK I	GBM, RTK I	0	1	0.885	1	0.419165	0.69679	1	confirmation of diagnosis	GBM_RTK1	0.573018	adultDG	0.912084	GBM	0.91208	GBM_RTK1	0.911914	GBM_RTK1	0.911914	0	1
GSM2941032_3998568154_R03C01	3998568154_R03C01	Anaplastic ganglioglioma	Anaplastic ganglioglioma	PXA	PXA	0	1	0.883	1	0.468141	0.792519	1	no match to established class	PXA	0.794314	DG-MACC	0.891979	PXA	0.642791	PXA	0.642791	PXA	0.642791	0	1
GSM2941667_9878827210_R05C02	9878827210_R05C02	Anaplastic astrocytoma, IDH-mutant	Anaplastic astrocytoma, IDH-mutant	A IDH, HG	A IDH, HG	0	1	0.882	1	0.613996	0.945395	1	confirmation of diagnosis	A_IDH	0.992824	adultDG	0.995454	IDH	0.995212	A_IDH	0.95818	A_IDH_HG	0.498857	0	1
GSM2941531_9721366149_R06C01	9721366149_R06C01	Anaplastic astrocytoma, IDH-mutant	Anaplastic astrocytoma, IDH-mutant	A IDH	A IDH	0	1	0.882	1	0.636576	0.716886	1	confirmation of diagnosis	A_IDH	0.953661	adultDG	0.996651	IDH	0.996511	A_IDH	0.870862	A_IDH_LG	0.870491	0	1
GSM2941496_9553932030_R06C01	9553932030_R06C01	Anaplastic astrocytoma, IDH-wildtype	Glioblastoma, IDH-wildtype	GBM, MYCN	DMG, K27	1	1	0.881	1	0.302254	0.711362	1	establishing new diagnosis	DMG_K27	0.367195	pedHGG	1	DMG_H3K27	1	DMG_EGFR	1	DMG_EGFR	1	1	0
GSM2941569_9741950095_R03C02	9741950095_R03C02	Glioblastoma, IDH-wildtype	Glioblastoma, IDH-wildtype	GBM, RTK II	GBM, RTK II	0	1	0.879	1	0.487125	0.785744	1	confirmation of diagnosis	GBM_RTK2	0.557098	adultDG	0.990953	GBM	0.990369	GBM_RTK1	0.659731	GBM_RTK1	0.659731	1	1
GSM2941640_9878820127_R01C02	9878820127_R01C02	Anaplastic astrocytoma, IDH-wildtype	Glioblastoma, IDH-wildtype	GBM, RTK II	GBM, MES	1	1	0.878	1	0.315358	0.787507	1	establishing new diagnosis	GBM_MES	0.719892	adultDG	0.961198	GBM	0.958548	GBM_MES	0.566781	GBM_MES_TYP	0.566284	0	1
GSM2941471_9534104007_R03C01	9534104007_R03C01	Glioblastoma, IDH-mutant	Glioblastoma, IDH-mutant	A IDH	A IDH	0	1	0.877	1	0.85156	0.965101	1	confirmation of diagnosis	A_IDH	0.883334	adultDG	0.998267	IDH	0.99819	A_IDH	0.601307	A_IDH_LG	0.601227	0	1
GSM2941741_9969477022_R06C01	9969477022_R06C01	Glioblastoma, IDH-wildtype	Glioblastoma, IDH-wildtype	GBM, RTK II	GBM, RTK II	0	1	0.871	1	0.733172	0.964556	1	confirmation of diagnosis	GBM_RTK2	0.948596	adultDG	0.762611	GBM	0.754484	GBM_RTK2	0.693239	GBM_RTK2	0.693239	0	1
GSM2940785_10006823144_R03C01	10006823144_R03C01	Oligodendroglioma, IDH-mutant and 1p/19q-codeleted	Oligodendroglioma, IDH-mutant and 1p/19q-codeleted	O IDH	O IDH	0	1	0.871	1	0.234934	0.716754	1	confirmation of diagnosis	O_IDH	0.363705	adultDG	0.962505	IDH	0.960525	O_IDH	0.818598	O_IDH	0.815556	0	1
GSM2941757_9969477064_R06C01	9969477064_R06C01	Glioblastoma, IDH-wildtype	Glioblastoma, IDH-wildtype	GBM, MES	GBM, MES	0	1	0.87	1	0.258089	0.76792	1	confirmation of diagnosis	GBM_MES	0.877847	adultDG	0.994119	GBM	0.993907	GBM_MES	0.984848	GBM_MES_TYP	0.98472	0	1
GSM2941721_9969477013_R05C02	9969477013_R05C02	Diffuse astrocytoma, IDH-mutant	Diffuse astrocytoma, IDH-mutant	A IDH	A IDH	0	1	0.87	1	0.253996	0.760168	1	confirmation of diagnosis	A_IDH	0.83127	adultDG	0.969027	IDH	0.967107	A_IDH	0.947013	A_IDH_LG	0.942534	0	1
GSM2941648_9878820156_R01C01	9878820156_R01C01	Glioblastoma, IDH-wildtype	Glioblastoma, IDH-wildtype	GBM, RTK II	GBM, MES	1	1	0.866	1	0.40914	0.577183	1	confirmation of diagnosis	GBM_MES	0.309699	adultDG	0.995148	GBM	0.994882	GBM_RTK2	0.779786	GBM_RTK2	0.779786	1	1
GSM2941540_9741779119_R03C02	9741779119_R03C02	Anaplastic ependymoma	Pilocytic astrocytoma	LGG, PA PF	LGG, PA PF	0	1	0.86	1	0.666509	0.951844	1	establishing new diagnosis	PA_INF	0.938648	LGGNT	0.956014	PA	0.945185	PA_INF	0.785361	PA_INF	0.785361	0	1
GSM2941786_9969477100_R04C01	9969477100_R04C01	Glioblastoma, IDH-wildtype	Glioblastoma, IDH-wildtype	GBM, RTK I	GBM, RTK I	0	1	0.86	1	0.262187	0.622696	1	confirmation of diagnosis	GBM_RTK1	0.752865	adultDG	0.994327	GBM	0.993745	GBM_RTK1	0.984355	GBM_RTK1	0.984355	0	1
GSM2941110_3998919099_R01C01	3998919099_R01C01	Glioblastoma, IDH-wildtype	Glioblastoma, IDH-wildtype	GBM, RTK II	GBM, RTK II	0	1	0.858	1	0.644918	0.870252	1	confirmation of diagnosis	GBM_RTK2	0.355041	adultDG	0.997849	GBM	0.997729	GBM_RTK2	0.96156	GBM_RTK2	0.96156	0	1
GSM2941771_9969477079_R06C01	9969477079_R06C01	Glioblastoma, IDH-wildtype	Glioblastoma, IDH-wildtype	GBM, RTK II	GBM, RTK II	0	1	0.856	1	0.559968	0.922664	1	confirmation of diagnosis	GBM_RTK2	0.907302	adultDG	0.906998	GBM	0.896301	GBM_RTK2	0.869458	GBM_RTK2	0.869458	0	1
GSM2941645_9878820140_R04C01	9878820140_R04C01	Glioblastoma, IDH-wildtype	Glioblastoma, IDH-wildtype	GBM, MES	GBM, MES	0	1	0.856	1	0.130553	0.51212	1	confirmation of diagnosis	GBM_MES	0.817421	adultDG	0.998104	GBM	0.998033	GBM_MES	0.997947	GBM_MES_TYP	0.997662	0	1
GSM2941641_9878820140_R01C01	9878820140_R01C01	Anaplastic astrocytoma, IDH-mutant	Anaplastic astrocytoma, IDH-mutant	A IDH	A IDH	0	1	0.855	1	0.804035	0.916377	1	confirmation of diagnosis	A_IDH	0.96583	adultDG	0.998027	IDH	0.997939	A_IDH	0.930506	A_IDH_LG	0.929778	0	1
GSM2940985_3998523058_R03C01	3998523058_R03C01	Glioblastoma, IDH-wildtype	Glioblastoma, IDH-wildtype	GBM, RTK II	GBM, RTK II	0	1	0.855	1	0.685003	0.932615	1	confirmation of diagnosis	GBM_RTK2	0.785179	adultDG	0.995623	GBM	0.995411	GBM_RTK2	0.956072	GBM_RTK2	0.956072	0	1
GSM2941720_9969477013_R05C01	9969477013_R05C01	Oligodendroglioma, IDH-mutant and 1p/19q-codeleted	Oligodendroglioma, IDH-mutant and 1p/19q-codeleted	O IDH	O IDH	0	1	0.855	1	0.231406	0.681764	1	confirmation of diagnosis	O_IDH	0.201632	adultDG	0.969629	IDH	0.967567	O_IDH	0.729243	O_IDH	0.727747	0	1
GSM2941358_9376561062_R01C01	9376561062_R01C01	Pilocytic astrocytoma	Pilocytic astrocytoma	LGG, PA MID	LGG, PA MID	0	1	0.854	1	0.381579	0.56998	1	confirmation of diagnosis	PA_INF	0.324145	LGGNT	0.963408	PA	0.902843	PA_MID	0.748806	PA_MID	0.748806	1	1
GSM2941363_9379082039_R04C01	9379082039_R04C01	Glioblastoma, IDH-wildtype	Glioblastoma, IDH-wildtype	GBM, RTK II	GBM, RTK II	0	1	0.849	1	0.883876	0.990223	1	confirmation of diagnosis	GBM_RTK2	0.965982	adultDG	0.990368	GBM	0.990002	GBM_RTK2	0.975112	GBM_RTK2	0.975112	0	1
GSM2941500_9553932054_R04C01	9553932054_R04C01	Glioblastoma, IDH-wildtype	Glioblastoma, IDH-wildtype	GBM, RTK II	GBM, MES	1	1	0.849	1	0.352261	0.860543	1	confirmation of diagnosis	GBM_MES	0.884333	adultDG	0.923582	GBM	0.919273	GBM_RTK2	0.534108	GBM_RTK2	0.534108	1	1
GSM2940975_3998523057_R01C02	3998523057_R01C02	Meningioma	Meningioma	MNG	MNG	0	1	0.848	1	0.314943	0.707287	1	no match to established class	MNG_BEN	0.697423	MNG	0.999976	MNG	0.999976	MNG_BEN	0.999931	MNG_BEN_3	0.999682	0	1
GSM2941815_9969477124_R01C01	9969477124_R01C01	Medulloblastoma, genetically defined, SHH-activated	Medulloblastoma, genetically defined, SHH-activated	MB, SHH INF	MB, SHH INF	0	1	0.846	1	0.245573	0.849022	1	confirmation and refinement of diagnosis	MB_SHH_2	0.25792	MB	0.997128	MB_SHH	0.996623	MB_SHH_1	0.982324	MB_SHH_1	0.982324	1	1
GSM2941421_9444375028_R06C01	9444375028_R06C01	Anaplastic astrocytoma, IDH-mutant	Anaplastic astrocytoma, IDH-mutant	A IDH	A IDH	0	1	0.845	1	0.306692	0.759467	1	confirmation of diagnosis	A_IDH	0.753803	adultDG	0.9486	IDH	0.945977	A_IDH	0.838996	A_IDH_LG	0.828868	0	1
GSM2941232_3999547142_R01C01	3999547142_R01C01	Atypical teratoid/rhabdoid tumour	Atypical teratoid/rhabdoid tumour	ATRT, MYC	ATRT, MYC	0	1	0.845	1	0.350754	0.605019	1	confirmation of diagnosis	ATRT_MYC	0.581256	Embryonal	0.951361	ATRT	0.945599	ATRT_MYC	0.881337	ATRT_MYC	0.881337	0	1
GSM2941690_9878827240_R05C01	9878827240_R05C01	Oligodendroglioma, IDH-mutant and 1p/19q-codeleted	Oligodendroglioma, IDH-mutant and 1p/19q-codeleted	O IDH	O IDH	0	1	0.843	1	0.307445	0.589546	1	confirmation of diagnosis	A_IDH	0.234192	adultDG	0.988621	IDH	0.987968	O_IDH	0.922528	O_IDH	0.922025	1	0
GSM2941724_9969477014_R03C02	9969477014_R03C02	Medulloblastoma, genetically defined, group 4	Medulloblastoma, genetically defined, group 4	MB, G4	MB, G4	0	1	0.842	1	0.587426	0.865188	1	confirmation and refinement of diagnosis	MB_G4	0.921626	MB	0.992202	MB_G34	0.991111	MB_G4	0.948778	MB_G34_V	0.856413	0	1
GSM2940809_101231000014_R02C01	101231000014_R02C01	Oligodendroglioma, IDH-mutant and 1p/19q-codeleted	Oligodendroglioma, IDH-mutant and 1p/19q-codeleted	O IDH	O IDH	0	1	0.842	1	0.162262	0.612694	1	confirmation of diagnosis	O_IDH	0.540825	adultDG	0.816918	IDH	0.809527	O_IDH	0.757884	O_IDH	0.657149	0	1
GSM2941796_9969477104_R01C01	9969477104_R01C01	Glioblastoma, IDH-wildtype	Glioblastoma, IDH-wildtype	GBM, RTK II	GBM, MES	1	1	0.837	2	0.416173	0.87733	1	confirmation of diagnosis	GBM_MES	0.069746	adultDG	0.986471	GBM	0.985703	GBM_RTK2	0.856348	GBM_RTK2	0.856348	1	1
GSM2941149_3999002044_R02C02	3999002044_R02C02	Meningioma	Meningioma	MNG	MNG	0	1	0.837	2	0.370723	0.722301	1	no match to established class	MNG_BEN	0.717947	MNG	0.999999	MNG	0.999999	MNG_BEN	0.999995	MNG_BEN_3	0.999983	0	1
GSM2941274_3999834104_R02C02	3999834104_R02C02	Anaplastic oligodendroglioma, IDH-mutant and 1p/19q-codeleted	Anaplastic oligodendroglioma, IDH-mutant and 1p/19q-codeleted	O IDH	O IDH	0	1	0.835	2	0.849776	0.986803	1	confirmation of diagnosis	A_IDH	0.244061	adultDG	0.987197	IDH	0.98491	O_IDH	0.793332	O_IDH	0.79149	1	0
GSM2941005_3998546129_R06C01	3998546129_R06C01	Diffuse astrocytoma, IDH-mutant	Diffuse astrocytoma, IDH-mutant	A IDH	A IDH	0	1	0.834	2	0.222085	0.765388	1	confirmation of diagnosis	A_IDH	0.856609	adultDG	0.932041	IDH	0.928713	O_IDH	0.846052	OLIGOSARC_IDH	0.678789	1	1
GSM2941322_9297949139_R06C02	9297949139_R06C02	Medulloblastoma, genetically defined, SHH-activated	Medulloblastoma, genetically defined, SHH-activated	MB, SHH CHL AD	MB, SHH INF	1	1	0.833	2	0.434585	0.860825	1	confirmation and refinement of diagnosis	MB_SHH_1	0.325775	MB	0.977173	MB_SHH	0.972446	MB_SHH_3	0.460649	MB_SHH_3	0.460649	1	1
GSM2941076_3998909072_R03C02	3998909072_R03C02	Glioblastoma, IDH-wildtype	Glioblastoma, IDH-wildtype	GBM, MYCN	GBM, RTK II	1	1	0.832	2	0.564044	0.904891	1	confirmation of diagnosis	GBM_RTK2	0.419981	pedHGG	0.704093	pedHGG	0.672757	pedHGG_AB	0.507998	pedHGG_A	0.493579	1	1
GSM2941044_3998568167_R03C01	3998568167_R03C01	Glioblastoma, IDH-wildtype	Glioblastoma, IDH-wildtype	MB, SHH CHL AD	MB, SHH CHL AD	0	1	0.83	2	0.531721	0.938447	1	no match to established class	MB_SHH_3	0.80886	MB	0.802253	MB_SHH	0.78787	MB_SHH_3	0.663251	MB_SHH_3	0.663251	0	1
GSM2941586_9855358001_R03C02	9855358001_R03C02	Medulloblastoma, genetically defined, group 4	Medulloblastoma, genetically defined, group 4	MB, G4	MB, G3	1	1	0.829	2	0.530178	0.755824	1	confirmation and refinement of diagnosis	MB_G4	0.906837	MB	0.999981	MB_G34	0.999979	MB_G4	0.998911	MB_G34_V	0.998658	0	1
GSM2940949_3998523030_R02C02	3998523030_R02C02	Glioblastoma, IDH-wildtype	Glioblastoma, IDH-wildtype	GBM, RTK I	GBM, RTK II	1	1	0.826	2	0.603659	0.906536	1	confirmation of diagnosis	GBM_RTK2	0.560974	adultDG	0.981928	GBM	0.981062	GBM_RTK2	0.810299	GBM_RTK2	0.810299	0	1
GSM2941548_9741950008_R05C01	9741950008_R05C01	Medulloblastoma, genetically defined, group 3	Medulloblastoma, genetically defined, group 3	MB, G3	MB, G3	0	1	0.825	2	0.73587	0.923324	1	confirmation and refinement of diagnosis	MB_G4	0.959772	MB	0.999951	MB_G34	0.999946	MB_G4	0.99517	MB_G34_V	0.99384	0	1
GSM2941697_9968646118_R04C02	9968646118_R04C02	Glioblastoma, IDH-wildtype	Glioblastoma, IDH-wildtype	GBM, MES	GBM, RTK II	1	1	0.825	2	0.590756	0.869511	1	confirmation of diagnosis	GBM_MES	0.417172	adultDG	0.99908	GBM	0.999036	GBM_MES	0.9107	GBM_MES_TYP	0.910567	0	1
GSM2941618_9878820017_R02C01	9878820017_R02C01	Glioblastoma, IDH-wildtype	Glioblastoma, IDH-wildtype	GBM, RTK I	GBM, RTK I	0	1	0.824	2	0.852622	0.984407	1	confirmation of diagnosis	GBM_RTK1	0.933546	adultDG	0.983077	GBM	0.98264	GBM_RTK1	0.977616	GBM_RTK1	0.977616	0	1
GSM2941658_9878827209_R06C02	9878827209_R06C02	Glioblastoma, IDH-wildtype	Glioblastoma, IDH-wildtype	GBM, RTK II	GBM, RTK II	0	1	0.822	2	0.843021	0.981392	1	confirmation of diagnosis	GBM_RTK2	0.874656	adultDG	0.989847	GBM	0.989438	GBM_RTK2	0.60866	GBM_RTK2	0.60866	0	1
GSM2941587_9855358001_R04C01	9855358001_R04C01	Glioblastoma, IDH-wildtype	Glioblastoma, IDH-wildtype	GBM, RTK II	GBM, RTK II	0	1	0.821	2	0.572081	0.941837	1	confirmation of diagnosis	GBM_RTK1	0.184776	adultDG	0.87313	GBM	0.872793	GBM_RTK1	0.522654	GBM_RTK1	0.522654	0	1
GSM2940917_200400320088_R03C02	200400320088_R03C02	Anaplastic pleomorphic xanthoastrocytoma	Glioblastoma, IDH-wildtype	GBM, MES	GBM, MES	0	1	0.821	2	0.199253	0.700164	1	establishing new diagnosis	GBM_MES	0.908412	adultDG	0.977956	GBM	0.977587	GBM_MES	0.975547	GBM_MES_TYP	0.785166	0	1
GSM2941393_9407201030_R05C01	9407201030_R05C01	Glioblastoma, IDH-wildtype	Glioblastoma, IDH-wildtype	PXA	PXA	0	1	0.816	2	0.416259	0.832908	1	no match to established class	PXA	0.841978	DG-MACC	0.984744	PXA	0.699711	PXA	0.699711	PXA	0.699711	0	1
GSM2941269_3999834094_R02C02	3999834094_R02C02	Anaplastic astrocytoma, IDH-mutant	Anaplastic astrocytoma, IDH-mutant	A IDH	A IDH	0	1	0.813	2	0.718866	0.952108	1	confirmation of diagnosis	A_IDH	0.781642	adultDG	0.990604	IDH	0.990228	A_IDH	0.574595	A_IDH_LG	0.573147	0	1
GSM2940844_200325530103_R03C02	200325530103_R03C02	Anaplastic ganglioglioma	Anaplastic ganglioglioma	ANA PA	DMG, K27	1	0	0.809	2	0.184995	0.556577	1	no match to established class	DMG_K27	0.32463	adultDG	0.544808	GBM	0.529232	GBM_MES	0.486274	GBM_MES_TYP	0.256311	1	0
GSM2941026_3998567088_R03C01	3998567088_R03C01	Anaplastic astrocytoma, IDH-mutant	Anaplastic astrocytoma, IDH-mutant	A IDH	A IDH	0	1	0.808	2	0.590596	0.949665	1	confirmation of diagnosis	A_IDH	0.869835	adultDG	0.996542	IDH	0.996414	A_IDH	0.943641	A_IDH_LG	0.943244	0	1
GSM2940729_10003886253_R04C02	10003886253_R04C02	CNS embryonal tumour, NOS	Glioblastoma, IDH-wildtype	GBM, MYCN	GBM, MYCN	0	1	0.808	2	0.132663	0.544329	1	establishing new diagnosis	pedHGG_MYCN	0.596135	pedHGG	0.934003	pedHGG	0.930854	pedHGG_MYCN	0.752289	pedHGG_MYCN	0.752289	0	1
GSM2941301_3999875071_R04C02	3999875071_R04C02	Diffuse astrocytoma, IDH-mutant	Diffuse astrocytoma, IDH-mutant	A IDH	A IDH	0	1	0.799	2	0.764729	0.937694	1	confirmation of diagnosis	A_IDH	0.943565	adultDG	0.998628	IDH	0.998536	A_IDH	0.991516	A_IDH_LG	0.943794	0	1
GSM2941405_9420867122_R01C02	9420867122_R01C02	Diffuse astrocytoma, IDH-mutant	Diffuse astrocytoma, IDH-mutant	A IDH	A IDH	0	1	0.795	2	0.667367	0.960082	1	confirmation of diagnosis	A_IDH	0.965465	adultDG	0.99763	IDH	0.997499	A_IDH	0.986238	A_IDH_LG	0.980725	0	1
GSM2941603_9855358035_R06C02	9855358035_R06C02	Medulloblastoma, genetically defined, SHH-activated	Medulloblastoma, genetically defined, SHH-activated	MB, SHH INF	MB, SHH CHL AD	1	1	0.795	2	0.532507	0.71493	1	confirmation and refinement of diagnosis	MB_SHH_1	0.70771	MB	0.9991	MB_SHH	0.99888	MB_SHH_1	0.982901	MB_SHH_1	0.982901	0	1
GSM2940958_3998523031_R02C01	3998523031_R02C01	Medulloblastoma, genetically defined, SHH-activated	Medulloblastoma, genetically defined, SHH-activated	MB, SHH CHL AD	MB, SHH CHL AD	0	1	0.794	2	0.426103	0.716906	1	confirmation and refinement of diagnosis	MB_SHH_3	0.3533	MB	0.998982	MB_SHH	0.998723	MB_SHH_3	0.53995	MB_SHH_3	0.53995	0	1
GSM2941466_9533774097_R03C02	9533774097_R03C02	Medulloblastoma, genetically defined, SHH-activated	Medulloblastoma, genetically defined, SHH-activated	MB, SHH INF	MB, SHH INF	0	1	0.791	2	0.480174	0.855539	1	confirmation and refinement of diagnosis	MB_SHH_2	0.364495	MB	0.999306	MB_SHH	0.999092	MB_SHH_3	0.67268	MB_SHH_3	0.67268	1	1
GSM2941335_9370847051_R01C02	9370847051_R01C02	CNS embryonal tumour, NOS	Glioblastoma, IDH-wildtype	GBM, RTK II	GBM, RTK II	0	1	0.791	2	0.42822	0.889367	1	establishing new diagnosis	GBM_MES	0.314995	adultDG	0.999857	GBM	0.999847	GBM_PNC	0.999835	GBM_PNC	0.999835	1	1
GSM2941000_3998546129_R03C02	3998546129_R03C02	Anaplastic astrocytoma, IDH-mutant	Anaplastic astrocytoma, IDH-mutant	A IDH, HG	A IDH, HG	0	1	0.789	2	0.392735	0.799312	1	confirmation of diagnosis	A_IDH	0.963816	adultDG	0.948652	IDH	0.94274	A_IDH	0.925229	A_IDH_HG	0.629498	0	1
GSM2941067_3998909062_R03C01	3998909062_R03C01	Anaplastic oligodendroglioma, IDH-mutant and 1p/19q-codeleted	Anaplastic oligodendroglioma, IDH-mutant and 1p/19q-codeleted	O IDH	O IDH	0	1	0.789	2	0.232297	0.649861	1	confirmation of diagnosis	O_IDH	0.203314	adultDG	0.956703	IDH	0.954582	O_IDH	0.766778	O_IDH	0.765427	0	1
GSM2941171_3999078080_R04C02	3999078080_R04C02	Glioblastoma, IDH-wildtype	Glioblastoma, IDH-wildtype	GBM, RTK II	GBM, MES	1	1	0.785	2	0.559572	0.81861	1	confirmation of diagnosis	GBM_MES	0.82487	adultDG	0.930805	GBM	0.928063	GBM_RTK2	0.789459	GBM_RTK2	0.789459	1	1
GSM2941427_9444375113_R01C01	9444375113_R01C01	Glioblastoma, IDH-wildtype	Glioblastoma, IDH-wildtype	GBM, RTK I	GBM, RTK II	1	1	0.784	2	0.580123	0.771502	1	confirmation of diagnosis	GBM_RTK1	0.82671	adultDG	0.750305	GBM	0.700512	GBM_RTK1	0.661304	GBM_RTK1	0.661304	0	1
GSM2940817_200277210056_R04C01	200277210056_R04C01	Medulloblastoma, genetically defined, SHH-activated	Medulloblastoma, genetically defined, SHH-activated	MB, SHH CHL AD	MB, SHH CHL AD	0	1	0.781	2	0.334565	0.719553	1	confirmation and refinement of diagnosis	MB_SHH_3	0.727208	MB	0.961893	MB_SHH	0.95516	MB_SHH_3	0.646774	MB_SHH_3	0.646774	0	1
GSM2940764_10006823122_R03C01	10006823122_R03C01	Diffuse astrocytoma, IDH-wildtype	Glioblastoma, IDH-wildtype	GBM, MES	GBM, MES	0	1	0.781	2	0.165419	0.583164	1	establishing new diagnosis	GBM_MES	0.821976	adultDG	0.992719	GBM	0.992398	GBM_MES	0.962858	GBM_MES_TYP	0.962648	0	1
GSM2941605_9855358056_R03C02	9855358056_R03C02	Glioblastoma, IDH-wildtype	Glioblastoma, IDH-wildtype	GBM, RTK II	GBM, RTK II	0	1	0.778	2	0.499619	0.888732	1	confirmation of diagnosis	GBM_RTK2	0.525714	adultDG	0.981052	GBM	0.979637	GBM_PNC	0.975112	GBM_PNC	0.975112	1	1
GSM2941292_3999875056_R02C01	3999875056_R02C01	Glioblastoma, IDH-wildtype	Glioblastoma, IDH-wildtype	GBM, RTK II	GBM, RTK II	0	1	0.775	2	0.485572	0.914938	1	confirmation of diagnosis	GBM_RTK2	0.0561302	adultDG	0.803687	GBM	0.803143	GBM_RTK2	0.759824	GBM_RTK2	0.759824	0	1
GSM2941172_3999078080_R05C02	3999078080_R05C02	Glioblastoma, IDH-wildtype	Glioblastoma, IDH-wildtype	GBM, RTK II	GBM, RTK II	0	1	0.774	2	0.497251	0.858905	1	confirmation of diagnosis	GBM_RTK1	0.207188	adultDG	0.941583	GBM	0.940617	GBM_RTK2	0.475228	GBM_RTK2	0.475228	1	1
GSM2941379_9406921148_R02C01	9406921148_R02C01	Anaplastic ependymoma	Anaplastic ependymoma	EPN, PF A	EPN, PF A	0	1	0.772	2	0.730199	0.950814	1	no match to established class	EPN_PFA_1	0.871537	EPN	0.997548	EPN_PFA	0.995195	EPN_PFA_1	0.990979	EPN_PFA_1C	0.985546	0	1
GSM2941804_9969477108_R05C02	9969477108_R05C02	CNS embryonal tumour, NOS	CNS embryonal tumour, NOS	MB, G3	MB, G3	0	1	0.772	2	0.255224	0.542683	1	no match to established class	MB_G4	0.114497	MB	0.648816	MB_G34	0.618689	MB_G4	0.568604	MB_G34_VII	0.567515	0	1
GSM2941652_9878820156_R03C01	9878820156_R03C01	Anaplastic astrocytoma, IDH-mutant	Anaplastic astrocytoma, IDH-mutant	A IDH, HG	A IDH	1	1	0.77	2	0.583798	0.842579	1	confirmation of diagnosis	A_IDH	0.959724	adultDG	0.99739	IDH	0.997017	A_IDH	0.98359	A_IDH_LG	0.917442	0	1
GSM2941360_9376561062_R03C01	9376561062_R03C01	Anaplastic astrocytoma, IDH-mutant	Anaplastic astrocytoma, IDH-mutant	A IDH, HG	A IDH	1	1	0.77	2	0.417612	0.878973	1	confirmation of diagnosis	A_IDH	0.952357	adultDG	0.991331	IDH	0.990474	A_IDH	0.973112	A_IDH_HG	0.882487	0	1
GSM2941284_3999834118_R05C02	3999834118_R05C02	Glioblastoma, IDH-wildtype	Glioblastoma, IDH-wildtype	GBM, MES	GBM, MES	0	1	0.768	2	0.200451	0.708484	1	confirmation of diagnosis	GBM_MES	0.83757	adultDG	0.946852	GBM	0.946014	GBM_MES	0.944673	GBM_MES_TYP	0.906434	0	1
GSM2940995_3998546129_R01C01	3998546129_R01C01	Glioblastoma, IDH-wildtype	Glioblastoma, IDH-wildtype	GBM, MES	GBM, MES	0	1	0.767	2	0.455303	0.89856	1	confirmation of diagnosis	GBM_MES	0.927523	adultDG	0.994671	GBM	0.994431	GBM_MES	0.95729	GBM_MES_TYP	0.957032	0	1
GSM2940919_200400320088_R05C01	200400320088_R05C01	Melanocytoma	Melanocytoma	MELCYT	MELCYT	0	1	0.765	2	0.101959	0.506642	1	no match to established class	MELN	0.477808	MELN	0.97701	MELN	0.97701	MELN	0.97701	MELN	0.97701	0	1
GSM2941132_3998998159_R05C01	3998998159_R05C01	Glioblastoma, IDH-wildtype	Glioblastoma, IDH-wildtype	GBM, RTK I	GBM, RTK I	0	1	0.764	2	0.77393	0.976712	1	confirmation of diagnosis	GBM_RTK1	0.982431	adultDG	0.999858	GBM	0.999837	GBM_RTK1	0.999556	GBM_RTK1	0.999556	0	1
GSM2940931_200486890026_R04C01	200486890026_R04C01	Anaplastic astrocytoma, IDH-mutant	Anaplastic astrocytoma, IDH-mutant	A IDH	A IDH	0	1	0.763	2	0.386285	0.864051	1	confirmation of diagnosis	A_IDH	0.936346	adultDG	0.989333	IDH	0.988695	A_IDH	0.946771	A_IDH_LG	0.858026	0	1
GSM2941120_3998920120_R03C01	3998920120_R03C01	Glioblastoma, IDH-wildtype	Glioblastoma, IDH-wildtype	GBM, RTK II	GBM, MES	1	1	0.762	2	0.390087	0.87033	1	confirmation of diagnosis	GBM_MES	0.810642	adultDG	0.98105	GBM	0.980177	GBM_MES	0.818567	GBM_MES_TYP	0.818194	0	1
GSM2940800_10006823165_R03C01	10006823165_R03C01	Medulloblastoma, genetically defined, group 4	Medulloblastoma, genetically defined, group 4	MB, G4	MB, G4	0	1	0.761	2	0.581797	0.634494	1	no match to established class	MB_G4	0.843993	MB	0.998977	MB_G34	0.998828	MB_G4	0.988511	MB_G34_V	0.947479	0	1
GSM2941627_9878820018_R05C02	9878820018_R05C02	Anaplastic oligodendroglioma, IDH-mutant and 1p/19q-codeleted	Anaplastic oligodendroglioma, IDH-mutant and 1p/19q-codeleted	O IDH	O IDH	0	1	0.757	2	0.226434	0.655237	1	confirmation of diagnosis	A_IDH	0.0548226	adultDG	0.986014	IDH	0.985367	O_IDH	0.783672	O_IDH	0.766593	1	0
GSM2941336_9370847051_R02C02	9370847051_R02C02	CNS embryonal tumour, NOS	Glioblastoma, IDH-wildtype	GBM, RTK II	GBM, RTK II	0	1	0.756	2	0.819177	0.962899	1	establishing new diagnosis	GBM_RTK2	0.89938	adultDG	0.913051	GBM	0.910803	GBM_RTK2	0.843016	GBM_RTK2	0.843016	0	1
GSM2941318_9296930017_R06C02	9296930017_R06C02	Anaplastic astrocytoma, IDH-mutant	Anaplastic astrocytoma, IDH-mutant	A IDH	A IDH	0	1	0.756	2	0.721507	0.916522	1	confirmation of diagnosis	A_IDH	0.978205	adultDG	0.998156	IDH	0.99807	A_IDH	0.969309	A_IDH_LG	0.966168	0	1
GSM2940753_10006823069_R01C02	10006823069_R01C02	Anaplastic ependymoma	Anaplastic ependymoma	EPN, PF A	EPN, PF A	0	1	0.752	2	0.507721	0.939566	1	no match to established class	EPN_PFA_1	0.913217	EPN	0.724222	EPN_PFA	0.662359	EPN_PFA_1	0.633914	EPN_PFA_1B	0.262216	0	1
GSM2941595_9855358026_R04C02	9855358026_R04C02	Glioblastoma, IDH-wildtype	Glioblastoma, IDH-wildtype	GBM, MES	GBM, RTK II	1	1	0.752	2	0.588894	0.69833	1	confirmation of diagnosis	GBM_RTK2	0.304436	adultDG	0.998707	GBM	0.998638	GBM_MES	0.60044	GBM_MES_TYP	0.600338	1	1
GSM2941650_9878820156_R02C01	9878820156_R02C01	Choroid plexus papilloma	Choroid plexus papilloma	PLEX, PED A	PLEX, PED B	1	1	0.751	2	0.444076	0.874179	1	confirmation of diagnosis	CPT B	0.363867	PLEXUS	0.96501	PLEXUS	0.96501	CPT A	0.819414	CPT_PED_A	0.81775	1	1
GSM2941210_3999100100_R03C02	3999100100_R03C02	Glioblastoma, IDH-wildtype	Glioblastoma, IDH-wildtype	GBM, RTK II	GBM, RTK II	0	1	0.748	2	0.568029	0.912667	1	confirmation of diagnosis	GBM_RTK1	0.434115	adultDG	0.995144	GBM	0.994886	GBM_PNC	0.994354	GBM_PNC	0.994354	1	1
GSM2941799_9969477107_R03C02	9969477107_R03C02	Glioblastoma, IDH-wildtype	Glioblastoma, IDH-wildtype	GBM, MES	GBM, MES	0	1	0.748	2	0.249712	0.64276	1	confirmation of diagnosis	GBM_MES	0.876489	adultDG	0.980599	GBM	0.979777	GBM_MES	0.962624	GBM_MES_TYP	0.962418	0	1
GSM2941302_3999875071_R05C01	3999875071_R05C01	Glioblastoma, IDH-wildtype	Glioblastoma, IDH-wildtype	GBM, MES	GBM, MES	0	1	0.745	2	0.540219	0.87751	1	confirmation of diagnosis	GBM_MES	0.834956	adultDG	0.988312	GBM	0.98781	GBM_MES	0.877461	GBM_MES_TYP	0.876676	0	1
GSM2941736_9969477018_R06C01	9969477018_R06C01	Anaplastic astrocytoma, IDH-mutant	Anaplastic astrocytoma, IDH-mutant	A IDH, HG	A IDH	1	1	0.744	2	0.481169	0.612433	1	confirmation of diagnosis	A_IDH	0.982145	adultDG	0.997781	IDH	0.997583	A_IDH	0.996034	A_IDH_HG	0.759955	0	1
GSM2941654_9878820156_R05C01	9878820156_R05C01	Glioblastoma, IDH-wildtype	Glioblastoma, IDH-wildtype	GBM, MES	LGG, GG	1	0	0.744	2	0.147627	0.566928	1	no match to established class	GBM_MES	0.034696	adultDG	0.434741	GBM	0.424711	GBM_MES	0.392946	GBM_MES_TYP	0.390001	0	1
GSM2941270_3999834094_R03C01	3999834094_R03C01	Glioblastoma, IDH-wildtype	Glioblastoma, IDH-wildtype	GBM, RTK II	GBM, RTK II	0	1	0.738	2	0.83706	0.977506	1	confirmation of diagnosis	GBM_RTK2	0.551579	adultDG	0.966351	GBM	0.964113	GBM_RTK2	0.591022	GBM_RTK2	0.591022	0	1
GSM2941071_3998909070_R02C02	3998909070_R02C02	Glioblastoma, IDH-wildtype	Glioblastoma, IDH-wildtype	GBM, RTK II	GBM, RTK II	0	1	0.735	2	0.580268	0.784106	1	confirmation of diagnosis	GBM_RTK1	0.907841	adultDG	0.968854	GBM	0.966511	GBM_RTK1	0.906701	GBM_RTK1	0.906701	0	1
GSM2941461_9533774041_R02C01	9533774041_R02C01	Anaplastic oligodendroglioma, IDH-mutant and 1p/19q-codeleted	Anaplastic oligodendroglioma, IDH-mutant and 1p/19q-codeleted	O IDH	O IDH	0	1	0.734	2	0.413337	0.892433	1	confirmation of diagnosis	O_IDH	0.286885	adultDG	0.997441	IDH	0.997257	O_IDH	0.980664	O_IDH	0.978113	0	1
GSM2941807_9969477122_R04C01	9969477122_R04C01	Glioblastoma, IDH-wildtype	Glioblastoma, IDH-wildtype	GBM, RTK I	GBM, RTK II	1	1	0.731	2	0.578119	0.896333	1	confirmation of diagnosis	GBM_RTK1	0.478843	adultDG	0.999544	GBM	0.999534	GBM_RTK1	0.998886	GBM_RTK1	0.998886	0	1
GSM2941203_3999095104_R04C01	3999095104_R04C01	Anaplastic astrocytoma, IDH-mutant	Anaplastic astrocytoma, IDH-mutant	A IDH, HG	A IDH	1	1	0.731	2	0.466104	0.881421	1	confirmation of diagnosis	A_IDH	0.963868	adultDG	0.998982	IDH	0.998909	A_IDH	0.998204	A_IDH_HG	0.954631	0	1
GSM2941267_3999834070_R06C01	3999834070_R06C01	Glioblastoma, IDH-wildtype	Glioblastoma, IDH-wildtype	GBM, RTK II	GBM, RTK I	1	1	0.724	2	0.469837	0.874983	1	confirmation of diagnosis	GBM_RTK1	0.786284	adultDG	0.982953	GBM	0.980614	GBM_RTK1	0.951758	GBM_RTK1	0.951758	0	1
GSM2941326_9305651095_R03C02	9305651095_R03C02	Pilocytic astrocytoma	Pilocytic astrocytoma	ANA PA	LGG, PA PF	1	1	0.723	2	0.373332	0.789468	1	no match to established class	PA_INF	0.752735	CTRL	0.543645	CTRL_REACTIVE	0.542387	CTRL_REACTIVE	0.542387	CTRL_REACTIVE	0.542387	1	1
GSM2941350_9374342010_R05C01	9374342010_R05C01	Anaplastic astrocytoma, IDH-mutant	Anaplastic astrocytoma, IDH-mutant	A IDH	A IDH	0	1	0.721	2	0.720462	0.960254	1	confirmation of diagnosis	A_IDH	0.986516	adultDG	0.999724	IDH	0.999709	A_IDH	0.999275	A_IDH_LG	0.987049	0	1
GSM2941600_9855358031_R01C01	9855358031_R01C01	Pilocytic astrocytoma	Pilocytic astrocytoma	LGG, PA PF	LGG, PA PF	0	1	0.718	2	0.839439	0.983663	1	no match to established class	PA_INF	0.978558	LGGNT	0.803332	PA	0.728561	PA_INF	0.624347	PA_INF	0.624347	0	1
GSM2941180_3999078120_R04C02	3999078120_R04C02	Anaplastic astrocytoma, IDH-wildtype	Anaplastic astrocytoma, IDH-wildtype	LGG, PA PF	LGG, PA PF	0	1	0.709	2	0.60236	0.901009	1	no match to established class	PA_INF	0.824937	LGGNT	0.597969	PA	0.299165	PA_INF	0.244423	PA_INF	0.244423	0	1
GSM2941006_3998546129_R06C02	3998546129_R06C02	Medulloblastoma, genetically defined, SHH-activated	Medulloblastoma, genetically defined, SHH-activated	MB, SHH CHL AD	MB, SHH CHL AD	0	1	0.705	2	0.81467	0.985797	1	confirmation and refinement of diagnosis	MB_SHH_4	0.829693	MB	0.990937	MB_SHH	0.988579	MB_SHH_4	0.945564	MB_SHH_4	0.945564	0	1
GSM2941055_3998909027_R06C02	3998909027_R06C02	Glioblastoma, IDH-wildtype	Glioblastoma, IDH-wildtype	DMG, K27	DMG, K27	0	1	0.692	2	0.553246	0.663367	1	no match to established class	DMG_K27	0.678479	pedHGG	0.997565	pedHGG	0.993101	pedHGG_RTK1	0.993062	pedHGG_RTK1C	0.992344	1	0
GSM2941743_9969477041_R03C02	9969477041_R03C02	Anaplastic astrocytoma, IDH-mutant	Anaplastic astrocytoma, IDH-mutant	A IDH, HG	A IDH, HG	0	1	0.691	2	0.598823	0.64728	1	confirmation of diagnosis	A_IDH	0.941548	adultDG	0.99795	IDH	0.997794	A_IDH	0.988214	A_IDH_HG	0.70173	0	1
GSM2941492_9553932010_R06C02	9553932010_R06C02	Anaplastic pleomorphic xanthoastrocytoma	Anaplastic pleomorphic xanthoastrocytoma	PXA	PXA	0	1	0.688	2	0.271026	0.819357	1	no match to established class			CPNT	0.482672	MPNST	0.443853	MPNST_ATYP	0.427896	MPNST_ATYP	0.427896	NA	NA
GSM2941262_3999834070_R02C02	3999834070_R02C02	Glioblastoma, IDH-wildtype	Glioblastoma, IDH-wildtype	GBM, RTK II	GBM, RTK II	0	1	0.686	2	0.40299	0.72761	1	confirmation of diagnosis	GBM_RTK1	0.761689	adultDG	0.999133	GBM	0.999072	GBM_RTK1	0.99641	GBM_RTK1	0.99641	0	1
GSM2941327_9305651095_R06C01	9305651095_R06C01	Medulloblastoma, genetically defined, group 4	Medulloblastoma, genetically defined, group 4	MB, G4	MB, G4	0	1	0.68	2	0.71743	0.951863	1	confirmation and refinement of diagnosis	MB_G4	0.745624	MB	0.999996	MB_G34	0.999996	MB_G4	0.999418	MB_G34_V	0.999309	0	1
GSM2941386_9406922161_R01C02	9406922161_R01C02	Glioblastoma, IDH-wildtype	Glioblastoma, IDH-wildtype	GBM, MES	GBM, MES	0	1	0.675	2	0.376683	0.706805	1	confirmation of diagnosis	GBM_MES	0.823802	adultDG	0.996993	GBM	0.996814	GBM_MES	0.926545	GBM_MES_TYP	0.925799	0	1
GSM2941020_3998567087_R04C01	3998567087_R04C01	Glioblastoma, IDH-wildtype	Glioblastoma, IDH-wildtype	GBM, MES	GBM, MES	0	1	0.675	2	0.183735	0.656376	1	confirmation of diagnosis	GBM_MES	0.80473	adultDG	0.827606	GBM	0.820635	GBM_MES	0.695232	GBM_MES_TYP	0.689082	0	1
GSM2940806_101231000009_R03C01	101231000009_R03C01	Glioblastoma, IDH-wildtype	Glioblastoma, IDH-wildtype	GBM, RTK II	GBM, RTK II	0	1	0.673	2	0.334206	0.861867	1	no match to established class	GBM_RTK2	0.0438254	adultDG	0.999971	GBM	0.999967	GBM_PNC	0.999965	GBM_PNC	0.999965	1	1
GSM2941778_9969477086_R06C01	9969477086_R06C01	Pilocytic astrocytoma	Pilocytic astrocytoma	LGG, PA PF	LGG, PA PF	0	1	0.671	2	0.274515	0.845717	1	no match to established class	PA_INF	0.938311	LGGNT	0.660983	PA	0.644179	PA_INF	0.642877	PA_INF	0.642877	0	1
GSM2941027_3998567088_R04C01	3998567088_R04C01	Glioblastoma, IDH-wildtype	Glioblastoma, IDH-wildtype	GBM, MES	GBM, MES	0	1	0.669	2	0.225787	0.511432	1	confirmation of diagnosis	GBM_MES	0.441088	adultDG	0.998054	GBM	0.997979	GBM_MES	0.994234	GBM_MES_TYP	0.963019	0	1
GSM2941204_3999095104_R04C02	3999095104_R04C02	Anaplastic ependymoma	Anaplastic ependymoma	EPN, RELA	EPN, RELA	0	1	0.667	2	0.198578	0.792008	1	no match to established class			EPN	0.999997	EPN_ST_ZFTA	0.999995	EPN_ST_ZFTA_FUS	0.999592	EPN_ST_ZFTA_FUS_C	0.999592	NA	NA
GSM2941349_9374342010_R04C01	9374342010_R04C01	Diffuse astrocytoma, IDH-mutant	Diffuse astrocytoma, IDH-mutant	A IDH	A IDH	0	1	0.665	2	0.502367	0.894567	1	confirmation of diagnosis	A_IDH	0.934028	adultDG	0.976146	IDH	0.974724	A_IDH	0.948471	A_IDH_LG	0.920859	0	1
GSM2941041_3998568166_R06C02	3998568166_R06C02	Oligodendroglioma, IDH-mutant and 1p/19q-codeleted	Oligodendroglioma, IDH-mutant and 1p/19q-codeleted	O IDH	O IDH	0	1	0.665	2	0.379261	0.619701	1	confirmation of diagnosis	A_IDH	0.13328	adultDG	0.998598	IDH	0.998544	O_IDH	0.91041	O_IDH	0.910357	1	0
GSM2940855_200325530166_R05C01	200325530166_R05C01	Glioblastoma, IDH-wildtype	Glioblastoma, IDH-wildtype	GBM, RTK II	GBM, RTK II	0	1	0.66	2	0.553605	0.658694	1	confirmation of diagnosis	GBM_RTK2	0.343785	adultDG	0.998149	GBM	0.998019	GBM_RTK2	0.830985	GBM_RTK2	0.830985	0	1
GSM2940742_10006823022_R05C02	10006823022_R05C02	Glioblastoma, IDH-wildtype	Glioblastoma, IDH-wildtype	GBM, RTK II	GBM, RTK II	0	1	0.65	2	0.467894	0.696382	1	confirmation of diagnosis	GBM_RTK1	0.477601	adultDG	0.990562	GBM	0.989932	GBM_RTK1	0.942049	GBM_RTK1	0.942049	0	1
GSM2941094_3998909174_R04C02	3998909174_R04C02	CNS embryonal tumour, NOS	Glioblastoma, IDH-wildtype	GBM, RTK II	GBM, RTK II	0	1	0.648	2	0.349331	0.813725	1	establishing new diagnosis	GBM_RTK1	0.0808823	adultDG	0.999991	GBM	0.99999	GBM_PNC	0.99999	GBM_PNC	0.99999	1	1
GSM2941533_9721366150_R02C02	9721366150_R02C02	Anaplastic astrocytoma, IDH-wildtype	Glioblastoma, IDH-wildtype	GBM, RTK I	GBM, RTK II	1	1	0.647	2	0.614126	0.81795	1	establishing new diagnosis	GBM_RTK1	0.375669	adultDG	0.507501	GBM	0.496816	GBM_RTK1	0.458923	GBM_RTK1	0.458923	0	1
GSM2941022_3998567087_R05C02	3998567087_R05C02	Glioblastoma, IDH-wildtype	Glioblastoma, IDH-wildtype	GBM, RTK II	GBM, MES	1	1	0.646	2	0.476112	0.890722	1	confirmation of diagnosis	GBM_MES	0.606769	adultDG	0.842665	GBM	0.838404	GBM_MES	0.449672	GBM_MES_TYP	0.425596	0	1
GSM2941339_9373550131_R03C02	9373550131_R03C02	Diffuse astrocytoma, IDH-wildtype	Diffuse astrocytoma, IDH-wildtype	LGG, PA/GG ST	LGG, PA/GG ST	0	1	0.645	2	0.217699	0.541439	1	no match to established class	PA_CORT	0.179142	LGGNT	0.861301	LG_GG_NT	0.581581	PA_CORT	0.58091	PA_CORT	0.58091	0	1
GSM2941374_9406921070_R01C01	9406921070_R01C01	Diffuse astrocytoma, IDH-mutant	Diffuse astrocytoma, IDH-mutant	A IDH	A IDH	0	1	0.642	2	0.428412	0.544213	1	confirmation of diagnosis	A_IDH	0.821973	adultDG	0.996478	IDH	0.996318	A_IDH	0.510086	A_IDH_LG	0.509996	0	1
GSM2941702_9968646164_R01C02	9968646164_R01C02	Anaplastic astrocytoma, IDH-wildtype	Glioblastoma, IDH-wildtype	GBM, RTK II	GBM, RTK II	0	1	0.64	2	0.593675	0.786178	1	establishing new diagnosis	GBM_RTK2	0.638904	adultDG	0.975812	GBM	0.975259	GBM_RTK2	0.704812	GBM_RTK2	0.704812	0	1
GSM2941525_9721366149_R01C02	9721366149_R01C02	Glioblastoma, IDH-wildtype	Glioblastoma, IDH-wildtype	GBM, RTK II	GBM, RTK II	0	1	0.638	2	0.418692	0.838399	1	confirmation of diagnosis	GBM_MES	0.174389	adultDG	0.931421	GBM	0.928889	GBM_RTK1	0.567049	GBM_RTK1	0.567049	1	1
GSM2941036_3998568166_R03C01	3998568166_R03C01	Anaplastic pilocytic astrocytoma (unresolved status)	Glioblastoma, IDH-wildtype	GBM, RTK II	GBM, MES	1	1	0.638	2	0.217864	0.759133	1	establishing new diagnosis	GBM_MES	0.821995	adultDG	0.912526	GBM	0.908989	GBM_RTK2	0.548818	GBM_RTK2	0.548818	1	1
GSM2941288_3999875055_R06C01	3999875055_R06C01	Glioblastoma, IDH-wildtype	Glioblastoma, IDH-wildtype	GBM, MES	GBM, MES	0	1	0.635	2	0.351748	0.874116	1	confirmation of diagnosis	GBM_MES	0.840531	adultDG	0.674955	GBM	0.663518	GBM_MES	0.632266	GBM_MES_TYP	0.617315	0	1
GSM2940839_200325530024_R06C01	200325530024_R06C01	Anaplastic ependymoma	Anaplastic ependymoma	PXA	PXA	0	1	0.629	2	0.360883	0.906529	1	no match to established class	PXA	0.822719	DG-MACC	0.857058	PXA	0.856618	PXA	0.856618	PXA	0.856618	0	1
GSM2941002_3998546129_R04C02	3998546129_R04C02	Glioblastoma, IDH-wildtype	Glioblastoma, IDH-wildtype	GBM, RTK I	GBM, RTK I	0	1	0.623	2	0.239228	0.53724	1	confirmation of diagnosis	GBM_RTK1	0.844631	adultDG	0.986808	GBM	0.985475	GBM_RTK1	0.978464	GBM_RTK1	0.978464	0	1
GSM2940799_10006823160_R03C01	10006823160_R03C01	Pilocytic astrocytoma	Pilocytic astrocytoma	LGG, PA/GG ST	LGG, PA/GG ST	0	1	0.62	2	0.290261	0.591078	1	no match to established class	PA_CORT	0.531294	LGGNT	0.997156	LG_GG_NT	0.944328	PA_CORT	0.944301	PA_CORT	0.944301	0	1
GSM2941117_3998920094_R02C01	3998920094_R02C01	Glioblastoma, IDH-wildtype	Glioblastoma, IDH-wildtype	GBM, RTK II	GBM, RTK II	0	1	0.615	2	0.318466	0.82995	1	no match to established class	GBM_MES	0.0541289	adultDG	0.999309	GBM	0.99927	GBM_PNC	0.999244	GBM_PNC	0.999244	1	1
GSM2940728_10003886253_R04C01	10003886253_R04C01	Oligodendroglioma, IDH-mutant and 1p/19q-codeleted	Oligodendroglioma, IDH-mutant and 1p/19q-codeleted	A IDH	O IDH	1	1	0.614	2	0.198827	0.627306	1	confirmation of diagnosis	O_IDH	0.239428	adultDG	0.982256	IDH	0.981477	A_IDH	0.73248	A_IDH_LG	0.732091	1	1
GSM2941184_3999078123_R01C01	3999078123_R01C01	Diffuse astrocytoma, IDH-mutant	Diffuse astrocytoma, IDH-mutant	A IDH	A IDH	0	1	0.608	2	0.80437	0.966345	1	confirmation of diagnosis	A_IDH	0.960139	adultDG	0.995769	IDH	0.995549	A_IDH	0.695068	A_IDH_LG	0.688315	0	1
GSM2941409_9422493151_R06C01	9422493151_R06C01	Medulloblastoma, genetically defined, group 4	Medulloblastoma, genetically defined, group 4	MB, G4	MB, G4	0	1	0.603	2	0.44132	0.807483	1	confirmation and refinement of diagnosis	MB_G4	0.922711	MB	0.999996	MB_G34	0.999995	MB_G4	0.999787	MB_G34_V	0.999694	0	1
GSM2941773_9969477086_R02C01	9969477086_R02C01	Glioblastoma, IDH-wildtype	Glioblastoma, IDH-wildtype	GBM, MES	GBM, MES	0	1	0.595	2	0.258205	0.699106	1	confirmation of diagnosis	GBM_MES	0.828414	adultDG	0.97919	GBM	0.978316	GBM_MES	0.953282	GBM_MES_TYP	0.950022	0	1
GSM2941207_3999095105_R01C01	3999095105_R01C01	Oligodendroglioma, IDH-mutant and 1p/19q-codeleted	Oligodendroglioma, IDH-mutant and 1p/19q-codeleted	O IDH	O IDH	0	1	0.587	2	0.187988	0.60208	1	confirmation of diagnosis	A_IDH	0.212063	adultDG	0.927734	IDH	0.923994	A_IDH	0.50493	A_IDH_LG	0.500021	0	1
GSM2941220_3999543042_R05C02	3999543042_R05C02	Pilocytic astrocytoma	Pilocytic astrocytoma	LGG, PA/GG ST	LGG, PA/GG ST	0	1	0.583	2	0.430733	0.63094	1	no match to established class	PA_CORT	0.619399	LGGNT	0.99096	LG_GNT	0.938719	DNET	0.914521	DNET	0.914521	1	1
GSM2941276_3999834105_R03C02	3999834105_R03C02	Medulloblastoma, genetically defined, SHH-activated	Medulloblastoma, genetically defined, SHH-activated	MB, SHH CHL AD	MB, SHH CHL AD	0	1	0.58	2	0.676542	0.950642	1	confirmation and refinement of diagnosis	MB_SHH_4	0.894939	MB	0.977329	MB_SHH	0.968632	MB_SHH_4	0.820538	MB_SHH_4	0.820538	0	1
GSM2941732_9969477017_R03C01	9969477017_R03C01	Glioblastoma, IDH-wildtype	Glioblastoma, IDH-wildtype	GBM, MES	GBM, MES	0	1	0.58	2	0.306749	0.793294	1	confirmation of diagnosis	GBM_MES	0.748402	adultDG	0.995899	GBM	0.995739	GBM_MES	0.917542	GBM_MES_TYP	0.917403	0	1
GSM2941072_3998909070_R03C02	3998909070_R03C02	Glioblastoma, IDH-wildtype	Glioblastoma, IDH-wildtype	GBM, MES	GBM, RTK II	1	1	0.573	2	0.812693	0.972765	1	confirmation of diagnosis	GBM_RTK2	0.73476	adultDG	0.997497	GBM	0.997347	GBM_RTK2	0.884686	GBM_RTK2	0.884686	0	1
GSM2940992_3998546128_R04C02	3998546128_R04C02	Pilocytic astrocytoma, pilomyxoid variant	Pilocytic astrocytoma, pilomyxoid variant	LGG, PA MID	LGG, PA MID	0	1	0.568	2	0.547249	0.876493	1	no match to established class	PA_INF	0.320156	LGGNT	0.978426	PA	0.97475	PA_MID	0.891232	PA_MID	0.891232	1	1
GSM2941478_9534104008_R03C02	9534104008_R03C02	Glioblastoma, IDH-wildtype	Glioblastoma, IDH-wildtype	GBM, MYCN	GBM, RTK II	1	1	0.568	2	0.309629	0.798644	1	confirmation of diagnosis	GBM_MES	0.0782192	pedHGG	0.77109	pedHGG	0.770399	pedHGG_MYCN	0.767672	pedHGG_MYCN	0.767672	1	1
GSM2941008_3998546133_R03C01	3998546133_R03C01	Gliosarcoma, IDH-wildtype	Gliosarcoma, IDH-wildtype	GBM, RTK I	GBM, MES	1	1	0.568	2	0.358559	0.710523	1	confirmation of diagnosis	GBM_MES	0.644101	adultDG	0.86859	GBM	0.861755	GBM_RTK1	0.637481	GBM_RTK1	0.637481	1	1
GSM2941509_9611519051_R06C01	9611519051_R06C01	Medulloblastoma, genetically defined, SHH-activated	Medulloblastoma, genetically defined, SHH-activated	MB, SHH CHL AD	MB, SHH CHL AD	0	1	0.563	2	0.790246	0.982477	1	confirmation and refinement of diagnosis	MB_SHH_4	0.239097	MB	0.983007	MB_SHH	0.975819	MB_SHH_4	0.613603	MB_SHH_4	0.613603	0	1
GSM2941727_9969477014_R05C01	9969477014_R05C01	Anaplastic astrocytoma, IDH-mutant	Anaplastic astrocytoma, IDH-mutant	A IDH	A IDH	0	1	0.561	2	0.306008	0.839168	1	confirmation of diagnosis	A_IDH	0.904854	adultDG	0.989955	IDH	0.989468	A_IDH	0.927407	A_IDH_LG	0.848226	0	1
GSM2941440_9513149129_R04C01	9513149129_R04C01	Anaplastic astrocytoma, IDH-mutant	Anaplastic astrocytoma, IDH-mutant	A IDH	A IDH	0	1	0.557	2	0.505409	0.882876	1	confirmation of diagnosis	A_IDH	0.964969	adultDG	0.997397	IDH	0.997098	A_IDH	0.995445	A_IDH_LG	0.711998	0	1
GSM2941121_3998920120_R04C01	3998920120_R04C01	Glioblastoma, IDH-mutant	Glioblastoma, IDH-mutant	A IDH, HG	A IDH, HG	0	1	0.552	2	0.357822	0.85632	1	no match to established class	A_IDH	0.927565	adultDG	0.795218	IDH	0.762344	A_IDH	0.757737	A_IDH_HG	0.750304	0	1
GSM2941738_9969477022_R02C01	9969477022_R02C01	Glioblastoma, IDH-wildtype	Glioblastoma, IDH-wildtype	GBM, MES	GBM, MES	0	1	0.552	2	0.326315	0.777033	1	confirmation of diagnosis	GBM_MES	0.880253	adultDG	0.992827	GBM	0.992542	GBM_MES	0.85743	GBM_MES_TYP	0.857165	0	1
GSM2941361_9376561062_R06C01	9376561062_R06C01	Pilocytic astrocytoma	Pilocytic astrocytoma	LGG, DNT	LGG, DNT	0	1	0.552	2	0.433413	0.693287	1	no match to established class	DNET	0.689482	LGGNT	0.977935	LG_GNT	0.70307	DNET	0.648294	DNET	0.648294	0	1
GSM2941365_9379082092_R04C01	9379082092_R04C01	Glioblastoma, IDH-wildtype	Glioblastoma, IDH-wildtype	GBM, RTK I	GBM, MES	1	1	0.549	2	0.138972	0.546258	1	confirmation of diagnosis	GBM_MES	0.558912	adultDG	0.995403	GBM	0.994906	GBM_RTK1	0.959357	GBM_RTK1	0.959357	1	1
GSM2941450_9533774023_R02C02	9533774023_R02C02	Glioblastoma, IDH-wildtype	Glioblastoma, IDH-wildtype	GBM, MES	GBM, MES	0	1	0.545	2	0.160286	0.525252	1	confirmation of diagnosis	GBM_MES	0.645288	EPN	0.287741	GBM	0.157921	GBM_MES	0.109237	GBM_MES_TYP	0.0986768	0	1
GSM2941434_9444375150_R06C01	9444375150_R06C01	Pilocytic astrocytoma	Pilocytic astrocytoma	LGG, PA PF	LGG, PA PF	0	1	0.539	2	0.684601	0.922855	1	no match to established class			LGGNT	0.852236	LG_GNT	0.46107	MYXGNT	0.245218	MYXGNT	0.245218	NA	NA
GSM2940757_10006823069_R05C01	10006823069_R05C01	Glioblastoma, IDH-wildtype	Glioblastoma, IDH-wildtype	GBM, RTK II	GBM, RTK I	1	1	0.532	2	0.681016	0.950003	1	confirmation of diagnosis	GBM_RTK1	0.85696	adultDG	0.971504	GBM	0.971076	GBM_RTK1	0.908128	GBM_RTK1	0.908128	0	1
GSM2940725_10003886252_R05C02	10003886252_R05C02	Glioblastoma, IDH-wildtype	Glioblastoma, IDH-wildtype	GBM, MES	GBM, MES	0	1	0.517	2	0.449752	0.633245	1	confirmation of diagnosis	GBM_MES	0.536717	adultDG	0.995407	GBM	0.995217	GBM_RTK2	0.7941	GBM_RTK2	0.7941	1	1
GSM2941235_3999547142_R04C02	3999547142_R04C02	Glioblastoma, IDH-wildtype	Glioblastoma, IDH-wildtype	DMG, K27	DMG, K27	0	1	0.516	2	0.302204	0.52414	1	no match to established class	DMG_K27	0.521204	DG-MACC	0.985279	HGAP	0.984933	HGAP	0.984933	HGAP	0.984933	1	0
GSM2941098_3998909181_R02C02	3998909181_R02C02	Diffuse astrocytoma, IDH-mutant	Diffuse astrocytoma, IDH-mutant	A IDH, HG	A IDH	1	1	0.515	2	0.833858	0.96629	1	confirmation of diagnosis	A_IDH	0.962972	adultDG	0.993752	IDH	0.993388	A_IDH	0.963915	A_IDH_HG	0.697999	0	1
GSM2941325_9305651060_R06C02	9305651060_R06C02	Glioblastoma, IDH-wildtype	Glioblastoma, IDH-wildtype	GBM, MES	GBM, MES	0	1	0.515	2	0.273437	0.764813	1	confirmation of diagnosis	GBM_MES	0.812475	adultDG	0.750721	GBM	0.741857	GBM_MES	0.451924	GBM_MES_TYP	0.416623	0	1
GSM2941731_9969477017_R02C02	9969477017_R02C02	Glioblastoma, IDH-wildtype	Glioblastoma, IDH-wildtype	GBM, MES	GBM, MES	0	1	0.508	2	0.163465	0.565044	1	confirmation of diagnosis	GBM_MES	0.827712	adultDG	0.68978	GBM	0.680725	GBM_MES	0.553795	GBM_MES_TYP	0.549846	0	1
GSM2940727_10003886253_R03C02	10003886253_R03C02	Glioblastoma, IDH-wildtype	Glioblastoma, IDH-wildtype	GBM, MES	GBM, RTK II	1	1	0.506	2	0.381267	0.606849	1	confirmation of diagnosis	GBM_RTK2	0.0416593	adultDG	0.988475	GBM	0.987759	GBM_MES	0.487805	GBM_MES_TYP	0.486671	1	1
GSM2940933_3998523018_R02C01	3998523018_R02C01	Medulloblastoma, genetically defined, SHH-activated	Medulloblastoma, genetically defined, SHH-activated	MB, SHH CHL AD	MB, SHH CHL AD	0	1	0.505	2	0.618421	0.9519	1	confirmation and refinement of diagnosis	MB_SHH_4	0.690754	MB	0.991978	MB_SHH	0.990086	MB_SHH_4	0.607554	MB_SHH_4	0.607554	0	1
GSM2941687_9878827239_R06C02	9878827239_R06C02	Glioblastoma, IDH-wildtype	Glioblastoma, IDH-wildtype	GBM, RTK II	GBM, RTK II	0	1	0.497	3	0.5207	0.808971	1	confirmation of diagnosis	GBM_RTK1	0.715694	adultDG	0.56747	GBM	0.565914	GBM_RTK1	0.532289	GBM_RTK1	0.532289	0	1
GSM2941392_9407201030_R04C01	9407201030_R04C01	Medulloblastoma, genetically defined, WNT-activated	Medulloblastoma, genetically defined, WNT-activated	MB, WNT	MB, WNT	0	1	0.496	3	0.082081	0.528119	1	no match to established class	MB_G3	0.541674	MB	0.95124	MB_G34	0.909389	MB_G3	0.894996	MB_G34_III	0.464575	0	1
GSM2941744_9969477055_R02C01	9969477055_R02C01	Oligodendroglioma, IDH-mutant and 1p/19q-codeleted	Oligodendroglioma, IDH-mutant and 1p/19q-codeleted	O IDH	O IDH	0	1	0.495	3	0.208844	0.601607	1	confirmation of diagnosis	O_IDH	0.264735	adultDG	0.983174	IDH	0.982433	A_IDH	0.805033	A_IDH_LG	0.804473	1	1
GSM2940819_200277210056_R05C01	200277210056_R05C01	Pineoblastoma	Pineoblastoma	MB, G3	MB, G3	0	1	0.48	3	0.112784	0.719328	1	no match to established class	MB_G3	0.661437	MB	0.565511	MB_G34	0.536648	MB_G3	0.349975	MB_G34_III	0.253592	0	1
GSM2941408_9422493151_R05C02	9422493151_R05C02	Anaplastic ependymoma	Anaplastic ependymoma	EPN, PF B	EPN, PF A	1	1	0.451	3	0.357517	0.804052	1	no match to established class	EPN_PFA_1	0.761884	EPN	0.916211	EPN_PFA	0.756271	EPN_PFA_1	0.738519	EPN_PFA_1C	0.640543	0	1
GSM2940938_3998523018_R04C02	3998523018_R04C02	Glioblastoma, IDH-wildtype	Glioblastoma, IDH-wildtype	GBM, RTK I	GBM, RTK I	0	1	0.45	3	0.80752	0.955048	1	no match to established class	GBM_RTK1	0.917399	adultDG	0.932779	GBM	0.932004	GBM_RTK1	0.931808	GBM_RTK1	0.931808	0	1
GSM2941257_3999834068_R04C01	3999834068_R04C01	Diffuse midline glioma, H3 K27M–mutant	Diffuse midline glioma, H3 K27M–mutant	GBM, MYCN	DMG, K27	1	1	0.437	3	0.171443	0.575672	1	no match to established class	GBM_MES	0.384324	pedHGG	0.385943	DMG_H3K27	0.26608	DMG_EGFR	0.162916	DMG_EGFR	0.162916	1	0
GSM2941592_9855358003_R04C01	9855358003_R04C01	Anaplastic astrocytoma, IDH-wildtype	Anaplastic astrocytoma, IDH-wildtype	LGG, DNT	LGG, DNT	0	1	0.412	3	0.314165	0.746684	1	no match to established class	DNET	0.586196	LGGNT	0.712145	LG_GNT	0.666941	RGNT	0.235743	RGNT	0.235743	1	0
GSM2941753_9969477058_R02C01	9969477058_R02C01	Glioblastoma, IDH-wildtype	Glioblastoma, IDH-wildtype	GBM, MES	GBM, MES	0	1	0.397	3	0.180081	0.581878	1	confirmation of diagnosis	GBM_MES	0.634929	adultDG	0.785577	GBM	0.77559	GBM_MES	0.553999	GBM_MES_TYP	0.502579	0	1
GSM2941320_9297949046_R05C01	9297949046_R05C01	CNS embryonal tumour, NOS	CNS embryonal tumour, NOS	GBM, RTK II	GBM, RTK II	0	1	0.373	3	0.597545	0.920142	1	no match to established class	GBM_MES	0.869296	adultDG	0.483252	GBM	0.462599	GBM_RTK2	0.245424	GBM_RTK2	0.245424	1	0
GSM2941424_9444375037_R01C01	9444375037_R01C01	Diffuse midline glioma, H3 K27M–mutant	Diffuse midline glioma, H3 K27M–mutant	GBM, MYCN	DMG, K27	1	1	0.371	3	0.162462	0.583883	1	no match to established class	GBM_MES	0.0981823	adultDG	0.558467	GBM	0.547675	GBM_MES	0.517603	GBM_MES_TYP	0.44718	0	1
GSM2941340_9373550131_R04C01	9373550131_R04C01	Anaplastic ependymoma	Anaplastic ependymoma	EPN, PF A	EPN, PF A	0	1	0.369	3	0.238874	0.561954	1	no match to established class			EPN	1	EPN_SPINE	0.999976	EPN_SPINE_MYCN	0.999976	EPN_SPINE_MYCN	0.999976	NA	NA
GSM2941236_3999547142_R05C02	3999547142_R05C02	CNS embryonal tumour, NOS	CNS embryonal tumour, NOS	EPN, RELA	EPN, RELA	0	1	0.365	3	0.102981	0.696124	1	no match to established class			EPN	0.98776	EPN_ST_ZFTA	0.98758	EPN_ST_ZFTA_FUS	0.982585	EPN_ST_ZFTA_FUS_D	0.927367	NA	NA
GSM2941402_9420867121_R03C02	9420867121_R03C02	Glioblastoma, IDH-wildtype	Glioblastoma, IDH-wildtype	GBM, RTK II	GBM, RTK II	0	1	0.351	3	0.606501	0.919234	1	no match to established class	GBM_MES	0.665496	adultDG	0.496534	GBM	0.473625	GBM_MES	0.287088	GBM_RTK2	0.150528	0	1
GSM2941797_9969477104_R02C01	9969477104_R02C01	Pilocytic astrocytoma	Pilocytic astrocytoma	LGG, PA PF	LGG, PA PF	0	1	0.35	3	0.196692	0.635636	1	no match to established class	PA_INF	0.705014	LGGNT	0.279869	GBM	0.146384	PA_INF	0.139172	PA_INF	0.139172	0	1
GSM2941523_9721366138_R06C02	9721366138_R06C02	Anaplastic ependymoma	Anaplastic ependymoma	EPN, PF B	GBM, RTK II	1	0	0.326	3	0.446101	0.71636	1	no match to established class	GBM_MES	0.272324	EPN	0.653561	EPN_SPINE_SE	0.227223	EPN_SPINE_SE_A	0.189747	EPN_SPINE_SE_A	0.189747	1	0
GSM2941759_9969477065_R02C02	9969477065_R02C02	Gliosarcoma, IDH-wildtype	Gliosarcoma, IDH-wildtype	GBM, RTK II	GBM, RTK II	0	1	0.308	3	0.759726	0.980057	1	no match to established class	GBM_MES	0.553318	adultDG	0.979792	GBM	0.97909	GBM_MES	0.967161	GBM_MES_ATYP	0.951782	0	1
GSM2941631_9878820021_R03C01	9878820021_R03C01	CNS embryonal tumour, NOS	CNS embryonal tumour, NOS	ETMR	ETMR	0	1	0.307	3	0.152889	0.72231	1	no match to established class			Embryonal	0.99694	ETMR	0.99668	ETMR_Atyp	0.970266	ETMR_Atyp	0.970266	NA	NA
GSM2941343_9373551039_R04C01	9373551039_R04C01	Anaplastic astrocytoma, IDH-mutant	Anaplastic astrocytoma, IDH-mutant	A IDH	A IDH	0	1	0.295	3	0.268777	0.78592	1	no match to established class	A_IDH	0.84399	adultDG	0.771113	IDH	0.739375	A_IDH	0.694681	A_IDH_HG	0.447625	0	1
GSM2941075_3998909072_R02C02	3998909072_R02C02	Glioblastoma, IDH-mutant	Glioblastoma, IDH-mutant	A IDH	A IDH, HG	1	1	0.25	3	0.201802	0.548402	1	no match to established class	A_IDH	0.921884	adultDG	0.679181	IDH	0.631272	A_IDH	0.591685	A_IDH_LG	0.477043	0	1
GSM2941212_3999100100_R05C01	3999100100_R05C01	Glioblastoma, IDH-wildtype	Glioblastoma, IDH-wildtype	ANA PA	LGG, PA PF	1	0	0.236	3	0.388629	0.82993	1	no match to established class	PA_INF	0.773891	LGGNT	0.469851	PA	0.383538	PA_INF	0.278311	PA_INF	0.278311	0	1
GSM2941109_3998909193_R01C01	3998909193_R01C01	Diffuse leptomeningeal glioneuronal tumour	Diffuse leptomeningeal glioneuronal tumour	DLGNT	DLGNT	0	1	1	1	0.178846	0.498579	2	confirmation of diagnosis	DLGNT	0.101051	GNT	0.999983	GNT	0.999983	DLGNT	0.999977	DLGNT_1	0.637587	0	1
GSM2940845_200325530103_R05C02	200325530103_R05C02	Subependymoma	Subependymoma	SUBEPN, SPINE	SUBEPN, SPINE	0	1	1	1	0.137225	0.478685	2	confirmation of diagnosis	EPN_SPINE_SE_A	0.451565	EPN	0.999955	EPN_SPINE_SE	0.999874	EPN_SPINE_SE_A	0.982549	EPN_SPINE_SE_A	0.982549	0	1
GSM2941545_9741950008_R01C02	9741950008_R01C02	Chordoma	Chordoma	CHORDM	CHORDM	0	1	1	1	0.101773	0.460248	2	confirmation of diagnosis	CHORDM	0.44553	MNMT-CNS	0.967544	CHORDM	0.965811	CHORDM	0.965811	CHORDM	0.965811	0	1
GSM2941767_9969477074_R05C01	9969477074_R05C01	Pilocytic astrocytoma	Pilocytic astrocytoma	LGG, PA/GG ST	LGG, PA/GG ST	0	1	1	1	0.20289	0.440054	2	confirmation of diagnosis	PA_CORT	0.486535	LGGNT	0.99976	LG_GG_NT	0.999696	PA_CORT	0.999695	PA_CORT	0.999695	0	1
GSM2941249_3999834067_R01C01	3999834067_R01C01	Glioblastoma, IDH-wildtype	Infantile hemispheric glioma (no official WHO diagnosis)	IHG	IHG	0	1	1	1	0.0919467	0.345879	2	establishing new diagnosis	IHG	0.425897	pedHGG	0.999876	IHG	0.999862	IHG	0.999862	IHG	0.999862	0	1
GSM2941619_9878820017_R03C01	9878820017_R03C01	Glioblastoma, IDH-wildtype	Anaplastic pilocytic astrocytoma (unresolved status)	ANA PA	ANA PA	0	1	1	1	0.291649	0.449502	2	establishing new diagnosis	HGAP	0.425591	DG-MACC	0.985656	HGAP	0.985247	HGAP	0.985247	HGAP	0.985247	0	1
GSM2941194_3999078159_R06C02	3999078159_R06C02	Papillary tumour of the pineal region	Papillary tumour of the pineal region	PTPR, A	PTPR, A	0	1	1	1	0.103976	0.35265	2	confirmation of diagnosis	PTPR	0.685327	PTPR	1	PTPR	1	PTPR	1	PTPR_A	1	0	1
GSM2940999_3998546129_R03C01	3998546129_R03C01	Diffuse astrocytoma, IDH-wildtype	Low grade glioma with MYB alteration (no official WHO diagnosis)	LGG, MYB	LGG, MYB	0	1	1	1	0.163418	0.366551	2	establishing new diagnosis	DNET	0.00490559	LGGNT	0.999986	MYB	0.999967	LGG_MYB_D	0.999924	LGG_MYB_D	0.999924	1	0
GSM2940830_200325530023_R06C01	200325530023_R06C01	Glioblastoma, IDH-wildtype	Infantile hemispheric glioma (no official WHO diagnosis)	IHG	IHG	0	1	1	1	0.0972644	0.243741	2	establishing new diagnosis	IHG	0.203145	pedHGG	0.993375	IHG	0.992826	IHG	0.992826	IHG	0.992826	0	1
GSM2941707_9968646165_R02C02	9968646165_R02C02	Anaplastic astrocytoma, IDH-wildtype	Glioblastoma, IDH-wildtype	GBM, MYCN	GBM, MYCN	0	1	1	1	0.104617	0.340861	2	establishing new diagnosis	pedHGG_MYCN	0.151084	pedHGG	0.989106	DMG_H3K27	0.975302	DMG_EGFR	0.974778	DMG_EGFR	0.974778	1	1
GSM2940908_200397540001_R05C01	200397540001_R05C01	Rosette-forming glioneuronal tumor	Rosette-forming glioneuronal tumor	LGG, RGNT	LGG, RGNT	0	1	1	1	0.200231	0.363448	2	confirmation of diagnosis	RGNT	0.20774	LGGNT	0.999949	LG_GNT	0.999945	RGNT	0.999215	RGNT	0.999215	0	1
GSM2941368_9379086132_R02C01	9379086132_R02C01	Glioblastoma, IDH-wildtype	Glioblastoma, IDH-wildtype	GBM, MYCN	GBM, MYCN	0	1	1	1	0.131048	0.231494	2	confirmation of diagnosis	pedHGG_MYCN	0.630176	pedHGG	1	DMG_H3K27	1	DMG_EGFR	1	DMG_EGFR	1	1	1
GSM2940836_200325530024_R03C01	200325530024_R03C01	Pilocytic astrocytoma	Anaplastic pilocytic astrocytoma (unresolved status)	ANA PA	ANA PA	0	1	1	1	0.197362	0.304047	2	establishing new diagnosis	PA_INF	0.0141399	DG-MACC	0.999826	HGAP	0.99981	HGAP	0.99981	HGAP	0.99981	1	0
GSM2941353_9376561022_R05C02	9376561022_R05C02	Pilocytic astrocytoma	Rosette forming glioneuronal tumor	LGG, RGNT	LGG, RGNT	0	1	1	1	0.237064	0.255498	2	establishing new diagnosis	RGNT	0.1565	LGGNT	0.99673	LG_GNT	0.996374	RGNT	0.976284	RGNT	0.976284	0	1
GSM2941200_3999095103_R06C02	3999095103_R06C02	Ganglioglioma	Ganglioglioma	LGG, PA/GG ST	LGG, PA/GG ST	0	1	1	1	0.286289	0.180757	2	confirmation of diagnosis	PA_CORT	0.300577	LGGNT	0.999908	LG_GG_NT	0.999486	PA_CORT	0.999486	PA_CORT	0.999486	0	1
GSM2941566_9741950095_R02C01	9741950095_R02C01	Glioblastoma, IDH-wildtype	Glioblastoma, IDH-wildtype	GBM, MES	GBM, MES	0	1	0.999	1	0.168306	0.491947	2	confirmation of diagnosis	GBM_MES	0.819163	adultDG	1	GBM	1	GBM_MES	1	GBM_MES_TYP	1	0	1
GSM2940822_200277210073_R01C01	200277210073_R01C01	Glioblastoma, IDH-wildtype	Glioblastoma, IDH-wildtype	GBM, MES	GBM, MES	0	1	0.999	1	0.175933	0.458361	2	confirmation of diagnosis	GBM_MES	0.765828	adultDG	1	GBM	1	GBM_MES	1	GBM_MES_TYP	1	0	1
GSM2940818_200277210056_R04C02	200277210056_R04C02	Glioblastoma, IDH-wildtype	Glioblastoma, IDH-wildtype	GBM, MYCN	GBM, MYCN	0	1	0.999	1	0.15222	0.200048	2	confirmation of diagnosis	pedHGG_MYCN	0.568171	pedHGG	1	DMG_H3K27	1	DMG_EGFR	1	DMG_EGFR	1	1	1
GSM2941306_3999875073_R02C02	3999875073_R02C02	Ganglioglioma	Ganglioglioma	LGG, PA/GG ST	LGG, PA/GG ST	0	1	0.999	1	0.171908	0.117565	2	confirmation of diagnosis	PA_MID	0.186573	LGGNT	0.994566	LG_GG_NT	0.993067	PA_CORT	0.993064	PA_CORT	0.993064	1	0
GSM2941085_3998909075_R02C02	3998909075_R02C02	Glioblastoma, IDH-wildtype	Glioblastoma, IDH-wildtype	GBM, MID	GBM, MID	0	1	0.998	1	0.174919	0.451286	2	confirmation of diagnosis	pedHGG_RTK1	0.337784	pedHGG	1	pedHGG	1	pedHGG_RTK1	1	pedHGG_RTK1A	1	0	1
GSM2941662_9878827210_R02C02	9878827210_R02C02	Glioblastoma, IDH-wildtype	Glioblastoma, IDH-wildtype	GBM, RTK III	GBM, RTK III	0	1	0.998	1	0.0846156	0.269711	2	confirmation of diagnosis	pedHGG_RTK2	0.248742	pedHGG	0.8288	pedHGG	0.822061	pedHGG_MYCN	0.671605	pedHGG_MYCN	0.671605	1	1
GSM2940954_3998523030_R05C02	3998523030_R05C02	Anaplastic astrocytoma, IDH-mutant	Anaplastic astrocytoma, IDH-mutant	A IDH, HG	A IDH, HG	0	1	0.998	1	0.219161	0.210036	2	confirmation of diagnosis	A_IDH	0.942374	adultDG	0.99999	IDH	0.999989	A_IDH	0.999982	A_IDH_HG	0.999969	0	1
GSM2941522_9721366138_R05C02	9721366138_R05C02	Anaplastic pilocytic astrocytoma (unresolved status)	Anaplastic pilocytic astrocytoma (unresolved status)	ANA PA	ANA PA	0	1	0.998	1	0.143928	0.0129165	2	confirmation of diagnosis	PA_INF	0.161843	DG-MACC	0.843804	HGAP	0.818759	HGAP	0.818759	HGAP	0.818759	1	0
GSM2940777_10006823133_R01C01	10006823133_R01C01	Medulloblastoma, genetically defined, SHH-activated	Medulloblastoma, genetically defined, SHH-activated	MB, SHH CHL AD	MB, SHH CHL AD	0	1	0.998	1	0.288845	0.136451	2	confirmation and refinement of diagnosis	MB_SHH_3	0.785927	MB	0.999669	MB_SHH	0.999589	MB_SHH_3	0.877813	MB_SHH_3	0.877813	0	1
GSM2940795_10006823160_R01C01	10006823160_R01C01	Chordoma	Chordoma	CHORDM	CHORDM	0	1	0.997	1	0.0865176	0.365071	2	confirmation of diagnosis	CHORDM	0.263668	MNMT-CNS	0.996675	CHORDM	0.996434	CHORDM	0.996434	CHORDM	0.996434	0	1
GSM2940807_101231000009_R04C01	101231000009_R04C01	Glioblastoma, IDH-wildtype	Glioblastoma, IDH-wildtype	GBM, MES	GBM, MES	0	1	0.997	1	0.108134	0.232122	2	confirmation of diagnosis	GBM_MES	0.469314	adultDG	0.99999	GBM	0.99999	GBM_MES	0.99999	GBM_MES_TYP	0.999989	0	1
GSM2941298_3999875071_R01C02	3999875071_R01C02	Glioblastoma, IDH-wildtype	Glioblastoma, IDH-wildtype	GBM, MES	LGG, PA/GG ST	1	0	0.996	1	0.112123	0.29352	2	confirmation of diagnosis	GBM_MES	0.620603	adultDG	0.999932	GBM	0.99993	GBM_MES	0.999927	GBM_MES_TYP	0.999922	0	1
GSM2941817_9980102013_R02C01	9980102013_R02C01	Glioblastoma, IDH-wildtype	Glioblastoma, IDH-wildtype	GBM, MES	CONTR, REACT	1	0	0.996	1	0.10878	0.0828989	2	confirmation of diagnosis	GBM_MES	0.62811	adultDG	0.999852	GBM	0.999852	GBM_MES	0.999852	GBM_MES_TYP	0.999819	0	1
GSM2941580_9829119119_R03C01	9829119119_R03C01	Melanotic schwannoma	Melanotic schwannoma	SCHW, MEL	SCHW, MEL	0	1	0.995	1	0.0679355	0.330946	2	confirmation of diagnosis			CPNT	0.957165	CPNT	0.774953	NFIB_PLEX	0.736609	NFIB_PLEX	0.736609	NA	NA
GSM2940966_3998523056_R01C02	3998523056_R01C02	Glioblastoma, IDH-mutant	Glioblastoma, IDH-mutant	A IDH, HG	A IDH, HG	0	1	0.995	1	0.135004	0.112158	2	confirmation of diagnosis	A_IDH	0.30218	adultDG	0.975267	IDH	0.951919	A_IDH	0.948454	A_IDH_HG	0.947786	0	1
GSM2940991_3998546128_R04C01	3998546128_R04C01	Glioblastoma, IDH-wildtype	Glioblastoma, IDH-wildtype	GBM, MES	GBM, MES	0	1	0.994	1	0.124688	0.357559	2	confirmation of diagnosis	GBM_MES	0.784765	adultDG	0.999978	GBM	0.999977	GBM_MES	0.999977	GBM_MES_TYP	0.999968	0	1
GSM2941746_9969477055_R04C01	9969477055_R04C01	Glioblastoma, IDH-wildtype	Glioblastoma, IDH-wildtype	GBM, MES	CONTR, REACT	1	0	0.992	1	0.124015	0.370608	2	confirmation of diagnosis	GBM_MES	0.440857	adultDG	0.962968	GBM	0.962924	GBM_MES	0.962902	GBM_MES_TYP	0.959047	0	1
GSM2941488_9553932008_R01C01	9553932008_R01C01	Glioblastoma, IDH-wildtype	Glioblastoma, IDH-wildtype	GBM, MES	PXA	1	0	0.992	1	0.164955	0.380085	2	confirmation of diagnosis	GBM_MES	0.401115	adultDG	0.999246	GBM	0.999245	GBM_MES	0.999244	GBM_MES_TYP	0.999213	0	1
GSM2940876_200362700196_R04C01	200362700196_R04C01	CNS embryonal tumour, NOS	Glioblastoma, IDH-wildtype	GBM, MYCN	GBM, MYCN	0	1	0.991	1	0.0902409	0.458079	2	establishing new diagnosis	pedHGG_MYCN	0.35607	pedHGG	0.674163	pedHGG	0.514488	pedHGG_MYCN	0.487176	pedHGG_MYCN	0.487176	0	1
GSM2941622_9878820018_R02C01	9878820018_R02C01	Glioblastoma, IDH-wildtype	Glioblastoma, IDH-wildtype	GBM, MID	GBM, MID	0	1	0.991	1	0.0801909	0.438645	2	confirmation of diagnosis	DMG_K27	0.540639	pedHGG	0.982935	pedHGG	0.981619	pedHGG_RTK1	0.980119	pedHGG_RTK1C	0.839258	1	0
GSM2941256_3999834068_R02C01	3999834068_R02C01	CNS embryonal tumour, NOS	Infantile hemispheric glioma (no official WHO diagnosis)	IHG	IHG	0	1	0.991	1	0.104497	0.280461	2	establishing new diagnosis	IHG	0.219095	pedHGG	0.945669	IHG	0.933694	IHG	0.933694	IHG	0.933694	0	1
GSM2941439_9513149129_R03C02	9513149129_R03C02	Glioblastoma, IDH-wildtype	Glioblastoma, IDH-wildtype	GBM, MES	CONTR, REACT	1	0	0.99	1	0.0773161	0.0452058	2	confirmation of diagnosis	GBM_MES	0.655073	adultDG	0.999656	GBM	0.999645	GBM_MES	0.999615	GBM_MES_TYP	0.999584	0	1
GSM2941176_3999078119_R05C02	3999078119_R05C02	Glioblastoma, IDH-wildtype	Glioblastoma, IDH-wildtype	GBM, MES	GBM, MES	0	1	0.989	1	0.0937067	0.0259172	2	confirmation of diagnosis	GBM_MES	0.669653	adultDG	0.999676	GBM	0.99967	GBM_MES	0.999665	GBM_MES_TYP	0.99962	0	1
GSM2941401_9420867121_R02C02	9420867121_R02C02	Anaplastic pleomorphic xanthoastrocytoma	Glioblastoma, IDH-wildtype	GBM, MES	CONTR, REACT	1	0	0.988	1	0.14843	0.348651	2	establishing new diagnosis	CTRL_REACTIVE	0.0641238	adultDG	0.9377	GBM	0.937695	GBM_MES	0.937693	GBM_MES_TYP	0.937332	1	0
GSM2940974_3998523057_R01C01	3998523057_R01C01	Glioblastoma, IDH-wildtype	Glioblastoma, IDH-wildtype	GBM, RTK I	GBM, MES	1	1	0.988	1	0.140145	0.0885192	2	confirmation of diagnosis	GBM_RTK1	0.554908	adultDG	0.999974	GBM	0.999972	GBM_RTK1	0.999932	GBM_RTK1	0.999932	0	1
GSM2940943_3998523022_R04C02	3998523022_R04C02	Anaplastic astrocytoma, IDH-mutant	Anaplastic astrocytoma, IDH-mutant	A IDH, HG	A IDH, HG	0	1	0.988	1	0.270518	0.206389	2	confirmation of diagnosis	A_IDH	0.255212	adultDG	0.943184	IDH	0.937615	A_IDH	0.935944	A_IDH_HG	0.935838	0	1
GSM2940756_10006823069_R04C01	10006823069_R04C01	Glioblastoma, IDH-wildtype	Glioblastoma, IDH-wildtype	GBM, MES	GBM, MES	0	1	0.987	1	0.0940688	0.106142	2	confirmation of diagnosis	GBM_MES	0.604621	adultDG	0.998919	GBM	0.998882	GBM_MES	0.998792	GBM_MES_TYP	0.998737	0	1
GSM2941629_9878820021_R01C02	9878820021_R01C02	Diffuse leptomeningeal glioneuronal tumour	Diffuse leptomeningeal glioneuronal tumour	DLGNT	DLGNT	0	1	0.987	1	0.139287	0.0221164	2	confirmation of diagnosis	pedHGG_RTK1	0.214847	GNT	0.99997	GNT	0.99997	DLGNT	0.999956	DLGNT_2	0.999905	1	0
GSM2940878_200362700196_R05C02	200362700196_R05C02	Anaplastic ganglioglioma	Anaplastic ganglioglioma	ANA PA	GBM, MID	1	0	0.986	1	0.0689936	0.499688	2	confirmation of diagnosis	DMG_K27	0.471311	adultDG	0.349888	GBM	0.290424	HGAP	0.143778	HGAP	0.143778	1	0
GSM2940814_200277210056_R02C01	200277210056_R02C01	Glioblastoma, IDH-wildtype	Anaplastic pilocytic astrocytoma (unresolved status)	ANA PA	ANA PA	0	1	0.986	1	0.124919	0.284476	2	establishing new diagnosis	HGAP	0.380234	DG-MACC	0.568012	HGAP	0.565775	HGAP	0.565775	HGAP	0.565775	0	1
GSM2940986_3998546128_R01C02	3998546128_R01C02	Anaplastic astrocytoma, IDH-wildtype	Glioblastoma, IDH-wildtype	GBM, MYCN	GBM, MYCN	0	1	0.985	1	0.0794138	0.33885	2	establishing new diagnosis	pedHGG_MYCN	0.0592987	pedHGG	0.999933	DMG_H3K27	0.99976	DMG_EGFR	0.999736	DMG_EGFR	0.999736	1	1
GSM2941527_9721366149_R03C02	9721366149_R03C02	Glioblastoma, IDH-mutant	Glioblastoma, IDH-mutant	A IDH, HG	A IDH, HG	0	1	0.984	1	0.317003	0.463248	2	confirmation of diagnosis	A_IDH	0.886539	adultDG	0.998052	IDH	0.997724	A_IDH	0.994027	A_IDH_HG	0.993789	0	1
GSM2941651_9878820156_R02C02	9878820156_R02C02	Glioblastoma, IDH-wildtype	Glioblastoma, IDH-wildtype	GBM, MES	GBM, MES	0	1	0.984	1	0.128549	0.195201	2	confirmation of diagnosis	GBM_MES	0.503907	adultDG	0.997935	GBM	0.997899	GBM_MES	0.99781	GBM_MES_TYP	0.997757	0	1
GSM2940772_10006823130_R01C02	10006823130_R01C02	Diffuse astrocytoma, IDH-wildtype	Glioblastoma, IDH-wildtype	GBM, MES	CONTR, REACT	1	0	0.983	1	0.0793045	0.33588	2	establishing new diagnosis	GBM_MES	0.707416	adultDG	0.800038	GBM	0.796215	GBM_MES	0.790848	GBM_MES_TYP	0.775076	0	1
GSM2941100_3998909181_R04C01	3998909181_R04C01	Pleomorphic xanthoastrocytoma	Anaplastic pilocytic astrocytoma (unresolved status)	ANA PA	ANA PA	0	1	0.982	1	0.149024	0.18489	2	establishing new diagnosis	PA_INF	0.387324	DG-MACC	0.819104	HGAP	0.774806	HGAP	0.774806	HGAP	0.774806	1	0
GSM2941268_3999834093_R05C02	3999834093_R05C02	Gliosarcoma, IDH-wildtype	Gliosarcoma, IDH-wildtype	GBM, MES	CONTR, REACT	1	0	0.981	1	0.135868	0.461572	2	confirmation of diagnosis	GBM_MES	0.294148	adultDG	0.977603	GBM	0.977508	GBM_MES	0.977435	GBM_MES_TYP	0.903374	0	1
GSM2940838_200325530024_R05C01	200325530024_R05C01	Glioblastoma, IDH-wildtype	Glioblastoma, IDH-wildtype	GBM, MES	GBM, MES	0	1	0.981	1	0.103891	0.395507	2	confirmation of diagnosis	GBM_MES	0.829382	adultDG	0.999716	GBM	0.999707	GBM_MES	0.9997	GBM_MES_TYP	0.999636	0	1
GSM2941606_9855358056_R06C01	9855358056_R06C01	Anaplastic pilocytic astrocytoma (unresolved status)	Anaplastic pilocytic astrocytoma (unresolved status)	ANA PA	ANA PA	0	1	0.98	1	0.154257	0.03488	2	confirmation of diagnosis	GBM_MES	0.167708	adultDG	0.689919	GBM	0.685305	GBM_RTK2	0.647784	GBM_RTK2	0.647784	1	0
GSM2941156_3999002049_R01C01	3999002049_R01C01	Glioblastoma, IDH-wildtype	Glioblastoma, IDH-wildtype	GBM, MES	GBM, MES	0	1	0.979	1	0.132333	0.399542	2	confirmation of diagnosis	GBM_MES	0.716877	adultDG	0.999531	GBM	0.99953	GBM_MES	0.999529	GBM_MES_TYP	0.999454	0	1
GSM2941099_3998909181_R03C02	3998909181_R03C02	Pilocytic astrocytoma	Glioblastoma, IDH-wildtype	GBM, MES	LGG, GG	1	0	0.979	1	0.126569	0.319541	2	establishing new diagnosis	GBM_MES	0.349769	adultDG	0.969895	GBM	0.969081	GBM_MES	0.966281	GBM_MES_TYP	0.965759	0	1
GSM2940912_200397540002_R03C02	200397540002_R03C02	Anaplastic astrocytoma, IDH-mutant	Anaplastic astrocytoma, IDH-mutant	A IDH	A IDH	0	1	0.977	1	0.338354	0.138421	2	confirmation of diagnosis	A_IDH	0.875767	adultDG	0.999873	IDH	0.999867	A_IDH	0.996242	A_IDH_LG	0.996227	0	1
GSM2941243_3999834002_R06C02	3999834002_R06C02	Ganglioglioma	Ganglioglioma	LGG, PA/GG ST	LGG, PA/GG ST	0	1	0.976	1	0.296905	0.116441	2	confirmation of diagnosis	PA_CORT	0.132066	LGGNT	0.999297	LG_GG_NT	0.920623	PA_CORT	0.920613	PA_CORT	0.920613	0	1
GSM2940988_3998546128_R02C02	3998546128_R02C02	Glioblastoma, IDH-wildtype	Glioblastoma, IDH-wildtype	GBM, MID	GBM, MID	0	1	0.975	1	0.206369	0.375906	2	confirmation of diagnosis	pedHGG_RTK1	0.368943	pedHGG	0.923756	pedHGG	0.923603	pedHGG_RTK1	0.920082	pedHGG_RTK1B	0.61372	0	1
GSM2941660_9878827210_R01C02	9878827210_R01C02	Glioblastoma, IDH-wildtype	Glioblastoma, IDH-wildtype	GBM, RTK III	GBM, RTK III	0	1	0.973	1	0.0611337	0.0668716	2	confirmation of diagnosis	pedHGG_MYCN	0.105501	pedHGG	0.972894	pedHGG	0.972033	pedHGG_MYCN	0.511567	pedHGG_MYCN	0.511567	0	1
GSM2941537_9741779119_R02C01	9741779119_R02C01	Glioblastoma, IDH-wildtype	Glioblastoma, IDH-wildtype	GBM, RTK II	GBM, RTK II	0	1	0.971	1	0.267894	0.499317	2	confirmation of diagnosis	GBM_MES	0.27418	adultDG	0.989229	GBM	0.988754	GBM_RTK2	0.950229	GBM_RTK2	0.950229	1	1
GSM2941174_3999078119_R01C01	3999078119_R01C01	Glioblastoma, IDH-wildtype	Glioblastoma, IDH-wildtype	GBM, RTK III	GBM, RTK I	1	1	0.971	1	0.142975	0.174047	2	confirmation of diagnosis	GBM_RTK1	0.457109	pedHGG	0.966838	pedHGG	0.96677	pedHGG_RTK2	0.942799	pedHGG_RTK2B	0.941926	1	1
GSM2941625_9878820018_R04C02	9878820018_R04C02	Glioblastoma, IDH-wildtype	Glioblastoma, IDH-wildtype	GBM, MES	CONTR, INFLAM	1	0	0.97	1	0.0730592	0.350228	2	confirmation of diagnosis	GBM_MES	0.675129	adultDG	0.998518	GBM	0.998513	GBM_MES	0.99851	GBM_MES_TYP	0.998209	0	1
GSM2940994_3998546128_R06C02	3998546128_R06C02	Glioblastoma, IDH-wildtype	Glioblastoma, IDH-wildtype	GBM, RTK II	GBM, RTK I	1	1	0.968	1	0.514606	0.338738	2	confirmation of diagnosis	GBM_RTK1	0.346011	adultDG	0.999483	GBM	0.999444	GBM_RTK2	0.997242	GBM_RTK2	0.997242	1	1
GSM2941307_3999875073_R03C01	3999875073_R03C01	Glioblastoma, IDH-mutant	Glioblastoma, IDH-mutant	A IDH, HG	A IDH, HG	0	1	0.966	1	0.164063	0.458472	2	confirmation of diagnosis	A_IDH	0.707109	adultDG	0.992821	IDH	0.991698	O_IDH	0.698925	OLIGOSARC_IDH	0.691678	1	1
GSM2940871_200362700194_R06C01	200362700194_R06C01	Atypical choroid plexus papilloma	Atypical choroid plexus papilloma	PLEX, PED B	PLEX, PED B	0	1	0.965	1	0.242675	0.272788	2	confirmation of diagnosis	CPT A	0.187836	PLEXUS	0.987862	PLEXUS	0.987862	CPT B	0.88918	CPT_PED_B	0.888743	1	1
GSM2940849_200325530104_R02C01	200325530104_R02C01	Pilocytic astrocytoma	Pilocytic astrocytoma	LGG, PA/GG ST	LGG, PA/GG ST	0	1	0.95	1	0.20749	0.469037	2	confirmation of diagnosis	PA_CORT	0.185495	CTRL	0.608291	CTRL_REACTIVE	0.608258	CTRL_REACTIVE	0.608258	CTRL_REACTIVE	0.608258	1	1
GSM2941783_9969477088_R05C02	9969477088_R05C02	Glioblastoma, IDH-wildtype	Glioblastoma, IDH-wildtype	GBM, MID	GBM, MID	0	1	0.949	1	0.0723946	0.322663	2	confirmation of diagnosis	DMG_K27	0.412494	pedHGG	1	pedHGG	1	pedHGG_RTK1	1	pedHGG_RTK1A	0.999999	1	0
GSM2940915_200400320088_R02C02	200400320088_R02C02	Schwannoma	Schwannoma	SCHW	SCHW	0	1	0.938	1	0.088541	0.253431	2	confirmation of diagnosis	SCHW	0.354131	CPNT	0.786378	SCHW	0.752254	SCHW	0.742727	SCHW	0.742727	0	1
GSM2941701_9968646164_R01C01	9968646164_R01C01	Glioblastoma, IDH-wildtype	Glioblastoma, IDH-wildtype	GBM, MES	GBM, MES	0	1	0.937	1	0.088326	0.161751	2	confirmation of diagnosis	GBM_MES	0.369955	adultDG	0.999994	GBM	0.999994	GBM_MES	0.999994	GBM_MES_TYP	0.999987	0	1
GSM2941620_9878820017_R06C02	9878820017_R06C02	Glioblastoma, IDH-wildtype	Glioblastoma, IDH-wildtype	GBM, MID	GBM, MID	0	1	0.937	1	0.114149	0.172385	2	confirmation of diagnosis			adultDG	0.737248	HGNT	0.421726	GTAKA	0.40889	GTAKA	0.40889	NA	NA
GSM2941459_9533774033_R06C02	9533774033_R06C02	Glioblastoma, IDH-wildtype	Glioblastoma, IDH-wildtype	GBM, MES	GBM, MES	0	1	0.936	1	0.224258	0.431109	2	confirmation of diagnosis	GBM_MES	0.868864	adultDG	0.945798	GBM	0.944757	GBM_MES	0.86799	GBM_MES_TYP	0.866864	0	1
GSM2941014_3998567085_R04C01	3998567085_R04C01	Anaplastic astrocytoma, IDH-mutant	Anaplastic astrocytoma, IDH-mutant	A IDH	A IDH, HG	1	1	0.936	1	0.301761	0.337779	2	confirmation of diagnosis	A_IDH	0.969926	adultDG	0.997339	IDH	0.997143	A_IDH	0.991547	A_IDH_LG	0.987979	0	1
GSM2941733_9969477017_R04C01	9969477017_R04C01	Glioblastoma, IDH-wildtype	Glioblastoma, IDH-wildtype	GBM, RTK II	GBM, RTK II	0	1	0.933	1	0.300666	0.421935	2	confirmation of diagnosis	GBM_RTK2	0.757612	adultDG	0.992997	GBM	0.992764	GBM_RTK2	0.974221	GBM_RTK2	0.974221	0	1
GSM2941632_9878820066_R01C01	9878820066_R01C01	Medulloblastoma, NOS	Glioblastoma, IDH-wildtype	GBM, MID	GBM, MID	0	1	0.932	1	0.054546	0.281805	2	establishing new diagnosis	DMG_K27	0.503216	pedHGG	0.938501	pedHGG	0.935106	pedHGG_RTK1	0.932487	pedHGG_RTK1C	0.621568	1	0
GSM2941105_3998909182_R04C02	3998909182_R04C02	Anaplastic astrocytoma, IDH-wildtype	Glioblastoma, IDH-wildtype	GBM, MID	DMG, K27	1	1	0.932	1	0.136492	0.0169682	2	establishing new diagnosis	DMG_K27	0.506807	pedHGG	0.999993	pedHGG	0.999992	pedHGG_RTK1	0.999992	pedHGG_RTK1A	0.999975	1	0
GSM2941148_3999002044_R02C01	3999002044_R02C01	Pilocytic astrocytoma	Pilocytic astrocytoma	LGG, PA/GG ST	LGG, PA/GG ST	0	1	0.929	1	0.210955	0.225009	2	confirmation of diagnosis	PA_CORT	0.194487	LGGNT	0.996906	LG_GG_NT	0.897368	PA_CORT	0.897269	PA_CORT	0.897269	0	1
GSM2941248_3999834063_R03C01	3999834063_R03C01	Anaplastic oligodendroglioma, IDH-mutant and 1p/19q-codeleted	Anaplastic oligodendroglioma, IDH-mutant and 1p/19q-codeleted	O IDH	O IDH	0	1	0.926	1	0.195644	0.274605	2	confirmation of diagnosis	A_IDH	0.645692	adultDG	0.996495	IDH	0.996333	O_IDH	0.993423	O_IDH	0.993164	1	0
GSM2941698_9968646118_R05C01	9968646118_R05C01	Glioblastoma, IDH-wildtype	Glioblastoma, IDH-wildtype	GBM, MES	GBM, MES	0	1	0.925	1	0.186505	0.485235	2	confirmation of diagnosis	GBM_MES	0.789088	adultDG	0.933226	GBM	0.931237	GBM_MES	0.875002	GBM_MES_TYP	0.872291	0	1
GSM2940740_10003886259_R01C01	10003886259_R01C01	Glioblastoma, IDH-wildtype	Glioblastoma, IDH-wildtype	GBM, RTK I	GBM, MES	1	1	0.925	1	0.113675	0.169039	2	confirmation of diagnosis	GBM_RTK1	0.244621	adultDG	0.997579	GBM	0.997281	GBM_RTK1	0.994261	GBM_RTK1	0.994261	0	1
GSM2941086_3998909075_R03C02	3998909075_R03C02	Glioblastoma, IDH-wildtype	Glioblastoma, IDH-wildtype	GBM, RTK II	GBM, RTK II	0	1	0.92	1	0.452144	0.163818	2	confirmation of diagnosis	GBM_RTK2	0.894285	adultDG	0.999736	GBM	0.999721	GBM_RTK2	0.986747	GBM_RTK2	0.986747	0	1
GSM2940856_200325530166_R05C02	200325530166_R05C02	Glioblastoma, IDH-wildtype	Glioblastoma, IDH-wildtype	GBM, MID	GBM, MID	0	1	0.919	1	0.0859524	0.232612	2	confirmation of diagnosis	pedHGG_RTK1	0.260214	pedHGG	0.627853	pedHGG	0.627592	pedHGG_RTK1	0.62493	pedHGG_RTK1C	0.608611	0	1
GSM2941695_9968646118_R03C01	9968646118_R03C01	Glioblastoma, IDH-wildtype	Glioblastoma, IDH-wildtype	GBM, MES	CONTR, REACT	1	0	0.908	1	0.10668	0.355782	2	confirmation of diagnosis	GBM_MES	0.451362	adultDG	0.999958	GBM	0.999958	GBM_MES	0.999957	GBM_MES_TYP	0.999949	0	1
GSM2941722_9969477013_R06C01	9969477013_R06C01	Anaplastic astrocytoma, IDH-wildtype	Glioblastoma, IDH-wildtype	GBM, RTK II	GBM, RTK II	0	1	0.907	1	0.376999	0.427556	2	establishing new diagnosis	GBM_RTK2	0.776571	adultDG	0.998108	GBM	0.997967	GBM_RTK2	0.977473	GBM_RTK2	0.977473	0	1
GSM2941493_9553932029_R02C01	9553932029_R02C01	Diffuse astrocytoma, IDH-wildtype	Glioblastoma, IDH-wildtype	GBM, MES	CONTR, REACT	1	0	0.907	1	0.10488	0.170799	2	establishing new diagnosis	GBM_MES	0.304363	adultDG	0.999901	GBM	0.999899	GBM_MES	0.999895	GBM_MES_TYP	0.99988	0	1
GSM2940840_200325530044_R03C02	200325530044_R03C02	Anaplastic astrocytoma, IDH-mutant	Anaplastic astrocytoma, IDH-mutant	A IDH, HG	A IDH	1	1	0.904	1	0.223295	0.318582	2	confirmation of diagnosis	A_IDH	0.927716	adultDG	0.997006	IDH	0.996745	A_IDH	0.995369	A_IDH_HG	0.974198	0	1
GSM2941007_3998546133_R01C01	3998546133_R01C01	Glioblastoma, IDH-wildtype	Glioblastoma, IDH-wildtype	GBM, MES	CONTR, REACT	1	0	0.903	1	0.0954931	0.193151	2	confirmation of diagnosis	GBM_MES	0.686875	adultDG	0.999618	GBM	0.999613	GBM_MES	0.999609	GBM_MES_TYP	0.999425	0	1
GSM2941081_3998909072_R06C01	3998909072_R06C01	Glioblastoma, IDH-mutant	Glioblastoma, IDH-mutant	A IDH, HG	GBM, MID	1	0	0.89	1	0.100807	0.165948	2	confirmation of diagnosis	DMG_K27	0.240788	adultDG	0.506316	IDH	0.280813	A_IDH	0.201275	A_IDH_HG	0.194152	1	0
GSM2941406_9422491056_R02C01	9422491056_R02C01	Anaplastic astrocytoma, IDH-wildtype	Glioblastoma, IDH-wildtype	GBM, RTK II	GBM, RTK II	0	1	0.876	1	0.29127	0.0911206	2	establishing new diagnosis	GBM_RTK2	0.49644	adultDG	0.945642	GBM	0.94232	GBM_RTK2	0.649903	GBM_RTK2	0.649903	0	1
GSM2940886_200394870010_R06C01	200394870010_R06C01	Medulloblastoma, genetically defined, SHH-activated	Medulloblastoma, genetically defined, SHH-activated	MB, SHH CHL AD	MB, SHH CHL AD	0	1	0.872	1	0.283354	0.481658	2	confirmation and refinement of diagnosis	MB_SHH_3	0.619003	MB	0.99853	MB_SHH	0.998117	MB_SHH_3	0.961016	MB_SHH_3	0.961016	0	1
GSM2941510_9647455131_R05C02	9647455131_R05C02	Glioblastoma, IDH-wildtype	Glioblastoma, IDH-wildtype	GBM, MES	GBM, MES	0	1	0.871	1	0.350263	0.135102	2	confirmation of diagnosis	GBM_MES	0.710156	adultDG	0.996331	GBM	0.996171	GBM_MES	0.974459	GBM_MES_TYP	0.973313	0	1
GSM2941761_9969477065_R06C01	9969477065_R06C01	Glioblastoma, IDH-wildtype	Glioblastoma, IDH-wildtype	GBM, MES	GBM, MES	0	1	0.868	1	0.0999159	0.181975	2	confirmation of diagnosis	GBM_MES	0.700164	adultDG	0.982445	GBM	0.981903	GBM_MES	0.977072	GBM_MES_TYP	0.976754	0	1
GSM2940971_3998523056_R05C02	3998523056_R05C02	Gliosarcoma, IDH-wildtype	Gliosarcoma, IDH-wildtype	GBM, MES	CONTR, INFLAM	1	0	0.858	1	0.114076	0.118609	2	confirmation of diagnosis	GBM_MES	0.339259	adultDG	0.977799	GBM	0.977713	GBM_MES	0.97766	GBM_MES_TYP	0.958837	0	1
GSM2940767_10006823123_R02C02	10006823123_R02C02	Diffuse astrocytoma, IDH-wildtype	Glioblastoma, IDH-wildtype	GBM, RTK II	LGG, PA/GG ST	1	0	0.852	1	0.0770741	0.0272908	2	establishing new diagnosis	GBM_MES	0.597914	adultDG	0.578105	GBM	0.55598	GBM_RTK2	0.275962	GBM_RTK2	0.275962	1	1
GSM2941745_9969477055_R03C01	9969477055_R03C01	Glioblastoma, IDH-wildtype	Glioblastoma, IDH-wildtype	ANA PA	GBM, MID	1	1	0.848	1	0.0615159	0.0520541	2	no match to established class	DMG_K27	0.00817888	adultDG	0.598969	GBM	0.556622	GBM_CBM	0.312562	GBM_CBM	0.312562	1	0
GSM2941293_3999875056_R02C02	3999875056_R02C02	Anaplastic astrocytoma, IDH-wildtype	Glioblastoma, IDH-wildtype	GBM, MES	LGG, PA/GG ST	1	0	0.835	2	0.0871841	0.00704023	2	establishing new diagnosis	GBM_MES	0.168649	adultDG	0.563411	GBM	0.550577	GBM_MES	0.514729	GBM_MES_TYP	0.510654	0	1
GSM2941462_9533774088_R02C02	9533774088_R02C02	Diffuse astrocytoma, IDH-wildtype	Glioblastoma, IDH-wildtype	GBM, RTK III	GBM, RTK III	0	1	0.834	2	0.169294	0.486775	2	establishing new diagnosis	pedHGG_RTK2	0.348253	pedHGG	0.997	pedHGG	0.996885	pedHGG_RTK2	0.91631	pedHGG_RTK2A	0.916201	0	1
GSM2941196_3999095103_R04C01	3999095103_R04C01	Anaplastic oligodendroglioma, IDH-mutant and 1p/19q-codeleted	Anaplastic oligodendroglioma, IDH-mutant and 1p/19q-codeleted	A IDH, HG	O IDH	1	1	0.831	2	0.128757	0.27094	2	confirmation of diagnosis	A_IDH	0.685338	adultDG	1	IDH	1	O_IDH	1	OLIGOSARC_IDH	0.999997	1	0
GSM2940831_200325530023_R06C02	200325530023_R06C02	Anaplastic astrocytoma, IDH-mutant	Anaplastic astrocytoma, IDH-mutant	A IDH, HG	A IDH	1	1	0.824	2	0.44414	0.260286	2	confirmation of diagnosis	A_IDH	0.993138	adultDG	0.99988	IDH	0.999868	A_IDH	0.999771	A_IDH_HG	0.954874	0	1
GSM2940959_3998523031_R04C02	3998523031_R04C02	Anaplastic astrocytoma, IDH-mutant	Anaplastic astrocytoma, IDH-mutant	A IDH, HG	A IDH	1	1	0.821	2	0.497827	0.265782	2	confirmation of diagnosis	A_IDH	0.997243	adultDG	0.990731	IDH	0.990178	A_IDH	0.966715	A_IDH_HG	0.702546	0	1
GSM2940880_200362700204_R01C01	200362700204_R01C01	Esthesioneuroblastoma/Olfactory neuroblastoma	Esthesioneuroblastoma/Olfactory neuroblastoma	ENB, A	ENB, A	0	1	0.819	2	0.138926	0.345146	2	confirmation of diagnosis	ONB	0.400943	ONB	0.728461	ONB	0.728461	ONB	0.728461	ONB	0.728461	0	1
GSM2941628_9878820021_R01C01	9878820021_R01C01	Glioblastoma, IDH-wildtype	Glioblastoma, IDH-wildtype	ANA PA	GBM, MID	1	1	0.806	2	0.0830998	0.374065	2	no match to established class	DMG_K27	0.405415	adultDG	0.691518	GBM	0.691246	GBM_CBM	0.690847	GBM_CBM	0.690847	1	0
GSM2941725_9969477014_R04C01	9969477014_R04C01	Anaplastic astrocytoma, IDH-wildtype	Anaplastic astrocytoma, IDH-wildtype	GBM, MID	GBM, MID	0	1	0.798	2	0.0723808	0.240901	2	no match to established class	DMG_K27	0.322519	pedHGG	0.999929	pedHGG	0.999927	pedHGG_RTK1	0.999925	pedHGG_RTK1A	0.999896	1	0
GSM2940734_10003886258_R01C01	10003886258_R01C01	Glioblastoma, IDH-wildtype	Glioblastoma, IDH-wildtype	GBM, MES	GBM, MES	0	1	0.792	2	0.104336	0.251433	2	confirmation of diagnosis	GBM_MES	0.792143	adultDG	0.647102	GBM	0.628273	GBM_MES	0.577325	GBM_MES_TYP	0.571775	0	1
GSM2941657_9878827209_R04C02	9878827209_R04C02	Glioblastoma, IDH-wildtype	Glioblastoma, IDH-wildtype	GBM, RTK II	GBM, RTK II	0	1	0.778	2	0.394598	0.486695	2	confirmation of diagnosis	GBM_RTK1	0.763257	adultDG	0.995095	GBM	0.99478	GBM_RTK1	0.942408	GBM_RTK1	0.942408	0	1
GSM2941735_9969477017_R06C02	9969477017_R06C02	Glioblastoma, IDH-wildtype	Glioblastoma, IDH-wildtype	ANA PA	GBM, MID	1	1	0.771	2	0.0970226	0.233283	2	no match to established class	HGAP	0.0987135	pedHGG	0.941014	pedHGG	0.928274	pedHGG_RTK1	0.926789	pedHGG_RTK1C	0.911344	1	0
GSM2941104_3998909182_R03C02	3998909182_R03C02	Glioblastoma, IDH-wildtype	Glioblastoma, IDH-wildtype	DLGNT	LGG, DNT	1	0	0.767	2	0.0882547	0.309919	2	no match to established class			LGGNT	0.989347	LG_GNT	0.988857	DGONC	0.987401	DGONC	0.987401	NA	NA
GSM2940907_200397540001_R04C02	200397540001_R04C02	Anaplastic ependymoma	Anaplastic ependymoma	EPN, RELA	EPN, PF A	1	1	0.765	2	0.130054	0.277116	2	no match to established class			EPN	0.999997	EPN_ST_ZFTA	0.999996	EPN_ST_ZFTA_FUS	0.999912	EPN_ST_ZFTA_FUS_C	0.999912	NA	NA
GSM2940732_10003886256_R05C02	10003886256_R05C02	Glioblastoma, IDH-wildtype	Glioblastoma, IDH-wildtype	GBM, RTK II	GBM, RTK II	0	1	0.756	2	0.183002	0.296048	2	confirmation of diagnosis	GBM_RTK1	0.344901	adultDG	0.613635	GBM	0.603183	GBM_RTK2	0.397909	GBM_RTK2	0.397909	1	1
GSM2941489_9553932008_R02C01	9553932008_R02C01	Glioblastoma, IDH-wildtype	Glioblastoma, IDH-wildtype	GBM, RTK II	GBM, RTK II	0	1	0.754	2	0.356944	0.219065	2	confirmation of diagnosis	GBM_RTK2	0.421201	adultDG	0.981459	GBM	0.980299	GBM_RTK1	0.836413	GBM_RTK1	0.836413	1	1
GSM2941447_9533774021_R01C02	9533774021_R01C02	Glioblastoma, IDH-wildtype	Glioblastoma, IDH-wildtype	GBM, RTK II	GBM, RTK II	0	1	0.752	2	0.235232	0.149387	2	confirmation of diagnosis	GBM_RTK1	0.125535	adultDG	0.83779	GBM	0.835219	GBM_RTK2	0.521689	GBM_RTK2	0.521689	1	1
GSM2941764_9969477074_R02C02	9969477074_R02C02	Pilocytic astrocytoma	Pilocytic astrocytoma	LGG, PA MID	LGG, PA MID	0	1	0.74	2	0.195246	0.303565	2	confirmation of diagnosis	PA_MID	0.28424	LGGNT	0.289416	CTRL_REACTIVE	0.238303	CTRL_REACTIVE	0.238303	CTRL_REACTIVE	0.238303	1	1
GSM2941541_9741779119_R04C01	9741779119_R04C01	Glioblastoma, IDH-wildtype	Glioblastoma, IDH-wildtype	GBM, RTK I	GBM, MES	1	1	0.739	2	0.0962346	0.445237	2	confirmation of diagnosis	GBM_MES	0.0962276	adultDG	0.486001	GBM	0.44893	GBM_MES	0.29206	GBM_MES_TYP	0.285534	0	1
GSM2940820_200277210056_R05C02	200277210056_R05C02	Glioblastoma, IDH-wildtype	Glioblastoma, IDH-wildtype	GBM, RTK I	GBM, RTK I	0	1	0.725	2	0.250807	0.0167798	2	confirmation of diagnosis	GBM_RTK2	0.360196	adultDG	0.712741	GBM	0.692894	GBM_RTK1	0.25424	GBM_RTK1	0.25424	1	1
GSM2941760_9969477065_R04C01	9969477065_R04C01	Ependymoma	Ependymoma	SUBEPN, SPINE	SUBEPN, SPINE	0	1	0.721	2	0.114745	0.0344031	2	no match to established class	pedHGG_MYCN	0.613614	EPN	0.992005	EPN_SPINE_SE	0.988471	EPN_SPINE_SE_B	0.971283	EPN_SPINE_SE_B	0.971283	1	0
GSM2941259_3999834068_R05C02	3999834068_R05C02	Anaplastic astrocytoma, IDH-mutant	Anaplastic astrocytoma, IDH-mutant	A IDH	A IDH	0	1	0.719	2	0.275892	0.308871	2	confirmation of diagnosis	A_IDH	0.904698	adultDG	0.963783	IDH	0.960999	A_IDH	0.834296	A_IDH_LG	0.764832	0	1
GSM2941538_9741779119_R02C02	9741779119_R02C02	CNS embryonal tumour, NOS	CNS embryonal tumour, NOS	GBM, MYCN	LGG, DIG/DIA	1	0	0.714	2	0.0274705	0.0667128	2	no match to established class	GBM_MES	0.45918	pedHGG	0.905831	pedHGG	0.901744	pedHGG_MYCN	0.897911	pedHGG_MYCN	0.897911	1	0
GSM2941407_9422493146_R04C01	9422493146_R04C01	Glioblastoma, IDH-wildtype	Glioblastoma, IDH-wildtype	GBM, RTK I	GBM, RTK I	0	1	0.709	2	0.161386	0.0611824	2	confirmation of diagnosis	GBM_RTK1	0.145692	adultDG	0.98947	GBM	0.988507	GBM_RTK1	0.941928	GBM_RTK1	0.941928	0	1
GSM2941079_3998909072_R05C01	3998909072_R05C01	Desmoplastic infantile astrocytoma and ganglioglioma	Pilocytic astrocytoma	LGG, PA MID	LGG, PA MID	0	1	0.704	2	0.394127	0.258127	2	establishing new diagnosis	PA_INF	0.375278	LGGNT	0.999078	PA	0.997963	PA_INF	0.864062	PA_INF	0.864062	0	1
GSM2940882_200394870010_R01C02	200394870010_R01C02	Anaplastic astrocytoma, IDH-wildtype	Glioblastoma, IDH-wildtype	GBM, RTK II	GBM, MES	1	1	0.701	2	0.123118	0.39787	2	establishing new diagnosis	GBM_MES	0.328689	adultDG	0.426945	GBM	0.406776	GBM_RTK2	0.315504	GBM_RTK2	0.315504	1	1
GSM2941316_9007225144_R06C01	9007225144_R06C01	Pilocytic astrocytoma	Pilocytic astrocytoma	LGG, DNT	LGG, DNT	0	1	0.692	2	0.183965	0.0494253	2	no match to established class	PA_INF	0.494968	LGGNT	0.984197	LG_GNT	0.964779	DNET	0.674743	DNET	0.674743	1	1
GSM2941047_3998909026_R03C02	3998909026_R03C02	Glioblastoma, IDH-wildtype	Glioblastoma, IDH-wildtype	LGG, GG	LGG, GG	0	1	0.691	2	0.0765166	0.137687	2	no match to established class			NET_PATZ1	0.93916	NET_PATZ1	0.93916	NET_PATZ1	0.93916	NET_PATZ1	0.93916	NA	NA
GSM2941814_9969477123_R06C02	9969477123_R06C02	Glioblastoma, IDH-wildtype	Glioblastoma, IDH-wildtype	GBM, RTK II	GBM, MES	1	1	0.685	2	0.182654	0.151002	2	confirmation of diagnosis	GBM_RTK2	0.31164	adultDG	0.782367	GBM	0.775269	GBM_RTK2	0.566563	GBM_RTK2	0.566563	0	1
GSM2941338_9373550131_R02C01	9373550131_R02C01	Anaplastic astrocytoma, IDH-wildtype	Anaplastic astrocytoma, IDH-wildtype	GBM, MES	LGG, GG	1	0	0.68	2	0.116327	0.476843	2	no match to established class	GBM_MES	0.259867	LGGNT	0.308973	LG_GG_NT	0.269858	GG	0.250094	GG	0.250094	1	1
GSM2941398_9420867051_R04C01	9420867051_R04C01	Glioblastoma, IDH-wildtype	Glioblastoma, IDH-wildtype	GBM, RTK III	GBM, MID	1	1	0.679	2	0.0860946	0.0487144	2	confirmation of diagnosis	GBM_RTK1	0.053246	pedHGG	0.999996	pedHGG	0.999996	pedHGG_RTK1	0.999988	pedHGG_RTK1A	0.999987	1	1
GSM2940736_10003886258_R03C02	10003886258_R03C02	Glioblastoma, IDH-wildtype	Glioblastoma, IDH-wildtype	GBM, MES	GBM, MES	0	1	0.677	2	0.106376	0.454985	2	confirmation of diagnosis	GBM_MES	0.676484	adultDG	0.978849	GBM	0.978145	GBM_MES	0.97578	GBM_MES_TYP	0.969287	0	1
GSM2941704_9968646164_R03C02	9968646164_R03C02	Glioblastoma, IDH-wildtype	Glioblastoma, IDH-wildtype	GBM, RTK II	GBM, MES	1	1	0.677	2	0.229135	0.436369	2	confirmation of diagnosis	GBM_MES	0.107378	adultDG	0.903605	GBM	0.896988	GBM_MES	0.53027	GBM_MES_TYP	0.522291	0	1
GSM2941191_3999078159_R03C01	3999078159_R03C01	Pituitary adenoma TSH producing	Pituitary adenoma TSH producing	PITAD, TSH	PITAD, TSH	0	1	0.675	2	0.0578498	0.329655	2	no match to established class	PITNET_STH	0.233272	TSR	0.942297	PITNET	0.941286	PITNET_TSH	0.776736	PITNET_TSH	0.776736	1	0
GSM2941275_3999834104_R03C01	3999834104_R03C01	Glioblastoma, IDH-wildtype	Glioblastoma, IDH-wildtype	GBM, MES	LGG, GG	1	0	0.674	2	0.165752	0.48174	2	no match to established class	GBM_MES	0.0418702	adultDG	0.312737	GBM	0.293828	GBM_MES	0.253267	GBM_MES_TYP	0.249546	0	1
GSM2941296_3999875057_R02C01	3999875057_R02C01	Glioblastoma, IDH-wildtype	Glioblastoma, IDH-wildtype	GBM, MES	GBM, MES	0	1	0.67	2	0.136529	0.356412	2	confirmation of diagnosis	GBM_MES	0.566813	adultDG	0.880759	GBM	0.875457	GBM_MES	0.829706	GBM_MES_TYP	0.825116	0	1
GSM2941239_3999834001_R02C02	3999834001_R02C02	Glioblastoma, IDH-wildtype	Glioblastoma, IDH-wildtype	GBM, MES	GBM, RTK II	1	1	0.651	2	0.423163	0.495677	2	confirmation of diagnosis	GBM_MES	0.452318	adultDG	0.997037	GBM	0.996921	GBM_RTK2	0.738149	GBM_RTK2	0.738149	1	1
GSM2941046_3998909013_R02C02	3998909013_R02C02	Anaplastic astrocytoma, IDH-wildtype	Glioblastoma, IDH-wildtype	GBM, RTK I	GBM, RTK II	1	1	0.645	2	0.289955	0.293239	2	establishing new diagnosis	GBM_RTK1	0.65284	adultDG	0.997219	GBM	0.997026	GBM_RTK1	0.960089	GBM_RTK1	0.960089	0	1
GSM2940870_200362700194_R05C02	200362700194_R05C02	CNS embryonal tumour, NOS	CNS embryonal tumour, NOS	MB, G3	PIN T, PB B	1	0	0.635	2	0.141576	0.25784	2	no match to established class	PB_GRP1	0.232036	PIN_RET	0.999998	PB	0.999998	PB_GRP1	0.999998	PB_GRP1B	0.999998	0	1
GSM2941730_9969477017_R01C01	9969477017_R01C01	Anaplastic astrocytoma, IDH-wildtype	Anaplastic astrocytoma, IDH-wildtype	GBM, RTK I	GBM, MID	1	1	0.632	2	0.162455	0.049841	2	no match to established class	GBM_RTK1	0.419369	adultDG	0.445452	GBM	0.36295	GBM_RTK1	0.201086	GBM_RTK1	0.201086	0	1
GSM2940872_200362700196_R01C02	200362700196_R01C02	Glioblastoma, IDH-wildtype	Glioblastoma, IDH-wildtype	GBM, MID	GBM, MID	0	1	0.628	2	0.0846132	0.160137	2	no match to established class	GBM_RTK1	0.255068	adultDG	0.723291	GBM	0.708671	GBM_RTK1	0.687707	GBM_RTK1	0.687707	0	1
GSM2941050_3998909026_R05C02	3998909026_R05C02	Anaplastic astrocytoma, IDH-wildtype	Anaplastic astrocytoma, IDH-wildtype	ANA PA	LGG, PA/GG ST	1	0	0.624	2	0.113916	0.101334	2	no match to established class			LGGNT	0.278839	LG_GNT	0.162292	PGNT	0.0831579	PGNT	0.0831579	NA	NA
GSM2941324_9305651060_R04C02	9305651060_R04C02	Ganglioglioma	Atypical teratoid/rhabdoid tumour	ATRT, SHH	ATRT, MYC	1	1	0.614	2	0.153949	0.289471	2	establishing new diagnosis	ATRT_MYC	0.241405	Embryonal	0.976045	ATRT	0.935553	ATRT_MYC	0.522439	ATRT_MYC	0.522439	0	1
GSM2940775_10006823130_R06C02	10006823130_R06C02	Diffuse astrocytoma, IDH-wildtype	Glioblastoma, IDH-wildtype	GBM, MES	GBM, MES	0	1	0.612	2	0.134441	0.394225	2	establishing new diagnosis	GBM_MES	0.701628	adultDG	0.930723	GBM	0.924567	GBM_MES	0.906854	GBM_MES_TYP	0.905955	0	1
GSM2941127_3998998159_R02C02	3998998159_R02C02	Anaplastic astrocytoma, IDH-mutant	Anaplastic astrocytoma, IDH-mutant	A IDH, HG	A IDH, HG	0	1	0.596	2	0.515156	0.438117	2	confirmation of diagnosis	A_IDH	0.991943	adultDG	0.996543	IDH	0.996371	A_IDH	0.955063	A_IDH_LG	0.872698	0	1
GSM2940863_200360420062_R06C01	200360420062_R06C01	Glioblastoma, IDH-wildtype	Glioblastoma, IDH-wildtype	GBM, RTK II	GBM, MES	1	1	0.593	2	0.119842	0.131039	2	confirmation of diagnosis	GBM_MES	0.537694	adultDG	0.917972	GBM	0.914642	GBM_MES	0.878813	GBM_MES_TYP	0.877839	0	1
GSM2941244_3999834003_R01C02	3999834003_R01C02	Anaplastic astrocytoma, IDH-wildtype	Glioblastoma, IDH-wildtype	GBM, MES	GBM, MES	0	1	0.589	2	0.244916	0.360435	2	establishing new diagnosis	GBM_MES	0.702155	adultDG	0.971246	GBM	0.969713	GBM_MES	0.862247	GBM_MES_TYP	0.8578	0	1
GSM2941601_9855358031_R02C01	9855358031_R02C01	Glioblastoma, IDH-wildtype	Glioblastoma, IDH-wildtype	GBM, RTK I	GBM, MES	1	1	0.588	2	0.158411	0.442546	2	confirmation of diagnosis	GBM_RTK1	0.521733	adultDG	0.940415	GBM	0.937872	GBM_RTK1	0.931089	GBM_RTK1	0.931089	0	1
GSM2940749_10006823024_R04C02	10006823024_R04C02	Anaplastic astrocytoma, IDH-wildtype	Anaplastic astrocytoma, IDH-wildtype	GBM, MES	LGG, GG	1	0	0.577	2	0.151324	0.484093	2	no match to established class	GBM_MES	0.0965071	adultDG	0.583016	GBM	0.577195	GBM_MES	0.514767	GBM_MES_TYP	0.513481	0	1
GSM2941233_3999547142_R01C02	3999547142_R01C02	Choroid plexus carcinoma	Choroid plexus carcinoma	GBM, MYCN	GBM, MYCN	0	1	0.566	2	0.0338634	0.0764086	2	no match to established class			Embryonal	0.860634	ETMR	0.853869	ETMR_Atyp	0.829633	ETMR_Atyp	0.829633	NA	NA
GSM2941528_9721366149_R04C01	9721366149_R04C01	Anaplastic astrocytoma, IDH-wildtype	Anaplastic astrocytoma, IDH-wildtype	GBM, MES	LGG, PA/GG ST	1	0	0.564	2	0.114977	0.410581	2	no match to established class	PA_CORT	0.125266	adultDG	0.715723	GBM	0.630264	GBM_MES	0.592419	GBM_MES_TYP	0.590429	1	0
GSM2941604_9855358056_R03C01	9855358056_R03C01	Glioblastoma, IDH-wildtype	Glioblastoma, IDH-wildtype	GBM, MES	LGG, GG	1	0	0.563	2	0.0794178	0.132193	2	confirmation of diagnosis			adultDG	0.577316	HGNT	0.474489	GCG	0.467615	GCG	0.467615	NA	NA
GSM2940808_101231000009_R05C01	101231000009_R05C01	Glioblastoma, IDH-wildtype	Glioblastoma, IDH-wildtype	GBM, RTK I	GBM, MES	1	1	0.562	2	0.16672	0.429559	2	confirmation of diagnosis	GBM_MES	0.626511	adultDG	0.854288	GBM	0.849819	GBM_MES	0.794422	GBM_MES_TYP	0.411373	0	1
GSM2941254_3999834068_R01C01	3999834068_R01C01	Atypical teratoid/rhabdoid tumour	Atypical teratoid/rhabdoid tumour	ATRT, SHH	ATRT, MYC	1	1	0.562	2	0.241337	0.0300043	2	confirmation of diagnosis	ATRT_SHH	0.0560771	Embryonal	0.995479	ATRT	0.99039	ATRT_MYC	0.560105	ATRT_MYC	0.560105	1	1
GSM2940947_3998523030_R01C02	3998523030_R01C02	Anaplastic oligodendroglioma, IDH-mutant and 1p/19q-codeleted	Anaplastic oligodendroglioma, IDH-mutant and 1p/19q-codeleted	A IDH	O IDH	1	1	0.559	2	0.123675	0.399631	2	confirmation of diagnosis	A_IDH	0.444227	adultDG	0.815592	IDH	0.795784	A_IDH	0.477023	A_IDH_LG	0.331668	0	1
GSM2941218_3999100101_R06C02	3999100101_R06C02	Glioblastoma, IDH-wildtype	Glioblastoma, IDH-wildtype	GBM, RTK I	GBM, RTK I	0	1	0.557	2	0.210064	0.417423	2	confirmation of diagnosis	GBM_MES	0.342035	adultDG	0.840048	GBM	0.83062	GBM_RTK1	0.42404	GBM_RTK1	0.42404	1	1
GSM2941015_3998567085_R04C02	3998567085_R04C02	Glioblastoma, IDH-wildtype	Glioblastoma, IDH-wildtype	GBM, MES	GBM, MES	0	1	0.557	2	0.106341	0.207527	2	confirmation of diagnosis	GBM_MES	0.3592	adultDG	0.970188	GBM	0.968435	GBM_RTK1	0.942703	GBM_RTK1	0.942703	1	1
GSM2941106_3998909182_R05C01	3998909182_R05C01	Glioblastoma, IDH-wildtype	Glioblastoma, IDH-wildtype	GBM, MES	LGG, SEGA	1	0	0.553	2	0.0619203	0.0753052	2	no match to established class	GBM_MES	0.656741	adultDG	0.821679	GBM	0.818335	GBM_MES	0.780774	GBM_MES_TYP	0.67503	0	1
GSM2941272_3999834098_R04C01	3999834098_R04C01	Medulloblastoma, genetically defined, group 4	Medulloblastoma, genetically defined, group 4	MB, G4	MB, G3	1	1	0.552	2	0.513282	0.295031	2	confirmation and refinement of diagnosis	MB_G4	0.388768	MB	0.999796	MB_G34	0.999775	MB_G4	0.971824	MB_G34_V	0.967709	0	1
GSM2941090_3998909089_R02C01	3998909089_R02C01	Glioblastoma, IDH-wildtype	Glioblastoma, IDH-wildtype	IHG	GBM, MES	1	1	0.55	2	0.126158	0.0813561	2	no match to established class	GBM_RTK2	0.560718	adultDG	0.655751	GBM	0.649755	GBM_RTK2	0.620776	GBM_RTK2	0.620776	0	1
GSM2941193_3999078159_R06C01	3999078159_R06C01	Glioblastoma, IDH-wildtype	Glioblastoma, IDH-wildtype	GBM, MYCN	GBM, MES	1	1	0.548	2	0.0987002	0.117358	2	no match to established class	GBM_RTK2	0.491818	pedHGG	0.783314	pedHGG	0.754807	pedHGG_RTK2	0.69244	pedHGG_RTK2B	0.689724	1	1
GSM2941457_9533774033_R04C02	9533774033_R04C02	Glioblastoma, IDH-wildtype	Glioblastoma, IDH-wildtype	GBM, MYCN	GBM, MYCN	0	1	0.546	2	0.0876402	0.365456	2	no match to established class	pedHGG_MYCN	0.0512276	pedHGG	0.807915	pedHGG	0.795576	pedHGG_AB	0.560426	pedHGG_A	0.550725	1	1
GSM2941582_9829119119_R05C01	9829119119_R05C01	Oligodendroglioma, IDH-mutant and 1p/19q-codeleted	Oligodendroglioma, IDH-mutant and 1p/19q-codeleted	A IDH	O IDH	1	1	0.542	2	0.151686	0.46166	2	confirmation of diagnosis	A_IDH	0.387232	adultDG	0.868818	IDH	0.861985	O_IDH	0.48015	O_IDH	0.463552	1	0
GSM2940859_200360420061_R06C02	200360420061_R06C02	Oligodendroglioma, IDH-mutant and 1p/19q-codeleted	Oligodendroglioma, IDH-mutant and 1p/19q-codeleted	A IDH	O IDH	1	1	0.542	2	0.137457	0.213943	2	no match to established class	A_IDH	0.401534	adultDG	0.908967	IDH	0.904715	A_IDH	0.773033	A_IDH_LG	0.767926	0	1
GSM2940932_3998523002_R05C02	3998523002_R05C02	Glioblastoma, IDH-wildtype	Glioblastoma, IDH-wildtype	GBM, MES	LGG, GG	1	0	0.541	2	0.117913	0.243835	2	confirmation of diagnosis	GBM_MES	0.326541	adultDG	0.794087	GBM	0.780458	GBM_MES	0.741637	GBM_MES_TYP	0.739606	0	1
GSM2941280_3999834115_R01C01	3999834115_R01C01	Ependymoma	Ependymoma	EPN, RELA	EPN, RELA	0	1	0.522	2	0.0853582	0.265939	2	no match to established class			EPN	0.999062	EPN_ST_ZFTA	0.998562	EPN_ST_ZFTA_FUS	0.994702	EPN_ST_ZFTA_FUS_C	0.994637	NA	NA
GSM2941108_3998909182_R06C02	3998909182_R06C02	Glioblastoma, IDH-wildtype	Glioblastoma, IDH-wildtype	GBM, RTK II	GBM, MES	1	1	0.518	2	0.101347	0.229003	2	confirmation of diagnosis	GBM_MES	0.597701	adultDG	0.721794	GBM	0.707801	GBM_RTK2	0.463437	GBM_RTK2	0.463437	1	1
GSM2941685_9878827239_R03C02	9878827239_R03C02	Diffuse large B cell lymphoma (DLBCL) of the CNS	Diffuse large B cell lymphoma (DLBCL) of the CNS	LYMPHO	LYMPHO	0	1	0.512	2	0.0229642	0.261211	2	no match to established class			EPN	0.174684	NB	0.156382	NB	0.156382	NB_TMM_NEG	0.151926	NA	NA
GSM2941491_9553932008_R04C01	9553932008_R04C01	Glioblastoma, IDH-wildtype	Glioblastoma, IDH-wildtype	GBM, MID	GBM, MID	0	1	0.507	2	0.0914954	0.245443	2	no match to established class	GBM_RTK1	0.117051	adultDG	0.568804	GBM	0.420614	GBM_RTK1	0.413748	GBM_RTK1	0.413748	0	1
GSM2941769_9969477079_R02C01	9969477079_R02C01	Glioblastoma, IDH-wildtype	Glioblastoma, IDH-wildtype	PXA	GBM, MES	1	1	0.505	2	0.0885166	0.283344	2	no match to established class	GBM_MES	0.65779	adultDG	0.764585	GBM	0.760553	GBM_MES	0.723211	GBM_MES_TYP	0.391979	0	1
GSM2940842_200325530048_R05C01	200325530048_R05C01	Glioblastoma, IDH-wildtype	Glioblastoma, IDH-wildtype	GBM, RTK II	GBM, RTK I	1	1	0.501	2	0.196285	0.10533	2	confirmation of diagnosis	GBM_MES	0.108841	adultDG	0.976144	GBM	0.973481	GBM_RTK2	0.407898	GBM_RTK2	0.407898	1	1
GSM2941529_9721366149_R04C02	9721366149_R04C02	Melanotic schwannoma	Melanotic schwannoma	SCHW, MEL	SCHW, MEL	0	1	0.5	2	0.0818267	0.122577	2	no match to established class	SCHW	0.344161	CPNT	0.528545	SCHW	0.514572	SCHW	0.319021	SCHW	0.319021	0	1
GSM2941696_9968646118_R04C01	9968646118_R04C01	Glioblastoma, IDH-wildtype	Glioblastoma, IDH-wildtype	GBM, RTK II	GBM, RTK II	0	1	0.499	3	0.373681	0.390652	2	confirmation of diagnosis	GBM_MES	0.52317	adultDG	0.994902	GBM	0.994601	GBM_MES	0.852762	GBM_MES_TYP	0.852356	0	1
GSM2941344_9373551042_R04C02	9373551042_R04C02	Gliosarcoma, IDH-wildtype	Gliosarcoma, IDH-wildtype	GBM, MES	GBM, MES	0	1	0.496	3	0.121142	0.18417	2	no match to established class	GBM_MES	0.707963	adultDG	0.875009	GBM	0.87312	GBM_MES	0.869967	GBM_MES_ATYP	0.590154	0	1
GSM2941579_9829119119_R02C02	9829119119_R02C02	Gliosarcoma, IDH-wildtype	Gliosarcoma, IDH-wildtype	DMG, K27	GBM, MID	1	1	0.495	3	0.10508	0.220249	2	no match to established class	pedHGG_RTK1	0.174842	adultDG	0.309399	GBM	0.208784	GBM_CBM	0.177324	GBM_CBM	0.177324	1	1
GSM2940843_200325530103_R01C01	200325530103_R01C01	Diffuse midline glioma, H3 K27M–mutant	Diffuse midline glioma, H3 K27M–mutant	DMG, K27	DMG, K27	0	1	0.495	3	0.137131	0.033484	2	no match to established class	HGAP	0.316265	adultDG	0.487328	GBM	0.484452	GBM_MES	0.482243	GBM_MES_TYP	0.48037	1	0
GSM2940801_101178130116_R03C02	101178130116_R03C02	Glioblastoma, IDH-wildtype	Glioblastoma, IDH-wildtype	PXA	CONTR, REACT	1	0	0.494	3	0.117536	0.220034	2	no match to established class	GBM_MES	0.0465372	adultDG	0.909743	GBM	0.908445	GBM_MES	0.903981	GBM_MES_TYP	0.898941	0	1
GSM2941482_9534104010_R04C01	9534104010_R04C01	Glioblastoma, IDH-wildtype	Glioblastoma, IDH-wildtype	ANA PA	GBM, MID	1	1	0.474	3	0.122604	0.141557	2	no match to established class	DMG_K27	0.265157	adultDG	0.336597	GBM	0.277466	GBM_CBM	0.254456	GBM_CBM	0.254456	1	0
GSM2941568_9741950095_R03C01	9741950095_R03C01	Glioblastoma, IDH-wildtype	Glioblastoma, IDH-wildtype	GBM, MID	GBM, MID	0	1	0.465	3	0.0393465	0.279506	2	no match to established class	DMG_K27	0.540161	MB	0.369809	GBM	0.308745	GBM_CBM	0.30384	GBM_CBM	0.30384	1	0
GSM2941596_9855358026_R05C02	9855358026_R05C02	Anaplastic ependymoma	Anaplastic ependymoma	ANA PA	DMG, K27	1	0	0.453	3	0.0960103	0.424936	2	no match to established class	DMG_K27	0.153858	EPN	0.252271	pedHGG	0.1023	EPN_PFA_1	0.075736	EPN_PF_SE	0.0433736	1	0
GSM2941453_9533774024_R05C01	9533774024_R05C01	Anaplastic ependymoma	Anaplastic ependymoma	PLEX, PED B	PLEX, PED B	0	1	0.452	3	0.0633492	0.468787	2	no match to established class			MB	0.934727	MB_MYO	0.551012	MB_MYO	0.551012	MB_MYO	0.551012	NA	NA
GSM2941638_9878820123_R03C02	9878820123_R03C02	Anaplastic ependymoma	Anaplastic ependymoma	HGNET, MN1	IHG	1	0	0.447	3	0.0310435	0.1317	2	no match to established class			NET_CXXC5	0.999306	NET_CXXC5	0.999306	NET_CXXC5	0.999306	NET_CXXC5	0.999306	NA	NA
GSM2941260_3999834068_R06C01	3999834068_R06C01	Glioblastoma, IDH-wildtype	Glioblastoma, IDH-wildtype	GBM, RTK II	GBM, MES	1	1	0.443	3	0.0584681	0.187357	2	no match to established class	GBM_MES	0.346602	adultDG	0.423669	GBM	0.415826	GBM_CBM	0.383143	GBM_CBM	0.383143	1	1
GSM2941481_9534104008_R06C01	9534104008_R06C01	Anaplastic astrocytoma, IDH-wildtype	Anaplastic astrocytoma, IDH-wildtype	GBM, RTK II	GBM, MES	1	1	0.443	3	0.170101	0.283592	2	no match to established class	GBM_RTK2	0.00541966	adultDG	0.711224	GBM	0.699673	GBM_RTK2	0.557466	GBM_RTK2	0.557466	0	1
GSM2941512_9647455233_R01C01	9647455233_R01C01	Glioblastoma, IDH-wildtype	Glioblastoma, IDH-wildtype	EPN, PF A	GBM, MYCN	1	1	0.422	3	0.140591	0.216224	2	no match to established class	pedHGG_MYCN	0.490511	pedHGG	0.704628	DMG_H3K27	0.590509	DMG_EGFR	0.588975	DMG_EGFR	0.588975	1	1
GSM2941369_9379086132_R04C01	9379086132_R04C01	Anaplastic (malignant) meningioma	Anaplastic (malignant) meningioma	HGNET, MN1	EFT, CIC	1	0	0.408	3	0.0425341	0.28021	2	no match to established class	EPN_ST_ZFTA_RELA	0.103329	MNG	0.214426	MNG	0.214426	MNG_BEN	0.174227	MNG_BEN_3	0.166201	1	0
GSM2941128_3998998159_R03C01	3998998159_R03C01	CNS embryonal tumour, NOS	CNS embryonal tumour, NOS	GBM, MYCN	GBM, MYCN	0	1	0.404	3	0.097875	0.351416	2	no match to established class	pedHGG_MYCN	0.362407	Embryonal	0.643905	ATRT	0.630259	ATRT_SHH	0.616634	ATRT_SHH	0.616634	1	0
GSM2941048_3998909026_R04C01	3998909026_R04C01	Pilocytic astrocytoma	Pilocytic astrocytoma	LGG, MYB	LGG, MYB	0	1	0.403	3	0.10723	0.331476	2	no match to established class	PA_INF	0.6035	LGGNT	0.579837	MYB	0.548438	LGG_MYB_C	0.501185	LGG_MYB_C	0.501185	1	1
GSM2941004_3998546129_R05C02	3998546129_R05C02	Anaplastic astrocytoma, IDH-mutant	Anaplastic astrocytoma, IDH-mutant	A IDH, HG	DMG, K27	1	0	0.399	3	0.133958	0.406328	2	no match to established class	DMG_K27	0.373854	adultDG	0.486026	IDH	0.186728	GBM_RTK1	0.149985	GBM_RTK1	0.149985	1	0
GSM2941414_9444374133_R04C01	9444374133_R04C01	Glioblastoma, IDH-wildtype	Glioblastoma, IDH-wildtype	GBM, RTK III	PXA	1	0	0.397	3	0.114252	0.0772671	2	no match to established class	PXA	0.177948	pedHGG	0.639609	pedHGG	0.575458	pedHGG_RTK2	0.302511	pedHGG_RTK2B	0.300718	1	0
GSM2941479_9534104008_R04C01	9534104008_R04C01	Gliosarcoma, IDH-wildtype	Gliosarcoma, IDH-wildtype	MNG	GBM, MES	1	1	0.38	3	0.116381	0.486749	2	no match to established class			CPNT	0.975148	MPNST	0.972943	MPNST_ATYP	0.903122	MPNST_ATYP	0.903122	NA	NA
GSM2941532_9721366150_R02C01	9721366150_R02C01	Glioblastoma, IDH-wildtype	Glioblastoma, IDH-wildtype	GBM, RTK II	GBM, RTK II	0	1	0.375	3	0.261051	0.130305	2	confirmation of diagnosis	GBM_MES	0.395246	adultDG	0.884058	GBM	0.878118	GBM_RTK1	0.590442	GBM_RTK1	0.590442	1	1
GSM2941146_3999002043_R03C02	3999002043_R03C02	Myxopapillary ependymoma	Myxopapillary ependymoma	EPN, MPE	EPN, MPE	0	1	0.36	3	0.111029	0.444591	2	no match to established class	EPN_MPE	0.40601	EPN	0.324597	EPN_PFA	0.133066	EPN_PFA_1	0.107132	MB_G34_III	0.0757297	1	1
GSM2941429_9444375114_R04C02	9444375114_R04C02	Medulloblastoma, genetically defined, SHH-activated	Medulloblastoma, genetically defined, SHH-activated	MB, SHH INF	MB, SHH CHL AD	1	1	0.357	3	0.135155	0.393233	2	no match to established class	MB_SHH_2	0.293488	MB	0.769552	MB_SHH	0.733131	MB_SHH_2	0.366657	MB_SHH_2	0.366657	0	1
GSM2941089_3998909089_R01C02	3998909089_R01C02	Gliosarcoma, IDH-wildtype	Gliosarcoma, IDH-wildtype	MELAN	CONTR, REACT	1	0	0.351	3	0.10567	0.362454	2	no match to established class	CTRL_REACTIVE	0.0229108	adultDG	0.998967	GBM	0.998963	GBM_MES	0.998956	GBM_MES_ATYP	0.998594	1	0
GSM2941380_9406921148_R04C01	9406921148_R04C01	Medulloblastoma, NOS	Medulloblastoma, NOS	PIN T, PB B	PIN T, PB B	0	1	0.337	3	0.210541	0.445289	2	no match to established class	PB_GRP1	0.424614	PIN_RET	0.999383	PB	0.999267	PB_GRP1	0.999266	PB_GRP1B	0.999266	0	1
GSM2940987_3998546128_R02C01	3998546128_R02C01	Glioblastoma, IDH-wildtype	Glioblastoma, IDH-wildtype	A IDH, HG	A IDH, HG	0	1	0.327	3	0.0764781	0.298419	2	no match to established class	GBM_MES	0.180555	adultDG	0.989167	IDH	0.939324	O_IDH	0.932466	OLIGOSARC_IDH	0.930326	1	1
GSM2941057_3998909050_R04C02	3998909050_R04C02	CNS embryonal tumour, NOS	CNS embryonal tumour, NOS	IHG	DMG, K27	1	0	0.31	3	0.122619	0.213618	2	no match to established class	DMG_K27	0.500861	pedHGG	0.287308	pedHGG	0.248954	pedHGG_RTK1	0.23628	pedHGG_RTK1A	0.159724	1	0
GSM2940760_10006823071_R02C01	10006823071_R02C01	Anaplastic astrocytoma, IDH-mutant	Anaplastic astrocytoma, IDH-mutant	A IDH, HG	A IDH	1	1	0.269	3	0.107596	0.335293	2	no match to established class	A_IDH	0.715614	adultDG	0.329122	IDH	0.30122	O_IDH	0.207774	OLIGOSARC_IDH	0.175858	1	1
GSM2940868_200362700194_R01C02	200362700194_R01C02	Pilocytic astrocytoma	Pilocytic astrocytoma	SCHW	SCHW	0	1	0.263	3	0.0657799	0.10076	2	no match to established class	CTRL_REACTIVE	0.151323	EPN	0.191196	EPN_PFA	0.0789347	EPN_PFA_1	0.0671857	SCHW	0.0464616	1	0
GSM2941546_9741950008_R02C01	9741950008_R02C01	Anaplastic astrocytoma, IDH-wildtype	Anaplastic astrocytoma, IDH-wildtype	GBM, MES	LGG, GG	1	0	0.25	3	0.103726	0.166152	2	no match to established class	GBM_MES	0.255423	EPN	0.356947	GBM	0.0906123	EPN_ST_SE	0.0576066	EPN_ST_SE	0.0576066	1	1
GSM2940874_200362700196_R02C02	200362700196_R02C02	Pituitary adenoma densely granulated GH/STH producing	Pituitary adenoma densely granulated GH/STH producing	PITAD, STH DNS B	PITAD, STH DNS B	0	1	0.231	3	0.115221	0.214539	2	no match to established class	PITNET_STH	0.755353	TSR	0.68384	PITNET	0.678644	PITNET_STH	0.644699	PITNET_STH_DENSE2	0.333751	0	1
GSM2941588_9855358003_R01C01	9855358003_R01C01	CNS embryonal tumour, NOS	CNS embryonal tumour, NOS	GBM, MID	GBM, MID	0	1	0.225	3	0.0869057	0.177463	2	no match to established class			adultDG	0.999575	HGNT	0.999438	DHG_MAPK	0.999393	DHG_MAPK	0.999393	NA	NA
GSM2940797_10006823160_R02C01	10006823160_R02C01	Medulloblastoma, NOS	Medulloblastoma, NOS	MB, G4	MB, WNT	1	1	0.218	3	0.0458471	0.0208321	2	no match to established class	EPN_ST_ZFTA_RELA	0.382416	MB	0.383888	pedHGG	0.275127	pedHGG_MYCN	0.264566	pedHGG_MYCN	0.264566	1	0
GSM2940762_10006823071_R05C01	10006823071_R05C01	Diffuse astrocytoma, IDH-wildtype	Diffuse astrocytoma, IDH-wildtype	SCHW, MEL	SCHW, MEL	0	1	0.213	3	0.0413708	0.230773	2	no match to established class	CTRL_REACTIVE	0.353098	Embryonal	0.150033	ATRT	0.12288	ATRT_SHH	0.0688001	ATRT_SHH	0.0688001	1	0
GSM2940804_101178130118_R02C01	101178130118_R02C01	Anaplastic (malignant) meningioma	Anaplastic (malignant) meningioma	MELAN	CPH, PAP	1	0	0.202	3	0.0590212	0.174178	2	no match to established class	GBM_MES	0.228888	adultDG	0.469414	GBM	0.457078	GBM_MES	0.448527	GBM_MES_ATYP	0.441858	0	1
GSM2941040_3998568166_R06C01	3998568166_R06C01	Paraganglioma	Paraganglioma	SCHW, MEL	SCHW, MEL	0	1	0.191	3	0.046057	0.158028	2	no match to established class			CPNT	0.14237	CPNT	0.0958399	NB	0.0800975	NB_TMM_NEG	0.0615115	NA	NA
GSM2941031_3998568129_R03C02	3998568129_R03C02	Gliosarcoma, IDH-wildtype	Gliosarcoma, IDH-wildtype	PXA	CONTR, REACT	1	0	0.191	3	0.0646348	0.162819	2	no match to established class	GBM_MES	0.456432	adultDG	0.721963	GBM	0.716	GBM_MES	0.711944	GBM_MES_ATYP	0.622822	0	1
GSM2941217_3999100101_R06C01	3999100101_R06C01	Atypical teratoid/rhabdoid tumour	Atypical teratoid/rhabdoid tumour	ATRT, SHH	ATRT, SHH	0	1	0.178	3	0.0450357	0.348072	2	no match to established class	DMG_K27	0.394239	EPN	0.158624	pedHGG	0.0931375	ATRT_SHH	0.0479817	ATRT_SHH	0.0479817	1	0
GSM2941449_9533774021_R03C02	9533774021_R03C02	Ependymoma	Ependymoma	EPN, SPINE	LGG, GG	1	0	0.158	3	0.0955078	0.396808	2	no match to established class	GG	0.390629	EPN	0.464041	EPN_ST_ZFTA	0.0837438	EPN_ST_SE	0.0689941	EPN_ST_SE	0.0689941	1	0
GSM2941084_3998909073_R02C01	3998909073_R02C01	CNS embryonal tumour, NOS	CNS embryonal tumour, NOS	EPN, RELA	CONTR, ADENOPIT	1	0	0.138	3	0.0297636	0.460356	2	no match to established class			Embryonal	0.999577	ET_PLAG	0.999576	ET_PLAG	0.999576	ET_PLAG	0.999576	NA	NA
GSM2941303_3999875071_R05C02	3999875071_R05C02	Gliosarcoma, IDH-wildtype	Gliosarcoma, IDH-wildtype	MNG	GBM, MID	1	1	0.127	3	0.0463238	0.153742	2	no match to established class			CPNT	0.87973	MPNST	0.878566	MPNST_TYP	0.873435	MPNST_TYP	0.873435	NA	NA
GSM2941416_9444374134_R06C01	9444374134_R06C01	CNS embryonal tumour, NOS	CNS embryonal tumour, NOS	MB, WNT	GBM, RTK III	1	0	0.122	3	0.0337469	0.164439	2	no match to established class			Embryonal	0.763829	ET_PLAG	0.75743	ET_PLAG	0.75743	ET_PLAG	0.75743	NA	NA
GSM2940866_200362700065_R05C02	200362700065_R05C02	Glioblastoma, IDH-wildtype	Glioblastoma, IDH-wildtype	LGG, RGNT	DMG, K27	1	1	0.108	3	0.129719	0.188841	2	no match to established class	DMG_K27	0.359322	adultDG	0.998323	HGNT	0.99832	HGG_E	0.992158	HGG_E	0.992158	1	0
GSM2940747_10006823024_R03C01	10006823024_R03C01	Anaplastic ependymoma	Anaplastic ependymoma	DMG, K27	A IDH, HG	1	0	0.103	3	0.071782	0.400112	2	no match to established class	A_IDH	0.816446	adultDG	0.447945	IDH	0.317724	A_IDH	0.30553	A_IDH_HG	0.271098	0	1
GSM2940963_3998523032_R03C01	3998523032_R03C01	Ependymoma	Ependymoma	SUBEPN, SPINE	SUBEPN, SPINE	0	1	0.091	3	0.117785	0.473745	2	no match to established class	pedHGG_MYCN	0.720121	EPN	0.999935	EPN_SPINE_SE	0.999348	EPN_SPINE_SE_B	0.998608	EPN_SPINE_SE_B	0.998608	1	0
GSM2941396_9420867051_R01C01	9420867051_R01C01	Gliosarcoma, IDH-wildtype	Gliosarcoma, IDH-wildtype	EWS	EPN, RELA	1	0	0.09	3	0.045696	0.182841	2	no match to established class	EPN_ST_ZFTA_RELA	0.331698	MNMT-CNS	0.241202	CHORDM	0.163102	CHORDM	0.163102	CHORDM	0.163102	1	0
GSM2941644_9878820140_R02C02	9878820140_R02C02	Anaplastic ependymoma	Anaplastic ependymoma	MB, SHH CHL AD	GBM, MID	1	0	0.076	3	0.0510729	0.304802	2	no match to established class	DMG_K27	0.614926	pedHGG	0.599731	pedHGG	0.597174	pedHGG_RTK1	0.564459	pedHGG_RTK1A	0.465015	1	0
GSM2941456_9533774033_R03C02	9533774033_R03C02	Glioblastoma, IDH-wildtype	Glioblastoma, IDH-wildtype	MNG	PLEX, PED B	1	0	0.074	3	0.0354943	0.205627	2	no match to established class			Embryonal	0.999838	ET_PLAG	0.999838	ET_PLAG	0.999838	ET_PLAG	0.999838	NA	NA
GSM2941388_9407201028_R04C02	9407201028_R04C02	Anaplastic ependymoma	Anaplastic ependymoma	EPN, RELA	LGG, GG	1	0	0.049	3	0.0704217	0.347064	2	no match to established class			NET_PATZ1	0.996476	NET_PATZ1	0.996476	NET_PATZ1	0.996476	NET_PATZ1	0.996476	NA	NA
GSM2941364_9379082092_R01C02	9379082092_R01C02	Embryonal tumour with multilayered rosettes, C19MC-altered	Embryonal tumour with multilayered rosettes, C19MC-altered	HGNET, MN1	ETMR	1	1	0.046	3	0.0373598	0.0925131	2	no match to established class			Embryonal	0.989617	ETMR	0.989129	ETMR_Atyp	0.977429	ETMR_Atyp	0.977429	NA	NA
GSM2941037_3998568166_R03C02	3998568166_R03C02	CNS embryonal tumour, NOS	CNS embryonal tumour, NOS	MNG	GBM, MID	1	0	0.044	3	0.0937474	0.225139	2	no match to established class	DMG_K27	0.376869	pedHGG	0.908684	pedHGG	0.907942	pedHGG_RTK1	0.89326	pedHGG_RTK1A	0.816106	1	0
GSM2941598_9855358027_R03C02	9855358027_R03C02	Anaplastic pilocytic astrocytoma (unresolved status)	Anaplastic pilocytic astrocytoma (unresolved status)	MNG	SUBEPN, PF	1	0	0.042	3	0.0703912	0.177536	2	no match to established class	DMG_K27	0.0569068	adultDG	0.999605	HGNT	0.999605	HGG_E	0.99618	HGG_E	0.99618	1	0

### Sheet: GEO cohort
GEO accesion	GEO Experiment accession	material	Histopathological diagnosis according to publication	Methylation class in MNP classifier v11b4 version 3.3	predicted label v11b SVM	SVM and MNP v11b classifier do not match (0=Match; 1=No match)	Correct SVMv11b classification (same as with MNP classifier, no significant difference or SVM better). 1=yes, 2=no	Calibrated v11b4 classifier score (class level)	Calibrated MNP v11b4 classifier score (subclass level)	Confidence score groups based on MNP v11b4 classifier's subclass level score	v11b SVM Probability	SVM v11b confidence score	SVM v11b confidence group	Pred_SVM_best_v12.8	SVM confidence score_v12.8	v12.8 superfamily (abbrev.)	MNP v12.8 superfamily score	v12.8 family (abbrev.)	MNP v12.8 family score	v12.8 class (abbrev.)	MNP v12.8 class score	v12.8 subclass (abbrev.)	MNP v12.8 subclass score	SVM and MNP v12.8 class-level classifier do not match (0=Match; 1=No match)	Correct SVM v11b4 classification (same as with MNP classifier, no significant difference or SVM better). 1=yes, 0=no
GSM2791837	GSE104210		EPN PFA	EPN, PF A	EPN, PF A	0	1	>0,9	1	0	0.962709	0.997798	1	EPN_PFA_2	0.984294	EPN	0.99	EPN_PFA	0.99	EPN_PFA_2	0.99	EPN_PFA_2A	0.97	0	1
GSM2792057	GSE104210		EPN PFA	EPN, PF A	EPN, PF A	0	1	>0,9	1	0	0.952971	0.996324	1	EPN_PFA_1	0.98151	EPN	1	EPN_PFA	1	EPN_PFA_1	1	EPN_PFA_1B	1	0	1
GSM2792118	GSE104210		EPN PFA	EPN, PF A	EPN, PF A	0	1	>0,9	1	0	0.950738	0.996749	1	EPN_PFA_1	0.978086	EPN	1	EPN_PFA	1	EPN_PFA_1	1	EPN_PFA_1A	0.93	0	1
GSM2791751	GSE104210		EPN PFA	EPN, PF A	EPN, PF A	0	1	>0,9	1	0	0.946666	0.996331	1	EPN_PFA_2	0.979853	EPN	1	EPN_PFA	1	EPN_PFA_2	1	EPN_PFA_2A	1	0	1
GSM2792178	GSE104210		EPN PFA	EPN, PF A	EPN, PF A	0	1	>0,9	1	0	0.946976	0.996047	1	EPN_PFA_1	0.990457	EPN	1	EPN_PFA	1	EPN_PFA_1	1	EPN_PFA_1A	0.99	0	1
GSM2792012	GSE104210		EPN PFA	EPN, PF A	EPN, PF A	0	1	>0,9	1	0	0.940489	0.996298	1	EPN_PFA_1	0.984027	EPN	1	EPN_PFA	1	EPN_PFA_1	1	EPN_PFA_1C	0.87	0	1
GSM2791961	GSE104210		EPN PFA	EPN, PF A	EPN, PF A	0	1	>0,9	1	0	0.942108	0.995285	1	EPN_PFA_1	0.981911	EPN	1	EPN_PFA	1	EPN_PFA_1	1	EPN_PFA_1C	1	0	1
GSM2791957	GSE104210		EPN PFA	EPN, PF A	EPN, PF A	0	1	>0,9	1	0	0.938343	0.99327	1	EPN_PFA_1	0.970947									NA	NA
GSM2791836	GSE104210		EPN PFA	EPN, PF A	EPN, PF A	0	1	>0,9	1	0	0.929522	0.994927	1	EPN_PFA_2	0.978486	EPN	1	EPN_PFA	1	EPN_PFA_2	1	EPN_PFA_2A	0.99	0	1
GSM2792119	GSE104210		EPN PFA	EPN, PF A	EPN, PF A	0	1	>0,9	1	0	0.925237	0.995225	1	EPN_PFA_1	0.981779	EPN	1	EPN_PFA	1	EPN_PFA_1	1	EPN_PFA_1A	0.98	0	1
GSM2791906	GSE104210		EPN PFA	EPN, PF A	EPN, PF A	0	1	>0,9	1	0	0.924454	0.994955	1	EPN_PFA_1	0.987693	EPN	1	EPN_PFA	1	EPN_PFA_1	1	EPN_PFA_1F	1	0	1
GSM2792173	GSE104210		EPN PFA	EPN, PF A	EPN, PF A	0	1	>0,9	1	0	0.922578	0.994376	1	EPN_PFA_1	0.986183	EPN	1	EPN_PFA	1	EPN_PFA_1	1	EPN_PFA_1A	0.97	0	1
GSM2791895	GSE104210		EPN PFA	EPN, PF A	EPN, PF A	0	1	>0,9	1	0	0.917266	0.99431	1	EPN_PFA_1	0.983666	EPN	1	EPN_PFA	1	EPN_PFA_1	1	EPN_PFA_1F	1	0	1
GSM2792117	GSE104210		EPN PFA	EPN, PF A	EPN, PF A	0	1	>0,9	1	0	0.916817	0.994157	1	EPN_PFA_1	0.958226	EPN	1	EPN_PFA	1	EPN_PFA_1	1	EPN_PFA_1A	0.73	0	1
GSM2791900	GSE104210		EPN PFA	EPN, PF A	EPN, PF A	0	1	>0,9	1	0	0.914332	0.994317	1	EPN_PFA_1	0.975155	EPN	1	EPN_PFA	1	EPN_PFA_1	1	EPN_PFA_1F	1	0	1
GSM2791752	GSE104210		EPN PFA	EPN, PF A	EPN, PF A	0	1	>0,9	1	0	0.911993	0.994017	1	EPN_PFA_2	0.932819	EPN	1	EPN_PFA	1	EPN_PFA_2	1	EPN_PFA_2A	1	0	1
GSM2791897	GSE104210		EPN PFA	EPN, PF A	EPN, PF A	0	1	>0,9	1	0	0.912078	0.993712	1	EPN_PFA_1	0.979646									NA	NA
GSM2791921	GSE104210		EPN PFA	EPN, PF A	EPN, PF A	0	1	>0,9	1	0	0.909876	0.993705	1	EPN_PFA_1	0.985825									NA	NA
GSM2791901	GSE104210		EPN PFA	EPN, PF A	EPN, PF A	0	1	>0,9	1	0	0.908373	0.993868	1	EPN_PFA_1	0.973506									NA	NA
GSM2792171	GSE104210		EPN PFA	EPN, PF A	EPN, PF A	0	1	>0,9	1	0	0.908004	0.992983	1	EPN_PFA_1	0.980193									NA	NA
GSM2792256	GSE104210		EPN PFA	EPN, PF A	EPN, PF A	0	1	>0,9	1	0	0.907712	0.992806	1	EPN_PFA_1	0.966691									NA	NA
GSM2792162	GSE104210		EPN PFA	EPN, PF A	EPN, PF A	0	1	>0,9	1	0	0.907381	0.992607	1	EPN_PFA_1	0.982099									NA	NA
GSM2792170	GSE104210		EPN PFA	EPN, PF A	EPN, PF A	0	1	>0,9	1	0	0.905008	0.993447	1	EPN_PFA_1	0.983018									NA	NA
GSM2792030	GSE104210		EPN PFA	EPN, PF A	EPN, PF A	0	1	>0,9	1	0	0.908765	0.990923	1	EPN_PFA_1	0.979265									NA	NA
GSM2791917	GSE104210		EPN PFA	EPN, PF A	EPN, PF A	0	1	>0,9	1	0	0.903499	0.993677	1	EPN_PFA_1	0.974602									NA	NA
GSM2791844	GSE104210		EPN PFA	EPN, PF A	EPN, PF A	0	1	>0,9	1	0	0.905052	0.99204	1	EPN_PFA_2	0.967195									NA	NA
GSM2791757	GSE104210		EPN PFA	EPN, PF A	EPN, PF A	0	1	>0,9	1	0	0.904155	0.991702	1	EPN_PFA_2	0.944025									NA	NA
GSM2791919	GSE104210		EPN PFA	EPN, PF A	EPN, PF A	0	1	>0,9	1	0	0.900292	0.993369	1	EPN_PFA_1	0.984611									NA	NA
GSM2791885	GSE104210		EPN PFA	EPN, PF A	EPN, PF A	0	1	>0,9	1	0	0.902243	0.990639	1	EPN_PFA_1	0.986731									NA	NA
GSM2791713	GSE104210		EPN PFA	EPN, PF A	EPN, PF A	0	1	>0,9	1	0	0.899548	0.991448	1	EPN_PFA_2	0.94096									NA	NA
GSM2791870	GSE104210		EPN PFA	EPN, PF A	EPN, PF A	0	1	>0,9	1	0	0.898774	0.990872	1	EPN_PFA_2	0.953283									NA	NA
GSM2791892	GSE104210		EPN PFA	EPN, PF A	EPN, PF A	0	1	>0,9	1	0	0.893762	0.991993	1	EPN_PFA_1	0.984919									NA	NA
GSM2792220	GSE104210		EPN PFA	EPN, PF A	EPN, PF A	0	1	>0,9	1	0	0.895371	0.990484	1	EPN_PFA_1	0.980684									NA	NA
GSM2791918	GSE104210		EPN PFA	EPN, PF A	EPN, PF A	0	1	>0,9	1	0	0.891132	0.99273	1	EPN_PFA_1	0.983348									NA	NA
GSM2792019	GSE104210		EPN PFA	EPN, PF A	EPN, PF A	0	1	>0,9	1	0	0.892344	0.991778	1	EPN_PFA_1	0.978744									NA	NA
GSM2791748	GSE104210		EPN PFA	EPN, PF A	EPN, PF A	0	1	>0,9	1	0	0.891564	0.99195	1	EPN_PFA_2	0.96346									NA	NA
GSM2792107	GSE104210		EPN PFA	EPN, PF A	EPN, PF A	0	1	>0,9	1	0	0.892717	0.991221	1	EPN_PFA_1	0.981599									NA	NA
GSM2792103	GSE104210		EPN PFA	EPN, PF A	EPN, PF A	0	1	>0,9	1	0	0.891422	0.991719	1	EPN_PFA_1	0.98287									NA	NA
GSM2792263	GSE104210		EPN PFA	EPN, PF A	EPN, PF A	0	1	>0,9	1	0	0.892917	0.990816	1	EPN_PFA_1	0.983801									NA	NA
GSM2792133	GSE104210		EPN PFA	EPN, PF A	EPN, PF A	0	1	>0,9	1	0	0.891215	0.991546	1	EPN_PFA_1	0.981658									NA	NA
GSM2792086	GSE104210		EPN PFA	EPN, PF A	EPN, PF A	0	1	>0,9	1	0	0.892673	0.990722	1	EPN_PFA_1	0.983643									NA	NA
GSM2792179	GSE104210		EPN PFA	EPN, PF A	EPN, PF A	0	1	>0,9	1	0	0.889069	0.992077	1	EPN_PFA_1	0.981423									NA	NA
GSM2791896	GSE104210		EPN PFA	EPN, PF A	EPN, PF A	0	1	>0,9	1	0	0.888428	0.991893	1	EPN_PFA_1	0.977922									NA	NA
GSM2792172	GSE104210		EPN PFA	EPN, PF A	EPN, PF A	0	1	>0,9	1	0	0.889192	0.991341	1	EPN_PFA_1	0.977093									NA	NA
GSM2792190	GSE104210		EPN PFA	EPN, PF A	EPN, PF A	0	1	>0,9	1	0	0.891279	0.990149	1	EPN_PFA_1	0.98284									NA	NA
GSM2792138	GSE104210		EPN PFA	EPN, PF A	EPN, PF A	0	1	>0,9	1	0	0.886128	0.991513	1	EPN_PFA_1	0.971077									NA	NA
GSM2791753	GSE104210		EPN PFA	EPN, PF A	EPN, PF A	0	1	>0,9	1	0	0.88895	0.989889	1	EPN_PFA_2	0.859969									NA	NA
GSM2792139	GSE104210		EPN PFA	EPN, PF A	EPN, PF A	0	1	>0,9	1	0	0.885798	0.990808	1	EPN_PFA_1	0.981187									NA	NA
GSM2791960	GSE104210		EPN PFA	EPN, PF A	EPN, PF A	0	1	>0,9	1	0	0.883933	0.991099	1	EPN_PFA_1	0.977413	EPN	1	EPN_PFA	1	EPN_PFA_1	1	EPN_PFA_1D	0.98	0	1
GSM2791740	GSE104210		EPN PFA	EPN, PF A	EPN, PF A	0	1	>0,9	1	0	0.883733	0.990659	1	EPN_PFA_2	0.954797									NA	NA
GSM2791733	GSE104210		EPN PFA	EPN, PF A	EPN, PF A	0	1	>0,9	1	0	0.882478	0.990765	1	EPN_PFA_2	0.943492									NA	NA
GSM2792084	GSE104210		EPN PFA	EPN, PF A	EPN, PF A	0	1	>0,9	1	0	0.882823	0.990445	1	EPN_PFA_1	0.971337									NA	NA
GSM2791765	GSE104210		EPN PFA	EPN, PF A	EPN, PF A	0	1	>0,9	1	0	0.880196	0.989958	1	EPN_PFA_2	0.96129	EPN	1	EPN_PFA	1	EPN_PFA_2	1	EPN_PFA_2B	1	0	1
GSM2792020	GSE104210		EPN PFA	EPN, PF A	EPN, PF A	0	1	>0,9	1	0	0.8784	0.99075	1	EPN_PFA_1	0.971041									NA	NA
GSM2792265	GSE104210		EPN PFA	EPN, PF A	EPN, PF A	0	1	>0,9	1	0	0.880649	0.988889	1	EPN_PFA_1	0.961879									NA	NA
GSM2791881	GSE104210		EPN PFA	EPN, PF A	EPN, PF A	0	1	>0,9	1	0	0.876451	0.990964	1	EPN_PFA_2	0.950981									NA	NA
GSM2792032	GSE104210		EPN PFA	EPN, PF A	EPN, PF A	0	1	>0,9	1	0	0.879153	0.988014	1	EPN_PFA_1	0.964189	EPN	1	EPN_PFA	1	EPN_PFA_1	1	EPN_PFA_1B	0.92	0	1
GSM2791891	GSE104210		EPN PFA	EPN, PF A	EPN, PF A	0	1	>0,9	1	0	0.874669	0.990251	1	EPN_PFA_1	0.976869									NA	NA
GSM2792261	GSE104210		EPN PFA	EPN, PF A	EPN, PF A	0	1	>0,9	1	0	0.874688	0.989885	1	EPN_PFA_1	0.959154									NA	NA
GSM2791706	GSE104210		EPN PFA	EPN, PF A	EPN, PF A	0	1	>0,9	1	0	0.874505	0.989591	1	EPN_PFA_2	0.938035									NA	NA
GSM2792038	GSE104210		EPN PFA	EPN, PF A	EPN, PF A	0	1	>0,9	1	0	0.879893	0.986565	1	EPN_PFA_1	0.969168									NA	NA
GSM2792201	GSE104210		EPN PFA	EPN, PF A	EPN, PF A	0	1	>0,9	1	0	0.873051	0.98969	1	EPN_PFA_1	0.970934									NA	NA
GSM2792164	GSE104210		EPN PFA	EPN, PF A	EPN, PF A	0	1	>0,9	1	0	0.874404	0.988763	1	EPN_PFA_1	0.971855									NA	NA
GSM2791842	GSE104210		EPN PFA	EPN, PF A	EPN, PF A	0	1	>0,9	1	0	0.872042	0.989906	1	EPN_PFA_2	0.951216									NA	NA
GSM2792223	GSE104210		EPN PFA	EPN, PF A	EPN, PF A	0	1	>0,9	1	0	0.876263	0.987326	1	EPN_PFA_1	0.982409									NA	NA
GSM2792110	GSE104210		EPN PFA	EPN, PF A	EPN, PF A	0	1	>0,9	1	0	0.872272	0.989282	1	EPN_PFA_1	0.974637									NA	NA
GSM2791760	GSE104210		EPN PFA	EPN, PF A	EPN, PF A	0	1	>0,9	1	0	0.87073	0.988879	1	EPN_PFA_2	0.94659									NA	NA
GSM2791764	GSE104210		EPN PFA	EPN, PF A	EPN, PF A	0	1	>0,9	1	0	0.869226	0.989453	1	EPN_PFA_2	0.949485									NA	NA
GSM2792088	GSE104210		EPN PFA	EPN, PF A	EPN, PF A	0	1	>0,9	1	0	0.867885	0.989209	1	EPN_PFA_1	0.972599									NA	NA
GSM2792262	GSE104210		EPN PFA	EPN, PF A	EPN, PF A	0	1	>0,9	1	0	0.868087	0.988317	1	EPN_PFA_1	0.972506									NA	NA
GSM2791755	GSE104210		EPN PFA	EPN, PF A	EPN, PF A	0	1	>0,9	1	0	0.867066	0.988819	1	EPN_PFA_2	0.9149									NA	NA
GSM2791962	GSE104210		EPN PFA	EPN, PF A	EPN, PF A	0	1	>0,9	1	0	0.863382	0.990123	1	EPN_PFA_1	0.985313									NA	NA
GSM2792141	GSE104210		EPN PFA	EPN, PF A	EPN, PF A	0	1	>0,9	1	0	0.868551	0.986934	1	EPN_PFA_1	0.975932									NA	NA
GSM2791737	GSE104210		EPN PFA	EPN, PF A	EPN, PF A	0	1	>0,9	1	0	0.86214	0.989905	1	EPN_PFA_2	0.0936318									NA	NA
GSM2792192	GSE104210		EPN PFA	EPN, PF A	EPN, PF A	0	1	>0,9	1	0	0.863541	0.988791	1	EPN_PFA_1	0.974064									NA	NA
GSM2792109	GSE104210		EPN PFA	EPN, PF A	EPN, PF A	0	1	>0,9	1	0	0.86403	0.988216	1	EPN_PFA_1	0.953642									NA	NA
GSM2792045	GSE104210		EPN PFA	EPN, PF A	EPN, PF A	0	1	>0,9	1	0	0.868429	0.985671	1	EPN_PFA_1	0.964466									NA	NA
GSM2791909	GSE104210		EPN PFA	EPN, PF A	EPN, PF A	0	1	>0,9	1	0	0.860115	0.990195	1	EPN_PFA_1	0.97606									NA	NA
GSM2792169	GSE104210		EPN PFA	EPN, PF A	EPN, PF A	0	1	>0,9	1	0	0.862643	0.988566	1	EPN_PFA_1	0.956566									NA	NA
GSM2791735	GSE104210		EPN PFA	EPN, PF A	EPN, PF A	0	1	>0,9	1	0	0.861998	0.988275	1	EPN_PFA_2	0.939463									NA	NA
GSM2792068	GSE104210		EPN PFA	EPN, PF A	EPN, PF A	0	1	>0,9	1	0	0.861689	0.987041	1	EPN_PFA_1	0.911786									NA	NA
GSM2792115	GSE104210		EPN PFA	EPN, PF A	EPN, PF A	0	1	>0,9	1	0	0.857251	0.989401	1	EPN_PFA_1	0.981555									NA	NA
GSM2791838	GSE104210		EPN PFA	EPN, PF A	EPN, PF A	0	1	>0,9	1	0	0.858901	0.986845	1	EPN_PFA_2	0.959424									NA	NA
GSM2791893	GSE104210		EPN PFA	EPN, PF A	EPN, PF A	0	1	>0,9	1	0	0.855887	0.988518	1	EPN_PFA_1	0.979068									NA	NA
GSM2792155	GSE104210		EPN PFA	EPN, PF A	EPN, PF A	0	1	>0,9	1	0	0.856033	0.987453	1	EPN_PFA_1	0.971868									NA	NA
GSM2792081	GSE104210		EPN PFA	EPN, PF A	EPN, PF A	0	1	>0,9	1	0	0.856753	0.986474	1	EPN_PFA_1	0.965668									NA	NA
GSM2792097	GSE104210		EPN PFA	EPN, PF A	EPN, PF A	0	1	>0,9	1	0	0.854773	0.987133	1	EPN_PFA_1	0.966716									NA	NA
GSM2791843	GSE104210		EPN PFA	EPN, PF A	EPN, PF A	0	1	>0,9	1	0	0.85315	0.987884	1	EPN_PFA_2	0.931985									NA	NA
GSM2792199	GSE104210		EPN PFA	EPN, PF A	EPN, PF A	0	1	>0,9	1	0	0.855456	0.986158	1	EPN_PFA_1	0.975375									NA	NA
GSM2792182	GSE104210		EPN PFA	EPN, PF A	EPN, PF A	0	1	>0,9	1	0	0.855345	0.984579	1	EPN_PFA_1	0.976241									NA	NA
GSM2792083	GSE104210		EPN PFA	EPN, PF A	EPN, PF A	0	1	>0,9	1	0	0.851972	0.986472	1	EPN_PFA_1	0.97496	EPN	1	EPN_PFA	1	EPN_PFA_1	1	EPN_PFA_1B	1	0	1
GSM2791662	GSE104210		EPN PFA	EPN, PF A	EPN, PF A	0	1	>0,9	1	0	0.850689	0.987145	1	EPN_PFA_2	0.95383									NA	NA
GSM2792074	GSE104210		EPN PFA	EPN, PF A	EPN, PF A	0	1	>0,9	1	0	0.850555	0.985965	1	EPN_PFA_1	0.962248									NA	NA
GSM2792056	GSE104210		EPN PFA	EPN, PF A	EPN, PF A	0	1	>0,9	1	0	0.84916	0.986571	1	EPN_PFA_1	0.961174									NA	NA
GSM2792094	GSE104210		EPN PFA	EPN, PF A	EPN, PF A	0	1	>0,9	1	0	0.846442	0.987732	1	EPN_PFA_1	0.966118									NA	NA
GSM2792077	GSE104210		EPN PFA	EPN, PF A	EPN, PF A	0	1	>0,9	1	0	0.85074	0.984968	1	EPN_PFA_1	0.942635									NA	NA
GSM2792218	GSE104210		EPN PFA	EPN, PF A	EPN, PF A	0	1	>0,9	1	0	0.848842	0.985885	1	EPN_PFA_1	0.975148									NA	NA
GSM2791732	GSE104210		EPN PFA	EPN, PF A	EPN, PF A	0	1	>0,9	1	0	0.843917	0.98761	1	EPN_PFA_2	0.945354									NA	NA
GSM2791910	GSE104210		EPN PFA	EPN, PF A	EPN, PF A	0	1	>0,9	1	0	0.841179	0.988621	1	EPN_PFA_1	0.97056	EPN	1	EPN_PFA	1	EPN_PFA_1	1	EPN_PFA_1F	1	0	1
GSM2791703	GSE104210		EPN PFA	EPN, PF A	EPN, PF A	0	1	>0,9	1	0	0.843529	0.986402	1	EPN_PFA_2	0.949872	EPN	1	EPN_PFA	1	EPN_PFA_2	1	EPN_PFA_2B	0.99	0	1
GSM2791914	GSE104210		EPN PFA	EPN, PF A	EPN, PF A	0	1	>0,9	1	0	0.840534	0.987847	1	EPN_PFA_1	0.978891									NA	NA
GSM2792051	GSE104210		EPN PFA	EPN, PF A	EPN, PF A	0	1	>0,9	1	0	0.847192	0.983768	1	EPN_PFA_1	0.970858									NA	NA
GSM2792194	GSE104210		EPN PFA	EPN, PF A	EPN, PF A	0	1	>0,9	1	0	0.843025	0.985113	1	EPN_PFA_1	0.970099									NA	NA
GSM2791867	GSE104210		EPN PFA	EPN, PF A	EPN, PF A	0	1	>0,9	1	0	0.84344	0.984769	1	EPN_PFA_2	0.962455									NA	NA
GSM2792091	GSE104210		EPN PFA	EPN, PF A	EPN, PF A	0	1	>0,9	1	0	0.839943	0.986426	1	EPN_PFA_1	0.971426									NA	NA
GSM2792283	GSE104210		EPN PFA	EPN, PF A	EPN, PF A	0	1	>0,9	1	0	0.844502	0.983341	1	EPN_PFA_1	0.970844									NA	NA
GSM2792014	GSE104210		EPN PFA	EPN, PF A	EPN, PF A	0	1	>0,9	1	0	0.844084	0.983482	1	EPN_PFA_1	0.965308									NA	NA
GSM2791762	GSE104210		EPN PFA	EPN, PF A	EPN, PF A	0	1	>0,9	1	0	0.839476	0.985776	1	EPN_PFA_2	0.939894									NA	NA
GSM2792089	GSE104210		EPN PFA	EPN, PF A	EPN, PF A	0	1	>0,9	1	0	0.839924	0.985446	1	EPN_PFA_1	0.967937									NA	NA
GSM2791743	GSE104210		EPN PFA	EPN, PF A	EPN, PF A	0	1	>0,9	1	0	0.837736	0.986575	1	EPN_PFA_2	0.946542	EPN	1	EPN_PFA	1	EPN_PFA_2	1	EPN_PFA_2A	1	0	1
GSM2791759	GSE104210		EPN PFA	EPN, PF A	EPN, PF A	0	1	>0,9	1	0	0.835997	0.986131	1	EPN_PFA_2	0.904258									NA	NA
GSM2792314	GSE104210		EPN PFA	EPN, PF A	EPN, PF A	0	1	>0,9	1	0	0.843296	0.981875	1	EPN_PFA_1	0.972417									NA	NA
GSM2792224	GSE104210		EPN PFA	EPN, PF A	EPN, PF A	0	1	>0,9	1	0	0.844362	0.980817	1	EPN_PFA_1	0.973796									NA	NA
GSM2792264	GSE104210		EPN PFA	EPN, PF A	EPN, PF A	0	1	>0,9	1	0	0.835777	0.985555	1	EPN_PFA_1	0.965092									NA	NA
GSM2792067	GSE104210		EPN PFA	EPN, PF A	EPN, PF A	0	1	>0,9	1	0	0.838387	0.98382	1	EPN_PFA_1	0.969361									NA	NA
GSM2791761	GSE104210		EPN PFA	EPN, PF A	EPN, PF A	0	1	>0,9	1	0	0.834755	0.98586	1	EPN_PFA_2	0.946316									NA	NA
GSM2792121	GSE104210		EPN PFA	EPN, PF A	EPN, PF A	0	1	>0,9	1	0	0.834429	0.985535	1	EPN_PFA_1	0.951501									NA	NA
GSM5958031	GSE198855	FFPE	classic medulloblastoma with focal anaplasia, WHO grade 4, non-WNT/non-SHH	MB, G4	MB, G4	0	1	0.99970999999999999	1	1	0.828038	0.989194	1	MB_G4	0.991508	MB	1	MB_G34	1	MB_G4	1	MB_G34_VIII	1	0	1
GSM2791707	GSE104210		EPN PFA	EPN, PF A	EPN, PF A	0	1	>0,9	1	0	0.836729	0.983887	1	EPN_PFA_2	0.947105									NA	NA
GSM2792147	GSE104210		EPN PFA	EPN, PF A	EPN, PF A	0	1	>0,9	1	0	0.833868	0.985448	1	EPN_PFA_1	0.962483									NA	NA
GSM2792158	GSE104210		EPN PFA	EPN, PF A	EPN, PF A	0	1	>0,9	1	0	0.837874	0.982171	1	EPN_PFA_1	0.952054									NA	NA
GSM2791915	GSE104210		EPN PFA	EPN, PF A	EPN, PF A	0	1	>0,9	1	0	0.828126	0.987516	1	EPN_PFA_1	0.963452	EPN	1	EPN_PFA	1	EPN_PFA_1	1	EPN_PFA_1F	1	0	1
GSM2791687	GSE104210		EPN PFA	EPN, PF A	EPN, PF A	0	1	>0,9	1	0	0.830833	0.985468	1	EPN_PFA_2	0.939293									NA	NA
GSM2792255	GSE104210		EPN PFA	EPN, PF A	EPN, PF A	0	1	>0,9	1	0	0.831628	0.985001	1	EPN_PFA_1	0.968135									NA	NA
GSM2791858	GSE104210		EPN PFA	EPN, PF A	EPN, PF A	0	1	>0,9	1	0	0.834112	0.983387	1	EPN_PFA_2	0.934355									NA	NA
GSM2792058	GSE104210		EPN PFA	EPN, PF A	EPN, PF A	0	1	>0,9	1	0	0.831803	0.984711	1	EPN_PFA_1	0.959654									NA	NA
GSM2792040	GSE104210		EPN PFA	EPN, PF A	EPN, PF A	0	1	>0,9	1	0	0.833128	0.983242	1	EPN_PFA_1	0.97182									NA	NA
GSM2791887	GSE104210		EPN PFA	EPN, PF A	EPN, PF A	0	1	>0,9	1	0	0.830107	0.984869	1	EPN_PFA_1	0.966732									NA	NA
GSM2792113	GSE104210		EPN PFA	EPN, PF A	EPN, PF A	0	1	>0,9	1	0	0.827821	0.985542	1	EPN_PFA_1	0.97025									NA	NA
GSM2792208	GSE104210		EPN PFA	EPN, PF A	EPN, PF A	0	1	>0,9	1	0	0.842385	0.976726	1	EPN_PFA_1	0.968473									NA	NA
GSM2792221	GSE104210		EPN PFA	EPN, PF A	EPN, PF A	0	1	>0,9	1	0	0.833325	0.981165	1	EPN_PFA_1	0.973281									NA	NA
GSM2792176	GSE104210		EPN PFA	EPN, PF A	EPN, PF A	0	1	>0,9	1	0	0.829964	0.98271	1	EPN_PFA_1	0.959436									NA	NA
GSM2791834	GSE104210		EPN PFA	EPN, PF A	EPN, PF A	0	1	>0,9	1	0	0.822897	0.986672	1	EPN_PFA_2	0.941645									NA	NA
GSM2792253	GSE104210		EPN PFA	EPN, PF A	EPN, PF A	0	1	>0,9	1	0	0.83092	0.981871	1	EPN_PFA_1	0.961079									NA	NA
GSM2791908	GSE104210		EPN PFA	EPN, PF A	EPN, PF A	0	1	>0,9	1	0	0.825792	0.984815	1	EPN_PFA_1	0.968406									NA	NA
GSM2791768	GSE104210		EPN PFA	EPN, PF A	EPN, PF A	0	1	>0,9	1	0	0.823918	0.98544	1	EPN_PFA_2	0.894394									NA	NA
GSM2791979	GSE104210		EPN PFA	EPN, PF A	EPN, PF A	0	1	>0,9	1	0	0.837918	0.977322	1	EPN_PFA_1	0.96437									NA	NA
GSM2792120	GSE104210		EPN PFA	EPN, PF A	EPN, PF A	0	1	>0,9	1	0	0.825079	0.98445	1	EPN_PFA_1	0.974053									NA	NA
GSM2792140	GSE104210		EPN PFA	EPN, PF A	EPN, PF A	0	1	>0,9	1	0	0.826318	0.983588	1	EPN_PFA_1	0.973239									NA	NA
GSM2791970	GSE104210		EPN PFA	EPN, PF A	EPN, PF A	0	1	>0,9	1	0	0.824649	0.983586	1	EPN_PFA_1	0.876635									NA	NA
GSM2791754	GSE104210		EPN PFA	EPN, PF A	EPN, PF A	0	1	>0,9	1	0	0.826214	0.982474	1	EPN_PFA_2	0.891848									NA	NA
GSM2791688	GSE104210		EPN PFA	EPN, PF A	EPN, PF A	0	1	>0,9	1	0	0.821747	0.984284	1	EPN_PFA_2	0.938439									NA	NA
GSM2791669	GSE104210		EPN PFA	EPN, PF A	EPN, PF A	0	1	>0,9	1	0	0.825535	0.981445	1	EPN_PFA_2	0.951812									NA	NA
GSM2791879	GSE104210		EPN PFA	EPN, PF A	EPN, PF A	0	1	>0,9	1	0	0.821646	0.98256	1	EPN_PFA_2	0.947239									NA	NA
GSM2791894	GSE104210		EPN PFA	EPN, PF A	EPN, PF A	0	1	>0,9	1	0	0.817301	0.984884	1	EPN_PFA_1	0.972504									NA	NA
GSM2792195	GSE104210		EPN PFA	EPN, PF A	EPN, PF A	0	1	>0,9	1	0	0.819927	0.982849	1	EPN_PFA_1	0.967528									NA	NA
GSM2791969	GSE104210		EPN PFA	EPN, PF A	EPN, PF A	0	1	>0,9	1	0	0.824998	0.979286	1	EPN_PFA_1	0.971024									NA	NA
GSM2791767	GSE104210		EPN PFA	EPN, PF A	EPN, PF A	0	1	>0,9	1	0	0.814582	0.984877	1	EPN_PFA_2	0.932322									NA	NA
GSM2791705	GSE104210		EPN PFA	EPN, PF A	EPN, PF A	0	1	>0,9	1	0	0.819131	0.982003	1	EPN_PFA_2	0.931322									NA	NA
GSM2792206	GSE104210		EPN PFA	EPN, PF A	EPN, PF A	0	1	>0,9	1	0	0.817778	0.982662	1	EPN_PFA_1	0.953394									NA	NA
GSM2792191	GSE104210		EPN PFA	EPN, PF A	EPN, PF A	0	1	>0,9	1	0	0.817383	0.982701	1	EPN_PFA_1	0.968999									NA	NA
GSM2791665	GSE104210		EPN PFA	EPN, PF A	EPN, PF A	0	1	>0,9	1	0	0.817263	0.982614	1	EPN_PFA_2	0.940183									NA	NA
GSM2791873	GSE104210		EPN PFA	EPN, PF A	EPN, PF A	0	1	>0,9	1	0	0.818384	0.98164	1	EPN_PFA_2	0.884128									NA	NA
GSM2792108	GSE104210		EPN PFA	EPN, PF A	EPN, PF A	0	1	>0,9	1	0	0.813811	0.984264	1	EPN_PFA_1	0.972312									NA	NA
GSM2792136	GSE104210		EPN PFA	EPN, PF A	EPN, PF A	0	1	>0,9	1	0	0.818626	0.981281	1	EPN_PFA_1	0.865738									NA	NA
GSM2791674	GSE104210		EPN PFA	EPN, PF A	EPN, PF A	0	1	>0,9	1	0	0.816442	0.982341	1	EPN_PFA_2	0.941235									NA	NA
GSM2792200	GSE104210		EPN PFA	EPN, PF A	EPN, PF A	0	1	>0,9	1	0	0.815932	0.982383	1	EPN_PFA_1	0.959025									NA	NA
GSM2791745	GSE104210		EPN PFA	EPN, PF A	EPN, PF A	0	1	>0,9	1	0	0.815032	0.982476	1	EPN_PFA_2	0.935738									NA	NA
GSM2791770	GSE104210		EPN PFA	EPN, PF A	EPN, PF A	0	1	>0,9	1	0	0.812931	0.983415	1	EPN_PFA_2	0.932346									NA	NA
GSM2792151	GSE104210		EPN PFA	EPN, PF A	EPN, PF A	0	1	>0,9	1	0	0.816094	0.981107	1	EPN_PFA_1	0.972446									NA	NA
GSM2792063	GSE104210		EPN PFA	EPN, PF A	EPN, PF A	0	1	>0,9	1	0	0.81298	0.982434	1	EPN_PFA_1	0.967008									NA	NA
GSM2791926	GSE104210		EPN PFA	EPN, PF A	EPN, PF A	0	1	>0,9	1	0	0.812931	0.982416	1	EPN_PFA_1	0.961033									NA	NA
GSM5958059	GSE198855	FFPE	classic medulloblastoma with focal anaplasia, WHO grade 4, non-WNT/non-SHH	MB, G4	MB, G4	0	1	0.99951000000000001	1	1	0.804051	0.986815	1	MB_G4	0.989269	MB	1	MB_G34	1	MB_G4	1	MB_G34_VIII	1	0	1
GSM2792274	GSE104210		EPN PFA	EPN, PF A	EPN, PF A	0	1	>0,9	1	0	0.81915	0.977692	1	EPN_PFA_1	0.938466									NA	NA
GSM2792311	GSE104210		EPN PFA	EPN, PF A	EPN, PF A	0	1	>0,9	1	0	0.817141	0.978822	1	EPN_PFA_1	0.932592									NA	NA
GSM2792177	GSE104210		EPN PFA	EPN, PF A	EPN, PF A	0	1	>0,9	1	0	0.816337	0.979292	1	EPN_PFA_1	0.968778									NA	NA
GSM2791712	GSE104210		EPN PFA	EPN, PF A	EPN, PF A	0	1	>0,9	1	0	0.811512	0.982085	1	EPN_PFA_2	0.904236									NA	NA
GSM2792277	GSE104210		EPN PFA	EPN, PF A	EPN, PF A	0	1	>0,9	1	0	0.813411	0.979981	1	EPN_PFA_1	0.959322									NA	NA
GSM2791845	GSE104210		EPN PFA	EPN, PF A	EPN, PF A	0	1	>0,9	1	0	0.806231	0.984245	1	EPN_PFA_2	0.909375									NA	NA
GSM2791717	GSE104210		EPN PFA	EPN, PF A	EPN, PF A	0	1	>0,9	1	0	0.805977	0.983649	1	EPN_PFA_2	0.909182									NA	NA
GSM2792189	GSE104210		EPN PFA	EPN, PF A	EPN, PF A	0	1	>0,9	1	0	0.807963	0.982413	1	EPN_PFA_1	0.974257									NA	NA
GSM2791904	GSE104210		EPN PFA	EPN, PF A	EPN, PF A	0	1	>0,9	1	0	0.80444	0.98367	1	EPN_PFA_1	0.954966									NA	NA
GSM2792125	GSE104210		EPN PFA	EPN, PF A	EPN, PF A	0	1	>0,9	1	0	0.819101	0.974843	1	EPN_PFA_1	0.971202									NA	NA
GSM2791846	GSE104210		EPN PFA	EPN, PF A	EPN, PF A	0	1	>0,9	1	0	0.80841	0.981083	1	EPN_PFA_2	0.838682									NA	NA
GSM2792135	GSE104210		EPN PFA	EPN, PF A	EPN, PF A	0	1	>0,9	1	0	0.807062	0.981664	1	EPN_PFA_1	0.963484									NA	NA
GSM2791980	GSE104210		EPN PFA	EPN, PF A	EPN, PF A	0	1	>0,9	1	0	0.811395	0.978836	1	EPN_PFA_1	0.946182									NA	NA
GSM2792324	GSE104210		EPN PFA	EPN, PF A	EPN, PF A	0	1	>0,9	1	0	0.809331	0.97953	1	EPN_PFA_1	0.961346									NA	NA
GSM2791823	GSE104210		EPN PFA	EPN, PF A	EPN, PF A	0	1	>0,9	1	0	0.804899	0.981819	1	EPN_PFA_2	0.907282									NA	NA
GSM2792132	GSE104210		EPN PFA	EPN, PF A	EPN, PF A	0	1	>0,9	1	0	0.801916	0.981821	1	EPN_PFA_1	0.971729									NA	NA
GSM2792126	GSE104210		EPN PFA	EPN, PF A	EPN, PF A	0	1	>0,9	1	0	0.804062	0.980451	1	EPN_PFA_1	0.967933									NA	NA
GSM2791883	GSE104210		EPN PFA	EPN, PF A	EPN, PF A	0	1	>0,9	1	0	0.801437	0.981803	1	EPN_PFA_1	0.968388									NA	NA
GSM2792163	GSE104210		EPN PFA	EPN, PF A	EPN, PF A	0	1	>0,9	1	0	0.803151	0.980449	1	EPN_PFA_1	0.967717									NA	NA
GSM2792219	GSE104210		EPN PFA	EPN, PF A	EPN, PF A	0	1	>0,9	1	0	0.803914	0.979791	1	EPN_PFA_1	0.965637									NA	NA
GSM2792152	GSE104210		EPN PFA	EPN, PF A	EPN, PF A	0	1	>0,9	1	0	0.801244	0.98116	1	EPN_PFA_1	0.947529									NA	NA
GSM2791727	GSE104210		EPN PFA	EPN, PF A	EPN, PF A	0	1	>0,9	1	0	0.797189	0.982607	1	EPN_PFA_2	0.912156									NA	NA
GSM2792282	GSE104210		EPN PFA	EPN, PF A	EPN, PF A	0	1	>0,9	1	0	0.802809	0.978743	1	EPN_PFA_1	0.956149	EPN	1	EPN_PFA	1	EPN_PFA_1	1	EPN_PFA_1E	1	0	1
GSM2792203	GSE104210		EPN PFA	EPN, PF A	EPN, PF A	0	1	>0,9	1	0	0.812273	0.972353	1	EPN_PFA_1	0.962444									NA	NA
GSM2791744	GSE104210		EPN PFA	EPN, PF A	EPN, PF A	0	1	>0,9	1	0	0.799782	0.979563	1	EPN_PFA_2	0.930498									NA	NA
GSM2791741	GSE104210		EPN PFA	EPN, PF A	EPN, PF A	0	1	>0,9	1	0	0.797045	0.981184	1	EPN_PFA_2	0.886085									NA	NA
GSM2792270	GSE104210		EPN PFA	EPN, PF A	EPN, PF A	0	1	>0,9	1	0	0.798585	0.979912	1	EPN_PFA_1	0.955502									NA	NA
GSM2792328	GSE104210		EPN PFA	EPN, PF A	EPN, PF A	0	1	>0,9	1	0	0.800318	0.978841	1	EPN_PFA_1	0.918084									NA	NA
GSM2791839	GSE104210		EPN PFA	EPN, PF A	EPN, PF A	0	1	>0,9	1	0	0.795527	0.981109	1	EPN_PFA_2	0.834558									NA	NA
GSM2791709	GSE104210		EPN PFA	EPN, PF A	EPN, PF A	0	1	>0,9	1	0	0.795108	0.980984	1	EPN_PFA_2	0.907874									NA	NA
GSM2792134	GSE104210		EPN PFA	EPN, PF A	EPN, PF A	0	1	>0,9	1	0	0.795961	0.980224	1	EPN_PFA_1	0.963337									NA	NA
GSM2792023	GSE104210		EPN PFA	EPN, PF A	EPN, PF A	0	1	>0,9	1	0	0.798713	0.978454	1	EPN_PFA_1	0.966703									NA	NA
GSM2792156	GSE104210		EPN PFA	EPN, PF A	EPN, PF A	0	1	>0,9	1	0	0.797978	0.978785	1	EPN_PFA_1	0.925116									NA	NA
GSM2791911	GSE104210		EPN PFA	EPN, PF A	EPN, PF A	0	1	>0,9	1	0	0.790542	0.983027	1	EPN_PFA_1	0.959187									NA	NA
GSM2791971	GSE104210		EPN PFA	EPN, PF A	EPN, PF A	0	1	>0,9	1	0	0.798733	0.97737	1	EPN_PFA_1	0.955638									NA	NA
GSM2791734	GSE104210		EPN PFA	EPN, PF A	EPN, PF A	0	1	>0,9	1	0	0.791061	0.981794	1	EPN_PFA_2	0.840199									NA	NA
GSM2791773	GSE104210		EPN PFA	EPN, PF A	EPN, PF A	0	1	>0,9	1	0	0.797032	0.977737	1	EPN_PFA_2	0.925155									NA	NA
GSM2791772	GSE104210		EPN PFA	EPN, PF A	EPN, PF A	0	1	>0,9	1	0	0.791731	0.9807	1	EPN_PFA_2	0.914322									NA	NA
GSM2792198	GSE104210		EPN PFA	EPN, PF A	EPN, PF A	0	1	>0,9	1	0	0.792249	0.980023	1	EPN_PFA_1	0.956667									NA	NA
GSM2792271	GSE104210		EPN PFA	EPN, PF A	EPN, PF A	0	1	>0,9	1	0	0.797378	0.976605	1	EPN_PFA_1	0.89743									NA	NA
GSM2791769	GSE104210		EPN PFA	EPN, PF A	EPN, PF A	0	1	>0,9	1	0	0.790043	0.980408	1	EPN_PFA_2	0.91266									NA	NA
GSM2791716	GSE104210		EPN PFA	EPN, PF A	EPN, PF A	0	1	>0,9	1	0	0.793268	0.978065	1	EPN_PFA_2	0.91615									NA	NA
GSM2792043	GSE104210		EPN PFA	EPN, PF A	EPN, PF A	0	1	>0,9	1	0	0.790982	0.978047	1	EPN_PFA_1	0.963032									NA	NA
GSM2791681	GSE104210		EPN PFA	EPN, PF A	EPN, PF A	0	1	>0,9	1	0	0.790434	0.97816	1	EPN_PFA_2	0.933217									NA	NA
GSM2792085	GSE104210		EPN PFA	EPN, PF A	EPN, PF A	0	1	>0,9	1	0	0.789433	0.978333	1	EPN_PFA_1	0.949326									NA	NA
GSM2791719	GSE104210		EPN PFA	EPN, PF A	EPN, PF A	0	1	>0,9	1	0	0.785183	0.980814	1	EPN_PFA_2	0.900024									NA	NA
GSM2792015	GSE104210		EPN PFA	EPN, PF A	EPN, PF A	0	1	>0,9	1	0	0.791855	0.976635	1	EPN_PFA_1	0.955246									NA	NA
GSM2792010	GSE104210		EPN PFA	EPN, PF A	EPN, PF A	0	1	>0,9	1	0	0.789362	0.977081	1	EPN_PFA_1	0.949939									NA	NA
GSM5958047	GSE198855	FFPE	classic medulloblastoma with focal anaplasia, WHO grade 4, non-WNT/non-SHH	MB, G4	MB, G4	0	1	0.99948000000000004	1	1	0.778502	0.983392	1	MB_G4	0.986999	MB	1	MB_G34	1	MB_G4	1	MB_G34_VIII	1	0	1
GSM2791953	GSE104210		EPN PFA	EPN, PF A	EPN, PF A	0	1	>0,9	1	0	0.788196	0.977204	1	EPN_PFA_1	0.960428									NA	NA
GSM2792112	GSE104210		EPN PFA	EPN, PF A	EPN, PF A	0	1	>0,9	1	0	0.781863	0.981061	1	EPN_PFA_1	0.967867									NA	NA
GSM2792066	GSE104210		EPN PFA	EPN, PF A	EPN, PF A	0	1	>0,9	1	0	0.783054	0.979703	1	EPN_PFA_1	0.963977									NA	NA
GSM2791840	GSE104210		EPN PFA	EPN, PF A	EPN, PF A	0	1	>0,9	1	0	0.779257	0.982034	1	EPN_PFA_2	0.892463									NA	NA
GSM2792249	GSE104210		EPN PFA	EPN, PF A	EPN, PF A	0	1	>0,9	1	0	0.785286	0.978226	1	EPN_PFA_1	0.956893									NA	NA
GSM2791710	GSE104210		EPN PFA	EPN, PF A	EPN, PF A	0	1	>0,9	1	0	0.785689	0.97782	1	EPN_PFA_2	0.94456									NA	NA
GSM2792281	GSE104210		EPN PFA	EPN, PF A	EPN, PF A	0	1	>0,9	1	0	0.80618	0.965297	1	EPN_PFA_1	0.946424									NA	NA
GSM2792154	GSE104210		EPN PFA	EPN, PF A	EPN, PF A	0	1	>0,9	1	0	0.780588	0.979318	1	EPN_PFA_1	0.948654									NA	NA
GSM2792185	GSE104210		EPN PFA	EPN, PF A	EPN, PF A	0	1	>0,9	1	0	0.783935	0.976036	1	EPN_PFA_1	0.957374									NA	NA
GSM2792251	GSE104210		EPN PFA	EPN, PF A	EPN, PF A	0	1	>0,9	1	0	0.78357	0.976181	1	EPN_PFA_1	0.954329	EPN	1	EPN_PFA	1	EPN_PFA_1	1	EPN_PFA_1A	0.99	0	1
GSM2792153	GSE104210		EPN PFA	EPN, PF A	EPN, PF A	0	1	>0,9	1	0	0.779086	0.978844	1	EPN_PFA_1	0.945672									NA	NA
GSM2791995	GSE104210		EPN PFA	EPN, PF A	EPN, PF A	0	1	>0,9	1	0	0.796914	0.96792	1	EPN_PFA_1	0.957516									NA	NA
GSM2791928	GSE104210		EPN PFA	EPN, PF A	EPN, PF A	0	1	>0,9	1	0	0.772991	0.981617	1	EPN_PFA_1	0.940171									NA	NA
GSM2792250	GSE104210		EPN PFA	EPN, PF A	EPN, PF A	0	1	>0,9	1	0	0.784223	0.974669	1	EPN_PFA_1	0.954828									NA	NA
GSM2791633	GSE104210		EPN PFA	EPN, PF A	EPN, PF A	0	1	>0,9	1	0	0.784162	0.974163	1	EPN_PFA_2	0.89942									NA	NA
GSM2791771	GSE104210		EPN PFA	EPN, PF A	EPN, PF A	0	1	>0,9	1	0	0.776578	0.978779	1	EPN_PFA_2	0.916821									NA	NA
GSM2792168	GSE104210		EPN PFA	EPN, PF A	EPN, PF A	0	1	>0,9	1	0	0.78101	0.975658	1	EPN_PFA_1	0.940419									NA	NA
GSM2791956	GSE104210		EPN PFA	EPN, PF A	EPN, PF A	0	1	>0,9	1	0	0.776669	0.977573	1	EPN_PFA_1	0.942974									NA	NA
GSM2792167	GSE104210		EPN PFA	EPN, PF A	EPN, PF A	0	1	>0,9	1	0	0.783291	0.973424	1	EPN_PFA_1	0.959122									NA	NA
GSM2791704	GSE104210		EPN PFA	EPN, PF A	EPN, PF A	0	1	>0,9	1	0	0.776247	0.977692	1	EPN_PFA_2	0.918179									NA	NA
GSM2791988	GSE104210		EPN PFA	EPN, PF A	EPN, PF A	0	1	>0,9	1	0	0.776901	0.974057	1	EPN_PFA_1	0.936647									NA	NA
GSM2791666	GSE104210		EPN PFA	EPN, PF A	EPN, PF A	0	1	>0,9	1	0	0.770337	0.97658	1	EPN_PFA_2	0.925313									NA	NA
GSM2791749	GSE104210		EPN PFA	EPN, PF A	EPN, PF A	0	1	>0,9	1	0	0.769242	0.976306	1	EPN_PFA_2	0.904943									NA	NA
GSM2791750	GSE104210		EPN PFA	EPN, PF A	EPN, PF A	0	1	>0,9	1	0	0.764227	0.979082	1	EPN_PFA_2	0.895152									NA	NA
GSM2792076	GSE104210		EPN PFA	EPN, PF A	EPN, PF A	0	1	>0,9	1	0	0.780521	0.96767	1	EPN_PFA_1	0.959813									NA	NA
GSM2791714	GSE104210		EPN PFA	EPN, PF A	EPN, PF A	0	1	>0,9	1	0	0.785237	0.964519	1	EPN_PFA_2	0.926107									NA	NA
GSM2791943	GSE104210		EPN PFA	EPN, PF A	EPN, PF A	0	1	>0,9	1	0	0.781922	0.965628	1	EPN_PFA_1	0.959526									NA	NA
GSM2791912	GSE104210		EPN PFA	EPN, PF A	EPN, PF A	0	1	>0,9	1	0	0.755707	0.980827	1	EPN_PFA_1	0.950321									NA	NA
GSM2791742	GSE104210		EPN PFA	EPN, PF A	EPN, PF A	0	1	>0,9	1	0	0.76404	0.975556	1	EPN_PFA_2	0.898796									NA	NA
GSM2791977	GSE104210		EPN PFA	EPN, PF A	EPN, PF A	0	1	>0,9	1	0	0.768333	0.972716	1	EPN_PFA_1	0.935499									NA	NA
GSM2792336	GSE104210		EPN PFA	EPN, PF A	EPN, PF A	0	1	>0,9	1	0	0.765191	0.973333	1	EPN_PFA_1	0.946223									NA	NA
GSM2792334	GSE104210		EPN PFA	EPN, PF A	EPN, PF A	0	1	>0,9	1	0	0.764124	0.973908	1	EPN_PFA_1	0.940638									NA	NA
GSM2791824	GSE104210		EPN PFA	EPN, PF A	EPN, PF A	0	1	>0,9	1	0	0.759124	0.975401	1	EPN_PFA_2	0.90392									NA	NA
GSM2792332	GSE104210		EPN PFA	EPN, PF A	EPN, PF A	0	1	>0,9	1	0	0.767507	0.969289	1	EPN_PFA_1	0.959122									NA	NA
GSM2791675	GSE104210		EPN PFA	EPN, PF A	EPN, PF A	0	1	>0,9	1	0	0.761277	0.972519	1	EPN_PFA_2	0.926261									NA	NA
GSM2791658	GSE104210		EPN PFA	EPN, PF A	EPN, PF A	0	1	>0,9	1	0	0.757402	0.973786	1	EPN_PFA_2	0.912722									NA	NA
GSM2792161	GSE104210		EPN PFA	EPN, PF A	EPN, PF A	0	1	>0,9	1	0	0.753793	0.975463	1	EPN_PFA_1	0.953811									NA	NA
GSM2792286	GSE104210		EPN PFA	EPN, PF A	EPN, PF A	0	1	>0,9	1	0	0.760802	0.969712	1	EPN_PFA_1	0.942089									NA	NA
GSM2792129	GSE104210		EPN PFA	EPN, PF A	EPN, PF A	0	1	>0,9	1	0	0.753709	0.973695	1	EPN_PFA_1	0.961166									NA	NA
GSM2791692	GSE104210		EPN PFA	EPN, PF A	EPN, PF A	0	1	>0,9	1	0	0.75	0.975852	1	EPN_PFA_2	0.886614									NA	NA
GSM2792082	GSE104210		EPN PFA	EPN, PF A	EPN, PF A	0	1	>0,9	1	0	0.754909	0.972128	1	EPN_PFA_1	0.940654									NA	NA
GSM2792209	GSE104210		EPN PFA	EPN, PF A	EPN, PF A	0	1	>0,9	1	0	0.75385	0.972668	1	EPN_PFA_1	0.957376									NA	NA
GSM2792029	GSE104210		EPN PFA	EPN, PF A	EPN, PF A	0	1	>0,9	1	0	0.764305	0.966054	1	EPN_PFA_1	0.956269									NA	NA
GSM2791780	GSE104210		EPN PFA	EPN, PF A	EPN, PF A	0	1	>0,9	1	0	0.754641	0.971847	1	EPN_PFA_2	0.893329									NA	NA
GSM2792114	GSE104210		EPN PFA	EPN, PF A	EPN, PF A	0	1	>0,9	1	0	0.745631	0.977366	1	EPN_PFA_1	0.95876									NA	NA
GSM2791877	GSE104210		EPN PFA	EPN, PF A	EPN, PF A	0	1	>0,9	1	0	0.747466	0.975929	1	EPN_PFA_2	0.89675									NA	NA
GSM2791763	GSE104210		EPN PFA	EPN, PF A	EPN, PF A	0	1	>0,9	1	0	0.749647	0.974394	1	EPN_PFA_2	0.907664									NA	NA
GSM2792312	GSE104210		EPN PFA	EPN, PF A	EPN, PF A	0	1	>0,9	1	0	0.754882	0.97106	1	EPN_PFA_1	0.947463									NA	NA
GSM2792313	GSE104210		EPN PFA	EPN, PF A	EPN, PF A	0	1	>0,9	1	0	0.75189	0.971936	1	EPN_PFA_1	0.960222									NA	NA
GSM2791831	GSE104210		EPN PFA	EPN, PF A	EPN, PF A	0	1	>0,9	1	0	0.756547	0.968731	1	EPN_PFA_2	0.919021									NA	NA
GSM2792259	GSE104210		EPN PFA	EPN, PF A	EPN, PF A	0	1	>0,9	1	0	0.749896	0.971997	1	EPN_PFA_1	0.960498									NA	NA
GSM2792187	GSE104210		EPN PFA	EPN, PF A	EPN, PF A	0	1	>0,9	1	0	0.753795	0.968573	1	EPN_PFA_1	0.956103	EPN	1	EPN_PFA	1	EPN_PFA_1	1	EPN_PFA_1A	1	0	1
GSM2792065	GSE104210		EPN PFA	EPN, PF A	EPN, PF A	0	1	>0,9	1	0	0.748188	0.970887	1	EPN_PFA_1	0.935269									NA	NA
GSM2791756	GSE104210		EPN PFA	EPN, PF A	EPN, PF A	0	1	>0,9	1	0	0.742096	0.974708	1	EPN_PFA_2	0.78476									NA	NA
GSM2791724	GSE104210		EPN PFA	EPN, PF A	EPN, PF A	0	1	>0,9	1	0	0.740236	0.975708	1	EPN_PFA_2	0.746347									NA	NA
GSM2792202	GSE104210		EPN PFA	EPN, PF A	EPN, PF A	0	1	>0,9	1	0	0.757325	0.964771	1	EPN_PFA_1	0.951896	EPN	1	EPN_PFA	1	EPN_PFA_1	1	EPN_PFA_1A	0.98	0	1
GSM2791830	GSE104210		EPN PFA	EPN, PF A	EPN, PF A	0	1	>0,9	1	0	0.745072	0.972078	1	EPN_PFA_2	0.909486									NA	NA
GSM2791927	GSE104210		EPN PFA	EPN, PF A	EPN, PF A	0	1	>0,9	1	0	0.738164	0.976482	1	EPN_PFA_1	0.943186									NA	NA
GSM2792090	GSE104210		EPN PFA	EPN, PF A	EPN, PF A	0	1	>0,9	1	0	0.742633	0.972371	1	EPN_PFA_1	0.963957									NA	NA
GSM2791841	GSE104210		EPN PFA	EPN, PF A	EPN, PF A	0	1	>0,9	1	0	0.739247	0.974227	1	EPN_PFA_2	0.891989									NA	NA
GSM2791871	GSE104210		EPN PFA	EPN, PF A	EPN, PF A	0	1	>0,9	1	0	0.745229	0.969944	1	EPN_PFA_2	0.882172									NA	NA
GSM2791695	GSE104210		EPN PFA	EPN, PF A	EPN, PF A	0	1	>0,9	1	0	0.737108	0.974485	1	EPN_PFA_2	0.921561	EPN	1	EPN_PFA	1	EPN_PFA_2	1	EPN_PFA_2B	1	0	1
GSM2792292	GSE104210		EPN PFA	EPN, PF A	EPN, PF A	0	1	>0,9	1	0	0.752855	0.963643	1	EPN_PFA_1	0.947239									NA	NA
GSM2792323	GSE104210		EPN PFA	EPN, PF A	EPN, PF A	0	1	>0,9	1	0	0.758929	0.959734	1	EPN_PFA_1	0.94995									NA	NA
GSM2792069	GSE104210		EPN PFA	EPN, PF A	EPN, PF A	0	1	>0,9	1	0	0.746447	0.967312	1	EPN_PFA_1	0.950917									NA	NA
GSM2792275	GSE104210		EPN PFA	EPN, PF A	EPN, PF A	0	1	>0,9	1	0	0.75052	0.96466	1	EPN_PFA_1	0.945326									NA	NA
GSM2791766	GSE104210		EPN PFA	EPN, PF A	EPN, PF A	0	1	>0,9	1	0	0.735026	0.974453	1	EPN_PFA_2	0.848119									NA	NA
GSM2792050	GSE104210		EPN PFA	EPN, PF A	EPN, PF A	0	1	>0,9	1	0	0.740091	0.97112	1	EPN_PFA_1	0.9529									NA	NA
GSM2791847	GSE104210		EPN PFA	EPN, PF A	EPN, PF A	0	1	>0,9	1	0	0.738442	0.972068	1	EPN_PFA_2	0.903287									NA	NA
GSM2792278	GSE104210		EPN PFA	EPN, PF A	EPN, PF A	0	1	>0,9	1	0	0.736475	0.972772	1	EPN_PFA_1	0.956313									NA	NA
GSM2791725	GSE104210		EPN PFA	EPN, PF A	EPN, PF A	0	1	>0,9	1	0	0.730892	0.975882	1	EPN_PFA_2	0.821697									NA	NA
GSM2792273	GSE104210		EPN PFA	EPN, PF A	EPN, PF A	0	1	>0,9	1	0	0.753239	0.961639	1	EPN_PFA_1	0.948513									NA	NA
GSM2792186	GSE104210		EPN PFA	EPN, PF A	EPN, PF A	0	1	>0,9	1	0	0.741206	0.969114	1	EPN_PFA_1	0.955907									NA	NA
GSM2792096	GSE104210		EPN PFA	EPN, PF A	EPN, PF A	0	1	>0,9	1	0	0.733677	0.973396	1	EPN_PFA_1	0.942275									NA	NA
GSM2792266	GSE104210		EPN PFA	EPN, PF A	EPN, PF A	0	1	>0,9	1	0	0.737263	0.971086	1	EPN_PFA_1	0.949874	EPN	1	EPN_PFA	1	EPN_PFA_1	1	EPN_PFA_1E	0.92	0	1
GSM2792093	GSE104210		EPN PFA	EPN, PF A	EPN, PF A	0	1	>0,9	1	0	0.730343	0.974919	1	EPN_PFA_1	0.951845									NA	NA
GSM2791828	GSE104210		EPN PFA	EPN, PF A	EPN, PF A	0	1	>0,9	1	0	0.732624	0.973177	1	EPN_PFA_2	0.876914	EPN	1	EPN_PFA	1	EPN_PFA_2	1	EPN_PFA_2A	1	0	1
GSM2791952	GSE104210		EPN PFA	EPN, PF A	EPN, PF A	0	1	>0,9	1	0	0.74702	0.964005	1	EPN_PFA_1	0.951823									NA	NA
GSM2792335	GSE104210		EPN PFA	EPN, PF A	EPN, PF A	0	1	>0,9	1	0	0.742623	0.965934	1	EPN_PFA_1	0.935081									NA	NA
GSM2792073	GSE104210		EPN PFA	EPN, PF A	EPN, PF A	0	1	>0,9	1	0	0.734596	0.970523	1	EPN_PFA_1	0.945002									NA	NA
GSM2791991	GSE104210		EPN PFA	EPN, PF A	EPN, PF A	0	1	>0,9	1	0	0.743946	0.964362	1	EPN_PFA_1	0.922246									NA	NA
GSM2791781	GSE104210		EPN PFA	EPN, PF A	EPN, PF A	0	1	>0,9	1	0	0.735128	0.969416	1	EPN_PFA_2	0.891232									NA	NA
GSM2792205	GSE104210		EPN PFA	EPN, PF A	EPN, PF A	0	1	>0,9	1	0	0.738649	0.967045	1	EPN_PFA_1	0.95292									NA	NA
GSM2791637	GSE104210		EPN PFA	EPN, PF A	EPN, PF A	0	1	>0,9	1	0	0.745623	0.962557	1	EPN_PFA_2	0.882942									NA	NA
GSM2791777	GSE104210		EPN PFA	EPN, PF A	EPN, PF A	0	1	>0,9	1	0	0.730815	0.971721	1	EPN_PFA_2	0.88125									NA	NA
GSM2792102	GSE104210		EPN PFA	EPN, PF A	EPN, PF A	0	1	>0,9	1	0	0.735314	0.968726	1	EPN_PFA_1	0.947088									NA	NA
GSM2791973	GSE104210		EPN PFA	EPN, PF A	EPN, PF A	0	1	>0,9	1	0	0.745109	0.96247	1	EPN_PFA_1	0.947305									NA	NA
GSM2792035	GSE104210		EPN PFA	EPN, PF A	EPN, PF A	0	1	>0,9	1	0	0.732368	0.969174	1	EPN_PFA_1	0.941421									NA	NA
GSM2791739	GSE104210		EPN PFA	EPN, PF A	EPN, PF A	0	1	>0,9	1	0	0.72626	0.971791	1	EPN_PFA_2	0.887871									NA	NA
GSM2792146	GSE104210		EPN PFA	EPN, PF A	EPN, PF A	0	1	>0,9	1	0	0.726659	0.971413	1	EPN_PFA_1	0.951799	EPN	1	EPN_PFA	1	EPN_PFA_1	1	EPN_PFA_1D	0.99	0	1
GSM2792099	GSE104210		EPN PFA	EPN, PF A	EPN, PF A	0	1	>0,9	1	0	0.725993	0.97146	1	EPN_PFA_1	0.942343									NA	NA
GSM2791945	GSE104210		EPN PFA	EPN, PF A	EPN, PF A	0	1	>0,9	1	0	0.736406	0.964159	1	EPN_PFA_1	0.955075									NA	NA
GSM2791857	GSE104210		EPN PFA	EPN, PF A	EPN, PF A	0	1	>0,9	1	0	0.732606	0.965536	1	EPN_PFA_2	0.89755									NA	NA
GSM2791913	GSE104210		EPN PFA	EPN, PF A	EPN, PF A	0	1	>0,9	1	0	0.720131	0.971934	1	EPN_PFA_1	0.936948									NA	NA
GSM2792258	GSE104210		EPN PFA	EPN, PF A	EPN, PF A	0	1	>0,9	1	0	0.726439	0.967593	1	EPN_PFA_1	0.954101									NA	NA
GSM2792017	GSE104210		EPN PFA	EPN, PF A	EPN, PF A	0	1	>0,9	1	0	0.722369	0.969451	1	EPN_PFA_1	0.959442									NA	NA
GSM2792092	GSE104210		EPN PFA	EPN, PF A	EPN, PF A	0	1	>0,9	1	0	0.718601	0.971731	1	EPN_PFA_1	0.945076									NA	NA
GSM2791972	GSE104210		EPN PFA	EPN, PF A	EPN, PF A	0	1	>0,9	1	0	0.727753	0.965483	1	EPN_PFA_1	0.945524									NA	NA
GSM2791660	GSE104210		EPN PFA	EPN, PF A	EPN, PF A	0	1	>0,9	1	0	0.719719	0.970166	1	EPN_PFA_2	0.89262									NA	NA
GSM2792039	GSE104210		EPN PFA	EPN, PF A	EPN, PF A	0	1	>0,9	1	0	0.721208	0.968493	1	EPN_PFA_1	0.94154									NA	NA
GSM2792337	GSE104210		EPN PFA	EPN, PF A	EPN, PF A	0	1	>0,9	1	0	0.749787	0.950563	1	EPN_PFA_1	0.937519									NA	NA
GSM2791718	GSE104210		EPN PFA	EPN, PF A	EPN, PF A	0	1	>0,9	1	0	0.713953	0.972931	1	EPN_PFA_2	0.90518									NA	NA
GSM2792321	GSE104210		EPN PFA	EPN, PF A	EPN, PF A	0	1	>0,9	1	0	0.718297	0.969891	1	EPN_PFA_1	0.942204									NA	NA
GSM2792310	GSE104210		EPN PFA	EPN, PF A	EPN, PF A	0	1	>0,9	1	0	0.725339	0.965135	1	EPN_PFA_1	0.939509									NA	NA
GSM2791680	GSE104210		EPN PFA	EPN, PF A	EPN, PF A	0	1	>0,9	1	0	0.723787	0.965751	1	EPN_PFA_2	0.877745									NA	NA
GSM2792268	GSE104210		EPN PFA	EPN, PF A	EPN, PF A	0	1	>0,9	1	0	0.726306	0.963159	1	EPN_PFA_1	0.954297									NA	NA
GSM2792044	GSE104210		EPN PFA	EPN, PF A	EPN, PF A	0	1	>0,9	1	0	0.717158	0.968442	1	EPN_PFA_1	0.948685									NA	NA
GSM2791974	GSE104210		EPN PFA	EPN, PF A	EPN, PF A	0	1	>0,9	1	0	0.727988	0.960908	1	EPN_PFA_1	0.929835									NA	NA
GSM2791864	GSE104210		EPN PFA	EPN, PF A	EPN, PF A	0	1	>0,9	1	0	0.720238	0.964767	1	EPN_PFA_2	0.894501									NA	NA
GSM2791882	GSE104210		EPN PFA	EPN, PF A	EPN, PF A	0	1	>0,9	1	0	0.712749	0.96932	1	EPN_PFA_1	0.948655									NA	NA
GSM2792252	GSE104210		EPN PFA	EPN, PF A	EPN, PF A	0	1	>0,9	1	0	0.716529	0.966642	1	EPN_PFA_1	0.94473									NA	NA
GSM2792339	GSE104210		EPN PFA	EPN, PF A	EPN, PF A	0	1	>0,9	1	0	0.719464	0.964125	1	EPN_PFA_1	0.94545									NA	NA
GSM2792142	GSE104210		EPN PFA	EPN, PF A	EPN, PF A	0	1	>0,9	1	0	0.709472	0.969655	1	EPN_PFA_1	0.952033									NA	NA
GSM2792325	GSE104210		EPN PFA	EPN, PF A	EPN, PF A	0	1	>0,9	1	0	0.714758	0.966057	1	EPN_PFA_1	0.948898									NA	NA
GSM2792307	GSE104210		EPN PFA	EPN, PF A	EPN, PF A	0	1	>0,9	1	0	0.710354	0.968161	1	EPN_PFA_1	0.917301									NA	NA
GSM2791827	GSE104210		EPN PFA	EPN, PF A	EPN, PF A	0	1	>0,9	1	0	0.712604	0.966563	1	EPN_PFA_2	0.851769									NA	NA
GSM2792304	GSE104210		EPN PFA	EPN, PF A	EPN, PF A	0	1	>0,9	1	0	0.739924	0.948799	1	EPN_PFA_1	0.926145									NA	NA
GSM2792006	GSE104210		EPN PFA	EPN, PF A	EPN, PF A	0	1	>0,9	1	0	0.714621	0.963562	1	EPN_PFA_1	0.940121									NA	NA
GSM2792285	GSE104210		EPN PFA	EPN, PF A	EPN, PF A	0	1	>0,9	1	0	0.716054	0.962495	1	EPN_PFA_1	0.941592									NA	NA
GSM2791875	GSE104210		EPN PFA	EPN, PF A	EPN, PF A	0	1	>0,9	1	0	0.702391	0.971408	1	EPN_PFA_2	0.877419									NA	NA
GSM2792272	GSE104210		EPN PFA	EPN, PF A	EPN, PF A	0	1	>0,9	1	0	0.710961	0.964922	1	EPN_PFA_1	0.936868									NA	NA
GSM2792116	GSE104210		EPN PFA	EPN, PF A	EPN, PF A	0	1	>0,9	1	0	0.715353	0.959925	1	EPN_PFA_1	0.944664									NA	NA
GSM2792287	GSE104210		EPN PFA	EPN, PF A	EPN, PF A	0	1	>0,9	1	0	0.715607	0.958924	1	EPN_PFA_1	0.935									NA	NA
GSM2791663	GSE104210		EPN PFA	EPN, PF A	EPN, PF A	0	1	>0,9	1	0	0.712225	0.959428	1	EPN_PFA_2	0.912317									NA	NA
GSM2791898	GSE104210		EPN PFA	EPN, PF A	EPN, PF A	0	1	>0,9	1	0	0.694885	0.970845	1	EPN_PFA_1	0.939414									NA	NA
GSM2792148	GSE104210		EPN PFA	EPN, PF A	EPN, PF A	0	1	>0,9	1	0	0.700523	0.966726	1	EPN_PFA_1	0.906046									NA	NA
GSM2792080	GSE104210		EPN PFA	EPN, PF A	EPN, PF A	0	1	>0,9	1	0	0.704924	0.963635	1	EPN_PFA_1	0.930121									NA	NA
GSM2791720	GSE104210		EPN PFA	EPN, PF A	EPN, PF A	0	1	>0,9	1	0	0.697356	0.968395	1	EPN_PFA_2	0.868198									NA	NA
GSM2791997	GSE104210		EPN PFA	EPN, PF A	EPN, PF A	0	1	>0,9	1	0	0.702095	0.964457	1	EPN_PFA_1	0.936205									NA	NA
GSM2792184	GSE104210		EPN PFA	EPN, PF A	EPN, PF A	0	1	>0,9	1	0	0.706497	0.961356	1	EPN_PFA_1	0.942603									NA	NA
GSM2791878	GSE104210		EPN PFA	EPN, PF A	EPN, PF A	0	1	>0,9	1	0	0.702064	0.964169	1	EPN_PFA_2	0.888845									NA	NA
GSM2792104	GSE104210		EPN PFA	EPN, PF A	EPN, PF A	0	1	>0,9	1	0	0.698919	0.966183	1	EPN_PFA_1	0.952739									NA	NA
GSM2791978	GSE104210		EPN PFA	EPN, PF A	EPN, PF A	0	1	>0,9	1	0	0.697397	0.96685	1	EPN_PFA_1	0.938045									NA	NA
GSM2791850	GSE104210		EPN PFA	EPN, PF A	EPN, PF A	0	1	>0,9	1	0	0.699812	0.965	1	EPN_PFA_2	0.901244									NA	NA
GSM2792087	GSE104210		EPN PFA	EPN, PF A	EPN, PF A	0	1	>0,9	1	0	0.696158	0.96696	1	EPN_PFA_1	0.948504									NA	NA
GSM2792214	GSE104210		EPN PFA	EPN, PF A	EPN, PF A	0	1	>0,9	1	0	0.705181	0.9609	1	EPN_PFA_1	0.942078									NA	NA
GSM2792042	GSE104210		EPN PFA	EPN, PF A	EPN, PF A	0	1	>0,9	1	0	0.69572	0.966762	1	EPN_PFA_1	0.940071									NA	NA
GSM2791649	GSE104210		EPN PFA	EPN, PF A	EPN, PF A	0	1	>0,9	1	0	0.699999	0.963898	1	EPN_PFA_2	0.881509									NA	NA
GSM2791701	GSE104210		EPN PFA	EPN, PF A	EPN, PF A	0	1	>0,9	1	0	0.690866	0.969763	1	EPN_PFA_2	0.839942									NA	NA
GSM2792145	GSE104210		EPN PFA	EPN, PF A	EPN, PF A	0	1	>0,9	1	0	0.697698	0.964909	1	EPN_PFA_1	0.938725									NA	NA
GSM2792327	GSE104210		EPN PFA	EPN, PF A	EPN, PF A	0	1	>0,9	1	0	0.70499	0.959901	1	EPN_PFA_1	0.941443									NA	NA
GSM2792143	GSE104210		EPN PFA	EPN, PF A	EPN, PF A	0	1	>0,9	1	0	0.692666	0.967649	1	EPN_PFA_1	0.953728									NA	NA
GSM2792254	GSE104210		EPN PFA	EPN, PF A	EPN, PF A	0	1	>0,9	1	0	0.697883	0.963729	1	EPN_PFA_1	0.944493									NA	NA
GSM2791672	GSE104210		EPN PFA	EPN, PF A	EPN, PF A	0	1	>0,9	1	0	0.690718	0.968349	1	EPN_PFA_2	0.901939									NA	NA
GSM2791862	GSE104210		EPN PFA	EPN, PF A	EPN, PF A	0	1	>0,9	1	0	0.713213	0.953226	1	EPN_PFA_2	0.895898									NA	NA
GSM2791722	GSE104210		EPN PFA	EPN, PF A	EPN, PF A	0	1	>0,9	1	0	0.688098	0.969491	1	EPN_PFA_2	0.808321									NA	NA
GSM2792078	GSE104210		EPN PFA	EPN, PF A	EPN, PF A	0	1	>0,9	1	0	0.690929	0.967292	1	EPN_PFA_1	0.94992									NA	NA
GSM2791835	GSE104210		EPN PFA	EPN, PF A	EPN, PF A	0	1	>0,9	1	0	0.686371	0.970174	1	EPN_PFA_2	0.859281									NA	NA
GSM2792180	GSE104210		EPN PFA	EPN, PF A	EPN, PF A	0	1	>0,9	1	0	0.697763	0.962142	1	EPN_PFA_1	0.943958									NA	NA
GSM2792213	GSE104210		EPN PFA	EPN, PF A	EPN, PF A	0	1	>0,9	1	0	0.700095	0.959066	1	EPN_PFA_1	0.938602									NA	NA
GSM2791851	GSE104210		EPN PFA	EPN, PF A	EPN, PF A	0	1	>0,9	1	0	0.694513	0.962554	1	EPN_PFA_2	0.876513									NA	NA
GSM2791907	GSE104210		EPN PFA	EPN, PF A	EPN, PF A	0	1	>0,9	1	0	0.68426	0.968465	1	EPN_PFA_1	0.943072									NA	NA
GSM2791778	GSE104210		EPN PFA	EPN, PF A	EPN, PF A	0	1	>0,9	1	0	0.688671	0.965034	1	EPN_PFA_2	0.855472									NA	NA
GSM2791655	GSE104210		EPN PFA	EPN, PF A	EPN, PF A	0	1	>0,9	1	0	0.69415	0.96098	1	EPN_PFA_2	0.868831									NA	NA
GSM2791865	GSE104210		EPN PFA	EPN, PF A	EPN, PF A	0	1	>0,9	1	0	0.696567	0.959058	1	EPN_PFA_2	0.884301									NA	NA
GSM2791775	GSE104210		EPN PFA	EPN, PF A	EPN, PF A	0	1	>0,9	1	0	0.688044	0.964561	1	EPN_PFA_2	0.847531									NA	NA
GSM2792037	GSE104210		EPN PFA	EPN, PF A	EPN, PF A	0	1	>0,9	1	0	0.697847	0.957421	1	EPN_PFA_1	0.946389									NA	NA
GSM2791860	GSE104210		EPN PFA	EPN, PF A	EPN, PF A	0	1	>0,9	1	0	0.696992	0.957758	1	EPN_PFA_2	0.887126									NA	NA
GSM2792326	GSE104210		EPN PFA	EPN, PF A	EPN, PF A	0	1	>0,9	1	0	0.69325	0.959045	1	EPN_PFA_1	0.946635									NA	NA
GSM2791686	GSE104210		EPN PFA	EPN, PF A	EPN, PF A	0	1	>0,9	1	0	0.684935	0.964182	1	EPN_PFA_2	0.879218									NA	NA
GSM2791880	GSE104210		EPN PFA	EPN, PF A	EPN, PF A	0	1	>0,9	1	0	0.68207	0.966074	1	EPN_PFA_2	0.804012									NA	NA
GSM2791992	GSE104210		EPN PFA	EPN, PF A	EPN, PF A	0	1	>0,9	1	0	0.70376	0.950789	1	EPN_PFA_1	0.915811									NA	NA
GSM2792123	GSE104210		EPN PFA	EPN, PF A	EPN, PF A	0	1	>0,9	1	0	0.683695	0.963822	1	EPN_PFA_1	0.949324									NA	NA
GSM2792041	GSE104210		EPN PFA	EPN, PF A	EPN, PF A	0	1	>0,9	1	0	0.68165	0.96456	1	EPN_PFA_1	0.936884									NA	NA
GSM2792181	GSE104210		EPN PFA	EPN, PF A	EPN, PF A	0	1	>0,9	1	0	0.684341	0.962646	1	EPN_PFA_1	0.942159									NA	NA
GSM2792276	GSE104210		EPN PFA	EPN, PF A	EPN, PF A	0	1	>0,9	1	0	0.703111	0.949872	1	EPN_PFA_1	0.920968									NA	NA
GSM2791959	GSE104210		EPN PFA	EPN, PF A	EPN, PF A	0	1	>0,9	1	0	0.673579	0.969282	1	EPN_PFA_1	0.940135									NA	NA
GSM2791774	GSE104210		EPN PFA	EPN, PF A	EPN, PF A	0	1	>0,9	1	0	0.684378	0.961753	1	EPN_PFA_2	0.867275									NA	NA
GSM2791976	GSE104210		EPN PFA	EPN, PF A	EPN, PF A	0	1	>0,9	1	0	0.676698	0.964241	1	EPN_PFA_1	0.929775									NA	NA
GSM2792124	GSE104210		EPN PFA	EPN, PF A	EPN, PF A	0	1	>0,9	1	0	0.67928	0.962384	1	EPN_PFA_1	0.950557									NA	NA
GSM2792122	GSE104210		EPN PFA	EPN, PF A	EPN, PF A	0	1	>0,9	1	0	0.686261	0.95581	1	EPN_PFA_1	0.940739									NA	NA
GSM2791876	GSE104210		EPN PFA	EPN, PF A	EPN, PF A	0	1	>0,9	1	0	0.669493	0.965994	1	EPN_PFA_2	0.852294									NA	NA
GSM5958030	GSE198855	FFPE	pilocytic astrocytoma, WHO grade 1	LGG, PA PF	LGG, PA PF	0	1	0.99597999999999998	1	1	0.677209	0.959843	1	PA_INF	0.959557	LGGNT	1	PA	1	PA_INF	1	PA_INF	1	0	1
GSM2792157	GSE104210		EPN PFA	EPN, PF A	EPN, PF A	0	1	>0,9	1	0	0.675943	0.960122	1	EPN_PFA_1	0.940795									NA	NA
GSM2792204	GSE104210		EPN PFA	EPN, PF A	EPN, PF A	0	1	>0,9	1	0	0.679651	0.956815	1	EPN_PFA_1	0.938253									NA	NA
GSM2792150	GSE104210		EPN PFA	EPN, PF A	EPN, PF A	0	1	>0,9	1	0	0.679711	0.956264	1	EPN_PFA_1	0.926007									NA	NA
GSM2791667	GSE104210		EPN PFA	EPN, PF A	EPN, PF A	0	1	>0,9	1	0	0.673867	0.960186	1	EPN_PFA_2	0.871938									NA	NA
GSM2792013	GSE104210		EPN PFA	EPN, PF A	EPN, PF A	0	1	>0,9	1	0	0.672348	0.960508	1	EPN_PFA_1	0.947985									NA	NA
GSM2792005	GSE104210		EPN PFA	EPN, PF A	EPN, PF A	0	1	>0,9	1	0	0.723004	0.92775	1	EPN_PFA_1	0.908524									NA	NA
GSM2792098	GSE104210		EPN PFA	EPN, PF A	EPN, PF A	0	1	>0,9	1	0	0.667556	0.962974	1	EPN_PFA_1	0.927206									NA	NA
GSM2792248	GSE104210		EPN PFA	EPN, PF A	EPN, PF A	0	1	>0,9	1	0	0.668161	0.961871	1	EPN_PFA_1	0.942839									NA	NA
GSM2791715	GSE104210		EPN PFA	EPN, PF A	EPN, PF A	0	1	>0,9	1	0	0.67658	0.954795	1	EPN_PFA_2	0.901248									NA	NA
GSM2792333	GSE104210		EPN PFA	EPN, PF A	EPN, PF A	0	1	>0,9	1	0	0.684238	0.94918	1	EPN_PFA_1	0.899131									NA	NA
GSM2791944	GSE104210		EPN PFA	EPN, PF A	EPN, PF A	0	1	>0,9	1	0	0.673048	0.956311	1	EPN_PFA_1	0.940872									NA	NA
GSM2791916	GSE104210		EPN PFA	EPN, PF A	EPN, PF A	0	1	>0,9	1	0	0.657125	0.96731	1	EPN_PFA_1	0.931417									NA	NA
GSM2792003	GSE104210		EPN PFA	EPN, PF A	EPN, PF A	0	1	>0,9	1	0	0.684532	0.946926	1	EPN_PFA_1	0.913055									NA	NA
GSM2791650	GSE104210		EPN PFA	EPN, PF A	EPN, PF A	0	1	>0,9	1	0	0.662743	0.959457	1	EPN_PFA_2	0.819721									NA	NA
GSM2791635	GSE104210		EPN PFA	EPN, PF A	EPN, PF A	0	1	>0,9	1	0	0.682193	0.946299	1	EPN_PFA_2	0.825032									NA	NA
GSM2791654	GSE104210		EPN PFA	EPN, PF A	EPN, PF A	0	1	>0,9	1	0	0.673706	0.951777	1	EPN_PFA_2	0.86885									NA	NA
GSM2791981	GSE104210		EPN PFA	EPN, PF A	EPN, PF A	0	1	>0,9	1	0	0.67225	0.950786	1	EPN_PFA_1	0.918545									NA	NA
GSM2791644	GSE104210		EPN PFA	EPN, PF A	EPN, PF A	0	1	>0,9	1	0	0.662578	0.957266	1	EPN_PFA_2	0.84471									NA	NA
GSM2792225	GSE104210		EPN PFA	EPN, PF A	EPN, PF A	0	1	>0,9	1	0	0.665215	0.954455	1	EPN_PFA_1	0.93765									NA	NA
GSM2791661	GSE104210		EPN PFA	EPN, PF A	EPN, PF A	0	1	>0,9	1	0	0.655063	0.961425	1	EPN_PFA_2	0.881233	EPN	1	EPN_PFA	1	EPN_PFA_2	1	EPN_PFA_2B	1	0	1
GSM2791776	GSE104210		EPN PFA	EPN, PF A	EPN, PF A	0	1	>0,9	1	0	0.66457	0.954107	1	EPN_PFA_2	0.843335									NA	NA
GSM2792230	GSE104210		EPN PFA	EPN, PF A	EPN, PF A	0	1	>0,9	1	0	0.662391	0.955191	1	EPN_PFA_1	0.937386	EPN	1	EPN_PFA	1	EPN_PFA_1	1	EPN_PFA_1A	0.99	0	1
GSM2792295	GSE104210		EPN PFA	EPN, PF A	EPN, PF A	0	1	>0,9	1	0	0.67564	0.945913	1	EPN_PFA_1	0.920401									NA	NA
GSM2791866	GSE104210		EPN PFA	EPN, PF A	EPN, PF A	0	1	>0,9	1	0	0.660521	0.956026	1	EPN_PFA_2	0.871136									NA	NA
GSM2792004	GSE104210		EPN PFA	EPN, PF A	EPN, PF A	0	1	>0,9	1	0	0.673527	0.946898	1	EPN_PFA_1	0.925393									NA	NA
GSM2792075	GSE104210		EPN PFA	EPN, PF A	EPN, PF A	0	1	>0,9	1	0	0.657346	0.957752	1	EPN_PFA_1	0.943423									NA	NA
GSM2791638	GSE104210		EPN PFA	EPN, PF A	EPN, PF A	0	1	>0,9	1	0	0.65895	0.956467	1	EPN_PFA_2	0.848745									NA	NA
GSM2791736	GSE104210		EPN PFA	EPN, PF A	EPN, PF A	0	1	>0,9	1	0	0.660077	0.954319	1	EPN_PFA_2	0.790418									NA	NA
GSM2791963	GSE104210		EPN PFA	EPN, PF A	EPN, PF A	0	1	>0,9	1	0	0.647573	0.962167	1	EPN_PFA_1	0.951299									NA	NA
GSM2792137	GSE104210		EPN PFA	EPN, PF A	EPN, PF A	0	1	>0,9	1	0	0.648344	0.961251	1	EPN_PFA_1	0.940503									NA	NA
GSM2792036	GSE104210		EPN PFA	EPN, PF A	EPN, PF A	0	1	>0,9	1	0	0.653222	0.957806	1	EPN_PFA_1	0.929659									NA	NA
GSM2791884	GSE104210		EPN PFA	EPN, PF A	EPN, PF A	0	1	>0,9	1	0	0.646335	0.962047	1	EPN_PFA_1	0.926359									NA	NA
GSM2792028	GSE104210		EPN PFA	EPN, PF A	EPN, PF A	0	1	>0,9	1	0	0.647167	0.959569	1	EPN_PFA_1	0.947615									NA	NA
GSM2791679	GSE104210		EPN PFA	EPN, PF A	EPN, PF A	0	1	>0,9	1	0	0.650552	0.956739	1	EPN_PFA_2	0.879183									NA	NA
GSM2791874	GSE104210		EPN PFA	EPN, PF A	EPN, PF A	0	1	>0,9	1	0	0.640597	0.961792	1	EPN_PFA_2	0.865221									NA	NA
GSM2791731	GSE104210		EPN PFA	EPN, PF A	EPN, PF A	0	1	>0,9	1	0	0.640326	0.961973	1	EPN_PFA_2	0.85306									NA	NA
GSM2791994	GSE104210		EPN PFA	EPN, PF A	EPN, PF A	0	1	>0,9	1	0	0.653991	0.951991	1	EPN_PFA_1	0.895321									NA	NA
GSM2791646	GSE104210		EPN PFA	EPN, PF A	EPN, PF A	0	1	>0,9	1	0	0.65	0.954584	1	EPN_PFA_2	0.847089									NA	NA
GSM2791902	GSE104210		EPN PFA	EPN, PF A	EPN, PF A	0	1	>0,9	1	0	0.654426	0.951285	1	EPN_PFA_1	0.9314									NA	NA
GSM2792222	GSE104210		EPN PFA	EPN, PF A	EPN, PF A	0	1	>0,9	1	0	0.65881	0.94778	1	EPN_PFA_1	0.923048									NA	NA
GSM2791678	GSE104210		EPN PFA	EPN, PF A	EPN, PF A	0	1	>0,9	1	0	0.651407	0.952834	1	EPN_PFA_2	0.876105									NA	NA
GSM2791652	GSE104210		EPN PFA	EPN, PF A	EPN, PF A	0	1	>0,9	1	0	0.660236	0.946279	1	EPN_PFA_2	0.809032									NA	NA
GSM2791702	GSE104210		EPN PFA	EPN, PF A	EPN, PF A	0	1	>0,9	1	0	0.644995	0.956566	1	EPN_PFA_2	0.858306									NA	NA
GSM2792130	GSE104210		EPN PFA	EPN, PF A	EPN, PF A	0	1	>0,9	1	0	0.638251	0.959752	1	EPN_PFA_1	0.936529									NA	NA
GSM2791657	GSE104210		EPN PFA	EPN, PF A	EPN, PF A	0	1	>0,9	1	0	0.638315	0.957881	1	EPN_PFA_2	0.850153									NA	NA
GSM2791998	GSE104210		EPN PFA	EPN, PF A	EPN, PF A	0	1	>0,9	1	0	0.676994	0.930659	1	EPN_PFA_1	0.849526									NA	NA
GSM2791924	GSE104210		EPN PFA	EPN, PF A	EPN, PF A	0	1	>0,9	1	0	0.629732	0.962506	1	EPN_PFA_1	0.926889									NA	NA
GSM2791729	GSE104210		EPN PFA	EPN, PF A	EPN, PF A	0	1	>0,9	1	0	0.629891	0.961579	1	EPN_PFA_2	0.711002	EPN	1	EPN_PFA	1	EPN_PFA_2	1	EPN_PFA_2B	1	0	1
GSM2791821	GSE104210		EPN PFA	EPN, PF A	EPN, PF A	0	1	>0,9	1	0	0.640951	0.953388	1	EPN_PFA_2	0.821337									NA	NA
GSM2791698	GSE104210		EPN PFA	EPN, PF A	EPN, PF A	0	1	>0,9	1	0	0.63162	0.958974	1	EPN_PFA_2	0.846768									NA	NA
GSM2792031	GSE104210		EPN PFA	EPN, PF A	EPN, PF A	0	1	>0,9	1	0	0.645933	0.948463	1	EPN_PFA_1	0.929894									NA	NA
GSM2791861	GSE104210		EPN PFA	EPN, PF A	EPN, PF A	0	1	>0,9	1	0	0.64275	0.95012	1	EPN_PFA_2	0.856676									NA	NA
GSM2791856	GSE104210		EPN PFA	EPN, PF A	EPN, PF A	0	1	>0,9	1	0	0.652067	0.943472	1	EPN_PFA_2	0.846231	EPN	1	EPN_PFA	1	EPN_PFA_2	1	EPN_PFA_2A	0.94	0	1
GSM2792033	GSE104210		EPN PFA	EPN, PF A	EPN, PF A	0	1	>0,9	1	0	0.636044	0.954548	1	EPN_PFA_1	0.932969									NA	NA
GSM2791931	GSE104210		EPN PFA	EPN, PF A	EPN, PF A	0	1	>0,9	1	0	0.639914	0.951273	1	EPN_PFA_1	0.930733									NA	NA
GSM2791723	GSE104210		EPN PFA	EPN, PF A	EPN, PF A	0	1	>0,9	1	0	0.628016	0.95824	1	EPN_PFA_2	0.812814									NA	NA
GSM2792229	GSE104210		EPN PFA	EPN, PF A	EPN, PF A	0	1	>0,9	1	0	0.632053	0.955114	1	EPN_PFA_1	0.929515									NA	NA
GSM2791951	GSE104210		EPN PFA	EPN, PF A	EPN, PF A	0	1	>0,9	1	0	0.62165	0.961222	1	EPN_PFA_1	0.938464									NA	NA
GSM2791708	GSE104210		EPN PFA	EPN, PF A	EPN, PF A	0	1	>0,9	1	0	0.626818	0.957051	1	EPN_PFA_2	0.840595	EPN	1	EPN_PFA	1	EPN_PFA_2	1	EPN_PFA_2B	0.99	0	1
GSM2791653	GSE104210		EPN PFA	EPN, PF A	EPN, PF A	0	1	>0,9	1	0	0.664647	0.930718	1	EPN_PFA_2	0.829307									NA	NA
GSM2791941	GSE104210		EPN PFA	EPN, PF A	EPN, PF A	0	1	>0,9	1	0	0.62911	0.954718	1	EPN_PFA_1	0.935201									NA	NA
GSM2791645	GSE104210		EPN PFA	EPN, PF A	EPN, PF A	0	1	>0,9	1	0	0.634594	0.948061	1	EPN_PFA_2	0.817546									NA	NA
GSM2791872	GSE104210		EPN PFA	EPN, PF A	EPN, PF A	0	1	>0,9	1	0	0.626003	0.952524	1	EPN_PFA_2	0.78279									NA	NA
GSM2791670	GSE104210		EPN PFA	EPN, PF A	EPN, PF A	0	1	>0,9	1	0	0.622575	0.95374	1	EPN_PFA_2	0.837289									NA	NA
GSM2791671	GSE104210		EPN PFA	EPN, PF A	EPN, PF A	0	1	>0,9	1	0	0.626029	0.949281	1	EPN_PFA_2	0.835058									NA	NA
GSM2792007	GSE104210		EPN PFA	EPN, PF A	EPN, PF A	0	1	>0,9	1	0	0.654613	0.928211	1	EPN_PFA_1	0.891369									NA	NA
GSM2792052	GSE104210		EPN PFA	EPN, PF A	EPN, PF A	0	1	>0,9	1	0	0.6169	0.953925	1	EPN_PFA_1	0.927004									NA	NA
GSM2791966	GSE104210		EPN PFA	EPN, PF A	EPN, PF A	0	1	>0,9	1	0	0.663079	0.922173	1	EPN_PFA_1	0.897273									NA	NA
GSM2792095	GSE104210		EPN PFA	EPN, PF A	EPN, PF A	0	1	>0,9	1	0	0.60869	0.959019	1	EPN_PFA_1	0.94106									NA	NA
GSM2792338	GSE104210		EPN PFA	EPN, PF A	EPN, PF A	0	1	>0,9	1	0	0.640624	0.935964	1	EPN_PFA_1	0.917045									NA	NA
GSM2792240	GSE104210		EPN PFA	EPN, PF A	EPN, PF A	0	1	>0,9	1	0	0.618832	0.950823	1	EPN_PFA_1	0.927465									NA	NA
GSM2791636	GSE104210		EPN PFA	EPN, PF A	EPN, PF A	0	1	>0,9	1	0	0.620895	0.948832	1	EPN_PFA_2	0.82821									NA	NA
GSM2792159	GSE104210		EPN PFA	EPN, PF A	EPN, PF A	0	1	>0,9	1	0	0.623323	0.946461	1	EPN_PFA_1	0.924957									NA	NA
GSM2791676	GSE104210		EPN PFA	EPN, PF A	EPN, PF A	0	1	>0,9	1	0	0.62043	0.94836	1	EPN_PFA_2	0.855755									NA	NA
GSM2792027	GSE104210		EPN PFA	EPN, PF A	EPN, PF A	0	1	>0,9	1	0	0.621258	0.947518	1	EPN_PFA_1	0.933793									NA	NA
GSM2792021	GSE104210		EPN PFA	EPN, PF A	EPN, PF A	0	1	>0,9	1	0	0.608705	0.955953	1	EPN_PFA_1	0.935447									NA	NA
GSM2791869	GSE104210		EPN PFA	EPN, PF A	EPN, PF A	0	1	>0,9	1	0	0.62154	0.945406	1	EPN_PFA_2	0.848892									NA	NA
GSM2792284	GSE104210		EPN PFA	EPN, PF A	EPN, PF A	0	1	>0,9	1	0	0.62675	0.939347	1	EPN_PFA_1	0.907187									NA	NA
GSM2791932	GSE104210		EPN PFA	EPN, PF A	EPN, PF A	0	1	>0,9	1	0	0.647202	0.924884	1	EPN_PFA_1	0.906813									NA	NA
GSM2791746	GSE104210		EPN PFA	EPN, PF A	EPN, PF A	0	1	>0,9	1	0	0.603975	0.953308	1	EPN_PFA_2	0.797837									NA	NA
GSM2792188	GSE104210		EPN PFA	EPN, PF A	EPN, PF A	0	1	>0,9	1	0	0.613649	0.946044	1	EPN_PFA_1	0.920499									NA	NA
GSM2791947	GSE104210		EPN PFA	EPN, PF A	EPN, PF A	0	1	>0,9	1	0	0.60775	0.949333	1	EPN_PFA_1	0.931979									NA	NA
GSM2792235	GSE104210		EPN PFA	EPN, PF A	EPN, PF A	0	1	>0,9	1	0	0.616874	0.941931	1	EPN_PFA_1	0.920678									NA	NA
GSM2792016	GSE104210		EPN PFA	EPN, PF A	EPN, PF A	0	1	>0,9	1	0	0.598231	0.955329	1	EPN_PFA_1	0.853944									NA	NA
GSM2792309	GSE104210		EPN PFA	EPN, PF A	EPN, PF A	0	1	>0,9	1	0	0.613522	0.943173	1	EPN_PFA_1	0.916194									NA	NA
GSM2791849	GSE104210		EPN PFA	EPN, PF A	EPN, PF A	0	1	>0,9	1	0	0.609382	0.946091	1	EPN_PFA_2	0.814196									NA	NA
GSM2792260	GSE104210		EPN PFA	EPN, PF A	EPN, PF A	0	1	>0,9	1	0	0.606766	0.947771	1	EPN_PFA_1	0.927209									NA	NA
GSM2791677	GSE104210		EPN PFA	EPN, PF A	EPN, PF A	0	1	>0,9	1	0	0.611169	0.944253	1	EPN_PFA_2	0.864689									NA	NA
GSM2791693	GSE104210		EPN PFA	EPN, PF A	EPN, PF A	0	1	>0,9	1	0	0.600666	0.950536	1	EPN_PFA_2	0.80563									NA	NA
GSM2792308	GSE104210		EPN PFA	EPN, PF A	EPN, PF A	0	1	>0,9	1	0	0.620227	0.936088	1	EPN_PFA_1	0.903333									NA	NA
GSM2792072	GSE104210		EPN PFA	EPN, PF A	EPN, PF A	0	1	>0,9	1	0	0.598297	0.948815	1	EPN_PFA_1	0.933956									NA	NA
GSM2791859	GSE104210		EPN PFA	EPN, PF A	EPN, PF A	0	1	>0,9	1	0	0.600614	0.94509	1	EPN_PFA_2	0.799875									NA	NA
GSM2792111	GSE104210		EPN PFA	EPN, PF A	EPN, PF A	0	1	>0,9	1	0	0.589722	0.950828	1	EPN_PFA_1	0.933607									NA	NA
GSM2792280	GSE104210		EPN PFA	EPN, PF A	EPN, PF A	0	1	>0,9	1	0	0.619517	0.929101	1	EPN_PFA_1	0.886873									NA	NA
GSM2791855	GSE104210		EPN PFA	EPN, PF A	EPN, PF A	0	1	>0,9	1	0	0.600487	0.942134	1	EPN_PFA_2	0.811174									NA	NA
GSM2792279	GSE104210		EPN PFA	EPN, PF A	EPN, PF A	0	1	>0,9	1	0	0.603365	0.940025	1	EPN_PFA_1	0.909414									NA	NA
GSM2791930	GSE104210		EPN PFA	EPN, PF A	EPN, PF A	0	1	>0,9	1	0	0.59643	0.942935	1	EPN_PFA_1	0.912689									NA	NA
GSM2791940	GSE104210		EPN PFA	EPN, PF A	EPN, PF A	0	1	>0,9	1	0	0.611705	0.931748	1	EPN_PFA_1	0.897801									NA	NA
GSM2792269	GSE104210		EPN PFA	EPN, PF A	EPN, PF A	0	1	>0,9	1	0	0.592629	0.945368	1	EPN_PFA_1	0.919318									NA	NA
GSM2791721	GSE104210		EPN PFA	EPN, PF A	EPN, PF A	0	1	>0,9	1	0	0.583977	0.951439	1	EPN_PFA_2	0.806286									NA	NA
GSM2791747	GSE104210		EPN PFA	EPN, PF A	EPN, PF A	0	1	>0,9	1	0	0.578755	0.953997	1	EPN_PFA_2	0.783526									NA	NA
GSM2791758	GSE104210		EPN PFA	EPN, PF A	EPN, PF A	0	1	>0,9	1	0	0.587981	0.946316	1	EPN_PFA_2	0.677671									NA	NA
GSM2791643	GSE104210		EPN PFA	EPN, PF A	EPN, PF A	0	1	>0,9	1	0	0.601835	0.935822	1	EPN_PFA_2	0.721964									NA	NA
GSM2791899	GSE104210		EPN PFA	EPN, PF A	EPN, PF A	0	1	>0,9	1	0	0.590383	0.944174	1	EPN_PFA_1	0.913914									NA	NA
GSM2791983	GSE104210		EPN PFA	EPN, PF A	EPN, PF A	0	1	>0,9	1	0	0.639518	0.90891	1	EPN_PFA_1	0.881916									NA	NA
GSM2792131	GSE104210		EPN PFA	EPN, PF A	EPN, PF A	0	1	>0,9	1	0	0.590731	0.942251	1	EPN_PFA_1	0.931901									NA	NA
GSM2792018	GSE104210		EPN PFA	EPN, PF A	EPN, PF A	0	1	>0,9	1	0	0.582189	0.947796	1	EPN_PFA_1	0.929865									NA	NA
GSM2792234	GSE104210		EPN PFA	EPN, PF A	EPN, PF A	0	1	>0,9	1	0	0.586394	0.942884	1	EPN_PFA_1	0.92058									NA	NA
GSM2792300	GSE104210		EPN PFA	EPN, PF A	EPN, PF A	0	1	>0,9	1	0	0.610623	0.924552	1	EPN_PFA_1	0.887515									NA	NA
GSM2791964	GSE104210		EPN PFA	EPN, PF A	EPN, PF A	0	1	>0,9	1	0	0.63114	0.910065	1	EPN_PFA_1	0.882432									NA	NA
GSM2792306	GSE104210		EPN PFA	EPN, PF A	EPN, PF A	0	1	>0,9	1	0	0.618465	0.917111	1	EPN_PFA_1	0.869778									NA	NA
GSM2792317	GSE104210		EPN PFA	EPN, PF A	EPN, PF A	0	1	>0,9	1	0	0.58788	0.936435	1	EPN_PFA_1	0.910732									NA	NA
GSM2791668	GSE104210		EPN PFA	EPN, PF A	EPN, PF A	0	1	>0,9	1	0	0.585177	0.938371	1	EPN_PFA_2	0.840788									NA	NA
GSM2792238	GSE104210		EPN PFA	EPN, PF A	EPN, PF A	0	1	>0,9	1	0	0.583837	0.939204	1	EPN_PFA_1	0.913024									NA	NA
GSM2792144	GSE104210		EPN PFA	EPN, PF A	EPN, PF A	0	1	>0,9	1	0	0.579981	0.940582	1	EPN_PFA_1	0.91011									NA	NA
GSM2791697	GSE104210		EPN PFA	EPN, PF A	EPN, PF A	0	1	>0,9	1	0	0.568624	0.948806	1	EPN_PFA_2	0.81384									NA	NA
GSM2791920	GSE104210		EPN PFA	EPN, PF A	EPN, PF A	0	1	>0,9	1	0	0.580419	0.938906	1	EPN_PFA_1	0.86252									NA	NA
GSM2792101	GSE104210		EPN PFA	EPN, PF A	EPN, PF A	0	1	>0,9	1	0	0.579415	0.938488	1	EPN_PFA_1	0.921818									NA	NA
GSM2791922	GSE104210		EPN PFA	EPN, PF A	EPN, PF A	0	1	>0,9	1	0	0.565231	0.948421	1	EPN_PFA_1	0.910028									NA	NA
GSM2791939	GSE104210		EPN PFA	EPN, PF A	EPN, PF A	0	1	>0,9	1	0	0.613317	0.913034	1	EPN_PFA_1	0.890779									NA	NA
GSM2792244	GSE104210		EPN PFA	EPN, PF A	EPN, PF A	0	1	>0,9	1	0	0.583342	0.933176	1	EPN_PFA_1	0.902754									NA	NA
GSM2792105	GSE104210		EPN PFA	EPN, PF A	EPN, PF A	0	1	>0,9	1	0	0.575723	0.936993	1	EPN_PFA_1	0.910581	EPN	1	EPN_PFA	1	EPN_PFA_1	1	EPN_PFA_1B	1	0	1
GSM2791685	GSE104210		EPN PFA	EPN, PF A	EPN, PF A	0	1	>0,9	1	0	0.569093	0.941625	1	EPN_PFA_2	0.771974									NA	NA
GSM2791694	GSE104210		EPN PFA	EPN, PF A	EPN, PF A	0	1	>0,9	1	0	0.567147	0.942581	1	EPN_PFA_2	0.820807									NA	NA
GSM2791853	GSE104210		EPN PFA	EPN, PF A	EPN, PF A	0	1	>0,9	1	0	0.577836	0.933701	1	EPN_PFA_2	0.790302									NA	NA
GSM2791673	GSE104210		EPN PFA	EPN, PF A	EPN, PF A	0	1	>0,9	1	0	0.567958	0.940805	1	EPN_PFA_2	0.808985									NA	NA
GSM2792100	GSE104210		EPN PFA	EPN, PF A	EPN, PF A	0	1	>0,9	1	0	0.564426	0.942641	1	EPN_PFA_1	0.8895									NA	NA
GSM2791999	GSE104210		EPN PFA	EPN, PF A	EPN, PF A	0	1	>0,9	1	0	0.578964	0.930537	1	EPN_PFA_1	0.898339									NA	NA
GSM2791984	GSE104210		EPN PFA	EPN, PF A	EPN, PF A	0	1	>0,9	1	0	0.595646	0.91715	1	EPN_PFA_1	0.871209									NA	NA
GSM2791958	GSE104210		EPN PFA	EPN, PF A	EPN, PF A	0	1	>0,9	1	0	0.559817	0.943512	1	EPN_PFA_1	0.919168									NA	NA
GSM2791848	GSE104210		EPN PFA	EPN, PF A	EPN, PF A	0	1	>0,9	1	0	0.574853	0.930696	1	EPN_PFA_2	0.823545									NA	NA
GSM2791738	GSE104210		EPN PFA	EPN, PF A	EPN, PF A	0	1	>0,9	1	0	0.567898	0.935377	1	EPN_PFA_2	0.751986									NA	NA
GSM2792197	GSE104210		EPN PFA	EPN, PF A	EPN, PF A	0	1	>0,9	1	0	0.560028	0.939597	1	EPN_PFA_1	0.917682									NA	NA
GSM2791949	GSE104210		EPN PFA	EPN, PF A	EPN, PF A	0	1	>0,9	1	0	0.561785	0.935347	1	EPN_PFA_1	0.9072									NA	NA
GSM2791822	GSE104210		EPN PFA	EPN, PF A	EPN, PF A	0	1	>0,9	1	0	0.558853	0.936795	1	EPN_PFA_2	0.78835									NA	NA
GSM2792302	GSE104210		EPN PFA	EPN, PF A	EPN, PF A	0	1	>0,9	1	0	0.603976	0.903981	1	EPN_PFA_1	0.855257									NA	NA
GSM2791936	GSE104210		EPN PFA	EPN, PF A	EPN, PF A	0	1	>0,9	1	0	0.56393	0.930504	1	EPN_PFA_1	0.906434									NA	NA
GSM2791854	GSE104210		EPN PFA	EPN, PF A	EPN, PF A	0	1	>0,9	1	0	0.583904	0.915755	1	EPN_PFA_2	0.687292									NA	NA
GSM2791955	GSE104210		EPN PFA	EPN, PF A	EPN, PF A	0	1	>0,9	1	0	0.557754	0.934436	1	EPN_PFA_1	0.867915									NA	NA
GSM2791659	GSE104210		EPN PFA	EPN, PF A	EPN, PF A	0	1	>0,9	1	0	0.557348	0.934042	1	EPN_PFA_2	0.748864									NA	NA
GSM2792247	GSE104210		EPN PFA	EPN, PF A	EPN, PF A	0	1	>0,9	1	0	0.561048	0.930932	1	EPN_PFA_1	0.901914	EPN	1	EPN_PFA	1	EPN_PFA_1	1	EPN_PFA_1A	0.99	0	1
GSM2792322	GSE104210		EPN PFA	EPN, PF A	EPN, PF A	0	1	>0,9	1	0	0.609793	0.896028	1	EPN_PFA_1	0.869442									NA	NA
GSM2791868	GSE104210		EPN PFA	EPN, PF A	EPN, PF A	0	1	>0,9	1	0	0.573107	0.917646	1	EPN_PFA_2	0.767605									NA	NA
GSM2792212	GSE104210		EPN PFA	EPN, PF A	EPN, PF A	0	1	>0,9	1	0	0.561814	0.924016	1	EPN_PFA_1	0.886341									NA	NA
GSM2791863	GSE104210		EPN PFA	EPN, PF A	EPN, PF A	0	1	>0,9	1	0	0.550281	0.930992	1	EPN_PFA_2	0.758297									NA	NA
GSM2791699	GSE104210		EPN PFA	EPN, PF A	EPN, PF A	0	1	>0,9	1	0	0.535055	0.943071	1	EPN_PFA_2	0.769349									NA	NA
GSM2792034	GSE104210		EPN PFA	EPN, PF A	EPN, PF A	0	1	>0,9	1	0	0.556687	0.924543	1	EPN_PFA_1	0.895417									NA	NA
GSM4724454	GSE156090	FFPE	Choroid plexus carcinoma	PLEX, PED B	PLEX, PED B	0	1	0.99919999999999998	1	1	0.518613	0.952967	1	CPT B	0.940646	PLEXUS	1	PLEXUS	1	CPT B	1	CPT_PED_B	1	0	1
GSM2792329	GSE104210		EPN PFA	EPN, PF A	EPN, PF A	0	1	>0,9	1	0	0.581606	0.903412	1	EPN_PFA_1	0.869546									NA	NA
GSM2791975	GSE104210		EPN PFA	EPN, PF A	EPN, PF A	0	1	>0,9	1	0	0.564962	0.915296	1	EPN_PFA_1	0.820663									NA	NA
GSM2792319	GSE104210		EPN PFA	EPN, PF A	EPN, PF A	0	1	>0,9	1	0	0.542955	0.926698	1	EPN_PFA_1	0.900692									NA	NA
GSM2791829	GSE104210		EPN PFA	EPN, PF A	EPN, PF A	0	1	>0,9	1	0	0.548012	0.920604	1	EPN_PFA_2	0.712553									NA	NA
GSM2792217	GSE104210		EPN PFA	EPN, PF A	EPN, PF A	0	1	>0,9	1	0	0.544126	0.923451	1	EPN_PFA_1	0.886406									NA	NA
GSM2792059	GSE104210		EPN PFA	EPN, PF A	EPN, PF A	0	1	>0,9	1	0	0.531993	0.933107	1	EPN_PFA_1	0.912995									NA	NA
GSM2792316	GSE104210		EPN PFA	EPN, PF A	EPN, PF A	0	1	>0,9	1	0	0.535817	0.927113	1	EPN_PFA_1	0.89897									NA	NA
GSM2791832	GSE104210		EPN PFA	EPN, PF A	EPN, PF A	0	1	>0,9	1	0	0.5431	0.921353	1	EPN_PFA_2	0.772144									NA	NA
GSM2791933	GSE104210		EPN PFA	EPN, PF A	EPN, PF A	0	1	>0,9	1	0	0.588124	0.888773	1	EPN_PFA_1	0.850851									NA	NA
GSM2791903	GSE104210		EPN PFA	EPN, PF A	EPN, PF A	0	1	>0,9	1	0	0.535284	0.925846	1	EPN_PFA_1	0.896966									NA	NA
GSM5958040	GSE198855	FFPE	pilocytic astrocytoma, WHO grade 1	LGG, PA PF	LGG, PA PF	0	1	0.99841000000000002	1	1	0.537826	0.923605	1	PA_INF	0.911918	LGGNT	1	PA	1	PA_INF	1	PA_INF	1	0	1
GSM2792061	GSE104210		EPN PFA	EPN, PF A	EPN, PF A	0	1	>0,9	1	0	0.531582	0.927451	1	EPN_PFA_1	0.904822									NA	NA
GSM2791923	GSE104210		EPN PFA	EPN, PF A	EPN, PF A	0	1	>0,9	1	0	0.517351	0.93801	1	EPN_PFA_1	0.905848									NA	NA
GSM2792128	GSE104210		EPN PFA	EPN, PF A	EPN, PF A	0	1	>0,9	1	0	0.548726	0.912274	1	EPN_PFA_1	0.885166									NA	NA
GSM2792215	GSE104210		EPN PFA	EPN, PF A	EPN, PF A	0	1	>0,9	1	0	0.554992	0.905588	1	EPN_PFA_1	0.863608									NA	NA
GSM2791711	GSE104210		EPN PFA	EPN, PF A	EPN, PF A	0	1	>0,9	1	0	0.541806	0.912948	1	EPN_PFA_2	0.415675									NA	NA
GSM2791938	GSE104210		EPN PFA	EPN, PF A	EPN, PF A	0	1	>0,9	1	0	0.551833	0.904319	1	EPN_PFA_1	0.879485									NA	NA
GSM2791925	GSE104210		EPN PFA	EPN, PF A	EPN, PF A	0	1	>0,9	1	0	0.507225	0.938953	1	EPN_PFA_1	0.887657									NA	NA
GSM2791986	GSE104210		EPN PFA	EPN, PF A	EPN, PF A	0	1	>0,9	1	0	0.540444	0.91069	1	EPN_PFA_1	0.884225									NA	NA
GSM2792160	GSE104210		EPN PFA	EPN, PF A	EPN, PF A	0	1	>0,9	1	0	0.522578	0.924532	1	EPN_PFA_1	0.90001									NA	NA
GSM2791730	GSE104210		EPN PFA	EPN, PF A	EPN, PF A	0	1	>0,9	1	0	0.510365	0.93361	1	EPN_PFA_2	0.502172									NA	NA
GSM2791641	GSE104210		EPN PFA	EPN, PF A	EPN, PF A	0	1	>0,9	1	0	0.523248	0.922592	1	EPN_PFA_2	0.753705									NA	NA
GSM2791651	GSE104210		EPN PFA	EPN, PF A	EPN, PF A	0	1	>0,9	1	0	0.55379	0.897404	1	EPN_PFA_2	0.708915									NA	NA
GSM2792183	GSE104210		EPN PFA	EPN, PF A	EPN, PF A	0	1	>0,9	1	0	0.519447	0.923622	1	EPN_PFA_1	0.891257									NA	NA
GSM2792211	GSE104210		EPN PFA	EPN, PF A	EPN, PF A	0	1	>0,9	1	0	0.558906	0.892936	1	EPN_PFA_1	0.844766									NA	NA
GSM2791888	GSE104210		EPN PFA	EPN, PF A	EPN, PF A	0	1	>0,9	1	0	0.51235	0.927612	1	EPN_PFA_1	0.906653									NA	NA
GSM2792245	GSE104210		EPN PFA	EPN, PF A	EPN, PF A	0	1	>0,9	1	0	0.514204	0.924688	1	EPN_PFA_1	0.89621									NA	NA
GSM2791640	GSE104210		EPN PFA	EPN, PF A	EPN, PF A	0	1	>0,9	1	0	0.526932	0.912633	1	EPN_PFA_2	0.634888									NA	NA
GSM2791982	GSE104210		EPN PFA	EPN, PF A	EPN, PF A	0	1	>0,9	1	0	0.584772	0.869607	1	EPN_PFA_1	0.819625									NA	NA
GSM2791946	GSE104210		EPN PFA	EPN, PF A	EPN, PF A	0	1	>0,9	1	0	0.506622	0.921316	1	EPN_PFA_1	0.865105									NA	NA
GSM2791642	GSE104210		EPN PFA	EPN, PF A	EPN, PF A	0	1	>0,9	1	0	0.532558	0.900752	1	EPN_PFA_2	0.585888									NA	NA
GSM2792002	GSE104210		EPN PFA	EPN, PF A	EPN, PF A	0	1	>0,9	1	0	0.559399	0.881273	1	EPN_PFA_1	0.839909									NA	NA
GSM2792175	GSE104210		EPN PFA	EPN, PF A	EPN, PF A	0	1	>0,9	1	0	0.512348	0.915881	1	EPN_PFA_1	0.886082									NA	NA
GSM2791684	GSE104210		EPN PFA	EPN, PF A	EPN, PF A	0	1	>0,9	1	0	0.509063	0.918122	1	EPN_PFA_2	0.685443									NA	NA
GSM2791990	GSE104210		EPN PFA	EPN, PF A	EPN, PF A	0	1	>0,9	1	0	0.515977	0.910904	1	EPN_PFA_1	0.854142									NA	NA
GSM2791682	GSE104210		EPN PFA	EPN, PF A	EPN, PF A	0	1	>0,9	1	0	0.500693	0.922504	1	EPN_PFA_2	0.710938									NA	NA
GSM2792149	GSE104210		EPN PFA	EPN, PF A	EPN, PF A	0	1	>0,9	1	0	0.510985	0.913872	1	EPN_PFA_1	0.889323									NA	NA
GSM2792011	GSE104210		EPN PFA	EPN, PF A	EPN, PF A	0	1	>0,9	1	0	0.513122	0.910631	1	EPN_PFA_1	0.877919									NA	NA
GSM2792303	GSE104210		EPN PFA	EPN, PF A	EPN, PF A	0	1	>0,9	1	0	0.514226	0.909313	1	EPN_PFA_1	0.865845									NA	NA
GSM2791683	GSE104210		EPN PFA	EPN, PF A	EPN, PF A	0	1	>0,9	1	0	0.505267	0.915478	1	EPN_PFA_2	0.718873									NA	NA
GSM2791664	GSE104210		EPN PFA	EPN, PF A	EPN, PF A	0	1	>0,9	1	0	0.508785	0.912514	1	EPN_PFA_2	0.760023									NA	NA
GSM2792298	GSE104210		EPN PFA	EPN, PF A	EPN, PF A	0	1	>0,9	1	0	0.52039	0.902684	1	EPN_PFA_1	0.858072									NA	NA
GSM2792026	GSE104210		EPN PFA	EPN, PF A	EPN, PF A	0	1	>0,9	1	0	0.489779	0.924057	1	EPN_PFA_1	0.9034									NA	NA
GSM2792288	GSE104210		EPN PFA	EPN, PF A	EPN, PF A	0	1	>0,9	1	0	0.511409	0.905596	1	EPN_PFA_1	0.854568									NA	NA
GSM2791689	GSE104210		EPN PFA	EPN, PF A	EPN, PF A	0	1	>0,9	1	0	0.4903	0.923036	1	EPN_PFA_2	0.647186									NA	NA
GSM2792210	GSE104210		EPN PFA	EPN, PF A	EPN, PF A	0	1	>0,9	1	0	0.526506	0.884495	1	EPN_PFA_1	0.819583									NA	NA
GSM2792228	GSE104210		EPN PFA	EPN, PF A	EPN, PF A	0	1	>0,9	1	0	0.488714	0.914121	1	EPN_PFA_1	0.880129									NA	NA
GSM2792293	GSE104210		EPN PFA	EPN, PF A	EPN, PF A	0	1	>0,9	1	0	0.50763	0.896659	1	EPN_PFA_1	0.839727									NA	NA
GSM2791825	GSE104210		EPN PFA	EPN, PF A	EPN, PF A	0	1	>0,9	1	0	0.479742	0.91955	1	EPN_PFA_2	0.636341	EPN	1	EPN_PFA	1	EPN_PFA_2	1	EPN_PFA_2A	1	0	1
GSM2791648	GSE104210		EPN PFA	EPN, PF A	EPN, PF A	0	1	>0,9	1	0	0.52215	0.885282	1	EPN_PFA_2	0.686624									NA	NA
GSM5958076	GSE198855	FFPE	Atypical meningioma, WHO grade 2	MNG	MNG	0	1	0.99875999999999998	1	0	0.461436	0.932922	1	MNG_BEN	0.93346	MNG	1	MNG	1	MNG_BEN	1	MNG_BEN_3	1	0	1
GSM2792236	GSE104210		EPN PFA	EPN, PF A	EPN, PF A	0	1	>0,9	1	0	0.491889	0.902272	1	EPN_PFA_1	0.863826									NA	NA
GSM2791929	GSE104210		EPN PFA	EPN, PF A	EPN, PF A	0	1	>0,9	1	0	0.483763	0.908131	1	EPN_PFA_1	0.883987									NA	NA
GSM2791696	GSE104210		EPN PFA	EPN, PF A	EPN, PF A	0	1	>0,9	1	0	0.475273	0.914366	1	EPN_PFA_2	0.72748									NA	NA
GSM2791950	GSE104210		EPN PFA	EPN, PF A	EPN, PF A	0	1	>0,9	1	0	0.456479	0.928584	1	EPN_PFA_1	0.883586									NA	NA
GSM2791993	GSE104210		EPN PFA	EPN, PF A	EPN, PF A	0	1	>0,9	1	0	0.512949	0.874493	1	EPN_PFA_1	0.838204									NA	NA
GSM2792267	GSE104210		EPN PFA	EPN, PF A	EPN, PF A	0	1	>0,9	1	0	0.464445	0.912581	1	EPN_PFA_1	0.882766									NA	NA
GSM2792342	GSE104210		EPN PFA	EPN, PF A	EPN, PF A	0	1	>0,9	1	0	0.478664	0.898389	1	EPN_PFA_1	0.863113									NA	NA
GSM5958027	GSE198855	FFPE	Pituitary adenoma	PITAD, FSH LH	PITAD, FSH LH	0	1	0.96292	1	0	0.475263	0.900418	1	PITNET_GON	0.89897	TSR	0.98599999999999999	PITNET	0.98499999999999999	PITNET_GON	0.98	PITNET_GON	0.98	0	1
GSM2792196	GSE104210		EPN PFA	EPN, PF A	EPN, PF A	0	1	>0,9	1	0	0.466261	0.90611	1	EPN_PFA_1	0.870052									NA	NA
GSM5958037	GSE198855	FFPE	Pituitary adenoma	PITAD, FSH LH	PITAD, FSH LH	0	1	0.99465000000000003	1	0	0.47265	0.899966	1	PITNET_GON	0.898676	TSR	0.995	PITNET	0.995	PITNET_GON	0.99199999999999999	PITNET_GON	0.99199999999999999	0	1
GSM2792064	GSE104210		EPN PFA	EPN, PF A	EPN, PF A	0	1	>0,9	1	0	0.458518	0.908215	1	EPN_PFA_1	0.873387									NA	NA
GSM2792296	GSE104210		EPN PFA	EPN, PF A	EPN, PF A	0	1	>0,9	1	0	0.495967	0.875733	1	EPN_PFA_1	0.804144									NA	NA
GSM2791639	GSE104210		EPN PFA	EPN, PF A	EPN, PF A	0	1	>0,9	1	0	0.502484	0.870622	1	EPN_PFA_2	0.664696									NA	NA
GSM2792331	GSE104210		EPN PFA	EPN, PF A	EPN, PF A	0	1	>0,9	1	0	0.463515	0.89483	1	EPN_PFA_1	0.857594									NA	NA
GSM2791985	GSE104210		EPN PFA	EPN, PF A	EPN, PF A	0	1	>0,9	1	0	0.468049	0.890782	1	EPN_PFA_1	0.863102									NA	NA
GSM2792257	GSE104210		EPN PFA	EPN, PF A	EPN, PF A	0	1	>0,9	1	0	0.463409	0.893895	1	EPN_PFA_1	0.849425									NA	NA
GSM2791935	GSE104210		EPN PFA	EPN, PF A	EPN, PF A	0	1	>0,9	1	0	0.474423	0.883871	1	EPN_PFA_1	0.85105									NA	NA
GSM2792008	GSE104210		EPN PFA	EPN, PF A	EPN, PF A	0	1	>0,9	1	0	0.442119	0.904405	1	EPN_PFA_1	0.862614									NA	NA
GSM2792000	GSE104210		EPN PFA	EPN, PF A	EPN, PF A	0	1	>0,9	1	0	0.447088	0.890601	1	EPN_PFA_1	0.849466									NA	NA
GSM2792193	GSE104210		EPN PFA	EPN, PF A	EPN, PF A	0	1	>0,9	1	0	0.468727	0.872147	1	EPN_PFA_1	0.819379									NA	NA
GSM2792233	GSE104210		EPN PFA	EPN, PF A	EPN, PF A	0	1	>0,9	1	0	0.445529	0.889418	1	EPN_PFA_1	0.846063									NA	NA
GSM2791954	GSE104210		EPN PFA	EPN, PF A	EPN, PF A	0	1	>0,9	1	0	0.423215	0.908173	1	EPN_PFA_1	0.892696									NA	NA
GSM2791826	GSE104210		EPN PFA	EPN, PF A	EPN, PF A	0	1	>0,9	1	0	0.432815	0.897248	1	EPN_PFA_2	0.618562									NA	NA
GSM4724436	GSE156090	FFPE	Choroid plexus carcinoma	PLEX, PED B	PLEX, PED B	0	1	0.93745000000000001	1	1	0.398848	0.928611	1	CPT B	0.903902	PLEXUS	0.41499999999999998	PLEXUS	0.41499999999999998	CPT B	0.38700000000000001	CPT_PED_B	0.28999999999999998	0	1
GSM2792024	GSE104210		EPN PFA	EPN, PF A	EPN, PF A	0	1	>0,9	1	0	0.432384	0.892694	1	EPN_PFA_1	0.857402									NA	NA
GSM5958046	GSE198855	FFPE	Pituitary adenoma	PITAD, FSH LH	PITAD, FSH LH	0	1	0.99797000000000002	1	0	0.469434	0.86167	1	PITNET_GON	0.877041	TSR	0.999	PITNET	0.999	PITNET_GON	0.98699999999999999	PITNET_GON	0.98699999999999999	0	1
GSM2791942	GSE104210		EPN PFA	EPN, PF A	EPN, PF A	0	1	>0,9	1	0	0.429106	0.892196	1	EPN_PFA_1	0.856387									NA	NA
GSM2792301	GSE104210		EPN PFA	EPN, PF A	EPN, PF A	0	1	>0,9	1	0	0.468561	0.857402	1	EPN_PFA_1	0.781046	EPN	1	EPN_PFA	1	EPN_PFA_1	1	EPN_PFA_1E	1	0	1
GSM2792216	GSE104210		EPN PFA	EPN, PF A	EPN, PF A	0	1	>0,9	1	0	0.465176	0.858712	1	EPN_PFA_1	0.795876									NA	NA
GSM2791691	GSE104210		EPN PFA	EPN, PF A	EPN, PF A	0	1	>0,9	1	0	0.40045	0.915885	1	EPN_PFA_2	0.202982									NA	NA
GSM2791996	GSE104210		EPN PFA	EPN, PF A	EPN, PF A	0	1	>0,9	1	0	0.428988	0.885705	1	EPN_PFA_1	0.842189									NA	NA
GSM2792294	GSE104210		EPN PFA	EPN, PF A	EPN, PF A	0	1	>0,9	1	0	0.478503	0.844656	1	EPN_PFA_1	0.762245									NA	NA
GSM2791937	GSE104210		EPN PFA	EPN, PF A	EPN, PF A	0	1	>0,9	1	0	0.428339	0.882891	1	EPN_PFA_1	0.856741									NA	NA
GSM2791726	GSE104210		EPN PFA	EPN, PF A	EPN, PF A	0	1	>0,9	1	0	0.400994	0.898564	1	EPN_PFA_2	0.54309									NA	NA
GSM2791700	GSE104210		EPN PFA	EPN, PF A	EPN, PF A	0	1	>0,9	1	0	0.415538	0.882281	1	EPN_PFA_2	0.584608									NA	NA
GSM5958095	GSE198855	FFPE	Atypical meningioma, WHO grade 2	MNG	MNG	0	1	0.99811000000000005	1	0	0.380994	0.916676	1	MNG_BEN	0.91552	MNG	1	MNG	1	MNG_BEN	1	MNG_BEN_3	1	0	1
GSM2791852	GSE104210		EPN PFA	EPN, PF A	EPN, PF A	0	1	>0,9	1	0	0.409957	0.884472	1	EPN_PFA_2	0.627921	EPN	1	EPN_PFA	1	EPN_PFA_2	1	EPN_PFA_2A	0.69	0	1
GSM5958023	GSE198855	FFPE	meningioma, WHO grade 1	MNG	MNG	0	1	0.99917999999999996	1	0	0.377706	0.908556	1	MNG_BEN	0.901388	MNG	0.98599999999999999	MNG	0.98599999999999999	MNG_BEN	0.96699999999999997	MNG_BEN_1	0.77600000000000002	0	1
GSM2791779	GSE104210		EPN PFA	EPN, PF A	EPN, PF A	0	1	>0,9	1	0	0.396795	0.887556	1	EPN_PFA_2	0.45988									NA	NA
GSM5958068	GSE198855	FFPE	Atypical meningioma, WHO grade 2	MNG	MNG	0	1	0.99958000000000002	1	0	0.378279	0.90381	1	MNG_BEN	0.805169	MNG	1	MNG	1	MNG_INT	1	MNG_INT_A	1	1	1
GSM5958098	GSE198855	FFPE	Pituitary adenoma	PITAD, FSH LH	PITAD, FSH LH	0	1	0.96865000000000001	1	0	0.408075	0.87387	1	PITNET_GON	0.859357	TSR	0.95	PITNET	0.95	PITNET_GON	0.92	PITNET_GON	0.92	0	1
GSM2792106	GSE104210		EPN PFA	EPN, PF A	EPN, PF A	0	1	>0,9	1	0	0.395166	0.88499	1	EPN_PFA_1	0.845136	EPN	1	EPN_PFA	1	EPN_PFA_1	1	EPN_PFA_1B	1	0	1
GSM2792241	GSE104210		EPN PFA	EPN, PF A	EPN, PF A	0	1	>0,9	1	0	0.410395	0.868969	1	EPN_PFA_1	0.820271									NA	NA
GSM2792343	GSE104210		EPN PFA	EPN, PF A	EPN, PF A	0	1	>0,9	1	0	0.401821	0.869875	1	EPN_PFA_1	0.821564	EPN	1	EPN_PFA	1	EPN_PFA_1	1	EPN_PFA_1E	1	0	1
GSM2792349	GSE104210		EPN PFA	EPN, PF A	EPN, PF A	0	1	>0,9	1	0	0.439635	0.836325	1	EPN_PFA_1	0.782839									NA	NA
GSM2791632	GSE104210		EPN PFA	EPN, PF A	EPN, PF A	0	1	>0,9	1	0	0.383023	0.884823	1	EPN_PFA_1	0.118827									NA	NA
GSM2791989	GSE104210		EPN PFA	EPN, PF A	EPN, PF A	0	1	>0,9	1	0	0.384406	0.878133	1	EPN_PFA_1	0.841782									NA	NA
GSM2792079	GSE104210		EPN PFA	EPN, PF A	EPN, PF A	0	1	>0,9	1	0	0.390105	0.871156	1	EPN_PFA_1	0.8368									NA	NA
GSM2792299	GSE104210		EPN PFA	EPN, PF A	EPN, PF A	0	1	>0,9	1	0	0.404488	0.855779	1	EPN_PFA_1	0.777433									NA	NA
GSM2791934	GSE104210		EPN PFA	EPN, PF A	EPN, PF A	0	1	>0,9	1	0	0.395988	0.855786	1	EPN_PFA_1	0.822315									NA	NA
GSM2792318	GSE104210		EPN PFA	EPN, PF A	EPN, PF A	0	1	>0,9	1	0	0.378948	0.868869	1	EPN_PFA_1	0.816344									NA	NA
GSM5958044	GSE198855	FFPE	Meningioma, WHO grade 1	MNG	MNG	0	1	0.99678999999999995	1	0	0.356549	0.881174	1	MNG_BEN	0.881016	MNG	1	MNG	1	MNG_BEN	1	MNG_BEN_3	1	0	1
GSM4724488	GSE156090	FFPE	Choroid plexus carcinoma	PLEX, PED B	PLEX, PED B	0	1	0.98973999999999995	1	1	0.350398	0.887543	1	CPT B	0.887723	PLEXUS	0.98799999999999999	PLEXUS	0.98799999999999999	CPT B	0.98699999999999999	CPT_PED_B	0.98699999999999999	0	1
GSM2792025	GSE104210		EPN PFA	EPN, PF A	EPN, PF A	0	1	>0,9	1	0	0.357863	0.868595	1	EPN_PFA_1	0.831549									NA	NA
GSM4724478	GSE156090	FFPE	Choroid plexus carcinoma	PLEX, PED B	PLEX, PED B	0	1	0.98233000000000004	1	1	0.338517	0.88836	1	CPT B	0.883712	PLEXUS	0.97899999999999998	PLEXUS	0.97899999999999998	CPT B	0.97699999999999998	CPT_PED_B	0.97699999999999998	0	1
GSM2792246	GSE104210		EPN PFA	EPN, PF A	EPN, PF A	0	1	>0,9	1	0	0.37226	0.849922	1	EPN_PFA_1	0.791613									NA	NA
GSM2792001	GSE104210		EPN PFA	EPN, PF A	EPN, PF A	0	1	>0,9	1	0	0.373491	0.847187	1	EPN_PFA_1	0.796468									NA	NA
GSM2791656	GSE104210		EPN PFA	EPN, PF A	EPN, PF A	0	1	>0,9	1	0	0.350965	0.869156	1	EPN_PFA_2	0.481891									NA	NA
GSM2792070	GSE104210		EPN PFA	EPN, PF A	EPN, PF A	0	1	>0,9	1	0	0.363287	0.854696	1	EPN_PFA_1	0.817375									NA	NA
GSM2792347	GSE104210		EPN PFA	EPN, PF A	EPN, PF A	0	1	>0,9	1	0	0.411683	0.809377	1	EPN_PFA_1	0.743697									NA	NA
GSM2792305	GSE104210		EPN PFA	EPN, PF A	EPN, PF A	0	1	>0,9	1	0	0.380365	0.833057	1	EPN_PFA_1	0.763156									NA	NA
GSM2792231	GSE104210		EPN PFA	EPN, PF A	EPN, PF A	0	1	>0,9	1	0	0.355362	0.853611	1	EPN_PFA_1	0.798335									NA	NA
GSM5958050	GSE198855	FFPE	astrocytoma, IDH-mutant, WHO grade 3	A IDH	A IDH	0	1	0.98962000000000006	1	1	0.346856	0.856759	1	A_IDH	0.851439	adultDG	1	IDH	1	A_IDH	1	A_IDH_LG	1	0	1
GSM2792297	GSE104210		EPN PFA	EPN, PF A	EPN, PF A	0	1	>0,9	1	0	0.34465	0.857201	1	EPN_PFA_1	0.790878									NA	NA
GSM2791889	GSE104210		EPN PFA	EPN, PF A	EPN, PF A	0	1	>0,9	1	0	0.344475	0.855159	1	EPN_PFA_1	0.80421									NA	NA
GSM2792060	GSE104210		EPN PFA	EPN, PF A	EPN, PF A	0	1	>0,9	1	0	0.34398	0.852457	1	EPN_PFA_1	0.805332	EPN	1	EPN_PFA	1	EPN_PFA_1	1	EPN_PFA_1B	1	0	1
GSM5958025	GSE198855	FFPE	pineal parenchymal tumor of intermediate differentiation (PPTID), WHO grade 3	PIN T, PPT	PIN T, PPT	0	1	0.99995000000000001	1	0	0.315628	0.882459	1	PPTID	0.873797	PIN_RET	1	PPTID	1	PPTID	1	PPTID_A	1	0	1
GSM2791987	GSE104210		EPN PFA	EPN, PF A	EPN, PF A	0	1	>0,9	1	0	0.364552	0.830726	1	EPN_PFA_1	0.776166									NA	NA
GSM2791968	GSE104210		EPN PFA	EPN, PF A	EPN, PF A	0	1	>0,9	1	0	0.360846	0.833915	1	EPN_PFA_1	0.772347									NA	NA
GSM2792239	GSE104210		EPN PFA	EPN, PF A	EPN, PF A	0	1	>0,9	1	0	0.353625	0.838299	1	EPN_PFA_1	0.772033									NA	NA
GSM5958054	GSE198855	FFPE	meningioma, WHO grade 1	MNG	MNG	0	1	0.98687999999999998	1	0	0.317577	0.871148	1	MNG_BEN	0.861187	MNG	0.90200000000000002	MNG	0.90200000000000002	MNG_BEN	0.88	MNG_BEN_1	0.61	0	1
GSM2792320	GSE104210		EPN PFA	EPN, PF A	EPN, PF A	0	1	>0,9	1	0	0.351245	0.827833	1	EPN_PFA_1	0.753835									NA	NA
GSM2792053	GSE104210		EPN PFA	EPN, PF A	EPN, PF A	0	1	>0,9	1	0	0.332968	0.845571	1	EPN_PFA_1	0.800483									NA	NA
GSM5958045	GSE198855	FFPE	Anaplastic oligodendroglioma, IDH-mutant (IHC), WHO grade 3	O IDH	O IDH	0	1	0.99914999999999998	1	1	0.379545	0.796578	1	A_IDH	0.0464655	adultDG	1	IDH	1	O_IDH	0.999	O_IDH	0.999	1	0
GSM4724474	GSE156090	FFPE	Atypical choroid plexus papilloma	PLEX, PED B	PLEX, PED B	0	1	0.99743000000000004	1	1	0.314532	0.855691	1	CPT B	0.838371	PLEXUS	0.99	PLEXUS	0.99	CPT B	0.98799999999999999	CPT_PED_B	0.98699999999999999	0	1
GSM2791965	GSE104210		EPN PFA	EPN, PF A	EPN, PF A	0	1	>0,9	1	0	0.414274	0.767771	1	EPN_PFA_1	0.693129									NA	NA
GSM2791833	GSE104210		EPN PFA	EPN, PF A	EPN, PF A	0	1	>0,9	1	0	0.342781	0.818882	1	EPN_PFA_2	0.465921									NA	NA
GSM2792243	GSE104210		EPN PFA	EPN, PF A	EPN, PF A	0	1	>0,9	1	0	0.33174	0.826878	1	EPN_PFA_1	0.761999									NA	NA
GSM5958051	GSE198855	FFPE	Atypical meningioma, WHO Grade 2	MNG	MNG	0	1	0.90508999999999995	1	0	0.308569	0.849562	1	MNG_BEN	0.750779	MNG	0.82	MNG	0.83	MNG_INT	0.63	MNG_INT_B	0.63	1	1
GSM5958020	GSE198855	FFPE	atypical meningioma, WHO Grade 2	MNG	MNG	0	1	0.91256999999999999	1	0	0.306694	0.842525	1	MNG_BEN	0.743511	MNG	0.83699999999999997	MNG	0.83699999999999997	MNG_INT	0.52400000000000002	MNG_INT_B	0.47	1	1
GSM2791690	GSE104210		EPN PFA	EPN, PF A	EPN, PF A	0	1	>0,9	1	0	0.30001	0.846143	1	EPN_PFA_2	0.411312									NA	NA
GSM5958049	GSE198855	FFPE	pituitary adenoma	PITAD, FSH LH	PITAD, FSH LH	0	1	0.90142	1	0	0.404724	0.756376	1	PITNET_GON	0.827397	TSR	0.98	PITNET	0.98	PITNET_GON	0.89	PITNET_GON	0.89	0	1
GSM5958035	GSE198855	FFPE	pineal parenchymal tumor of intermediate differentiation (PPTID), WHO grade 3	PIN T, PPT	PIN T, PPT	0	1	0.99995999999999996	1	0	0.281992	0.867686	1	PPTID	0.855061	PIN_RET	1	PPTID	1	PPTID	1	PPTID_A	1	0	1
GSM2791647	GSE104210		EPN PFA	EPN, PF A	EPN, PF A	0	1	>0,9	1	0	0.319777	0.822522	1	EPN_PFA_2	0.315598									NA	NA
GSM5958042	GSE198855	FFPE	pineal parenchymal tumor of intermediate differentiation (PPTID), WHO grade 3	PIN T, PPT	PIN T, PPT	0	1	0.99995999999999996	1	0	0.281491	0.866206	1	PPTID	0.853628	PIN_RET	1	PPTID	1	PPTID	1	PPTID_A	1	0	1
GSM5958082	GSE198855	FFPE	Ependymoma, WHO grade 2	EPN, MPE	EPN, MPE	0	1	0.99744999999999995	1	0	0.315785	0.823334	1	EPN_MPE	0.809668	EPN	1	EPN_MPE	1	EPN_MPE	1	EPN_MPE	1	0	1
GSM4724448	GSE156090	FFPE	Atypical choroid plexus papilloma	PLEX, PED B	PLEX, PED B	0	1	0.96426000000000001	1	1	0.283862	0.849391	1	CPT B	0.842371	PLEXUS	0.96	PLEXUS	0.96	CPT B	0.95799999999999996	CPT_PED_B	0.95699999999999996	0	1
GSM2792009	GSE104210		EPN PFA	EPN, PF A	EPN, PF A	0	1	>0,9	1	0	0.343939	0.787688	1	EPN_PFA_1	0.70435									NA	NA
GSM5958032	GSE198855	FFPE	Choroid plexus papilloma, WHO grade 1	PLEX, AD	PLEX, AD	0	1	0.91605000000000003	1	1	0.289499	0.839952	1	CPT A	0.928806	PLEXUS	0.999	PLEXUS	0.999	CPT A	0.999	CPT_AD_A	0.999	0	1
GSM4724437	GSE156090	Frozen	Choroid plexus carcinoma	PLEX, PED B	PLEX, PED B	0	1	0.98248000000000002	1	1	0.258742	0.872015	1	CPT B	0.809086	PLEXUS	0.72499999999999998	PLEXUS	0.72499999999999998	CPT B	0.69699999999999995	CPT_PED_B	0.64600000000000002	0	1
GSM5958074	GSE198855	FFPE	Residual/recurrent astrocytoma, IDH-mutant (R132G per previous molecular testing), at least WHO grade 3	A IDH	A IDH	0	1	0.93384	1	1	0.28071	0.839606	1	A_IDH	0.884772	adultDG	1	IDH	1	A_IDH	1	A_IDH_HG	0.74	0	1
GSM2792127	GSE104210		EPN PFA	EPN, PF A	EPN, PF A	0	1	>0,9	1	0	0.286508	0.831445	1	EPN_PFA_1	0.786952									NA	NA
GSM2791967	GSE104210		EPN PFA	EPN, PF A	EPN, PF A	0	1	>0,9	1	0	0.310863	0.802992	1	EPN_PFA_1	0.737458									NA	NA
GSM2791890	GSE104210		EPN PFA	EPN, PF A	EPN, PF A	0	1	>0,9	1	0	0.283024	0.830884	1	EPN_PFA_1	0.774157									NA	NA
GSM2792315	GSE104210		EPN PFA	EPN, PF A	EPN, PF A	0	1	>0,9	1	0	0.29621	0.805794	1	EPN_PFA_1	0.728183									NA	NA
GSM2792207	GSE104210		EPN PFA	EPN, PF A	EPN, PF A	0	1	>0,9	1	0	0.304223	0.796965	1	EPN_PFA_1	0.717898									NA	NA
GSM2792340	GSE104210		EPN PFA	EPN, PF A	EPN, PF A	0	1	>0,9	1	0	0.303391	0.789641	1	EPN_PFA_1	0.716378									NA	NA
GSM2792166	GSE104210		EPN PFA	EPN, PF A	EPN, PF A	0	1	>0,9	1	0	0.275465	0.817016	1	EPN_PFA_1	0.745759									NA	NA
GSM2791728	GSE104210		EPN PFA	EPN, PF A	EPN, PF A	0	1	>0,9	1	0	0.265578	0.824784	1	EPN_PFA_2	0.0422512									NA	NA
GSM5958018	GSE198855	FFPE	pituitary adenoma	PITAD, FSH LH	PITAD, FSH LH	0	1	0.91091999999999995	1	0	0.378643	0.725607	1	PITNET_GON	0.808497	TSR	0.97399999999999998	PITNET	0.97399999999999998	PITNET_GON	0.78300000000000003	PITNET_GON	0.78300000000000003	0	1
GSM2792174	GSE104210		EPN PFA	EPN, PF A	EPN, PF A	0	1	>0,9	1	0	0.269493	0.805637	1	EPN_PFA_1	0.746205									NA	NA
GSM2792062	GSE104210		EPN PFA	EPN, PF A	EPN, PF A	0	1	>0,9	1	0	0.273974	0.798686	1	EPN_PFA_1	0.732219									NA	NA
GSM5958021	GSE198855	FFPE	glioblastoma, IDH-wildtype, WHO grade 4	GBM, RTK II	GBM, MES	1	1	0.86348999999999998	1	1	0.286815	0.785249	1	GBM_MES	0.737638	adultDG	0.997	GBM	0.997	GBM_RTK2	0.99199999999999999	GBM_RTK2	0.99199999999999999	1	1
GSM2792291	GSE104210		EPN PFA	EPN, PF A	EPN, PF A	0	1	>0,9	1	0	0.316214	0.750714	1	EPN_PFA_1	0.641762									NA	NA
GSM2792237	GSE104210		EPN PFA	EPN, PF A	EPN, PF A	0	1	>0,9	1	0	0.255056	0.793526	1	EPN_PFA_1	0.721867									NA	NA
GSM4724479	GSE156090	Frozen	Choroid plexus carcinoma	PLEX, PED B	PLEX, PED B	0	1	0.99987999999999999	1	1	0.234839	0.816895	1	CPT B	0.829387	PLEXUS	1	PLEXUS	1	CPT B	1	CPT_PED_B	1	0	1
GSM4433095	GSE147548	Frozen	Pituitary adenoma ACTH producing	PITAD, ACTH	PITAD, ACTH	0	1	0.99426000000000003	1	0	0.209625	0.852488	1	PITNET_ACTH	0.762389	TSR	1	PITNET	1	PITNET_ACTH	1	PITNET_ACTH	1	0	1
GSM2792071	GSE104210		EPN PFA	EPN, PF A	EPN, PF A	0	1	>0,9	1	0	0.258483	0.77967	1	EPN_PFA_1	0.716422									NA	NA
GSM5958094	GSE198855	FFPE	astrocytoma, IDH-mutant, WHO grade 3	A IDH, HG	A IDH	1	1	0.96863999999999995	1	1	0.24344	0.787163	1	A_IDH	0.869459	adultDG	1	IDH	1	A_IDH	1	A_IDH_HG	0.99	0	1
GSM2791948	GSE104210		EPN PFA	EPN, PF A	EPN, PF A	0	1	>0,9	1	0	0.252411	0.776226	1	EPN_PFA_1	0.728936									NA	NA
GSM3574333	GSE125450	FFPE	Astroblastoma	PXA	PXA	0	1	0.99999899999999997	1	0	0.221683	0.808858	1	PXA	0.814981	DG-MACC	1	PXA	1	PXA	1	PXA	1	0	1
GSM5958093	GSE198855	FFPE	Ependymoma, WHO grade 2	EPN, MPE	EPN, MPE	0	1	0.99646000000000001	1	0	0.250256	0.773215	1	EPN_MPE	0.760138	EPN	1	EPN_MPE	1	EPN_MPE	1	EPN_MPE	1	0	1
GSM5958019	GSE198855	FFPE	astrocytoma, IDH-mutant, WHO grade 3	A IDH	A IDH	0	1	0.98199000000000003	1	1	0.251311	0.753267	1	A_IDH	0.786573	adultDG	1	IDH	1	A_IDH	0.999	A_IDH_LG	0.999	0	1
GSM2792341	GSE104210		EPN PFA	EPN, PF A	EPN, PF A	0	1	>0,9	1	0	0.272607	0.730126	1	EPN_PFA_1	0.62657									NA	NA
GSM5958039	GSE198855	FFPE	dysembryoplastic neuroepithelial tumor, WHO grade 1	LGG, DNT	LGG, DNT	0	1	0.99982000000000004	1	0	0.296393	0.711152	1	DNET	0.725199	LGGNT	1	LG_GNT	1	DNET	0.98599999999999999	DNET	0.98599999999999999	0	1
GSM4433096	GSE147548	Frozen	Pituitary adenoma endocrine-inactive	PITAD, FSH LH	PITAD, FSH LH	0	1	0.99658000000000002	1	0	0.200416	0.809273	1	PITNET_GON	0.791932	TSR	1	PITNET	1	PITNET_GON	1	PITNET_GON	1	0	1
GSM2792055	GSE104210		EPN PFA	EPN, PF A	EPN, PF A	0	1	>0,9	1	0	0.276054	0.71964	1	EPN_PFA_1	0.625769	EPN	1	EPN_PFA	1	EPN_PFA_1	1	EPN_PFA_1B	0.99	0	1
GSM2791634	GSE104210		EPN PFA	EPN, PF A	EPN, PF A	0	1	>0,9	1	0	0.245921	0.746175	1	EPN_PFA_1	0.10534	EPN	1	EPN_PFA	1	EPN_PFA_2	1	EPN_PFA_2C	1	1	1
GSM3574324	GSE125450	FFPE	Astroblastoma	PXA	PXA	0	1	0.99999899999999997	1	0	0.2164	0.779746	1	PXA	0.792418	DG-MACC	1	PXA	1	PXA	1	PXA	1	0	1
GSM2792330	GSE104210		EPN PFA	EPN, PF A	EPN, PF A	0	1	>0,9	1	0	0.295268	0.701515	1	EPN_PFA_1	0.601831	EPN	1	EPN_PFA	1	EPN_PFA_1	1	EPN_PFA_1E	1	0	1
GSM4724475	GSE156090	FFPE	Choroid plexus carcinoma	PLEX, PED B	PLEX, PED B	0	1	0.93147000000000002	1	1	0.207533	0.786563	1	CPT B	0.78627	PLEXUS	0.85099999999999998	PLEXUS	0.85099999999999998	CPT B	0.84699999999999998	CPT_PED_B	0.84499999999999997	0	1
GSM5958026	GSE198855	FFPE	astrocytoma, IDH-mutant, WHO grade 3	A IDH	A IDH	0	1	0.98319999999999996	1	1	0.232849	0.755269	1	A_IDH	0.797175	adultDG	1	IDH	1	A_IDH	1	A_IDH_LG	1	0	1
GSM5958092	GSE198855	FFPE	Ependymoma, WHO grade 2	EPN, SPINE	EPN, SPINE	0	1	0.99939999999999996	1	0	0.209294	0.779076	1	EPN_SPINE	0.77518	EPN	1	EPN_SPINE	1	EPN_SPINE	1	EPN_SPINE	1	0	1
GSM2792290	GSE104210		EPN PFA	EPN, PF A	EPN, PF A	0	1	>0,9	1	0	0.257707	0.723949	1	EPN_PFA_1	0.599062	EPN	1	EPN_PFA	1	EPN_PFA_1	1	EPN_PFA_1E	1	0	1
GSM4724449	GSE156090	FFPE	Choroid plexus papilloma	PLEX, PED B	PLEX, PED B	0	1	0.86212	1	1	0.22567	0.751079	1	CPT B	0.42174	PLEXUS	0.753	PLEXUS	0.753	CPT B	0.65700000000000003	CPT_PED_B	0.63700000000000001	0	1
GSM4724471	GSE156090	Frozen	Atypical choroid plexus papilloma	PLEX, PED A	PLEX, PED A	0	1	0.99446999999999997	1	1	0.246719	0.724412	1	CPT A	0.942548	PLEXUS	1	PLEXUS	1	CPT A	1	CPT_PED_A	0.999	0	1
GSM3574334	GSE125450	FFPE	Astroblastoma	PXA	PXA	0	1	0.999471	1	0	0.186906	0.790669	1	PXA	0.712657	DG-MACC	1	PXA	1	PXA	1	PXA	1	0	1
GSM2792345	GSE104210		EPN PFA	EPN, PF A	EPN, PF A	0	1	>0,9	1	0	0.241466	0.721704	1	EPN_PFA_1	0.622283									NA	NA
GSM2792054	GSE104210		EPN PFA	EPN, PF A	EPN, PF A	0	1	>0,9	1	0	0.217196	0.739078	1	EPN_PFA_1	0.673514	EPN	1	EPN_PFA	1	EPN_PFA_1	1	EPN_PFA_1B	1	0	1
GSM3574338	GSE125450	FFPE	Astroblastoma	EPN, RELA	EPN, RELA	0	1	0.88894300000000004	1	0	0.175497	0.78838	1	EPN_ST_ZFTA_RELA	0.861086	EPN	0.97770000000000001	EPN_ST	0.97499999999999998	EPN_ST_ZFTA_RELA	0.58989999999999998	EPN_ST_ZFTA_RELA_A	0.5837	0	1
GSM5958065	GSE198855	FFPE	Subependymoma, WHO grade 1	SUBEPN, PF	SUBEPN, PF	0	1	0.99441000000000002	1	0	0.234973	0.714337	1	EPN_PF_SE	0.716795	EPN	1	EPN_PF_SE	1	EPN_PF_SE	1	EPN_PF_SE	1	0	1
GSM4724459	GSE156090	FFPE	Atypical choroid plexus papilloma	PLEX, PED A	PLEX, PED A	0	1	0.97601000000000004	1	1	0.211795	0.724662	1	CPT A	0.907357	PLEXUS	1	PLEXUS	1	CPT A	1	CPT_PED_A	1	0	1
GSM4724433	GSE156090	FFPE	Atypical choroid plexus papilloma	PLEX, PED B	PLEX, PED B	0	1	0.99524000000000001	1	1	0.18101	0.754984	1	CPT B	0.707165	PLEXUS	0.997	PLEXUS	0.997	CPT B	0.997	CPT_PED_B	0.997	0	1
GSM4724465	GSE156090	Frozen	Choroid plexus carcinoma	PLEX, PED B	PLEX, PED B	0	1	0.99950000000000006	1	1	0.187581	0.74312	1	CPT B	0.746663	PLEXUS	1	PLEXUS	1	CPT B	1	CPT_PED_B	1	0	1
GSM2792348	GSE104210		EPN PFA	EPN, PF A	EPN, PF A	0	1	>0,9	1	0	0.229547	0.691411	1	EPN_PFA_1	0.570059	EPN	1	EPN_PFA	1	EPN_PFA_1	1	EPN_PFA_1E	1	0	1
GSM5958080	GSE198855	FFPE	Astrocytoma, IDH-mutant (IHC), at least WHO grade 3	A IDH	A IDH	0	1	0.96730000000000005	1	1	0.202437	0.712717	1	A_IDH	0.782905	adultDG	1	IDH	1	A_IDH	1	A_IDH_LG	1	0	1
GSM4433076	GSE147548	Frozen	Pituitary adenoma endocrine-inactive	PITAD, FSH LH	PITAD, FSH LH	0	1	0.92079	1	0	0.163005	0.76315	1	PITNET_GON	0.749885	TSR	0.99919999999999998	PITNET	0.99919999999999998	PITNET_GON	0.99880000000000002	PITNET_GON	0.99880000000000002	0	1
GSM4433088	GSE147548	Frozen	Pituitary adenoma sparsely granulated GH/STH producing	PITAD, STH DNS B	PITAD, STH DNS B	0	1	0.99053000000000002	1	0	0.145982	0.79191	1	PITNET_STH	0.794396	TSR	0.99970000000000003	PITNET	0.99968999999999997	PITNET_STH	0.99968999999999997	PITNET_STH_DENSE2	0.99968999999999997	0	1
GSM2792242	GSE104210		EPN PFA	EPN, PF A	EPN, PF A	0	1	>0,9	1	0	0.216689	0.689704	1	EPN_PFA_1	0.584142	EPN	0.92	EPN_PFA	0.9	EPN_PFA_1	0.89	EPN_PFA_1A	0.82	0	1
GSM2792232	GSE104210		EPN PFA	EPN, PF A	EPN, PF A	0	1	>0,9	1	0	0.232516	0.676348	1	EPN_PFA_1	0.548929	EPN	0.99	EPN_PFA	0.99	EPN_PFA_1	0.99	EPN_PFA_1A	0.93	0	1
GSM4724444	GSE156090	FFPE	Choroid plexus papilloma	PLEX, PED A	PLEX, PED A	0	1	0.96897999999999995	1	1	0.201256	0.702868	1	CPT A	0.900625	PLEXUS	1	PLEXUS	1	CPT A	1	CPT_PED_A	1	0	1
GSM2792227	GSE104210		EPN PFA	EPN, PF A	EPN, PF A	0	1	>0,9	1	0	0.409099	0.59808	1	EPN_PFA_1	0.583122	EPN	0.89900000000000002	EPN_PFA	0.8	EPN_PFA_1	0.77	EPN_PFA_1F	0.41	0	1
GSM2792165	GSE104210		EPN PFA	EPN, PF A	EPN, PF A	0	1	>0,9	1	0	0.244487	0.651427	1	EPN_PFA_1	0.520784	EPN	1	EPN_PFA	1	EPN_PFA_1	1	EPN_PFA_1A	0.94	0	1
GSM5958036	GSE198855	FFPE	astrocytoma, IDH-mutant, WHO grade 3	A IDH	A IDH	0	1	0.98211999999999999	1	1	0.191877	0.691942	1	A_IDH	0.765394	adultDG	1	IDH	1	A_IDH	1	A_IDH_LG	1	0	1
GSM4724468	GSE156090	FFPE	Atypical choroid plexus papilloma	PLEX, PED B	PLEX, PED B	0	1	0.98443999999999998	1	1	0.165833	0.710625	1	CPT B	0.701151	PLEXUS	0.95899999999999996	PLEXUS	0.95899999999999996	CPT B	0.95599999999999996	CPT_PED_B	0.95499999999999996	0	1
GSM3574322	GSE125450	FFPE	Astroblastoma	HGNET, MN1	HGNET, MN1	0	1	0.99999899999999997	1	0	0.130906	0.764931	1	ABM_MN1	0.616949	ABM_MN1	0.99950000000000006	ABM_MN1	0.99950000000000006	ABM_MN1	0.99950000000000006	ABM_MN1	0.99950000000000006	0	1
GSM4433074	GSE147548	Frozen	Pituitary adenoma sparsely granulated GH/STH producing	PITAD, STH DNS B	PITAD, STH DNS B	0	1	0.99956	1	0	0.155784	0.711175	1	PITNET_STH	0.820309	TSR	1	PITNET	1	PITNET_STH	1	PITNET_STH_DENSE2	1	0	1
GSM4433098	GSE147548	Frozen	Pituitary adenoma endocrine-inactive	PITAD, FSH LH	PITAD, FSH LH	0	1	0.99043000000000003	1	0	0.133728	0.739905	1	PITNET_GON	0.721409	TSR	1	PITNET	1	PITNET_GON	1	PITNET_GON	1	0	1
GSM4724463	GSE156090	FFPE	Choroid plexus papilloma	PLEX, AD	PLEX, AD	0	1	0.98692000000000002	1	1	0.169692	0.673562	1	CPT A	0.81708	PLEXUS	1	PLEXUS	1	CPT A	1	CPT_AD_A	0.999	0	1
GSM4724445	GSE156090	FFPE	Atypical choroid plexus papilloma	PLEX, AD	PLEX, AD	0	1	0.97001999999999999	1	1	0.154344	0.684268	1	CPT A	0.803789	PLEXUS	1	PLEXUS	1	CPT A	1	CPT_AD_A	1	0	1
GSM4724432	GSE156090	FFPE	Choroid plexus carcinoma	PLEX, PED B	PLEX, PED B	0	1	0.96416000000000002	1	1	0.14338	0.688859	1	CPT B	0.682215	PLEXUS	0.93200000000000005	PLEXUS	0.93200000000000005	CPT B	0.92700000000000005	CPT_PED_B	0.92700000000000005	0	1
GSM5958048	GSE198855	FFPE	Diffuse large B cell lymphoma	CPH, ADM	CPH, ADM	0	1	0.99939999999999996	1	0	0.179802	0.646589	1	CPH_ADM	0.63616	TSR	1	CPH	1	CPH_ADM	1	CPH_ADM	1	0	1
GSM2792346	GSE104210		EPN PFA	EPN, PF A	EPN, PF A	0	1	>0,9	1	0	0.206537	0.620629	1	EPN_PFA_1	0.482339									NA	NA
GSM3574327	GSE125450	FFPE	Astroblastoma	PXA	PXA	0	1	0.99999899999999997	1	0	0.148821	0.65877	1	PXA	0.67682	DG-MACC	1	PXA	1	PXA	1	PXA	1	0	1
GSM5958060	GSE198855	FFPE	Craniopharyngioma, adamantinomatous type, WHO grade 1	CPH, ADM	CPH, ADM	0	1	0.99904999999999999	1	0	0.169655	0.637795	1	CPH_ADM	0.626614	TSR	1	CPH	1	CPH_ADM	1	CPH_ADM	1	0	1
GSM4724455	GSE156090	FFPE	Choroid plexus papilloma	PLEX, PED B	PLEX, PED B	0	1	0.98985000000000001	1	1	0.164245	0.639797	1	CPT B	0.586188	PLEXUS	0.98399999999999999	PLEXUS	0.98399999999999999	CPT B	0.95899999999999996	CPT_PED_B	0.95899999999999996	0	1
GSM3574317	GSE125450	FFPE	Astroblastoma	HGNET, MN1	HGNET, MN1	0	1	0.99997199999999997	1	0	0.124849	0.683078	1	ABM_MN1	0.602914	ABM_MN1	1	ABM_MN1	1	ABM_MN1	1	ABM_MN1	1	0	1
GSM5958088	GSE198855	FFPE	Recurrent/residual glioblastoma, IDH-wildtype (IHC), WHO grade 4	GBM, RTK I	GBM, RTK I	0	1	0.99197999999999997	1	1	0.245809	0.59185	1	GBM_RTK1	0.543785	adultDG	1	GBM	1	GBM_RTK1	1	GBM_RTK1	1	0	1
GSM3574328	GSE125450	FFPE	Astroblastoma	CONTR, REACT	CONTR, REACT	0	1	0.93424799999999997	1	0	0.14203	0.651301	1	CTRL_REACTIVE	0.627376	CTRL	0.92290000000000005	CTRL_REACTIVE	0.92242999999999997	CTRL_REACTIVE	0.92242999999999997	CTRL_REACTIVE	0.92242999999999997	0	1
GSM4724489	GSE156090	FFPE	Choroid plexus papilloma	PLEX, AD	PLEX, AD	0	1	0.99968999999999997	1	1	0.157896	0.621158	1	CPT A	0.754774	PLEXUS	1	PLEXUS	1	CPT A	1	CPT_AD_A	1	0	1
GSM4724446	GSE156090	Frozen	Atypical choroid plexus papilloma	PLEX, AD	PLEX, AD	0	1	0.98987999999999998	1	1	0.148755	0.627025	1	CPT A	0.760353	PLEXUS	1	PLEXUS	1	CPT A	1	CPT_AD_A	1	0	1
GSM2792022	GSE104210		EPN PFA	EPN, PF A	EPN, PF A	0	1	>0,9	1	0	0.150307	0.622954	1	EPN_PFA_1	0.520832									NA	NA
GSM4433093	GSE147548	Frozen	Pituitary adenoma endocrine-inactive	PITAD, FSH LH	PITAD, FSH LH	0	1	0.98019000000000001	1	0	0.131152	0.638405	1	PITNET_GON	0.646289	TSR	1	PITNET	1	PITNET_GON	1	PITNET_GON	1	0	1
GSM3574321	GSE125450	FFPE	Astroblastoma	HGNET, MN1	HGNET, MN1	0	1	0.99999899999999997	1	0	0.131057	0.629056	1	ABM_MN1	0.607685	ABM_MN1	0.99819999999999998	ABM_MN1	0.99819999999999998	ABM_MN1	0.99819999999999998	ABM_MN1	0.99819999999999998	0	1
GSM4433075	GSE147548	Frozen	Pituitary adenoma ACTH producing	PITAD, ACTH	PITAD, ACTH	0	1	0.98763999999999996	1	0	0.0986866	0.667129	1	PITNET_ACTH	0.538902	TSR	1	PITNET	1	PITNET_ACTH	1	PITNET_ACTH	1	0	1
GSM4724469	GSE156090	Frozen	Atypical choroid plexus papilloma	PLEX, PED B	PLEX, PED B	0	1	0.98916000000000004	1	1	0.13787	0.617953	1	CPT B	0.625074	PLEXUS	0.99	PLEXUS	0.99	CPT B	0.92900000000000005	CPT_PED_B	0.98899999999999999	0	1
GSM4433087	GSE147548	Frozen	Pituitary adenoma sparsely granulated GH/STH producing	PITAD, STH DNS B	PITAD, STH DNS B	0	1	0.99987999999999999	1	0	0.0889426	0.670453	1	PITNET_STH	0.785624	TSR	1	PITNET	1	PITNET_STH	1	PITNET_STH_DENSE2	1	0	1
GSM4433101	GSE147548	Frozen	Pituitary adenoma endocrine-inactive	PITAD, FSH LH	PITAD, FSH LH	0	1	0.97016999999999998	1	0	0.124716	0.620008	1	PITNET_GON	0.625203	TSR	0.99960000000000004	PITNET	0.99960000000000004	PITNET_GON	1	PITNET_GON	1	0	1
GSM4433094	GSE147548	Frozen	Pituitary adenoma ACTH producing	PITAD, ACTH	PITAD, ACTH	0	1	0.99680999999999997	1	0	0.108043	0.637789	1	PITNET_ACTH	0.619525	TSR	1	PITNET	1	PITNET_ACTH	1	PITNET_ACTH	1	0	1
GSM5958063	GSE198855	FFPE	astrocytoma, IDH-mutant, WHO grade 3	A IDH	A IDH	0	1	0.93213999999999997	1	1	0.132305	0.595206	1	A_IDH	0.686939	adultDG	1	IDH	1	A_IDH	0.99	A_IDH_LG	0.99	0	1
GSM4724447	GSE156090	FFPE	Atypical choroid plexus papilloma	PLEX, PED A	PLEX, PED A	0	1	0.97567000000000004	1	1	0.154382	0.577649	1	CPT A	0.870577	PLEXUS	1	PLEXUS	1	CPT A	1	CPT_PED_A	0.999	0	1
GSM3574320	GSE125450	FFPE	Astroblastoma	HGNET, MN1	HGNET, MN1	0	1	0.99984300000000004	1	0	0.0889788	0.620908	1	ABM_MN1	0.603296	ABM_MN1	0.99963000000000002	ABM_MN1	1	ABM_MN1	1	ABM_MN1	1	0	1
GSM4724490	GSE156090	FFPE	Atypical choroid plexus papilloma	PLEX, PED A	PLEX, PED A	0	1	0.94433999999999996	1	1	0.180973	0.548096	1	CPT A	0.852002	PLEXUS	1	PLEXUS	1	CPT A	1	CPT_PED_A	1	0	1
GSM3574326	GSE125450	FFPE	Astroblastoma	PXA	PXA	0	0	0.99975700000000001	1	0	0.157845	0.550054	1	PXA	0.566317	DG-MACC	0.96719999999999995	PXA	0.96719999999999995	PXA	0.96719999999999995	PXA	0.96719999999999995	0	1
GSM4433102	GSE147548	Frozen	Pituitary adenoma endocrine-inactive	PITAD, FSH LH	PITAD, FSH LH	0	1	0.99165000000000003	1	0	0.0981221	0.577815	1	PITNET_GON	0.603339	TSR	1	PITNET	1	PITNET_GON	1	PITNET_GON	1	0	1
GSM5958071	GSE198855	FFPE	Pilocytic astrocytoma, WHO grade 1	CONTR, REACT	CONTR, REACT	0	1	0.85377000000000003	1	0	0.115347	0.553153	1	CTRL_REACTIVE	0.60045	CTRL	0.91	CTRL_REACTIVE	0.91	CTRL_REACTIVE	0.91	CTRL_REACTIVE	0.91	0	1
GSM3574330	GSE125450	FFPE	Astroblastoma	EPN, RELA	EPN, RELA	0	1	0.98510799999999998	1	0	0.147292	0.533745	1	EPN_ST_ZFTA_RELA	0.683605	EPN	1	EPN_ST	1	EPN_ST_ZFTA_RELA	1	EPN_ST_ZFTA_RELA_A	1	0	1
GSM5958081	GSE198855	FFPE	High grade astrocytoma, IDH-wildtype (IHC), at least WHO grade 3	GBM, G34	GBM, G34	0	1	0.99424000000000001	1	0	0.106306	0.545629	1	DHG_G34	0.557964	pedHGG	1	pedHGG	1	DHG_G34	1	DHG_G34	1	0	1
GSM4724438	GSE156090	Frozen	Choroid plexus papilloma	PLEX, PED A	PLEX, PED A	0	1	0.99455000000000005	1	1	0.141154	0.523773	1	CPT A	0.848355	PLEXUS	1	PLEXUS	1	CPT A	1	CPT_PED_A	1	0	1
GSM2792289	GSE104210		EPN PFA	EPN, PF A	EPN, PF A	0	1	>0,9	1	0	0.178674	0.513366	1	EPN_PFA_1	0.325844	EPN	1	EPN_PFA	1	EPN_PFA_1	1	EPN_PFA_1E	1	0	1
GSM5958079	GSE198855	FFPE	Recurrent/residual anaplastic oligodendroglioma, IDH-mutant (IHC), WHO grade 3	O IDH	O IDH	0	1	0.90286999999999995	1	1	0.115816	0.519827	1	A_IDH	0.123865	adultDG	0.99	IDH	0.99	O_IDH	0.89	O_IDH	0.87	1	0
GSM4433077	GSE147548	Frozen	Pituitary adenoma sparsely granulated GH/STH producing	PITAD, STH SPA	PITAD, STH SPA	0	1	0.99553000000000003	1	0	0.0708534	0.532318	1	PITNET_STH	0.76744	TSR	0.99995000000000001	PITNET	0.99995000000000001	PITNET_STH	0.99995000000000001	PITNET_STH_SPARSE	0.99992000000000003	0	1
GSM4724452	GSE156090	FFPE	Choroid plexus carcinoma	PLEX, PED B	PLEX, PED B	0	1	0.98697000000000001	1	1	0.145282	0.515488	1	CPT B	0.290306	PLEXUS	0.98270000000000002	PLEXUS	0.98299999999999998	CPT B	0.95199999999999996	CPT_PED_B	0.95099999999999996	0	1
GSM5958096	GSE198855	FFPE	High grade astrocytoma, IDH-wildtype (IHC), at least WHO grade 3	GBM, G34	GBM, G34	0	1	0.99670999999999998	1	0	0.0970287	0.510996	1	DHG_G34	0.509364	pedHGG	1	pedHGG	1	DHG_G34	1	DHG_G34	1	0	1
GSM5958033	GSE198855	FFPE	Glial neoplasm	LGG, DNT	LGG, PA PF	1	1	0.69413999999999998	2	0	0.5865	0.919506	1	PA_INF	0.929543	LGGNT	0.99	LG_GNT	0.94	DNET	0.86	DNET	0.86	1	1
GSM5958078	GSE198855	FFPE	Recurrent/residual glioblastoma, IDH-wildtype (IHC), WHO grade 4	GBM, RTK II	GBM, RTK II	0	1	0.74894000000000005	2	1	0.458802	0.877105	1	GBM_MES	0.113025	adultDG	0.97	GBM	0.97	GBM_RTK2	0.93	GBM_RTK2	0.93	1	1
GSM5958086	GSE198855	FFPE	Recurrent anaplastic ependymoma, WHO grade 3	GBM, RTK I	GBM, RTK II	1	0	0.79522999999999999	2	1	0.459256	0.86637	1	GBM_RTK2	0.709079	adultDG	0.92	GBM	0.92	GBM_RTK1	0.54	GBM_RTK1	0.54	1	0
GSM4724440	GSE156090	FFPE	Choroid plexus carcinoma	PLEX, PED B	PLEX, PED B	0	1	0.82145000000000001	2	1	0.314624	0.894788	1	CPT B	0.830186	PLEXUS	0.48899999999999999	PLEXUS	0.48899999999999999	CPT B	0.47270000000000001	CPT_PED_B	0.41560000000000002	0	1
GSM5958024	GSE198855	FFPE	Choroid plexus papilloma, WHO grade 1	PLEX, AD	PLEX, AD	0	1	0.81394	2	1	0.343104	0.860065	1	CPT A	0.941558	PLEXUS	0.999	PLEXUS	0.999	CPT A	0.999	CPT_AD_A	0.998	0	1
GSM4724486	GSE156090	Frozen	Choroid plexus carcinoma	PLEX, PED B	PLEX, PED B	0	1	0.71372999999999998	2	1	0.317754	0.783677	1	CPT B	0.767722	PLEXUS	0.57699999999999996	PLEXUS	0.57699999999999996	CPT B	0.57399999999999995	CPT_PED_B	0.56499999999999995	0	1
GSM5958029	GSE198855	FFPE	dysembryoplastic neuroepithelial tumor, WHO grade 1	LGG, DNT	LGG, DNT	0	1	0.64204000000000006	2	0	0.274914	0.729782	1	DNET	0.741761	LGGNT	0.998	LG_GNT	0.998	DNET	0.97799999999999998	DNET	0.97799999999999998	0	1
GSM5958052	GSE198855	FFPE	glioblastoma, IDH-wildtype, WHO grade 4	GBM, RTK II	GBM, MES	1	1	0.81420000000000003	2	1	0.231237	0.766777	1	GBM_MES	0.729402	adultDG	0.99	GBM	0.99	GBM_RTK2	0.96	GBM_RTK2	0.96	1	1
GSM4724480	GSE156090	FFPE	Atypical choroid plexus papilloma	PLEX, PED A	PLEX, PED A	0	1	0.81462999999999997	2	1	0.191062	0.7142	1	CPT A	0.830348	PLEXUS	0.997	PLEXUS	0.997	CPT A	0.99099999999999999	CPT_PED_A	0.99099999999999999	0	1
GSM4433073	GSE147548	Frozen	Pituitary adenoma endocrine-inactive	PITAD, FSH LH	PITAD, FSH LH	0	1	0.62082999999999999	2	0	0.156832	0.728834	1	PITNET_GON	0.737328	TSR	0.998	PITNET	0.998	PITNET_GON	0.99399999999999999	PITNET_GON	0.99399999999999999	0	1
GSM4724470	GSE156090	FFPE	Atypical choroid plexus papilloma	PLEX, PED A	PLEX, PED A	0	1	0.80164999999999997	2	1	0.174255	0.639903	1	CPT A	0.854539	PLEXUS	0.999	PLEXUS	0.999	CPT A	0.998	CPT_PED_A	0.98299999999999998	0	1
GSM4724439	GSE156090	FFPE	Choroid plexus papilloma	PLEX, PED A	PLEX, PED A	0	1	0.66674999999999995	2	1	0.149306	0.606854	1	CPT A	0.865034	PLEXUS	0.997	PLEXUS	0.997	CPT A	0.99660000000000004	CPT_PED_A	0.99460000000000004	0	1
GSM4724460	GSE156090	FFPE	Choroid plexus papilloma	PLEX, PED A	PLEX, PED A	0	1	0.57708999999999999	2	1	0.165779	0.594237	1	CPT A	0.830557	PLEXUS	0.999	PLEXUS	0.999	CPT A	0.996	CPT_PED_A	0.996	0	1
GSM5958066	GSE198855	FFPE	Glioblastoma, IDH-wildtype (IHC), WHO grade 4	GBM, RTK II	GBM, MES	1	1	0.50012999999999996	2	1	0.12424	0.590935	1	GBM_MES	0.755879	adultDG	0.99	GBM	0.99	GBM_MES	0.85	GBM_MES_TYP	0.85	0	1
GSM4724457	GSE156090	FFPE	Choroid plexus papilloma	PLEX, PED B	PLEX, PED B	0	1	0.53359999999999996	2	1	0.213021	0.533433	1	CPT B	0.0331451	PLEXUS	0.97099999999999997	PLEXUS	0.97099999999999997	CPT A	0.94599999999999995	CPT_PED_A	0.94199999999999995	1	1
GSM5958034	GSE198855	FFPE	Residual pleomorphic xanthoastrocytoma	GBM, MES	PXA	1	1	0.32768000000000003	3	1	0.196334	0.639557	1	PXA	0.67755	pedHGG	0.35199999999999998	IHG	0.32600000000000001	IHG	0.32600000000000001	IHG	0.32600000000000001	1	1
GSM5958041	GSE198855	FFPE	pleomorphic xanthoastrocytoma	GBM, MES	PXA	1	1	0.31979000000000002	3	1	0.185417	0.634378	1	PXA	0.675108	pedHGG	0.316	IHG	0.28699999999999998	IHG	0.28699999999999998	IHG	0.28699999999999998	1	1
GSM4724481	GSE156090	Frozen	Atypical choroid plexus papilloma	PLEX, PED B	PLEX, PED B	0	1	0.42796000000000001	3	1	0.0795253	0.605788	1	EPN_ST_ZFTA_RELA	0.49399	EPN	8.3199999999999996E-2	EPN_PFA	8.3199999999999996E-2	EPN_PFA_1	8.3199999999999996E-2	EPN_PFA_1A	8.3199999999999996E-2	1	0
GSM5958077	GSE198855	FFPE	Metastatic adenocarcinoma, consistent with lung primary	PLEX, PED B	CPH, PAP	1	0	0.45473000000000002	3	1	0.0869133	0.545308	1	CPH_PAP	0.430866	MNMT-CNS	0.1	CHORDM	0.1	CHORDM	0.1	CHORDM	0.1	1	0
GSM5958067	GSE198855	FFPE	Metastatic poorly differentiated adenocarcinoma	PLEX, PED B	CPH, PAP	1	0	0.43851000000000001	3	1	0.102634	0.533895	1	CPH_PAP	0.414666	MET_MEL	0.08	MET_MEL	0.08	MET_MEL	0.08	MET_MEL	0.08	1	0
GSM5958085	GSE198855	FFPE	pilocytic astrocytoma, WHO grade 1	CONTR, REACT	CONTR, REACT	0	1	0.41926999999999998	3	0	0.0936812	0.532533	1	CTRL_REACTIVE	0.576245	CTRL	0.88	CTRL_REACTIVE	0.88	CTRL_REACTIVE	0.88	CTRL_REACTIVE	0.88	0	1
GSM5958043	GSE198855	FFPE	metastatic lung adenocarcinoma	PLEX, PED B	CPH, PAP	1	0	0.41963	3	1	0.0901451	0.531995	1	CPH_PAP	0.46958	NA	NA	NA	NA	NA	NA	NA	NA	1	NA
GSM4433082	GSE147548	Frozen	Pituitary adenoma ACTH producing	PITAD, ACTH	PITAD, ACTH	0	1	0.99953999999999998	1	0	0.0899792	0.460925	2	PITNET_ACTH	0.465638	TSR	1	PITNET	1	PITNET_ACTH	1	PITNET_ACTH	1	0	1
GSM5958061	GSE198855	FFPE	Solitary fibrous tumor	SFT HMPC	SFT HMPC	0	1	0.99756999999999996	1	0	0.124189	0.459116	2	SFT_HMPC	0.43911	MNMT-CNS	1	SFT_HMPC	1	SFT_HMPC	1	SFT_HMPC	1	0	1
GSM4724434	GSE156090	FFPE	Atypical choroid plexus papilloma	PLEX, PED A	PLEX, PED A	0	1	0.87931999999999999	1	1	0.161878	0.466532	2	CPT A	0.917873	PLEXUS	1	PLEXUS	1	CPT A	1	CPT_PED_A	0.99780000000000002	0	1
GSM5958022	GSE198855	FFPE	Hemangioblastoma, WHO grade 1	HMB	HMB	0	1	0.99697999999999998	1	0	0.0877776	0.42959	2	HMB	0.438673	MNMT-CNS	1	HMB	1	HMB	1	HMB	1	0	1
GSM5958089	GSE198855	FFPE	Hemangioblastoma, WHO grade 1	HMB	CONTR, ADENOPIT	1	0	0.99165000000000003	1	0	0.0415294	0.399298	2	HMB	0.384979	MNMT-CNS	1	HMB	1	HMB	1	HMB	1	0	1
GSM5958097	GSE198855	FFPE	Diffuse large B cell lymphoma	LYMPHO	CPH, PAP	1	0	0.93647999999999998	1	0	0.0542038	0.342113	2	PITNET_STH	0.343192	HT-CNS	0.21	BCELL	0.21	DLBCL	0.21	DLBCL	0.21	1	0
GSM5958053	GSE198855	FFPE	Hemangioblastoma, WHO grade 1	HMB	HMB	0	1	0.98863999999999996	1	0	0.0956521	0.404206	2	HMB	0.399827	MNMT-CNS	1	HMB	1	HMB	1	HMB	1	0	1
GSM4433079	GSE147548	Frozen	Pituitary adenoma ACTH producing	PITAD, ACTH	PITAD, ACTH	0	1	0.98085	1	0	0.066999	0.356074	2	PITNET_ACTH	0.38661	TSR	1	PITNET	1	PITNET_ACTH	1	PITNET_ACTH	1	0	1
GSM5958055	GSE198855	FFPE	Solitary fibrous tumor	SFT HMPC	SFT HMPC	0	1	0.99802000000000002	1	0	0.121189	0.416253	2	SFT_HMPC	0.393815	MNMT-CNS	1	SFT_HMPC	1	SFT_HMPC	1	SFT_HMPC	1	0	1
GSM4433103	GSE147548	Frozen	Pituitary adenoma sparsely granulated GH/STH producing	PITAD, STH SPA	PITAD, STH SPA	0	1	0.93701000000000001	1	0	0.0557249	0.304243	2	PITNET_STH	0.591885	TSR	0.99995000000000001	PITNET	0.99995000000000001	PITNET_STH	0.99995000000000001	PITNET_STH_SPARSE	0.99992000000000003	0	1
GSM5958091	GSE198855	FFPE	Solitary fibrous tumor	SFT HMPC	SFT HMPC	0	1	0.99612999999999996	1	0	0.107329	0.397353	2	SFT_HMPC	0.388682	MNMT-CNS	1	SFT_HMPC	1	SFT_HMPC	1	SFT_HMPC	1	0	1
GSM4724472	GSE156090	FFPE	Choroid plexus papilloma	PLEX, PED A	PLEX, PED A	0	1	0.94564000000000004	1	1	0.0900261	0.375103	2	CPT A	0.634032	PLEXUS	1	PLEXUS	1	CPT A	1	CPT_PED_A	1	0	1
GSM4724466	GSE156090	FFPE	Atypical choroid plexus papilloma	PLEX, PED B	CONTR, ADENOPIT	1	0	0.85394000000000003	1	1	0.0463412	0.329811	2	CPT B	0.324854	MB	0.52	MB_G34	0.33800000000000002	MB_G3	0.29299999999999998	MB_G34_II	0.14499999999999999	1	1
GSM4433104	GSE147548	Frozen	Pituitary adenoma endocrine-inactive	PITAD, FSH LH	PITAD, FSH LH	0	1	0.99546000000000001	1	0	0.0571768	0.291277	2	PITNET_GON	0.313644	TSR	0.99919999999999998	PITNET	0.99919999999999998	PITNET_GON	0.99860000000000004	PITNET_GON	0.99860000000000004	0	1
GSM4433106	GSE147548	Frozen	Pituitary adenoma endocrine-inactive	PITAD, FSH LH	PITAD, FSH LH	0	1	0.99399999999999999	1	0	0.045572	0.223786	2	PITNET_GON	0.192751	TSR	0.99890000000000001	PITNET	0.99890000000000001	PITNET_GON	0.99750000000000005	PITNET_GON	0.99750000000000005	0	1
GSM4433090	GSE147548	Frozen	Pituitary adenoma ACTH producing	PITAD, ACTH	PITAD, ACTH	0	1	0.99404999999999999	1	0	0.0756977	0.333665	2	PITNET_ACTH	0.340571	TSR	1	PITNET	1	PITNET_ACTH	0.99860000000000004	PITNET_ACTH	0.99860000000000004	0	1
GSM3574325	GSE125450	FFPE	Astroblastoma	PXA	CONTR, REACT	1	0	0.98422699999999996	1	0	0.0524602	0.320436	2	PXA	0.351879	DG-MACC	0.97230000000000005	PXA	0.97230000000000005	PXA	0.97230000000000005	PXA	0.97230000000000005	0	1
GSM4433085	GSE147548	Frozen	Pituitary adenoma endocrine-inactive	PITAD, FSH LH	PITAD, FSH LH	0	1	0.87822	1	0	0.0409632	0.155419	2	PITNET_GON	0.137103	TSR	0.99	PITNET	0.99	PITNET_GON	0.97	PITNET_GON	0.97	0	1
GSM4724464	GSE156090	Frozen	Choroid plexus papilloma	PLEX, AD	PLEX, AD	0	1	0.99460000000000004	1	1	0.120946	0.380179	2	CPT A	0.58572	PLEXUS	1	PLEXUS	1	CPT A	1	CPT_AD_A	1	0	1
GSM4433100	GSE147548	Frozen	Pituitary adenoma endocrine-inactive	PITAD, FSH LH	PITUI, SCO, GCT	1	0	0.97882999999999998	1	0	0.0719232	0.288712	2	PITUI	0.213375	TSR	0.997	PITNET	0.99690000000000001	PITNET_GON	0.99199999999999999	PITNET_GON	0.99199999999999999	1	0
GSM4433092	GSE147548	Frozen	Pituitary adenoma ACTH producing	CONTR, ADENOPIT	HMB	1	0	0.99831000000000003	1	0	0.0670799	0.272269	2	HMB	0.141073	CTRL	0.99960000000000004	CTRL_BRAIN	0.99960000000000004	CTRL_ADENOPIT	0.99960000000000004	CTRL_ADENOPIT	0.99960000000000004	1	0
GSM5776265	GSE193196	FFPE	LGG, DIG/DIA	LGG, DIG/DIA	LGG, DIG/DIA	0	1	0.94013000000000002	1	0	0.0563688	0.225251	2	DIG_DIA	0.0618176	LGGNT	1	LG_GG_NT	1	DIG_DIA	1	DIG_DIA	1	0	1
GSM4724435	GSE156090	Frozen	Atypical choroid plexus papilloma	PLEX, PED A	PLEX, PED A	0	1	0.96884999999999999	1	1	0.158506	0.390358	2	CPT A	0.923757	PLEXUS	1	PLEXUS	1	CPT A	1	CPT_PED_A	0.99870000000000003	0	1
GSM4433084	GSE147548	Frozen	Pituitary adenoma sparsely granulated GH/STH producing	PITAD, STH DNS B	PITAD, STH DNS B	0	1	0.96853	1	0	0.112048	0.340846	2	PITNET_STH	0.8876	TSR	0.99380000000000002	PITNET	0.99370000000000003	PITNET_STH	0.99350000000000005	PITNET_STH_DENSE2	0.98870000000000002	0	1
GSM4433097	GSE147548	Frozen	Pituitary adenoma endocrine-inactive	PITAD, FSH LH	PITAD, FSH LH	0	1	0.99061999999999995	1	0	0.0290656	0.13487	2	PITUI	0.0447543	TSR	0.99650000000000005	PITNET	0.99646000000000001	PITNET_GON	0.99180000000000001	PITNET_GON	0.99180000000000001	1	0
GSM3574339	GSE125450	FFPE	Astroblastoma	HGNET, MN1	HGNET, MN1	0	1	0.99998900000000002	1	0	0.0495594	0.215735	2	SEGA	0.0848151	ABM_MN1	0.89459999999999995	ABM_MN1	0.89459999999999995	ABM_MN1	0.89459999999999995	ABM_MN1	0.89459999999999995	1	0
GSM3574332	GSE125450	FFPE	Astroblastoma	CONTR, HEMI	CONTR, ADENOPIT	1	0	0.917493	1	0	0.0464157	0.179722	2	CTRL_HEMI	0.0117361	CTRL	0.38269999999999998	CTRL_BRAIN	0.372	CTRL_HEMI	0.3528	CTRL_HEMI	0.3528	0	1
GSM5958069	GSE198855	FFPE	Focal cortical dysplasia, type Iia	CONTR, HEMI	CONTR, HEMI	0	1	0.99761	1	0	0.0732211	0.246187	2	CTRL_HEMI	0.217651	CTRL	0.45	CTRL_BRAIN	0.45	CTRL_HEMI	0.44	CTRL_HEMI	0.44	0	1
GSM3574319	GSE125450	FFPE	Astroblastoma	HGNET, MN1	HGNET, MN1	0	1	0.99999899999999997	1	0	0.0798307	0.263745	2	ABM_MN1	0.326791	ABM_MN1	0.99950000000000006	ABM_MN1	0.99950000000000006	ABM_MN1	0.99950000000000006	ABM_MN1	0.99950000000000006	0	1
GSM5776250	GSE193196	FFPE	LGG, DIG/DIA	LGG, DIG/DIA	LGG, DIG/DIA	0	1	0.99483999999999995	1	0	0.0704102	0.227966	2	DIG_DIA	0.0699058	LGGNT	1	LG_GG_NT	1	DIG_DIA	1	DIG_DIA	1	0	1
GSM4433089	GSE147548	Frozen	Pituitary adenoma endocrine-inactive	PITAD, FSH LH	PITAD, FSH LH	0	1	0.98246	1	0	0.043144	0.173314	2	PITUI	0.0948804	TSR	0.998	PITNET	0.998	PITNET_GON	0.99619999999999997	PITNET_GON	0.99619999999999997	1	0
GSM2792344	GSE104210		EPN PFA	EPN, PF A	EPN, PF A	0	1	>0,9	1	0	0.118215	0.336175	2	EPN_PFA_1	0.150727	EPN	1	EPN_PFA	1	EPN_PFA_1	1	EPN_PFA_1E	0.99	0	1
GSM4433091	GSE147548	Frozen	Pituitary adenoma ACTH producing	PITAD, ACTH	PITAD, ACTH	0	1	0.99953999999999998	1	0	0.0536883	0.135222	2	PITNET_ACTH	0.16378	TSR	1	PITNET	1	PITNET_ACTH	1	PITNET_ACTH	1	0	1
GSM4433099	GSE147548	Frozen	Pituitary adenoma endocrine-inactive	PITAD, FSH LH	PITAD, FSH LH	0	1	0.99848999999999999	1	0	0.059368	0.160958	2	PITNET_GON	0.201002	TSR	0.99960000000000004	PITNET	0.99960000000000004	PITNET_GON	0.998	PITNET_GON	0.998	0	1
GSM5776264	GSE193196	FFPE	LGG, DIG/DIA	LGG, DIG/DIA	LGG, DIG/DIA	0	1	0.98223000000000005	1	0	0.0622962	0.171569	2	CTRL_REACTIVE	0.0123972	LGGNT	1	LG_GG_NT	1	DIG_DIA	1	DIG_DIA	1	1	0
GSM4433072	GSE147548	Frozen	Pituitary adenoma ACTH producing	PITAD, ACTH	PITAD, ACTH	0	1	0.97465999999999997	1	0	0.0474989	0.0603843	2	PITNET_ACTH	0.137746	TSR	1	PITNET	1	PITNET_ACTH	1	PITNET_ACTH	1	0	1
GSM3574323	GSE125450	FFPE	Astroblastoma	HGNET, MN1	HGNET, MN1	0	1	0.99666900000000003	1	0	0.049131	0.16262	2	GBM_MES	0.0498045	ABM_MN1	0.95992	ABM_MN1	0.95992	ABM_MN1	0.95992	ABM_MN1	0.95992	1	0
GSM4433071	GSE147548	Frozen	Pituitary adenoma ACTH producing	PITAD, ACTH	PITAD, ACTH	0	1	0.99316000000000004	1	0	0.0995396	0.280054	2	PITNET_ACTH	0.297934	TSR	1	PITNET	1	PITNET_ACTH	1	PITNET_ACTH	1	0	1
GSM4433081	GSE147548	Frozen	Pituitary adenoma endocrine-inactive	PITAD, FSH LH	PITAD, FSH LH	0	1	0.99028000000000005	1	0	0.0858131	0.239742	2	PITNET_GON	0.24677	TSR	0.99309999999999998	PITNET	0.99929999999999997	PITNET_GON	0.99829999999999997	PITNET_GON	0.99829999999999997	0	1
GSM5776251	GSE193196	FFPE	LGG, DIG/DIA	LGG, DIG/DIA	LGG, DIG/DIA	0	1	0.89532999999999996	1	0	0.0505487	0.0308715	2	PA_MID	0.038973	LGGNT	0.8377	LG_GG_NT	0.8377	DIG_DIA	0.8377	DIG_DIA	0.8377	1	0
GSM5776267	GSE193196	FFPE	LGG, DIG/DIA	LGG, DIG/DIA	LGG, DIG/DIA	0	1	0.95277999999999996	1	0	0.0497241	0.000824442	2	CTRL_REACTIVE	0.0935355	LGGNT	1	LG_GG_NT	1	DIG_DIA	1	DIG_DIA	1	1	0
GSM5776271	GSE193196	FFPE	LGG, DIG/DIA	IHG	LGG, SEGA	1	0	0.98324999999999996	1	0	0.0719021	0.152051	2	SEGA	0.0320062	pedHGG	1	IHG	1	IHG	1	IHG	1	1	0
GSM4433086	GSE147548	Frozen	Pituitary adenoma sparsely granulated GH/STH producing	PITAD, STH DNS B	PITAD, STH DNS B	0	1	0.98806000000000005	1	0	0.065658	0.116735	2	PITNET_STH	0.828354	TSR	0.99650000000000005	PITNET	0.99639999999999995	PITNET_STH	0.99628000000000005	PITNET_STH_DENSE2	0.55289999999999995	0	1
GSM4724442	GSE156090	Frozen	Choroid plexus papilloma	PLEX, PED A	PLEX, PED A	0	1	0.9274	1	1	0.122587	0.294275	2	CPT A	0.802569	PLEXUS	0.999	PLEXUS	0.999	CPT A	0.99860000000000004	CPT_PED_A	0.99509999999999998	0	1
GSM3574318	GSE125450	FFPE	Astroblastoma	HGNET, MN1	HGNET, MN1	0	1	0.996753	1	0	0.0554714	0.0753288	2	GBM_MES	0.165017	ABM_MN1	0.9546	ABM_MN1	0.9546	ABM_MN1	0.9546	ABM_MN1	0.9546	1	0
GSM5958101	GSE198855	FFPE	Atypical teratoid/rhabdoid tumor	ATRT, MYC	ATRT, MYC	0	1	0.95906999999999998	1	1	0.0713375	0.142599	2	ATRT_MYC	0.150101	Embryonal	1	ATRT	1	ATRT_MYC	0.99	ATRT_MYC	0.99	0	1
GSM5776272	GSE193196	FFPE	LGG, DIG/DIA	LGG, DIG/DIA	LGG, DIG/DIA	0	1	0.99387000000000003	1	0	0.062895	0.0790925	2	CTRL_REACTIVE	0.100922	LGGNT	1	LG_GG_NT	1	DIG_DIA	1	DIG_DIA	1	1	0
GSM4433105	GSE147548	Frozen	Pituitary adenoma sparsely granulated GH/STH producing	PITAD, STH DNS A	PITAD, STH DNS A	0	1	0.99995999999999996	1	0	0.0721087	0.142194	2	PITNET_STH	0.834361	TSR	1	PITNET	1	PITNET_STH	1	PITNET_STH_DENSE1	0.99999990999999999	0	1
GSM5776259	GSE193196	FFPE	LGG, DIG/DIA	IHG	IHG	0	1	0.99856	1	0	0.0632046	0.0398047	2	SEGA	0.016319	pedHGG	1	IHG	1	IHG	1	IHG	1	1	0
GSM3574329	GSE125450	FFPE	Astroblastoma	PXA	LGG, GG	1	0	0.949708	1	0	0.0851544	0.114265	2	PXA	0.11013	DG-MACC	0.64400000000000002	PXA	0.64349999999999996	PXA	0.64349999999999996	PXA	0.64349999999999996	0	1
GSM5958056	GSE198855	FFPE	Schwannoma, WHO grade 1	SCHW	SCHW	0	1	0.92240999999999995	1	0	0.101466	0.0891641	2	CTRL_REACTIVE	0.071264	CPNT	0.91	SCHW	0.74	SCHW	0.74	SCHW	0.74	1	0
GSM5958075	GSE198855	FFPE	Ganglioglioma, WHO grade I	CONTR, INFLAM	CONTR, INFLAM	0	1	0.99341000000000002	1	0	0.113407	0.0449687	2	CTRL_REACTIVE	0.137613	INFLAM_ENV	0.88	INFLAM_ENV	0.88	INFLAM_ENV	0.88	INFLAM_ENV	0.88	1	0
GSM4724441	GSE156090	FFPE	Choroid plexus papilloma	PLEX, PED A	PLEX, PED B	1	1	0.89168000000000003	1	1	0.138199	0.0904508	2	CPT A	0.793569	PLEXUS	0.998	PLEXUS	0.998	CPT A	0.997	CPT_PED_A	0.99399999999999999	0	1
GSM2792226	GSE104210		EPN PFA	EPN, PF A	EPN, PF A	0	1	>0,9	1	0	0.315426	0.232526	2	EPN_PFA_1	0.21236	EPN	0.77	EPN_PFA	0.69	EPN_PFA_1	0.65	EPN_PFA_1F	0.28999999999999998	0	1
GSM5776255	GSE193196	FFPE	LGG, DIG/DIA	IHG	LGG, DIG/DIA	1	1	0.58792	2	0	0.0405262	0.398592	2	PXA	0.410789	pedHGG	0.995	IHG	0.995	IHG	0.995	IHG	0.995	1	0
GSM3574331	GSE125450	FFPE	Astroblastoma	LGG, PA/GG ST	CONTR, ADENOPIT	1	0	0.55053300000000005	2	1	0.0285141	0.382786	2	CTRL_REACTIVE	0.39355	NA	NA	NA	NA	NA	NA	NA	NA	1	NA
GSM4724443	GSE156090	FFPE	Choroid plexus papilloma	PLEX, PED A	PLEX, PED A	0	1	0.53971999999999998	2	1	0.143493	0.424307	2	CPT A	0.292519	PLEXUS	1	PLEXUS	1	CPT A	1	CPT_PED_A	1	0	1
GSM5958058	GSE198855	FFPE	Large cell/anaplastic medulloblastoma, WHO grade 4, SHH	MB, SHH INF	MB, SHH INF	0	1	0.52449000000000001	2	1	0.0948814	0.380161	2	MB_SHH_2	0.270502	MB	0.99	MB_SHH	0.99	MB_SHH	0.61	MB_SHH_3	0.61	1	1
GSM5776253	GSE193196	FFPE	LGG, DIG/DIA	IHG	LGG, DIG/DIA	1	1	0.79657	2	0	0.0381246	0.262109	2	SEGA	0.204203	pedHGG	0.996	IHG	0.996	IHG	0.996	IHG	0.996	1	0
GSM4724461	GSE156090	FFPE	Choroid plexus papilloma	PLEX, PED A	PLEX, AD	1	1	0.63239000000000001	2	1	0.10883	0.374798	2	CPT A	0.789	PLEXUS	0.97699999999999998	PLEXUS	0.97699999999999998	CPT A	0.97399999999999998	CPT_AD_A	0.53800000000000003	0	1
GSM4724462	GSE156090	Frozen	Choroid plexus papilloma	PLEX, PED A	PLEX, AD	1	1	0.78498000000000001	2	1	0.138026	0.400265	2	CPT A	0.825429	PLEXUS	0.999	PLEXUS	0.999	CPT A	0.999	CPT_PED_A	0.65900000000000003	0	1
GSM4724453	GSE156090	FFPE	Choroid plexus carcinoma	PLEX, PED B	CONTR, ADENOPIT	1	0	0.70906000000000002	2	1	0.0669421	0.363211	2	CPT B	0.482256	PLEXUS	1	PLEXUS	1	CPT B	1	CPT_PED_B	1	0	1
GSM4724476	GSE156090	FFPE	Atypical choroid plexus papilloma	PLEX, PED B	PLEX, PED A	1	1	0.64378000000000002	2	1	0.0977746	0.345757	2	CPT A	0.608767	PLEXUS	0.83499999999999996	PLEXUS	0.83499999999999996	CPT A	0.76	CPT_PED_A	0.67200000000000004	0	1
GSM5958038	GSE198855	FFPE	Large cell/anaplastic medulloblastoma, WHO grade 4, SHH	MB, SHH CHL AD	MB, SHH INF	1	1	0.60463	2	1	0.0741072	0.261387	2	MB_SHH_2	0.11144	MB	0.98699999999999999	MB_SHH	0.98399999999999999	MB_SHH	0.58099999999999996	MB_SHH_3	0.58099999999999996	1	1
GSM4724451	GSE156090	Frozen	Choroid plexus papilloma	PLEX, PED B	CONTR, ADENOPIT	1	0	0.79593000000000003	2	1	0.0427254	0.248524	2	CPT A	0.169393	PLEXUS	0.89770000000000005	PLEXUS	0.89770000000000005	CPT B	0.78259999999999996	CPT_PED_B	0.78	1	1
GSM4724467	GSE156090	Frozen	Atypical choroid plexus papilloma	PLEX, PED B	PLEX, PED A	1	1	0.59724999999999995	2	1	0.0888586	0.291686	2	CPT A	0.346581	PLEXUS	0.96799999999999997	PLEXUS	0.96799999999999997	CPT A	0.95099999999999996	CPT_PED_A	0.94799999999999995	0	1
GSM4724450	GSE156090	FFPE	Choroid plexus papilloma	PLEX, PED B	PLEX, PED A	1	1	0.74092999999999998	2	1	0.0466363	0.188184	2	CPT A	0.314676	PLEXUS	0.84099999999999997	PLEXUS	0.84099999999999997	CPT B	0.63800000000000001	CPT_PED_B	0.63300000000000001	1	1
GSM5776268	GSE193196	FFPE	LGG, DIG/DIA	IHG	LGG, DIG/DIA	1	1	0.63734999999999997	2	0	0.0458708	0.142756	2	SEGA	0.0373556	pedHGG	0.97699999999999998	IHG	0.97699999999999998	IHG	0.97699999999999998	IHG	0.97699999999999998	1	0
GSM5776258	GSE193196	FFPE	LGG, DIG/DIA	LGG, DIG/DIA	LGG, DIG/DIA	0	1	0.51165000000000005	2	0	0.0476322	0.259799	2	SEGA	0.172918	LGGNT	0.63	LG_GG_NT	0.63	DIG_DIA	0.63	DIG_DIA	0.63	1	0
GSM5776269	GSE193196	FFPE	LGG, DIG/DIA	IHG	LGG, DIG/DIA	1	1	0.83292999999999995	2	0	0.0462969	0.0489829	2	PA_MID	0.0218642	pedHGG	0.999	IHG	0.999	IHG	0.999	IHG	0.999	1	0
GSM4724485	GSE156090	Frozen	Atypical choroid plexus papilloma	PLEX, PED A	CONTR, ADENOPIT	1	0	0.69694999999999996	2	1	0.0393909	0.122977	2	CPT A	0.411113	PLEXUS	0.77400000000000002	PLEXUS	0.77400000000000002	CPT A	0.754	CPT_AD_A	0.58199999999999996	0	1
GSM5958057	GSE198855	FFPE	Medulloblastoma	MB, SHH CHL AD	MB, SHH INF	1	1	0.71643999999999997	2	1	0.078922	0.231463	2	MB_SHH_2	0.0866253	MB	0.98699999999999999	MB_SHH	0.98499999999999999	MB_SHH	0.64	MB_SHH_3	0.64	1	1
GSM4724484	GSE156090	FFPE	Atypical choroid plexus papilloma	PLEX, PED B	CONTR, ADENOPIT	1	0	0.64798	2	1	0.0437905	0.0179233	2	CPT A	0.348186	PLEXUS	0.75800000000000001	PLEXUS	0.75800000000000001	CPT A	0.74	CPT_AD_A	0.63500000000000001	0	1
GSM4724473	GSE156090	Frozen	Choroid plexus papilloma	PLEX, PED A	PLEX, PED A	0	1	0.83950000000000002	2	1	0.0532355	0.139076	2	CPT A	0.390544	PLEXUS	0.999	PLEXUS	0.999	CPT A	0.999	CPT_PED_A	0.999	0	1
GSM5958028	GSE198855	FFPE	Large cell/anaplastic medulloblastoma, WHO grade 4, SHH	MB, SHH CHL AD	MB, SHH INF	1	1	0.67659000000000002	2	1	0.0781793	0.200408	2	MB_SHH_2	0.0384963	MB	0.98499999999999999	MB_SHH	0.98399999999999999	MB_SHH_3	0.63700000000000001	MB_SHH_3	0.63700000000000001	1	1
GSM4433080	GSE147548	Frozen	Pituitary adenoma sparsely granulated GH/STH producing	PITAD, STH DNS A	PITAD, PRL	1	1	0.72762000000000004	2	0	0.100004	0.238181	2	PITNET_STH	0.421665	TSR	0.99519999999999997	PITNET	0.99519999999999997	PITNET_STH	0.84899999999999998	PITNET_STH_DENSE1	0.78300000000000003	0	1
GSM5958083	GSE198855	FFPE	Diffuse large B cell lymphoma	PLEX, PED B	CPH, PAP	1	0	0.51763999999999999	2	1	0.0712444	0.105599	2	CPH_PAP	0.0207885	GCT	0.6	GCT	0.6	GCT_GERM	0.6	GCT_GERM_A	0.59	1	0
GSM5776270	GSE193196	FFPE	LGG, DIG/DIA	GBM, MES	LGG, DIG/DIA	1	1	0.51997000000000004	2	1	0.0407518	0.112549	2	CTRL_REACTIVE	0.232034	pedHGG	0.89400000000000002	IHG	0.89300000000000002	IHG	0.89300000000000002	IHG	0.89300000000000002	1	0
GSM4433078	GSE147548	Frozen	Pituitary adenoma endocrine-inactive	PITAD, FSH LH	PITAD, FSH LH	0	1	0.66220000000000001	2	0	0.0640535	0.0218671	2	PITNET_GON	0.00484734	TSR	0.99350000000000005	PITNET	0.99339999999999995	PITNET_GON	0.99	PITNET_GON	0.99	0	1
GSM5958090	GSE198855	FFPE	Schwannoma, WHO grade 1	SCHW	SCHW, MEL	1	0	0.62473000000000001	2	0	0.0657377	0.0207484	2	CTRL_REACTIVE	0.0721531	CPNT	0.9	SCHW	0.84	SCHW	0.84	SCHW	0.84	1	0
GSM4724456	GSE156090	FFPE	Choroid plexus papilloma	PLEX, PED B	PLEX, PED A	1	1	0.69974000000000003	2	1	0.108777	0.15764	2	CPT A	0.613829	PLEXUS	0.98299999999999998	PLEXUS	0.98299999999999998	CPT A	0.97599999999999998	CPT_PED_A	0.97099999999999997	0	1
GSM5958062	GSE198855	FFPE	Schwannoma, WHO grade 1	SCHW	SCHW, MEL	1	0	0.83108000000000004	2	0	0.08172	0.0899906	2	SCHW	0.0161584	CPNT	0.87	SCHW	0.76	SCHW	0.76	SCHW	0.76	0	1
GSM4724487	GSE156090	FFPE	Choroid plexus papilloma	PLEX, PED B	PLEX, PED A	1	1	0.70193000000000005	2	1	0.123215	0.148449	2	CPT A	0.718	PLEXUS	0.83399999999999996	PLEXUS	0.83399999999999996	CPT A	0.79500000000000004	CPT_PED_A	0.77200000000000002	0	1
GSM4724458	GSE156090	Frozen	Choroid plexus papilloma	PLEX, PED A	PLEX, PED B	1	1	0.61629	2	1	0.149922	0.12985	2	CPT A	0.465831	PLEXUS	1	PLEXUS	1	CPT A	1	CPT_PED_A	1	0	1
GSM4724477	GSE156090	FFPE	Atypical choroid plexus papilloma	PLEX, PED B	PLEX, AD	1	1	0.34161000000000002	3	1	0.11421	0.495916	2	CPT A	0.669735	PLEXUS	0.96399999999999997	PLEXUS	0.96399999999999997	CPT A	0.96299999999999997	CPT_PED_A	0.95399999999999996	0	1
GSM3574337	GSE125450	FFPE	Astroblastoma	PXA	CONTR, REACT	1	0	0.140072	3	0	0.112745	0.475422	2	CTRL_REACTIVE	0.442432	adultDG	0.46550000000000002	GBM	0.45989999999999998	GBM_MES	0.4556	GBM_MES_TYP	0.44629999999999997	1	0
GSM5958073	GSE198855	FFPE	Metastatic melanoma	MELAN	MELAN	0	1	0.34148000000000001	3	0	0.0622333	0.395035	2	MET_MEL	0.228201	MET_MEL	0.28000000000000003	MET_MEL	0.28000000000000003	MET_MEL	0.28000000000000003	MET_MEL	0.28000000000000003	0	1
GSM5958084	GSE198855	FFPE	Recurrent/residual glioblastoma, IDH-wildtype, WHO grade 4	GBM, RTK II	GBM, MES	1	1	0.21636	3	1	0.0723527	0.38307	2	GBM_MES	0.485331	adultDG	1	GBM	1	GBM_MES	1	GBM_MES_ATYP	1	0	1
GSM5958070	GSE198855	FFPE	Recurrent glioblastoma, IDH wild type (pyrosequencing), WHO grade 4	PXA	CPH, PAP	1	0	0.47821000000000002	3	0	0.057881	0.39934	2	PXA	0.337392	DG-MACC	0.89	PXA	0.89	PXA	0.89	PXA	0.89	0	1
GSM5958087	GSE198855	FFPE	Papillary tumor of pineal region	PTPR, B	PTPR, A	1	1	0.39943000000000001	3	0	0.0340797	0.288332	2	PTPR	0.407905	PTPR	0.24	PTPR	0.24	PTPR	0.24	PTPR_B	0.24	0	1
GSM5958072	GSE198855	FFPE	Diffuse large B cell lymphoma	PLEX, PED B	CPH, PAP	1	0	0.42942999999999998	3	1	0.0634903	0.296107	2	CPH_PAP	0.0863812	GCT	0.38	GCT	0.38	GCT_GERM	0.37	GCT_GERM_A	0.37	1	0
GSM4724482	GSE156090	FFPE	Choroid plexus carcinoma	PLEX, PED B	PITAD, STH SPA	1	0	0.38456000000000001	3	1	0.0357726	0.0263702	2	PITNET_STH	0.571709	GCT	0.45	GCT	0.45	GCT_GERM	0.44700000000000001	GCT_GERM_KIT	0.44500000000000001	1	0
GSM5958064	GSE198855	FFPE	High grade malignancy favor glioblastoma, IDH-wildtype (IHC), WHO grade IV	GBM, RTK II	PXA	1	0	0.47325	3	1	0.0796127	0.272262	2	PXA	0.0731545	adultDG	0.55000000000000004	GBM	0.55000000000000004	GBM_MES	0.55000000000000004	GBM_MES_ATYP	0.52	1	0
GSM4724483	GSE156090	Frozen	Choroid plexus carcinoma	MB, G3	MB, G3	0	1	0.31708999999999998	3	1	0.0811261	0.271951	2	MB_G3	0.314536	MB	0.999	MB_MYO	0.89249999999999996	MB_MYO	0.89249999999999996	MB_MYO	0.89249999999999996	1	0
GSM3574336	GSE125450	FFPE	Astroblastoma	GBM, MES	LGG, GG	1	0	0.13129299999999999	3	1	0.121648	0.338414	2	GG	0.334237	DG-MACC	0.45190000000000002	PXA	0.45190000000000002	PXA	0.45190000000000002	PXA	0.45190000000000002	1	0
GSM5776257	GSE193196	FFPE	LGG, DIG/DIA	GBM, MES	LGG, DIG/DIA	1	1	0.38943	3	1	0.0467925	0.164537	2	SEGA	0.071252	pedHGG	0.89200000000000002	IHG	0.89200000000000002	IHG	0.89200000000000002	IHG	0.89200000000000002	1	0
GSM5776273	GSE193196	FFPE	LGG, DIG/DIA	LGG, DIG/DIA	LGG, DIG/DIA	0	1	0.33528999999999998	3	0	0.0484134	0.117422	2	HMB	0.254937	LGGNT	0.998	LG_GG_NT	0.998	DIG_DIA	0.998	DIG_DIA	0.998	1	0
GSM5776261	GSE193196	FFPE	LGG, DIG/DIA	GBM, MES	LGG, DIG/DIA	1	1	0.46026	3	1	0.0497137	0.128725	2	SEGA	0.0765286	pedHGG	0.67300000000000004	IHG	0.67300000000000004	IHG	0.67200000000000004	IHG	0.67200000000000004	1	0
GSM5776266	GSE193196	FFPE	LGG, DIG/DIA	GBM, MES	LGG, DIG/DIA	1	1	0.27416000000000001	3	1	0.0529871	0.0998535	2	CTRL_REACTIVE	0.114144	LGGNT	0.997	LG_GG_NT	0.997	DIG_DIA	0.997	DIG_DIA	0.997	1	0
GSM5958100	GSE198855	FFPE	Glioblastoma with giant cell features, WHO grade 4	DMG, K27	CONTR, ADENOPIT	1	0	9.5589999999999994E-2	3	0	0.0218599	0.0141259	2	GBM_MES	0.501374	pedHGG	0.43	pedHGG	0.39	pedHGG_RTK2	0.25	pedHGG_RTK2B	0.25	1	1
GSM5776260	GSE193196	FFPE	LGG, DIG/DIA	GBM, MES	LGG, DIG/DIA	1	1	0.33433000000000002	3	1	0.0513057	0.079562	2	SEGA	0.122317	pedHGG	0.623	IHG	0.623	IHG	0.623	IHG	0.623	1	0
GSM5776256	GSE193196	FFPE	LGG, DIG/DIA	LGG, DIG/DIA	LGG, DIG/DIA	0	1	0.45804	3	0	0.0506293	0.128202	2	CTRL_REACTIVE	0.216514	LGGNT	0.998	LG_GG_NT	0.998	DIG_DIA	0.998	DIG_DIA	0.998	1	0
GSM5776263	GSE193196	FFPE	LGG, DIG/DIA	IHG	CONTR, ADENOPIT	1	0	0.23085	3	0	0.0291876	0.0301526	2	CTRL_REACTIVE	0.0516376	pedHGG	0.61699999999999999	IHG	0.58699999999999997	IHG	0.58699999999999997	IHG	0.58699999999999997	1	0
GSM4433083	GSE147548	Frozen	Pituitary adenoma sparsely granulated GH/STH producing	PITAD, STH DNS B	PITAD, STH DNS B	0	1	0.29061999999999999	3	0	0.0587353	0.0515473	2	PITNET_STH	0.597049	TSR	0.9546	PITNET	0.95399999999999996	PITNET_STH	0.44569999999999999	PITNET_STH_DENSE2	0.43669999999999998	0	1
GSM5776254	GSE193196	FFPE	LGG, DIG/DIA	GBM, MES	LGG, DIG/DIA	1	1	0.49098000000000003	3	1	0.0381454	0.159959	2	SEGA	0.0442484	LGGNT	0.92300000000000004	LG_GG_NT	0.92300000000000004	DIG_DIA	0.92800000000000005	DIG_DIA	0.92800000000000005	1	0
GSM5776252	GSE193196	FFPE	LGG, DIG/DIA	GBM, MES	LGG, DIG/DIA	1	1	0.24596999999999999	3	1	0.0442699	0.0636859	2	CTRL_REACTIVE	0.049602	LGGNT	0.997	LG_GG_NT	0.997	DIG_DIA	0.997	DIG_DIA	0.997	1	0
GSM5776262	GSE193196	FFPE	LGG, DIG/DIA	GBM, MES	LGG, SEGA	1	1	0.34443000000000001	3	1	0.0713689	0.080895	2	CTRL_REACTIVE	0.0397793	LGGNT	0.86699999999999999	LG_GG_NT	0.86699999999999999	DIG_DIA	0.86399999999999999	DIG_DIA	0.86399999999999999	1	0
GSM3574335	GSE125450	FFPE	Astroblastoma	DMG, K27	LGG, PA/GG ST	1	0	0.113799	3	0	0.0668991	0.00472127	2	PA_CORT	0.0586763	adultDG	0.42199999999999999	HGNT	0.31900000000000001	GCG	0.26900000000000002	GCG	0.26900000000000002	1	0
GSM5958099	GSE198855	FFPE	Ganglioglioma, WHO grade I	LGG, PA PF	CONTR, REACT	1	0	0.2475	3	1	0.120839	0.126276	2	CTRL_REACTIVE	0.30955	LGGNT	0.64	PA	0.41	PA_MID	0.33	PA_MID	0.33	1	0

### Sheet: SVM confidence cutoff comp
Cutoff	N_samples	Percent_retained	Correct	Incorrect	Accuracy	Sensitivity	Specificity	Precision
0.3	1792	89.9	1751	41	97.71	91.87	52.87	97.71
0.4	1723	86.5	1702	21	98.78	89.3	75.86	98.78
0.5	1668	83.7	1658	10	99.4	86.99	88.51	99.4
0.6	1592	79.9	1588	4	99.75	83.32	95.4	99.75
0.7	1504	75.5	1500	4	99.73	78.7	95.4	99.73
0.8	1359	68.2	1356	3	99.78	71.14	96.55	99.78
0.9	1092	54.8	1092	0	100	57.29	1	1
