## Supplementary material for "Consistent DNA methylation patterns enable accurate and interpretable cross-platform classification of central nervous system tumors": Table S6 (part 1 of 3)

### Sheet: Info sheet
Sheet name	Contents
Info sheet	Information on what the workbook contains
EMSEQ_imputed_beta	Imputed beta values of select 1003 features accross tumor samples measured with EMSEQ
EMSEQ_beta	Beta values of select 1003 features accross tumor samples measured with EMSEQ
SureSelect_imputed_beta	Imputed beta values of select 1003 features accross tumor samples measured with SureSelect
SureSelect_beta	Beta values of select 1003 features accross tumor samples measured with SureSelect
cfRRBS_imputed_beta	Imputed beta values of select 1003 features accross tumor samples measured with cfRRBS
cfRRBS_beta	Beta values of select 1003 features accross tumor samples measured with cfRRBS
Nanopore_imputed_beta	Imputed beta values of select 1003 features accross tumor samples measured with cfRRBS
Nanopore_beta	Beta values of select 1003 features accross tumor samples measured with cfRRBS

### Sheet: EMSeq_imputed_beta
	EMSEQ_S01	EMSEQ_S02	EMSEQ_S03	EMSEQ_S04	EMSEQ_S05	EMSEQ_S06	EMSEQ_S07	EMSEQ_S08	EMSEQ_S09	EMSEQ_S10	EMSEQ_S11	EMSEQ_S12	EMSEQ_S13	EMSEQ_S14	EMSEQ_S15	EMSEQ_S19	EMSEQ_S20	EMSEQ_S23	EMSEQ_S24	EMSEQ_S25	EMSEQ_S26	EMSEQ_S27	EMSEQ_S30	EMSEQ_S31	EMSEQ_S32	EMSEQ_S33	EMSEQ_S34	EMSEQ_S35	EMSEQ_S36	EMSEQ_S37	EMSEQ_S38	EMSEQ_S39	EMSEQ_S40	EMSEQ_S41	EMSEQ_S42	EMSEQ_S43	EMSEQ_S47	EMSEQ_S48	EMSEQ_S49	EMSEQ_S50	EMSEQ_S51	EMSEQ_S52	EMSEQ_S53	EMSEQ_S54	EMSEQ_S55	EMSEQ_S56	EMSEQ_S57
cg26758486	0.911414	0.927258	0.921645	0.80063	0.425568	0.388626	0.910165	0.766076	0.946721	0.954545	0.943106	0.434439	0.318056	0.890675	0.909862	0.891173	0.936269	0.917746	0.940971	0.922994	0.908998	0.902221	0.940028	0.937511	0.867847	0.0479627	0.122018	0.0437135	0.862617	0.889268	0.855917	0.564031	0.923077	0.94591	0.943901	0.368421	0.855917	0.56648	0.922498	0.823529	0.929286	0.932459	0.892032	0.384615	0.56648	0.915383	0.928808
cg07206676	0.951274	0.96533	0.929039	0.930279	0.911881	0.443561	0.871111	0.917214	0.284553	0.902689	0.0955585	0.26979	0.917692	0.58274	0.913043	0.93356	0.600969	0.875	0.899339	1	1	1	0.941176	0.962963	1	0.0909091	0.789474	0.897926	1	1	0.894737	0.9	1	0.857143	0.909091	0.894737	0.964286	0.888889	1	0.965517	0.75	0.733333	0.9375	0.888376	0.931034	0.475841	0.672424
cg23592392	0.8975	0.966351	0.96124	0.951665	0.943182	0.974642	0.850178	0.957825	0.95716	0.936989	0.955823	0.180791	0.519824	0.737657	0.900958	0.952234	0.876633	0.916667	0.890025	1	0.916667	0.851291	1	0.904257	0.865138	0.22	0.925736	0.120197	0.677744	0.790587	0.862069	0.279439	0.6	0.964286	1	0.965517	0.861367	0.75	0.96875	0.947368	0.826619	1	0.866811	0.944444	0.783723	0.75	0.893112
cg15054725	0.052349	0.231515	0.0485893	0.474627	0.557203	0.0091001	0.437086	0.0289991	0.0259301	0.0257732	0.880361	0.685619	0.0579515	0.175214	0.0537084	0.0903614	0.353945	0.496236	0.0457352	0.049832	0.389817	0.649526	0.0571414	0.0538564	0.0740741	0.0683056	0.0581783	0.139288	0.073152	0.0533257	0.0456411	0.0232184	0.0435496	0.0413835	0.130435	0.0354569	0.0456411	0.0472393	0.0627496	0.051576	0.50469	0.0526919	0.052194	0.203566	0.0498445	0.835946	0.202744
cg14732324	0.681458	0.740741	0.0387481	0.548913	0.863636	0.0232019	0.366667	0.0156658	0.0115894	0.0176471	0.860781	0.123177	0.0526839	0.0180905	0.136872	0.815451	0.0753296	0.333333	0.536585	0.56	0.3	0.470588	0.264706	0.026413	0.0650369	0.0655738	0.0502857	0.0358614	0.531789	0.477328	0	0.214286	0.0386149	0	0	0.0285714	0.184211	0.0909091	0.666667	0.333333	0.0515361	0	0.782609	0.87845	0.333333	0.783727	0.0451431
cg16876647	0.00385109	0.00310078	0	0.0401718	0	0	0.0114796	0	0.00324149	0.00362976	0.0423893	0	0.00112867	0	0	0	0.00724638	0.0436085	0.046571	0.0484479	0.0389301	0.0467596	0.038648	0.034144	0.0656515	0.919431	0.0424597	0.870164	0.0461595	0.0432857	0.0449118	0.0656784	0.039412	0.0415348	0.0458617	0.0412833	0.0478042	0.0421279	0.048781	0.0372543	0.0617762	0.0333474	0.046119	0.0415843	0.0398792	0.0416799	0.0481383
cg17073273	0.812097	0.877934	0.261202	0.00476948	0.000846024	0.00957447	0.0146771	0.015873	0.00806452	0.471496	0.903934	0.738977	0.457123	0.190591	0.223301	0.855542	0.0197842	0	0.954545	0.870011	0	0.176471	0	0	0.388889	0	0	0.192308	0.686125	0.75	0	0.421053	0.0477352	0.0615063	0.0651375	0	0	0.0277067	0.85593	0.909091	0	0.0909091	0.828336	1	0.117647	0.592652	0.105328
cg11254700	0.0870337	0.12406	0.530719	0.669474	0.840989	0.123574	0.554156	0.0864055	0.0793826	0.771144	0.922505	0.58864	0.12592	0.214583	0.146853	0.643077	0.137309	0.673913	0.166667	0.242424	0.380952	0.757117	0.873016	0	0.0851064	0	0.044195	0.0331075	0.295082	0.129032	0.02	0.0326349	0.0909091	0.151515	0.272727	0.027027	0.0480401	0.3125	0.380952	0.0606061	0.5625	0.6	0.545455	0.150669	0.338462	0.905606	0.807692
cg14189391	0.951636	0.950495	0.849587	0.765786	0.937425	0.94086	0.833333	0.930041	0.918831	0.941085	0.826087	0.891865	0.918483	0.857003	0.810264	0.923541	0.882353	0.906268	0.937402	0.919189	0.615385	0.807692	0.971429	0.68	0.9	0.416667	0.916667	0.21888	0.8	0.923077	0.692308	0.5	0.932753	0.909534	0.878135	0.92717	0.761905	0.92577	0.913178	0.934781	0.9	0.4	0.927663	0.927142	0.652174	0.76606	1
cg21816330	0.772775	0.786946	0.00329761	0.00266134	0.0379834	0.000571755	0.00719942	0.00569569	0.00280899	0.0026643	0.380871	0.00330396	0.174591	0.00483092	0.00906618	0.845938	0.0111235	0.0952381	0.705882	0.5	0	0.0434783	0.741935	0	0	0.0681072	0.0488614	0.827586	0.647059	0.586207	0.0384615	0.0953639	0.0670097	0	0.0792585	0	0.0682717	0.0460038	0.828088	0.6875	0.0603832	0.0833333	0.8	0.888889	0.0333333	0.576923	0.0452258
cg13254584	0.0206897	0.00713558	0.0102996	0.00832342	0.004884	0.00460405	0.0173469	0.0126147	0.0187431	0.00527426	0.0144404	0.010989	0.0936599	0.0114336	0.00259403	0.0695793	0.029563	0	0.0416667	0	0	0.0714286	0	0.265306	0	1	0.0526316	0.931034	0.0689655	0.125	0.111111	0	0.039938	0	0.0570882	0	0	0.0625	0	0	0	0.0398416	0.037037	0.1	0.0697674	0	0.0330918
cg09856068	0.607656	0.465909	0.00942127	0.0011919	0.00274725	0.00424809	0.0164349	0	0.00336134	0.00294985	0.857988	0.0154242	0.130539	0.00809717	0.00601202	0.508834	0.0461812	0.0416667	0.771663	0.831263	0.222222	0.098762	0.663192	0.854431	0.151515	0	0.459459	0.149475	0.61527	0.645463	0.0797773	0.11823	0	0.0765481	0	0	0.0821538	0.0434783	0.961538	0.823529	0.0960482	0.069931	0.499699	0.4375	0.0496263	0.496824	0.0420819
cg03257341	0.0643642	0.0188172	0.010296	0.0168831	0.0173812	0.86689	0.284924	0.00542741	0.526882	0.0389222	0.0222841	0.361522	0.0203874	0.00760456	0.0878806	0.28833	0.0133111	0.136364	0.027027	0	0	0.164665	0.0941742	0.0828801	0.636522	0.122744	0.947368	0	0.0567695	0.0712245	0.0545535	0.0909091	0	0	0	0.0374081	0.0677475	0.0404462	0	0.0498089	0.121882	0.0560248	0.263158	0.421053	0	0.529412	0
cg01641792	0.598361	0.735849	0.0382514	0.00869565	0.134831	0.0110159	0.17037	0.00849858	0.0282486	0.47479	0.800971	0.074813	0.01443	0.0258964	0.197183	0.701657	0.035	0.0403781	0.839579	0.862409	0.0262136	0.0541335	0	0.035805	0	0	0	0.0833333	0.664052	0.75	0.0357941	0.0589451	0.0909091	0.550083	0.662902	0	0.0438976	0.04	0.84628	0.529311	0.0505833	0.0434783	0.791447	0.923965	0	0	0.0188164
cg00690554	0.955357	0.973701	0.960379	0.774424	0.608157	0.683362	0.858964	0.923922	0.742958	0.91092	0.939577	0.941729	0.923547	0.39396	0.914195	0.925982	0.236753	0.799895	0.879076	0.879076	0.634146	0.782127	0.850833	0.856354	1	0.4	1	0.618965	0.86918	0.862709	0.815286	0.822582	0.866334	0.860465	1	1	0.656773	0.832501	0.875154	1	0.522758	0.860853	0.916667	0.869811	0.832501	0.833333	0.856235
cg08003353	0.731481	0.373786	0.617682	0.0513245	0.180645	0.0376007	0.113422	0.125767	0.0524515	0.754545	0.879397	0.099422	0.0736407	0.138741	0.104286	0.810169	0.070303	0.0823525	1	0.961538	0.112122	0	0.814815	0.880952	0.0883881	0.300282	0	0.0625	0.740741	0.655172	0.516129	0.314286	0.0933417	0.864845	0.776804	0.0761048	0.04	0.1	0.833333	0.771974	0.0769231	0.3	0.928571	1	0.0666667	0.2	0.333333
cg17918270	0.958333	0.975291	0.979955	0.967854	0.968794	0.982025	0.82254	0.960317	0.974593	0.974671	0.963793	0.0806962	0.974855	0.968872	0.944778	0.954712	0.95178	0.947468	0.940303	0.9387	0.946619	0.942495	0.939821	0.949583	0.926879	0.0743133	0.707381	0.150268	0.945398	0.943145	0.951154	0.950613	0.947908	0.943533	0.948674	0.953404	0.949946	0.945926	0.940716	0.951153	0.945981	0.946416	0.948012	0.945224	0.948637	0.921879	0.945065
cg04145522	0.963051	0.947561	0.967251	0.942105	0.95104	0.965174	0.925355	0.877751	0.240876	0.921541	0.958692	0.898104	0.915371	0.298962	0.940594	0.942029	0.191223	1	0.957233	0.957233	0.952922	0.919303	0.963589	0.939958	0.953311	0.153948	0.961783	0.964286	0.945675	0.945675	0.949526	0.838299	0.1875	0.964974	0.963533	0.933298	0.949272	0.930612	0.959868	0.952809	0.525537	0.965884	0.950768	0.958752	0.974359	0.959906	0.94471
cg02423318	0.749326	0.7939	0.0137276	0.0131004	0.0585707	0.00369393	0.0413117	0.0725338	0.0119816	0.00657277	0.00661704	0.69678	0.273669	0.0152284	0.0124014	0.80915	0.00998185	0.0498977	0.87273	0.887048	0.1	0.0592461	0.333963	0.0357143	0.030303	0	0.0470132	0.198178	0.75923	0.819621	0.0618443	0.174807	0	0	0	0.0593345	0.076437	0.0601946	0.850981	0.819621	0.0781885	0.0650943	0.876718	0.917736	0.0322581	0	0.0801062
cg04311722	0.930926	0.934296	0.926815	0.931872	0.926904	0.909368	0.931153	0.910759	0.927206	0.927113	0.918021	0.933438	0.929256	0.900716	0.906177	0.925914	0.907843	0.918846	0.932861	0.932861	0.927652	0.913537	0.915805	0.928626	0.870928	0.135729	0.901891	0.931875	0.929843	0.934296	0.915899	0.945714	0.938421	0.934061	0.925703	0.926053	0.915899	0.914926	0.934938	0.93597	0.915136	0.931261	0.932861	0.934601	0.93048	0.929638	0.913024
cg14142965	0.174672	0.0333333	0.00407056	0.270073	0.0633147	0.00930851	0.592892	0.0112	0.00657895	0.00165017	0	0.693694	0.0119048	0.0581761	0.136674	0.0868167	0.0463215	0	0	0.03125	0.0773632	0.521739	0.015873	0.0597015	0.0714286	0	0.0350127	0.05516	0.0703834	0.0438545	0	0.0769231	0.0595228	0	0.0609256	0	0.0555556	0.0526316	0	0.05	0	0	0.0909091	0.478261	0.1	0	0.108838
cg20308663	0.982249	0.980207	0.973262	0.932886	0.953547	0.294118	0.963717	0.892372	0.398782	0.691275	0.918085	0.937853	0.975795	0.536471	0.935629	0.97896	0.320537	0.939943	1	0.974359	0.96	1	0.896552	0.904762	0.736842	0.970588	0.225806	0.731707	0.944716	0.94378	0.952381	0.934649	1	0.935484	1	1	0.923803	1	0.943807	0.9375	0.815058	0.942649	0.947794	1	1	0.307692	0.945833
cg10884288	0.804278	0.849155	0.0243902	0.0108424	0.0145371	0.00589971	0.0179136	0.0238727	0.0214376	0.013253	0.794677	0.146801	0.0153061	0.00919118	0.00590551	0.829953	0.013269	0.0287024	0.876678	0.876678	0.0869565	0.0384615	0	0.210526	0.0555556	0	0.142857	0.0923356	0.654641	0.72104	0.0888889	0.481481	0.0909091	0	0.0622268	0	0.0361217	0.0416667	0.714286	0.69697	0	0	0.827989	0.809524	0.0555556	0.723912	0.060493
cg26269703	0.488139	0.717098	0.000856898	0.47422	0.831176	0.00764818	0.632088	0.00486111	0.00302115	0.313316	0	0.135678	0.0356217	0.253838	0.00185529	0.765035	0.0929332	0.490776	0.649485	0.770102	0.381286	0.732679	0.0409835	0.0310396	0.0544254	0.0437884	0.0554607	0.0450465	0.578731	0.520105	0.0464294	0.0373011	0.0714286	0.0675348	0	0.038199	0.0466729	0.0426073	0.375	0.678571	0.0518281	0.0492358	0.645524	0.716532	0.0464294	0.0433677	0.37216
cg04264908	0.414141	0.0601719	0.13602	0.0160183	0.116906	0.0486832	0.0373563	0.0107066	0.0185714	0.019685	0.258451	0.75	0.0156863	0.00877963	0.284418	0.0802348	0.0172643	0.111111	0	0.12141	0.100528	0.146633	0.178571	0.041292	0	0.830803	0.0384615	0.889017	0.100313	0.0357143	0.0788508	0.0620736	0	0	0	0	0.0277778	0	0.411765	0.201389	0.0894313	0.210526	0	0.685714	0.0616221	0.6	0.0410492
cg24716664	0.932851	0.916047	0.935385	0.915769	0.929756	0.971058	0.908491	0.939686	0.94709	0.9546	0.471098	0.92622	0.957822	0.446897	0.942006	0.929699	0.922164	1	0.975	1	0.958146	1	1	0.962988	1	0.849057	0.680456	0.566781	0.95533	0.95607	0.940369	0.921876	1	0.974359	0.884615	1	0.953587	1	1	1	0.941885	0.964398	1	0.944444	0.954752	0.291667	0.572662
cg12641240	0.474747	0.822485	0.00621118	0.369565	0.818182	0	0.248619	0	0	0.00297619	0	0.255102	0.0252366	0	0.0551724	0.622642	0.00260417	0.361679	0.679187	0.679187	0.652174	0.559286	0.0444032	0	0.072874	0.0911606	0	0.0464442	0.455701	0.6875	0.0517712	0.05	0.0355415	0	0.0769996	0.0364929	0.0517712	0.266667	0.571429	0.372559	0.0642944	0.272727	0.8	0.788667	0.0443757	0.150576	0.170051
cg26547698	0.819883	0.813802	0.291399	0.551597	0.886792	0.821534	0.725826	0.394326	0.74026	0.641148	0	0.587342	0.633574	0.0782779	0.267717	0.846304	0.0837989	0.776961	1	0.918933	0.416667	0.681818	1	0.72	1	1	1	0.928571	0.916667	0.895249	0.466667	0.529412	0.6	0.158525	0.2	0.666667	0.75	0.9375	1	0.945946	0.166667	0	1	0.967742	0.88	0.037037	0.923619
cg06952416	0.217774	0.282214	0.310463	0.00730994	0.00542373	0.523873	0.131557	0.0374449	0.107389	0.349177	0.00311769	0.102967	0.0459016	0.00370096	0.0123584	0.00653595	0.00478469	0.647059	0	0	0	0	0	0.7	0	0.103448	0.933333	0.02	0	0.0344828	0.266667	0.118218	0.875	0	0.142857	0	0.17407	0.25	0.154187	0.148525	0	0.0555556	0.025	0.176471	0.15	0	0.0833333
cg18456523	0.099162	0.0374332	0.0328687	0.0287026	0.398621	0.5	0.10567	0.0108173	0.0259787	0.213716	0.436073	0.694093	0.037594	0.00736648	0.026694	0.277778	0.0342296	0.0371019	0.152706	0.0435239	0.0221354	0.0357422	0.033348	0.9	0.0821064	0.0332969	1	0.0388497	0.121862	0.0563723	0.027797	0.0304345	0.038108	0.0710757	0.0438332	0	0.0281562	0.020773	0.0493552	0.0329145	0.0346981	0.0259167	0.0531927	0.1875	0.0222182	0.657836	0.020569
cg18373158	0.966405	0.9383	0.955852	0.639553	0.848347	0.9789	0.90806	0.865707	0.959108	0.958268	0.852217	0.258929	0.44317	0.714964	0.94386	0.96749	0.458696	0.419355	0.89579	0.954545	0.761905	0.619048	0.965517	0.96	0.888889	1	0.941176	0.872376	1	0.956522	0.678367	0.956522	0.9	0.964286	0.941176	0.416667	0.73913	0.813953	1	0.867449	0.769231	0.843137	0.883835	0.833333	0.909091	0.926829	0.853275
cg04460984	0.657171	0.745121	0.0142373	0.096486	0.543834	0.232249	0.138273	0.0298507	0.0131072	0.0700742	0.864865	0.601648	0.0841346	0.0305764	0.0543365	0.469919	0.0342466	0.305311	0.777109	0.796836	0.0372684	0.305311	0.5	0.0537029	0	0	0	0	0.684211	0.588235	0	0.428571	0.0271153	0.0820176	0.176471	0.0288612	0.0526316	0.0332353	0.8	0.488539	0.0451816	0.0323213	0.710273	0.916667	0.0332353	0.928571	0.0909091
cg22505411	1	0.930539	0.904412	0.901961	0.905983	1	0.909091	0.977778	0.918221	0.921717	0.893023	0.961538	0.945205	0.814248	0.990654	0.895238	0.890244	0.829268	0.928571	0.842105	1	0.842475	0.590909	0.793413	0.862069	0.105263	0.958333	0.633333	1	0.86952	0.891892	0.806993	0.884053	1	0.7861	0.841391	0.841981	0.916667	1	0.833333	0.956522	0.846154	0.95	0.91078	0.966667	0.918367	0.470588
cg03048083	0.0178253	0.0107047	0.0044484	0	0.000735294	0.00171331	0.00395257	0.0164948	0.00931315	0.000961538	0	0.475155	0.00122474	0.0012837	0.271663	0.0013245	0.00134409	0	0.0909091	0	0	0.04	0.85	0.828951	0	0	0.0594049	0.0667387	0	0.0517123	0	0.0354433	0	0	0.0357143	0	0.0491294	0	0	0	0.0663816	0	0	0.117647	0	0	0.0707311
cg09102257	0.987245	0.983784	0.966437	0.399267	0.977947	0.998628	0.968944	0.938967	0.985866	0.969031	0.980839	0.975904	0.931868	0.935185	0.565217	0.942857	0.944233	0.823529	1	0.907292	0.671314	0.916667	0.964286	1	1	1	1	0.965517	0.972222	0.906543	0.961538	0.706816	0.919735	0.95	0.91916	0.215642	1	0.894737	1	0.90524	0.84976	1	0.90524	0.914352	0.809524	1	0.3
cg01070657	0.923077	0.973843	0.954082	0.920231	0.940252	0.977193	0.856725	0.947276	0.963093	0.947458	0.925967	0.934545	0.88755	0.6804	0.933439	0.920319	0.694946	0.846154	1	0.977778	0.925926	0.97619	0.826923	0.953488	0.974359	0.243329	1	0.8	0.938462	0.868421	0.818182	0.884615	0.929721	0.935484	0.916012	0.909091	0.918033	0.928019	0.925926	0.937254	0.909091	0.931034	1	1	0.928571	0.8	0.924
cg07153588	0.733728	0.11903	0.00831601	0.0101818	0.696339	0.121844	0.0474168	0.00904977	0.00684346	0.0378945	0.385779	0.000960615	0.00983946	0.00561224	0.00757576	0.796392	0.0130435	0.0601517	0.246457	0.413035	0	0.0428668	0.0412202	0.0356669	0	0.775485	0.0339113	0.515154	0.489268	0.4103	0.251726	0.27188	0.0435061	0.0380263	0.0418739	0.0531283	0.133778	0	0.365444	0	0.0395335	0.0471585	0.547115	0.714286	0.087698	0.378777	0.0785916
cg27201775	0.972801	0.972618	0.97148	0.934186	0.966635	0.979331	0.956564	0.936372	0.981459	0.947699	0.742623	0.94012	0.976259	0.38512	0.953704	0.954268	0.341927	0.975	0.967336	0.953657	1	1	0.862069	0.974359	1	0.954545	0.882353	0.0769231	0.958639	1	0.962963	0.88	1	0.888889	0.933333	0.97561	0.972973	0.894737	1	0.970475	0.461538	0.947368	1	1	1	0.75	0.957462
cg27632435	0.106181	0.0271739	0	0	0.0039801	0	0.004158	0	0.0556492	0	0	0	0.00613497	0	0	0.153846	0.00687285	0.0660962	0.063955	0.063955	0.0563359	0.0635038	0	0.0541074	0	0.867792	0.0667323	0.113862	0.134223	0.064308	0.0700704	0.0529463	0	0	0.0906434	0.0700704	0.0720543	0.0562534	0	0.0583733	0.104696	0.0608527	0.3	0.0776687	0.0562534	0	0.0884725
cg05401764	0.782609	0.4	0.050013	0.598485	0.831878	0.00853789	0.542644	0	0.0281358	0.0559065	0	0.738752	0.130435	0	0.970588	0.521739	0.0477368	0.875	0.0415107	0.0364155	0.0403628	0.894737	1	0.0253655	0.0475676	0.0366044	0.0382702	0.144296	0.0464662	0.0364155	0.0309917	0.0256786	0.0277829	1	0.0364789	0	0.0367964	0.0279605	0.0364155	0.0270303	0.0477368	0.031881	0.0573256	0.264444	0.833333	0.0339011	0.0354198
cg17160382	0.815825	0.881844	0.00634249	0.00553506	0.00373134	0	0.0022779	0.0197044	0.0183299	0.002079	0.878187	0.437984	0.413747	0.00488998	0.00923077	0.808163	0.0147601	0.3	0.952381	1	0	0	0	0	0	0	0	0	0.780822	0.833333	0	0.25	0.042307	0	0.0531356	0.0292971	0	0	0.846154	0.502548	0	0.0909091	0.666667	1	0	0.676927	0
cg26163852	0.61157	0.719008	0.00755034	0.0204082	0.0157895	0.00280112	0.00823529	0.00445931	0.00627353	0.00617284	0.891593	0.072238	0.00496963	0.00168492	0.00598802	0.306011	0.0130719	0	0.375	0.315789	0.115687	0.027027	0.134178	0	0	0	0	0.136698	0.392857	0.391554	0	0.294118	0.114377	0	0.204843	0	0.03125	0	0.235294	0.875	0	0.133444	0.263158	0.0555556	0	0.894737	0.102166
cg00912247	0.967033	0.930269	0.975104	0.933688	0.176087	0.965843	0.928395	0.880631	0.977337	0.93608	0.93758	0.540925	0.82459	0.502155	0.889791	0.382768	0.748408	0.860437	0.922924	0.88352	0.944667	0.4	0.787879	0.953949	0.953459	0.0454545	0.962515	0.952091	0.692308	0.832761	0.9	0.689655	0.973474	1	1	0.857143	0.898282	0.857143	0.734683	0.833333	0.932689	0.947368	0.785714	0.928571	0.75	0.962963	0.968613
cg06933574	0.831731	0.81399	0.0383721	0.0396996	0.0252182	0.00851064	0.16188	0.0884354	0.253994	0.154795	0.00885936	0.521368	0.590244	0.0635226	0.183566	0.850856	0.301003	0.0407054	0.9	0.866667	0	0.230769	0.307692	0.0769231	0.166667	0.0328003	0	0.153846	0.9375	0.88	0.375	0.631579	0.125	0.126065	0.100246	0.52381	0.705882	0.333333	0.933333	0.724392	0.0890702	0.0629223	0.863636	0.916667	0	0.0512435	0.133333
cg14464361	0.918835	0.927239	0.837037	0.376482	0.189003	0.486289	0.710104	0.598039	0.276486	0.930769	0.937604	0.896956	0.633577	0.288336	0.770677	0.937042	0.401163	0.875589	0.933067	0.931983	0.909533	0.86563	0.921922	0.935426	0.969697	0.922812	0.20796	0.937709	0.933957	0.931216	0.895763	0.929567	0.924654	0.951881	0.938791	0.818468	0.904937	0.8931	0.929988	0.940707	0.857397	0.919248	0.933957	0.943041	0.895763	0.932868	0.949708
cg18040901	0.0280374	0.0245464	0.0127119	0.366639	0.784141	0.00829302	0.311819	0.0217239	0.0347003	0.0546218	0.576482	0.524613	0.0143014	0.0114734	0.553525	0.0401949	0.00810811	0.694444	0	0	0.390494	0.73913	0.866667	0	0	0.666667	0	0	0.1	0.030303	0	0.0271377	0	0.583333	0.0467004	0	0	0	0	0.03125	0.0440627	0	0.16	0.357143	0.276596	0.315789	0.56099
cg16838838	0.158371	0.200569	0.0084507	0.00166113	0.0110132	0.235915	0.0416667	0.00492611	0.0328698	0.0116279	0	0.634069	0.0143247	0.00619195	0.0101925	0.29471	0.0131148	0	0.087004	0.025	0	0	0.292507	0.7	0.030303	0.0869565	0	0.253221	0.0833333	0.538462	0.0833333	0	0.043114	0	0	0.0566784	0	0	0.727273	0.1	0	0	0.2	0.533333	0	0.0772948	0.0581808
cg12754495	0.821138	0.53125	0.739726	0.298329	0.315403	0.888128	0.636139	0.261905	0.785888	0.882629	0.046683	0.0987654	0.132979	0.354592	0.246883	0.813665	0.425532	0.777778	0.888889	0.947368	0.333333	0.25	0.928571	0.944444	0.785714	1	0.913043	0.970588	0.410256	0.5	0.826087	0.542857	0.791935	0.692308	0.557945	0.343797	0.818182	0.5	0.484591	0.658526	0.529412	0.142857	0.785714	0.474557	0.625	0	0.944444
cg18725867	0.727594	0.789227	0.0377695	0.0667192	0.153571	0.0236252	0.025325	0.0320666	0.0276754	0.0142857	0.877656	0.202194	0.028167	0.0138889	0.0354412	0.806732	0.0456256	0	0.77216	0.781981	0	0.0346987	0.0269372	0.0238095	0.259259	0	0	0.0318901	0.524858	0.540632	0.0294857	0.0529492	0.0361104	0	0	0.05	0.0294857	0	0.768989	0.531454	0.0381999	0.24	0.502406	0.800993	0.0219982	0.762838	0.750132
cg26403151	0.957207	0.954853	0.921941	0.9375	0.934579	0.618225	0.846154	0.913876	0.963351	0.905455	0.110825	0.642857	0.932343	0.935599	0.886878	0.905956	0.92549	0.680008	0.749347	0.740592	0.952381	1	0.610391	0.731743	0.75845	0.376409	0.547975	0.465945	1	0.759991	0.916667	1	0.86153	1	0.84058	0.834072	1	0.784833	0.941176	1	1	1	1	0.792348	1	0.608696	0.894737
cg18279094	0.38189	0.699664	0.342201	0.59761	0.830357	0.216867	0.549797	0.0956599	0.0452311	0.0312076	0.874465	0.023085	0.144778	0.0465116	0.165375	0.555215	0.0491184	0.66384	0.461538	0.139362	0.495246	0.669955	0.0194323	0.0190618	0.08	0.0242941	0.0225197	0.0250917	0.321195	0.187721	0.027902	0.0300757	0.4	0	0.461538	0	0.0287239	0.0312465	0.210526	0.16129	0.0393336	0.235518	0.580645	0.92	0.0330585	0.811053	0.0294216
cg27325255	0.524476	0.64794	0.0115274	0.00127877	0.027248	0.00374131	0.0243581	0.00504032	0.00198413	0.00995475	0.322634	0.00102041	0.00434783	0.00479616	0.00784314	0.715877	0.0728832	0.0398283	0.778854	0.778854	0.0271837	0.0407194	0.0897436	0.0240243	0.0351174	0.589968	0.0350679	0.717867	0.504379	0.504379	0.0520306	0.22454	0	0.0368087	0	0.0281634	0.0420149	0.0370116	0.745542	0.736842	0.0597968	0.0373825	0.615951	0.933333	0.029869	0.0265883	0.0624658
cg00367962	0.974763	0.970228	0.975357	0.888774	0.370149	0.978873	0.572404	0.937297	0.550088	0.97062	0.90768	0.341463	0.93544	0.703571	0.908309	0.962963	0.847731	0.2	1	1	0.777778	0.526316	0.963596	0.96174	0.916667	0.236842	0.885714	0.693813	0.973684	0.966463	0.962963	0.866667	0.769231	1	1	1	0.950399	0.955409	0.952381	1	0.793912	0.869565	1	0.9375	0.896552	0.888889	0.866275
cg02634861	0.976323	0.980325	0.981053	0.970588	0.981818	0.980994	0.97216	0.968591	0.976931	0.97851	0.93131	0.957016	0.987398	0.791176	0.969732	0.974194	0.97551	0.972743	0.96865	0.96865	0.973408	0.968926	0.976722	0.975623	1	0.04	0.973404	0.312834	0.971746	0.972205	0.973891	0.97381	0.974965	0.925926	0.971104	0.974673	0.972231	0.974086	0.971123	1	0.966588	0.971534	1	1	0.974685	0.970111	0.970559
cg14595003	0.460587	0.83867	0.0442478	0.0392954	0.649725	0.0144928	0.360451	0.0164671	0.0102389	0.0290323	0.910539	0.764791	0.0321577	0.123746	0.0603589	0.790948	0.0190476	0	0.428571	0.466667	0.4	0.5	0.888889	0.100528	0	0.307692	0.0344828	0	0.571429	0.6	0	0.307692	0.0615023	0.14192	0	0.181818	0	0.0769231	0.125	0.244292	0	0.16	0.941176	0.58199	0.136364	0.875	0.0769231
cg24804544	0.716783	0.0520446	0	0	0.00925926	0	0.116197	0.003663	0	0	0.00242718	0	0.00492611	0.00678733	0.00773196	0.779592	0.10137	0	0.726434	0.74585	0	0.0370037	0	0	0.0567545	0.0496965	0.0302549	0.0401597	0.6875	1	0.0415884	0.0420544	0.0417204	0.0437523	0.037395	0.0295349	0.0810811	0.0370653	0.481991	0.269705	0.075818	0.0377369	0.784389	1	0.0370653	0.0431927	0
cg14875171	0.708703	0.747475	0.0220713	0.00729927	0.786517	0.0421196	0.496753	0.0210136	0.00821918	0.0419486	0.89008	0.0175439	0.0477208	0.00984683	0.0157368	0.722365	0.0103493	0.0631399	0.821429	0.87234	0	0	0.547011	0	0	0	0	0.101791	0.602357	0.620711	0.285714	0.5	0.0501293	0.0652174	0	0	0.0843177	0.16	0.904762	0.815789	0	0.266667	0.707599	1	0.0181818	0.925	0.784808
cg20249584	0.794425	0.830606	0.343066	0.437066	0.450948	0.010479	0.482031	0.0558899	0.0448384	0.856071	0.0123367	0.125351	0.536034	0.0845902	0.18236	0.859705	0.0228216	0	0.820586	0.88654	0.263158	0.515748	0.0766059	0.05	0.0344828	0.235294	0	0.0710793	0.773715	0.742243	0.1	0.105867	0.333333	0.660377	0.837983	0.097561	0.0943415	0.192308	0.823985	0.75	0.110309	0.0779163	0.813554	0.866107	0.117647	0	0.212208
cg06973595	0.620798	0.767184	0.00229885	0.00425532	0.00928382	0.00544747	0.0120968	0.006917	0.00570885	0.00421348	0.855866	0.0110974	0.00178147	0	0.00505689	0.700229	0.00523013	0	0.759505	0.784832	0.0197397	0.0327597	0.182289	0.0263158	0.125	0.0273367	0.0570477	0.0309851	0.607159	0.54966	0.0293716	0.0769533	0	0	0	0	0.0322682	0	0.779893	0.6	0.0303002	0	0.654276	0.916667	0.0199466	0.782032	0.0201708
cg13092806	0.752101	0.751796	0.0205761	0.638426	0.521877	0.0104099	0.543219	0.00491228	0.00367918	0.0188822	0.889024	0.656007	0.0546578	0.00532172	0.159408	0.371264	0.0105914	0.538488	0.623318	0.623318	0.0429045	0.65639	0.0446284	0.05955	0.0602619	0.0365221	0.043843	0.0377576	0.300419	0.300419	0.0413863	0.253376	0	0.0418902	0	0.0413863	0.0594811	0.0484657	0.6021	0.190476	0.0467676	0.0404248	0.379555	0	0.0635235	0.688687	0.0628312
cg05835105	0.719089	0.353211	0.223698	0.664187	0.84662	0.344485	0.561257	0.0357737	0.0250522	0.580038	0.867558	0.461538	0.128123	0.0190476	0.249578	0.385604	0.110862	0.625	0.4	0.4	0.157895	0.728542	0.0403674	0.0283751	0	0.03125	0.0344828	0.0417088	0.286423	0.075274	0	0.0689655	0	0.606061	0	0.0322581	0.0504201	0.263158	0.105263	0.0344828	0	0.521739	0.241379	1	0.392857	0.826673	0.0697654
cg06879394	0.986842	0.89899	0.85	0.757576	0.551724	0.893443	0.868421	0.595745	0.866667	0.944444	0.025641	0.0421053	0.62766	0.930233	0.898876	0.86	0.725806	0.703915	1	0.93447	0.559511	0.704407	0.906657	0.906698	0.899253	0.938621	0.899502	1	1	0.933333	0.85087	1	0.898574	0.888957	0.838559	0.873178	1	1	0.891134	0.911844	0.914648	0.201294	0.932321	0.916079	0.648523	0.0746147	0.9375
cg05857996	0.929181	0.910122	0.505893	0.689983	0.830601	0.919122	0.859895	0.552707	0.890866	0.893008	0.915493	0.865327	0.561243	0.438971	0.742588	0.880056	0.732227	0.934926	0.935263	0.935263	0.887455	0.916997	0.907747	0.871795	0.785714	0.05	0.919836	0.112151	0.932266	0.929448	0.88997	0.899826	0.913043	0.777778	0.75	0.470588	0.912365	0.681818	0.7	0.928571	0.914119	0.652174	0.85	0.692308	0.880443	0.941176	0.950901
cg05875700	0.648686	0.145852	0.0025663	0.486287	0.335058	0.000815661	0.207906	0.00265957	0	0.00265957	0	0.0805134	0.039604	0.00132363	0.0472371	0.337638	0.0251641	0.442359	0.655992	0.733333	0.25	0.583333	0.0357642	0.0225826	0.107143	0.0434783	0.0408108	0.0333848	0.416667	0.566667	0.0388087	0.1	0.230769	0	0.0663493	0.0540541	0.0436826	0.266667	0.478261	0.21734	0.0570364	0.0282884	0.363636	0.674351	0.153846	0.333333	0.23459
cg06451739	0.794072	0.820325	0	0.163517	0.0699482	0.00103093	0.275974	0.0157068	0.0025641	0.00555556	0.067186	0	0.132191	0.00431034	0	0.810909	0.0075594	0.217391	0.746078	0.770398	0.300605	0.240916	0.0421836	0.0277778	0	0	0.0344828	0.113725	0.640932	0.679835	0.508423	0.469495	0.118952	0	0	0.640958	0.427357	0.125	0.723684	0.694377	0.0527949	0	0.759173	0.833141	0.52191	0	0.044055
cg26799656	0.980938	0.96263	0.928521	0.911444	0.93673	0.965909	0.927849	0.91377	0.943049	0.912972	0.927012	0.931232	0.732478	0.731118	0.899485	0.914894	0.688113	0.92356	0.928199	0.928199	0.914935	0.93551	0.788808	0.910764	0.922626	0.299148	0.926809	0.90021	0.942352	0.929093	0.93199	0.944697	0.941348	0.939247	0.943605	0.929848	0.916518	0.915818	0.942352	0.928199	0.91631	0.933244	0.928199	0.942972	0.921263	0.916436	0.652163
cg15564619	0.738571	0.662749	0.133858	0.111465	0.4904	0.0209689	0.11859	0.0294118	0.0173611	0.038806	0.693878	0.0473815	0.330409	0.0346821	0.0719823	0.759615	0.0606061	0.263158	0.964286	1	0	0.25	0.705882	0.2	0.0499997	0.932203	0	0.406887	0.875	0.8125	0.235294	0.36	0	0	0.043978	0.052433	0.1	0.166667	0.789474	0.583333	0.138889	0.705882	0.8	0.4	0.280702	0.181818	0.185832
cg24453580	0.704933	0.041048	0.106904	0.0572183	0.0687898	0.00620636	0.124372	0.0041841	0.0146199	0.0452716	0.0493392	0.574964	0.0164866	0.00826934	0.0309278	0.823444	0.0167891	0	0.444197	0.12	0.022781	0.306886	0.0294953	0.0196487	0.0280848	0.0263589	0.0221308	0.0247291	0.619529	0.470907	0.0266435	0.0257403	0	0.0772119	0	0.0205024	0.0308818	0.0211799	0	0.0740741	0.0289607	0.0315811	0.618013	0.75	0.0199531	0.03125	0.0270915
cg22683038	0.0107349	0.0281562	0	0.00509338	0.810941	0.00160643	0.0925926	0.00396825	0.012012	0.0101954	0.872478	0.0864865	0.0114943	0.0014652	0.00456621	0.0107914	0.00823893	0	0	0	0.411765	0.0802701	0	0	0	0.805513	0	0.435038	0.133333	0	0	0.0357143	0.0515401	0	0.0333333	0.0434783	0	0	0	0.0833333	0.0723855	0	0.0322581	0.0979121	0	0.379963	0.0869889
cg11651220	0.61528	0.72628	0.00524659	0.314241	0.574074	0.00233827	0.502447	0.004662	0.00087108	0.00968188	0	0.00824499	0.0100071	0.00651466	0.394767	0.628635	0.103281	0.526406	0.725635	0.82524	0.0499252	0.458568	0.436444	0.0277778	0	0	0	0.0376968	0.382353	0.678555	0.150012	0.112895	0	0	0.0833333	0	0.150012	0.139151	0.96	0.692595	0.0970606	0	0.666667	0.52381	0.388889	0	0.639504
cg19058865	0.773355	0.207859	0.253086	0.0216667	0.153094	0.00129534	0.0115163	0.00583658	0.0360082	0.790744	0.897004	0.816123	0.046837	0.0123457	0.14774	0.812808	0.0118343	0.0269819	0.806657	0.806657	0.0833333	0.04426	0	0	0.0196078	0.0344828	0	0.460963	0.593748	0.593748	0	0.0453818	0.272727	0.655172	0.846154	0	0.3125	0.0444444	0.738095	0.342857	0.0431488	0.0384615	0.402644	0.739801	0.0625	0.6	0.0244493
cg01174771	0.820614	0.847959	0.0236486	0.255864	0.534795	0.0043956	0.668546	0.0264831	0.0252324	0.0411523	0.0147059	0.333333	0.380682	0.044878	0.61244	0.851779	0.0248963	0.25	0.928571	0.961538	0.636364	0.842105	0.6	0	0	0	0	0	0.84	0.827586	0.2	0.294118	0	0	0.0709299	0.571429	0.411765	0.4	0.789474	0.928571	0	0	0.9	0.904762	0.117647	0	0.718527
cg13686615	0.00266667	0.0142755	0.317787	0.491815	0.00106895	0.000650618	0.00186104	0.00467654	0.00627451	0.73067	0.898517	0	0.000987654	0.00110314	0.000988142	0.00206186	0.00193611	0.640266	0.17655	0.204339	0.171637	0.925877	0.149597	0.161312	0.199172	0.176381	0.16417	0.158316	0.168643	0.168643	0.185061	0.165627	0	0.777165	0.614228	0.157086	0.170452	0.164896	0.164896	0.139053	0.197009	0.172737	0.172515	0.170513	0.158164	0.908117	0.226761
cg04922681	0.0424028	0.049545	0.0159151	0.662116	0.869707	0.00809061	0.618566	0.011396	0.0267559	0.00852273	0.00284091	0.0948905	0.020202	0.00956938	0.019084	0.165803	0.00980392	0.496836	0	0	0.125	0.230769	0.646154	0.0535726	0.0444444	0.473684	0	0.217391	0.108108	0.311111	0.02	0.0357143	0	0.0243902	0.0909091	0.242424	0.0475618	0.2	0.047619	0.38183	0.0374585	0.04	0.1875	0.607143	0.0338983	0	0.596455
cg09175843	0.544828	0.282967	0.212707	0.010772	0.00618132	0.00911854	0.00901578	0.0882353	0.00266667	0.204489	0	0	0.00231348	0	0.00224719	0.601036	0.00221976	0.153846	0.77494	0.776251	0.0396184	0.0597415	0.0285714	0.0857143	0.0555556	1	0.130435	0.0546425	0.650941	0.519668	0.0454545	0.0360968	0.102158	0	0.0666667	0	0	0.307692	0.665559	0.272727	0.0509576	0	0.506637	0.760542	0.0277778	0	0.174255
cg19446018	0.588308	0.400504	0	0	0.00180995	0	0.00175439	0	0	0	0	0.00178571	0.000619963	0.000790514	0	0.360294	0.00108814	0	0.435897	0.4	0	0	0	0.268657	0	0	0	0	0.0333333	0.392857	0	0	0	0	0	0	0.0458108	0	0.0952381	0.285714	0	0	0.366667	1	0	0	0.666596
cg13906377	0.616145	0.439394	0.02457	0.485325	0.809424	0.004329	0.482234	0.0209924	0.0269608	0.0120898	0.406433	0.715877	0.121512	0.0370072	0.576378	0.288509	0.140271	0.548945	0.265905	0.047619	0.264698	0.390432	0.0277778	0.047619	0.0217391	0	0	0.0294951	0.296296	0.321429	0	0.0431353	0	0	0.692308	0.107143	0.0348835	0.25	0.125	0.0640037	0.0421986	0.0485557	0.354839	0.769994	0.0602893	0.443125	0.607414
cg27312388	0.744663	0.822457	0.0121429	0.00705716	0.0470529	0.00374532	0.0338849	0.0168185	0.00264085	0.026362	0.880402	0.00923077	0.126738	0.00358423	0.00951249	0.817412	0.00634249	0	0.835938	0.835938	0	0.0342418	0.027027	0.071468	0.0446064	0	0.030318	0.0370419	0.643427	0.684345	0.0347577	0.0778571	0	0.0455264	0	0.0471232	0.0322731	0.0331922	0.83078	0.695283	0.0431328	0.2	0.781505	0.89186	0.0331922	0.641026	0.0428438
cg15550572	0.5552	0.749674	0.0170068	0.0207039	0.0246154	0.0090978	0.04038	0.0415913	0.0531496	0.0101892	0.776923	0.00680272	0.01373	0.00692259	0.0146893	0.560102	0.0108565	0.0285714	0.746024	0.739911	0	0	0.393443	0.0277778	0.0645161	0	0.05	0.181344	0.611111	0.491415	0.0392157	0.344828	0.111965	0.0416667	0.038117	0.111111	0.030303	0.0540541	0.865385	0.65625	0.0333333	0.0425532	0.647059	0.739875	0	0.030303	0.632099
cg13133961	0.75583	0.539339	0.0026178	0.0056243	0.0163711	0.0177665	0.0059453	0.010989	0.0202634	0.010101	0.00875486	0.774003	0.138211	0.00883219	0.111486	0.74502	0.00581395	0	0.95	0.954545	0	0.0553125	0.0967742	0.235294	0	0	0.0196078	0.0278704	0.507242	0.558307	0	0.0305224	0	0.0324597	0	0	0	0	0.636615	0.2	0	0	0.9	0.789771	0	0.040164	0.0183366
cg24394819	0.960245	0.965517	0.970395	0.837074	0.73822	0.825103	0.887097	0.960133	0.964516	0.891892	0.935754	0.918491	0.591036	0.835735	0.988679	0.949807	0.738462	0.925926	0.889286	0.859809	0.894737	0.697621	0.935484	0.904762	1	0.897904	0.760532	0.88919	0.719259	0.833316	0.966667	0.246527	0.844729	1	0.829959	0.727273	0.81429	0.846154	1	1	0.631579	0.857294	1	0.785017	0.771429	1	0.740125
cg17359076	0.131544	0.0261661	0	0	0.000838926	0	0.00445236	0.0011655	0.0261628	0.00228833	0	0.00161031	0.00447094	0	0	0.541922	0.0177778	0.0220948	0.0243606	0.0311897	0.0237611	0.0257293	0	0.0204286	0.028337	0.909091	0.0192891	0.402336	0.0344338	0.0229505	0.0282733	0.016675	0.0147092	0.0198705	0.0223736	0.0204597	0.0250885	0.0229421	0	0.025118	0.0355374	0.0158079	0.608696	0.166667	0.0201253	0.0273685	0.0334325
cg05278650	0.716403	0.779646	0	0.00235849	0.0608108	0	0.0122511	0.000705716	0	0.00324939	0.00345423	0	0.00483871	0.00135501	0.504587	0.785822	0.00717213	0	0.95	0.944444	0	0	0	0	0	0	0	0.054945	0.620667	0.585882	0.0454545	0.14933	0.0314238	0.0299667	0.0363341	0.0240682	0.0355634	0	0.746142	1	0.0340244	0	0.826087	0.861938	0.0322581	0.0258674	0.886752
cg04045327	0.938798	0.937637	0.922234	0.383019	0.776471	0.940716	0.826455	0.888748	0.576101	0.859791	0.936856	0.901813	0.886107	0.452258	0.749135	0.895262	0.360802	0.695652	0.964836	0.964836	0.755556	0.951933	0.966424	0.968833	0.9	0.95466	0.823529	0.922049	0.96413	1	0.9561	0.978254	0.9744	0.971306	0.857143	0.871795	0.957212	0.909091	0.947368	0.916667	0.908311	0.923077	0.977273	1	0.960541	0.96875	0.959866
cg26210445	0.810811	0.846635	0.03125	0.0131579	0.0121951	0.00487013	0.00481541	0.0308166	0.0171103	0.155136	0.814167	0.776817	0.166667	0.0320405	0.675966	0.856195	0.0277136	0	0.614826	0.85581	0.0407171	0.0975144	0.0571336	0.0238095	0.037037	0	0.0754567	0.0496088	0.663712	0.492425	0.0436782	0.0679635	0.0913729	0.217391	0.266667	0	0.0492305	0	0.315789	0.25	0.107115	0.0896028	0.620349	0.815008	0.0333333	0.829838	0.316165
cg27369096	0.948608	0.916462	0.916207	0.917355	0.0930233	0.256303	0.884248	0.828431	0.272258	0.882058	0.88964	0.139687	0.914333	0.355844	0.58284	0.924162	0.356241	0.681818	0.957219	0.925926	0.96	0.962963	0.807692	1	0.454545	1	1	0.862069	0.960513	1	0.954545	0.959769	0.949813	0.941176	0.9	1	0.946465	0.928571	0.916667	0.933333	0.79937	0.666667	1	1	0.888889	0.230769	0.858162
cg11213520	0.693452	0.407151	0.00712589	0.282412	0.831204	0.00488599	0.0661479	0.0338819	0.00442087	0.0586166	0.863991	0.0058072	0.0191982	0.00239952	0.0181159	0.707593	0.00265957	0.115385	0.0909091	0.0625	0.454545	0.408487	0	0	0	0.0333333	0.0467149	0.550184	0.675676	0.178571	0.037037	0.138116	0.1	0	0.0442026	0	0.0509535	0.166667	0.172414	0.818182	0.043876	0.139535	0.646486	1	0.133333	0.703704	0.214744
cg11688548	0.957576	0.956424	0.949649	0.679502	0.946341	0.979911	0.934656	0.920582	0.89375	0.940711	0.943613	0.941456	0.9038	0.907692	0.936	0.934641	0.730354	0.941176	0.960086	1	0.957119	0.820997	0.957548	0.926829	0.954376	0	0.957643	0.501377	0.950817	0.963809	0.730769	0.808952	0.927332	0.84	0.964286	0.933333	0.926216	0.882353	0.95	0.958004	0.939544	0.963487	0.916667	1	0.959734	0.708333	0.965949
cg11935153	0.829227	0.787947	0.076631	0.0336207	0.0563213	0.0398147	0.0292185	0.0363639	0.0630896	0.219322	0.0558506	0.170637	0.0438901	0.0654165	0.0452215	0.766856	0.0654165	0	0.88	0.848612	0.0625	0	0.821586	0.897959	0.0555556	0	0.0769231	0	0.673469	0.87037	0.0625	0.375	0.0387078	0.282014	0.219322	0	0.0277778	0	0.894737	0.923077	0.0952381	0	0.944444	0.866667	0.125	0	0
cg05064297	0.0276382	0.230263	0.0123967	0.169719	0.790789	0	0.484607	0.00107066	0	0.0172414	0	0.0110701	0.00936768	0.034331	0	0.266551	0.0127298	0.538462	0.0434783	0	0.434783	0.619883	0.0357143	0.0789474	0	0.0526316	0	0.0322581	0.0333333	0.0464741	0.0381433	0.0363782	0.0407946	0	0	0.0526316	0.0403635	0.0331916	0.0540541	0	0.0609593	0.0451108	0.105972	0.705882	0.433333	0.0402092	0.680724
cg15320905	0.963731	0.970033	0.951056	0.927363	0.959448	0.970884	0.908309	0.944381	0.930263	0.93943	0.967497	0.622821	0.942117	0.621642	0.9131	0.926905	0.953678	0.909595	0.926237	0.933957	0.938127	0.891948	0.760563	0.950521	0.93052	0.176282	0.942496	0.725726	0.914359	0.933957	0.777322	0.642042	0.955106	0.94096	0.933333	0.928596	0.867687	0.905454	0.933957	0.944444	0.881916	0.948063	0.919704	1	0.931178	0.93353	0.927444
cg02269388	0.372152	0.198317	0	0	0.01	0	0.00169205	0	0.36039	0.00115075	0	0	0.0040404	0.000716846	0	0.0726916	0.00269542	0.0314278	0	0	0	0	0	0	0	0.972222	0	0.542817	0.0952381	0.133333	0	0	0	0.0299388	0	0	0	0	0	0	0	0.0253969	0.0714286	0.666667	0	0	0.208675
cg22770135	0.450758	0.805707	0.353866	0.316456	0.518717	0.164706	0.69016	0.0866575	0.62709	0.105644	0.915663	0.0220049	0.0944088	0.120292	0.418699	0.120155	0.0465517	0.378918	0.0971426	0.0952381	0.04	0.30425	0.326583	0.0333333	0.156573	0.89333	0	0.909091	0.407907	0.0893753	0.0893609	0.0941166	0	0.37931	0.223866	0.0714286	0.0890325	0.0881147	0	0.15	0.12928	0.521739	0.407907	0.407907	0.121212	0.851852	0.114075
cg20168412	0.66171	0.712274	0.00981461	0.200867	0.101504	0.00441501	0.374126	0.0114943	0.00138504	0.0334528	0.895714	0.00235571	0.081287	0.00243112	0.0520966	0.733173	0.00433526	0.08	0.72825	0.796122	0.0909091	0.0839362	0.0588235	0.0316239	0.0421689	0.0357143	0.0421689	0.0476745	0.59742	0.616165	0.0457628	0.0462089	0.0434484	0.037037	0	0	0.043423	0	0.74288	0.947368	0.0380271	0.043509	0.621549	0.714286	0	0.639516	0.157917
cg12313892	0.971989	0.942246	0.949309	0.85342	0.900974	0.969809	0.928571	0.925887	0.845054	0.883666	0.940774	0.267229	0.954341	0.903394	0.864336	0.946927	0.944637	0.952381	0.961359	1	0.882353	0.958916	0.88	1	0.960112	0.030303	0.970588	0.362388	0.965389	0.96741	0.75	0.956981	1	0.931034	0.866667	0.954545	0.955269	1	1	0.952381	0.951307	0.92	0.95	1	0.935484	0.967794	0.937581
cg15131808	0.436641	0.123003	0.0173913	0.100407	0.206271	0.0265152	0.282828	0.00124533	0.00157233	0.00732218	0.842011	0.0030303	0.00854701	0.00574163	0.0118265	0.621315	0.00516351	0	0.307692	0.333333	0.05	0.125	0.107143	0.0253168	0.045313	0.0333333	0	0.0339479	0.184086	0.096919	0.08	0.0283083	0.0388083	0	0	0	0.230769	0.0454545	0.5	0.0833333	0.0398273	0.0320255	0.565217	0.677504	0.206897	0.74886	0.0278186
cg00157796	0.678082	0.604383	0.253033	0.664273	0.696629	0.0185654	0.62069	0.00477327	0.0144928	0.137965	0.380435	0.257732	0.147846	0.0405157	0.0250272	0.775862	0.0204082	0.26087	0.04	0.0740741	0.578947	0.701936	0.0666667	0.0277279	0.0545278	0.03125	0.045138	0.0390674	0.379836	0.205882	0.0492272	0.0512028	0	0.434783	0.4375	0	0.0567788	0.0392849	0.410256	0.2	0	0.0357354	0.791667	0.9	0.0392849	0.577945	0.372069
cg19021985	0.841113	0.845041	0.59292	0.172907	0.677138	0.865741	0.557037	0.411706	0.704937	0.82634	0.00189573	0.795506	0.416185	0.730465	0.739563	0.857997	0.754772	0.685408	0.936059	0.936059	0.117647	0.0425532	0.91444	0.918238	0.83871	0.959184	0.946447	0.94101	0.912091	0.914091	0.460042	0.717472	0.84	0.703704	0.733333	0.102564	0.273676	0.470588	0.915086	0.914091	0.795745	0.15116	0.952381	0.95	0.317707	0.0571429	0.760677
cg26385074	0.80449	0.616747	0.00862069	0.00771208	0.509682	0.0215924	0.254833	0.0356808	0.00906344	0.0183655	0.905125	0.0588235	0.65896	0.00156495	0.00326797	0.828968	0.0150376	0.0370579	0.664116	0.701474	0.023414	0.112605	0.0171438	0.0171664	0	0.0264928	0.0166914	0.0229567	0.522388	0.538286	0.298407	0.53031	0.0285853	0.0202544	0	0	0.238572	0.29802	0.691518	0.538286	0.0231726	0	0.622703	0.734351	0.298227	0.560611	0.020383
cg00467244	0.641452	0.522621	0.00421941	0.0237213	0.453318	0.00217234	0.0724175	0.00175439	0.019883	0.00414938	0.00144196	0.457067	0.0467229	0.0139064	0.0355828	0.426087	0.00860215	0.0740741	0.891654	0.52	0	0.075	0	0.274194	0.030303	0	0.0434783	0.0175439	0.626866	0.804857	0.0869565	0.365385	0.0643823	0	0	0.1	0.267857	0.115385	0.828571	0.714286	0	0	0.666667	0.904762	0.0740741	0	0.0300027
cg20413202	0.891156	0.92053	0.567251	0.702602	0.955882	0.921212	0.847176	0.60241	0.816327	0.761589	0.930233	0.751799	0.753886	0.859375	0.626667	0.898438	0.885593	0.923077	0.931034	0.956522	0.615385	0.794118	0.890625	0.71875	0.915313	0.08	0.777778	0.333333	0.875	0.956522	1	0.827586	0.932474	0.946945	0.873747	0.957262	0.871795	0.846154	0.941457	0.946138	0.909091	0.5	0.916667	0.942404	0.709677	0.917632	0.687823
cg19520927	0.0539629	0.0140845	0.0349162	0.0284431	0.0450644	0.00278164	0.0698795	0.0202899	0.254509	0.0139752	0.66055	0.337121	0.0414847	0.127188	0.0374449	0.0601504	0.0498084	0.181818	0	0.0506803	0.0416667	0.0909091	0	0.0769231	0.0714286	0	0.111111	0	0.203704	0	0.230769	0	0.0833333	0.08	0	0.0833333	0.0555556	0.0434783	0.0588235	0.05	0.0909091	0	0.0689655	0	0	0.947368	0.0279365
cg04172166	0.843836	0.935135	0.975904	0.716639	0.890374	0.985352	0.953725	0.95977	0.88	0.961768	0.994141	0.19146	0.970222	0.961377	0.644068	0.974513	0.947586	0.958333	0.925926	0.967234	0.947368	1	0.684211	1	1	0.122687	0.555556	0.352941	0.973842	0.973017	1	0.977053	1	1	0.97413	0.818182	1	0.909091	0.902439	1	0.969523	0.947368	1	1	0.972222	1	0.77305
cg14290210	0.985577	0.977064	0.948718	0.952096	0.942029	0.224242	0.956311	0.950413	0.968085	0.979424	0.810185	0.895604	0.986696	0.936275	0.916667	0.97037	0.649425	0.887662	1	1	0.850265	1	1	0.881394	0.454545	0.216631	0.9	0.142552	1	0.9375	0.916667	1	0.897427	1	0.85886	0.902911	0.966667	0.9	1	0.892895	0.772727	0.843213	1	0.887084	1	0.3	0.21875
cg22474464	0.218166	0.23565	0.0357143	0.2	0.0330591	0.0565771	0.00123457	0.0106222	0.00614754	0.0382106	0.823789	0.713643	0.0025974	0.00423729	0.409318	0.26087	0.0094162	0.21874	0.0298801	0.0298801	0.0345759	0.0405465	0.0504809	0.0271318	0.0471821	0.0571429	0.0398889	0.0456387	0.43507	0.486742	0.0330112	0.0279795	0.0833333	0.0232558	0.357143	0	0.0327401	0.0283534	0.546079	0.471262	0.0416781	0.0324759	0.355593	0.528825	0.031023	0.726901	0.838389
cg26425669	0.699211	0.675706	0	0	0	0.00153139	0.0734341	0	0	0.00189036	0	0.00656455	0.0237176	0	0	0.195205	0.00232558	0.0454545	1	0.857143	0.15	0.214286	0	0	0	0	0	0.0397083	0.84	0.346154	0	0.133333	0	0	0	0	0	0.0275379	0.705882	0.5	0.0484393	0.0468806	0.217391	0.911765	0.030303	0	0.81658
cg13506653	0.707131	0.763066	0.402957	0.0118694	0.0494505	0.000630517	0.0347432	0.0122699	0.00707965	0.0209302	0.346705	0.0183066	0.0172414	0.0105386	0.0157303	0.697802	0.00406504	0.0321319	0.880115	0.892848	0.0187254	0.0472283	0.100665	0.0374166	0.0528058	0.030303	0.0568251	0.0290793	0.702559	0.702559	0.0383355	0.083231	0	0.0518687	0.0714286	0.0204693	0.0455277	0.0244744	0.893004	0.742569	0.0421038	0.0395617	0.819031	0.916667	0.0223209	0.738233	0.1899
cg14143331	0.957904	0.963822	0.811582	0.50613	0.941034	0.596853	0.913633	0.766839	0.745209	0.935349	0.579316	0.924569	0.869868	0.543729	0.785897	0.923077	0.591495	0.827189	0.924856	0.903257	0.915097	0.858715	0.851686	0.913836	0.823627	0.919334	0.781197	0.873111	0.909678	0.913078	0.880509	0.885063	0.785714	0.919463	0.9375	0.9	0.88574	0.900481	0.900272	0.924856	0.875479	0.913817	0.910281	0.911536	0.900481	0.905699	0.827627
cg04864755	0.946533	0.971223	0.979405	0.917637	0.921705	0.980969	0.905639	0.903774	0.940171	0.951667	0.965455	0.946827	0.470081	0.973861	0.948161	0.94697	0.29349	0.904022	0.948896	0.948896	0.925166	0.879021	0.940805	0.927277	0.922986	0.972222	0.909699	0.926692	0.918912	0.927199	0.912092	0.867612	1	0.965517	1	0.869954	0.918908	0.918908	0.944412	0.935603	0.912735	0.953691	0.934053	0.940608	0.918908	0.945688	0.935211
cg00675156	0.972945	0.960417	0.958506	0.856035	0.926755	0.972145	0.897075	0.900243	0.832168	0.875906	0.95603	0.937255	0.790583	0.601762	0.927939	0.957418	0.839542	0.958333	0.961607	0.961607	0.912439	0.897727	0.868421	0.972973	0.938765	0.931034	0.891892	0.746778	0.954421	0.96358	0.961538	0.961909	1	0.857143	0.939341	0.952381	0.948482	1	1	1	0.874774	0.911111	0.959751	0.944444	0.945538	0.625	0.666113
cg20099104	0.500874	0.260155	0.0136157	0.0206061	0.0659824	0.0601318	0.0564103	0.0295639	0.0173244	0.0180055	0.890101	0.0249221	0.0154997	0.00972222	0.0357698	0.0711785	0.0310881	0	0	0.0451236	0	0	0.757576	0.0571429	0.176471	0	0.107143	0.550556	0.230769	0.413793	0	0.0320558	0	0.0285714	0	0.0588235	0.216216	0.0454545	0.0566948	0.153846	0.0769231	0.0535333	0.05	0.352941	0	0.708333	0.0475644
cg24062526	0.919393	0.869949	0.692446	0.865023	0.916758	0.953283	0.841133	0.740933	0.875208	0.890688	0.917647	0.91573	0.892226	0.719727	0.861386	0.927875	0.69179	0.908207	0.935107	0.929969	0.925633	0.911891	0.937619	0.952846	0.946923	0	0.944852	0.485632	0.915988	0.879634	0.8226	0.736665	0.951366	0.936246	0.928571	1	0.888752	0.852698	0.900872	0.879634	0.613225	0.949774	0.936151	0.949738	0.820128	1	0.93297
cg20366284	0.782432	0.851852	0.00654664	0.00254453	0	0.0120664	0.294737	0.00148148	0	0	0	0.072327	0.0502092	0	0.053125	0.828221	0.0034965	0.578947	1	0.958333	0.28	0.5	0	0	0	0	0	0	0.611111	0.84	0	0.204545	0	0	0	0	0.175676	0	0.961538	0.842105	0	0	0.888889	0.769231	0	0	0.827138
cg27555582	0.0232372	0.0089153	0.0123566	0.125436	0.532973	0.109353	0.336199	0.0208877	0.0050813	0.00717489	0.894462	0.44714	0.0601127	0.000778816	0.0299194	0.00887199	0.00584112	0.210526	0.0578417	0.0909091	0.0637884	0.136687	0	0.0322581	0	0	0.0784664	0.0784024	0.0590356	0.0464015	0	0.043959	0	0.025	0	0.105263	0.0674832	0	0	0.05	0.0888502	0.0912891	0	0	0.0674832	0.765957	0.0838751
cg18873530	0.651475	0.769811	0.00135318	0.024838	0.0242215	0.00264784	0.0308483	0.00317965	0.0107962	0.00747384	0.00348432	0.750408	0.257913	0.0152818	0.0712209	0.730216	0.00793651	0.0311484	0.88393	0.888438	0.0253411	0.0483294	0.043396	0.718811	0	0	0	0.035761	0.594595	0.726228	0.0335702	0.0410574	0	0	0.0396368	0.0280017	0.0341185	0.105263	0.758849	1	0.0462878	0.0330374	0.833333	1	0.266667	0.0274957	0.021808
cg22072375	0.438813	0.151134	0.0272628	0.395674	0.373906	0.00184502	0.0998168	0.0229885	0.0648352	0.00967742	0.863843	0.0186567	0.0848485	0.0097561	0.0456081	0.33574	0.0131148	0.265551	0	0.0297152	0.0328574	0.543186	0.0217818	0.561398	0	0.0257399	0.0221165	0.023397	0.101606	0.0444097	0.0307067	0.0268581	0	0.0356488	0	0.0241441	0.0242734	0.0257414	0.0372311	0.0254168	0.0291071	0.0659942	0.120619	0.794118	0.0242734	0.697707	0.0305744
cg02523640	0.481328	0.291743	0.267544	0.121677	0.0807927	0.00835476	0.29759	0.0235519	0.012696	0.504394	0.86191	0.120647	0.0773143	0.0324203	0.0863132	0.611111	0.012987	0.0816093	0.0390701	0.0707509	0.039012	0.092408	0.0314345	0.0299793	0.0628947	0.0286275	0.0309358	0.0266599	0.261439	0.120905	0.034017	0.0224917	0.0833333	0.711254	0.875	0.0212816	0.0279213	0.0257377	0.302101	0.027077	0.0339243	0.0615355	0.463788	0.527778	0.0257377	0.676298	0.0621042
cg15188398	0.977883	0.908139	0.943218	0.897236	0.725267	0.909763	0.915374	0.904121	0.69715	0.947323	0.842222	0.885553	0.912428	0.536254	0.925208	0.856647	0.640693	0.965088	0.971162	0.965792	0.968763	0.951742	0.969179	0.971926	0.961016	0.2	0.950986	0	0.968575	0.967928	0.968177	0.965248	0.958675	0.965212	1	0.9375	0.967551	0.976729	0.965792	0.974359	0.958848	0.968122	0.970414	0.96955	0.973429	0.405405	0.965402
cg22794704	0.768116	0.528037	0	0.00943396	0.00458716	0.00675105	0.00985222	0.0153846	0.0143885	0.286585	0.791123	0.441989	0.0701754	0.0189873	0.543353	0.801587	0.0264901	0.0416667	0.709738	0.819716	0.0367615	0	0	0.0235878	0	0	0	0	0.392857	0.821429	0	0.526316	0	0.473684	0	0	0	0	0.5	0	0	0.0613531	0.6875	1	0.045079	0.705882	0.654717
cg01890568	0.979322	0.475662	0.9248	0.334123	0.319051	0.945614	0.472177	0.856667	0.959245	0.797521	0.0884521	0.156212	0.943457	0.882353	0.385655	0.957792	0.942595	0.461538	0.851852	0.652174	0.882353	0.758589	0.666667	0.965517	0.95	0.969697	0.965517	0.951208	1	0.931034	0.896552	0.875	1	0.769231	0.846154	0.928571	0.923077	1	0.4	1	0.909836	0.538462	0.9	0.96875	0.884615	0.357143	0.22986
cg05378938	0.507666	0.195777	0.288462	0.48829	0.380083	0.013363	0.58227	0.0281426	0.0106222	0.0715488	0.90409	0.0639378	0.0321654	0.112817	0.0137421	0.74477	0.0431862	0.51627	0.162056	0.227273	0.0726028	0.617843	0.043117	0.0331125	0	0.0370911	0.0277011	0.0369987	0.182313	0.124471	0.0548758	0.0243954	0.2	0	0.125	0.0366169	0.0548758	0.434783	0.357143	0.0797161	0.04482	0.318182	0.442604	0.611111	0.0575451	0.728893	0.089353
cg05171197	0.865344	0.908023	0.312057	0.886022	0.937378	0.936898	0.822408	0.863905	0.945114	0.0957336	0.947702	0.902116	0.844186	0.423318	0.683511	0.898625	0.277487	0.933941	0.875	0.944444	0.818182	0.93085	0.936759	0.937608	1	0.967742	0.921821	0.949085	0.914394	0.933666	0.892243	0.438271	0.956522	0.241379	0.0588235	0.932686	0.929211	0.894737	1	0.861111	0.681355	0.903414	0.947213	0.823529	0.923077	1	0.937912
cg24632241	0.7	0.296907	0.0120627	0.0251572	0.0304569	0.0017138	0.435897	0.026738	0.0322581	0.0105263	0.970976	0.027027	0.0232558	0.017341	0.408083	0.470588	0.005	0.0928133	0	0.599698	0.0833333	0.363636	0	0	0	0.166667	0	0	0.555556	0.357143	0	0.2	0	0	0.037204	0	0.7	0.166667	0.307692	0.371025	0	0.0484596	0.375	1	0	0.952381	0.844224
cg17964505	0.555066	0.731959	0	0	0.0190678	0.00167785	0.254386	0	0.0522088	0	0.84845	0.0352941	0.0018018	0	0.00990099	0.724868	0.00684932	0.05	0.772244	0.769527	0.0238095	0.0555556	0.206348	0.184216	0	0	0.182186	0.167666	0.737224	0.754548	0	0.143879	0.175624	0.0434783	0.0833333	0	0.177448	0.0227273	0.8125	0.71875	0.196468	0	0.760616	0.904762	0.204132	0.541667	0.83107
cg14143574	0.964365	0.937768	0.48552	0.743915	0.913858	0.305605	0.919505	0.788671	0.960578	0.889385	0.948065	0.90175	0.955224	0.933333	0.842373	0.933962	0.913169	0.97619	1	1	0.961554	1	0.933333	0.818182	1	0.238095	0.194444	0.1	1	1	0.97619	1	0.958786	1	0.928398	0.933333	0.958333	0.930233	0.954545	0.961785	1	0.977273	1	1	1	0.959867	0.368421
cg11988964	0.760762	0.801056	0.0189643	0.00996678	0.00947867	0.00289855	0.0240616	0.0026738	0.00837521	0.0122399	0.87276	0.0233196	0.021097	0.0382166	0.00371287	0.765906	0.00923077	0.0801195	0.885244	0.897982	0	0.146405	0.0772452	0.0342971	0.0840731	0.0800871	0.11104	0.0809615	0.75873	0.793108	0.0553417	0.0829603	0.0707856	0.117524	0.138625	0	0.0599038	0.0427087	0.879026	0.756935	0.0860801	0.0734166	0.861859	0.894737	0.0553417	0.83795	0.0734557
cg26525457	0.905822	0.950504	0.951327	0.77451	0.197322	0.960358	0.640359	0.856459	0.41896	0.934485	0.259087	0.924198	0.798785	0.379377	0.920253	0.920882	0.578019	0.92672	0.958338	0.958338	0.918558	0.858935	0.868421	0.954105	1	0.930458	0.947894	0.943405	0.924622	0.942191	0.940677	0.927886	0.963281	0.925926	0.954487	0.941902	0.939974	0.918722	0.945672	0.935966	0.872213	1	0.951059	0.837838	0.918127	0.653846	0.932879
cg07294785	0.921935	0.931115	0.931664	0.918312	0.806102	0.890527	0.916654	0.90478	0.926563	0.943634	0.876655	0.807709	0.9304	0.90339	0.918292	0.92907	0.90339	0.956522	1	1	0.909091	1	0.956522	0.922274	1	1	0.578947	0.877128	0.924991	0.970588	0.913043	0.962963	0.943216	1	0.958333	1	0.915029	1	1	0.929616	0.903673	1	0.929172	1	1	0.727273	0.792021
cg08328777	0.689113	0.264798	0.0997984	0.0709459	0.797227	0.0154712	0.240545	0.0684039	0.0180941	0.208473	0.84252	0.237795	0.101781	0.0576923	0.225376	0.571429	0.0235656	0.09375	0.138889	0.307692	0.142857	0.137931	0.790671	0.24958	0.0333333	0	0	0.0289088	0.21875	0.227213	0	0.0337579	0.0909091	0.1	0.0666667	0	0.0294002	0	0.363636	0.0384615	0.0453402	0.16	0.65	0.411765	0.03125	0.777778	0.0461018
cg16681083	0.922179	0.968224	0.939314	0.936345	0.92057	0.148649	0.864444	0.9	0.917582	0.953586	0.953878	0.938028	0.924632	0.60503	0.933535	0.882682	0.515235	0.909091	1	1	0.954485	0.95	0.941176	1	0.818182	0.102339	1	0.125	0.896552	0.9576	0.666667	0.928571	1	0.959917	1	0.947591	0.752773	0.928571	0.923077	1	0.9	1	0.942296	0.948068	0.818182	1	0.948199
cg00279790	0.435845	0.531852	0.00208986	0.00488145	0.00381922	0.00161551	0.0487106	0.00354925	0.00281955	0.0144718	0.858696	0.594646	0.0174326	0.0064744	0.106287	0.644444	0.00788436	0.037037	0.782609	0.7	0.0769231	0.0668199	0.693957	0.508613	0	0	0.0833333	0.0792453	0.552632	0.492213	0.0880761	0.0769231	0.0532706	0.0526316	0.0833333	0	0.0833333	0	0.516282	0.705882	0	0.0384615	0.628571	1	0	0	0.120094
cg03221366	0.970777	0.962791	0.958982	0.947115	0.931681	0.98316	0.95	0.745621	0.958952	0.947151	0.965517	0.124567	0.968227	0.796907	0.780515	0.949133	0.94414	0.950438	0.947318	0.946083	0.945422	0.941167	0.934194	0.949293	0.932004	0.515152	0.954141	0.879982	0.945139	0.942749	0.947124	0.948862	0.9375	0.948085	0.947607	0.947124	0.942706	0.949359	0.942146	0.947798	0.948083	0.945305	0.94637	0.953797	0.944168	0.938506	0.861913
cg00660167	0.0975919	0.076326	0.235294	0.146489	0.030871	0.0652557	0.067938	0.33715	0.177068	0.473517	0.935586	0.492424	0.185398	0.221007	0.254491	0.14795	0.117253	0.0571429	0.225806	0.0833333	0.176471	0.142857	0.888889	0.814815	0.2	0.0588235	0.0833333	0.0869565	0.181818	0.217391	0.2	0.166667	0.0625	0.142857	0.117647	0.0740741	0.35	0.153846	0.0672942	0.0588235	0.285714	0.675676	0.225806	0.0666667	0.130435	0.555556	0.0573409
cg10012059	0.525359	0.379863	0.0558712	0.0208845	0.466667	0.0114464	0.292998	0.0165361	0.0213523	0.731618	0.869615	0.724449	0.0324711	0.0555556	0.0229446	0.639706	0.0422245	0.0302286	0.754722	0.754722	0.0416667	0.178571	0	0	0	0	0	0.366693	0.382852	0.492751	0.0416667	0.0411021	0.0869565	0.61444	0.61444	0.0909091	0.0393775	0.0526316	0.507424	0.15	0	0	0.4247	0.596961	0.0789474	0.454545	0.0289063
cg07749442	0.649206	0.629568	0.696154	0.825291	0.916775	0.630376	0.769899	0.856115	0.527491	0.903061	0.732438	0.839216	0.684263	0.152027	0.772853	0.823144	0.140789	0.888889	1	0.962712	0.5625	0.946637	0.6875	0.955824	0.942677	0.52381	1	0.965517	0.926869	0.962666	0.9375	0.828707	0.959657	0.733333	0.692308	0.886016	0.940762	0.809524	0.785714	0.944444	0.92817	0.875	0.909091	1	0.791667	0.758216	0.805999
cg19532212	0.970451	0.952681	0.95	0.903614	0.887984	0.98533	0.950966	0.950739	0.859967	0.965894	0.83515	0.88309	0.857332	0.941315	0.756098	0.959514	0.888889	0.92	1	1	1	1	0.5	0.936508	0.953488	0.617647	0.927719	0.266667	1	1	0.954545	0.926861	1	1	1	0.727273	0.91211	0.934884	1	0.946964	0.944444	0.931189	0.940422	0.964286	0.936531	0.9	0.908802
cg17173816	0.963993	0.957224	0.851702	0.839437	0.930041	0.763209	0.926048	0.944444	0.839791	0.74238	0.928339	0.173333	0.957181	0.895897	0.855542	0.955975	0.912596	0.909091	0.963719	0.962623	0.857143	0.947929	1	0.95386	0.939515	0.0285714	0.940914	0.315432	0.948041	0.963248	0.892857	0.917586	0.961079	0.947537	1	1	0.946107	0.926535	0.958333	0.955421	0.917441	0.952299	0.962622	0.952381	0.763158	0.959109	0.935748
cg12141457	0.969819	0.923757	0.938547	0.784946	0.92555	0.947316	0.944142	0.776261	0.928981	0.924569	0.964684	0.810761	0.945071	0.41472	0.89	0.906743	0.671506	0.7	1	1	0.916667	0.859467	0.953125	0.896361	0.945455	0.377358	0.869565	0.36694	0.913822	0.913722	0.882699	0.937636	1	0.92	0.862069	1	0.902335	0.882699	0.837209	1	0.758445	0.873959	0.906937	1	0.931034	0.916667	0.71725
cg04992974	0.96589	0.967949	0.789604	0.87875	0.950131	0.960071	0.95078	0.940845	0.959052	0.943939	0.974048	0.258117	0.960196	0.921324	0.84375	0.9511	0.840939	0.944475	0.962625	0.953646	0.955206	0.942301	0.94357	0.957345	0.935484	0.129032	0.932231	0.250724	0.952848	0.96046	0.950682	0.951444	1	0.862745	0.866667	0.958957	0.9524	0.955065	0.949562	0.962625	0.933415	0.949285	1	0.957631	0.961355	0.954294	0.953627
cg03826594	0.381543	0.822257	0.00246002	0.00224719	0.00616016	0.0036855	0.0331695	0.00816327	0.0218341	0.00925926	0.899306	0.724528	0.265504	0.00291829	0.0110193	0.407643	0.0316901	0	0.845338	0.768826	0	0.0668541	0.729023	0.436479	0.0866649	0	0.0746183	0.0634382	0.680653	0.716205	0.055072	0.111481	0.0666667	0.0645008	0	0.0515994	0.0555133	0.142857	0.8	0.571429	0.057763	0.153846	0.478261	0.894737	0.0491504	0.368421	0.0363452
cg04838832	0.0731707	0.0481696	0.00857143	0.00486224	0.0262295	0	0.143275	0.00299401	0.00229885	0.222222	0.00271248	0.4	0.257891	0.00995025	0.0403509	0.104762	0.115169	0.027027	0	0	0.0357143	0.151515	0.653061	0.655172	0	0.486486	0.0294118	0.9	0.175676	0.210526	0.414634	0.5	0	0.0769231	0.142857	0	0.0166667	0.242424	0.0833333	0.0769231	0.243902	0.0512821	0.0571429	0	0.25	0	0.0454545
cg05739816	0.0229508	0.0262948	0.0851064	0.024948	0.00773694	0.421648	0.024	0.105994	0.0426439	0.114741	0.0681502	0.0506912	0.0458015	0.0800971	0.0674157	0.0252809	0.0663781	0.047619	0.0740741	0.0527236	0.111111	0.0454545	0.169492	0.75	0.392857	0	0.9375	0.676547	0.05	0	0.0555556	0.0555556	0.166667	0	0.0714286	0	0.0521228	0.105263	0.0588235	0.0769231	0	0.285714	0.125	0	0	0.125	0.049044
cg18705773	0.430815	0.0520446	0.0324723	0.602399	0.110287	0.0315977	0.190523	0.015897	0.0113043	0.0783546	0.870833	0.366174	0.103866	0.0297419	0.484807	0.495312	0.124449	0.22055	0.0454947	0.0454947	0.0501872	0.459073	0.0362306	0.035705	0.033224	0.0381264	0.035464	0.0452605	0.0789171	0.0524453	0.0401929	0.0278648	0.0327445	0.151745	0	0.0454545	0.0401929	0.0417626	0.0616206	0.0521689	0.0800412	0.0389321	0.270976	0.0952381	0.0417626	0.759063	0.240104
cg12049462	0.804878	0.556309	0	0.0011976	0	0	0	0.00312989	0	0.0016129	0	0	0	0.00226244	0	0.83105	0	0	0.88	1	0	0	0	0	0	0	0	0	0.862069	0.961538	0	0.243243	0.105352	0	0.148979	0.0610319	0	0	0.916667	0.5	0.141505	0	0.909091	0.964286	0	0	0
cg06332859	0.732993	0.815939	0.00904977	0.0277778	0.00788955	0.0117188	0.286572	0.0088141	0.0160285	0.0478431	0.0241269	0.130233	0.108602	0.00478183	0.0243902	0.696262	0.00508647	0.444444	0.88	0.762683	0.0277234	0.153892	0	0.0232558	0.0188679	0	0	0.0588091	0.477184	0.477184	0.0357143	0.0506147	0	0	0.1	0.150819	0.0335133	0	0.695652	0.878788	0.0246301	0.0255274	0.73913	0.918919	0	0	0.78478
cg06632207	0.70195	0.64411	0	0.00749064	0	0	0.198148	0.00465116	0.0320366	0	0.00203666	0.715827	0.0778267	0.0360169	0.0436681	0.788344	0.211221	0.6	0.866667	0.941176	0.102615	0.097443	0.178571	0.0185185	0	0	0	0	0.642857	0.8125	0.0270316	0.307692	0.0227248	0	0	0	0.129032	0.0869565	0.75	0.846154	0.259259	0.0384615	0.916667	1	0.037037	0	0
cg07126525	0.452229	0.102518	0.0288858	0.308725	0.234513	0.00134228	0.323484	0.0174672	0.0138037	0.0204573	0.904294	0.0790274	0.0285987	0.0406386	0.25	0.465296	0.102941	0.368421	0.0953849	0.0416667	0.210526	0.365295	0.522259	0	0	0	0	0.110467	0.4	0	0	0.0992432	0	0	0.147795	0	0.15625	0.0625	0	0.1	0.0555556	0.166667	0.5	0	0.0732513	0.858847	0.18317
cg24137774	0.983645	0.979821	0.972625	0.962841	0.811441	0.980849	0.959302	0.949013	0.913433	0.956866	0.96228	0.511551	0.614263	0.97063	0.92716	0.963816	0.95354	0.956522	1	1	1	0.666667	1	1	1	0	1	0.666667	0.958404	1	1	0.965072	0.9702	1	0.923077	0.533333	0.950242	1	0.96875	1	0.953417	1	0.955473	0.958215	0.880854	1	0.941203
cg13621679	0.127237	0.0102302	0.229814	0.0189702	0.0087146	0.00734619	0.289831	0.0286624	0.00779727	0.242623	0.0172166	0.12395	0.0448343	0.00771775	0.0801457	0.290244	0.00515464	0.0714286	0.0465116	0	0.04	0	0	0	0	0.368421	0.0185185	0.650514	0.117647	0.0222222	0	0	0.0258543	0.304348	0.8	0	0	0.08	0	0.0526316	0.0663907	0.0833333	0.210526	0.294118	0.100157	0	0.0454545
cg21330423	0.618297	0.743625	0.0365826	0.0307114	0.0516031	0.0359797	0.0273318	0.0302114	0.0252225	0.0300249	0.765064	0.487525	0.0365621	0.0432647	0.0288088	0.518361	0.0432647	0.037037	0.808023	0.952381	0	0.0333333	0.608696	0.862069	0.0381485	0.0352133	0	0.235294	0.529412	0.619048	0.0321786	0.625	0	0	0.0424379	0.0248344	0	0.2	1	0.554906	0.0432647	0.0376217	1	0.866667	0	0	0.0269989
cg01418856	0.364474	0.172886	0	0.00216606	0.0078125	0	0.00352734	0.00106045	0.287395	0	0.000914077	0	0.00646552	0.00149589	0.00112867	0.0414079	0.00712251	0.0208151	0	0	0	0	0	0	0	0.911765	0	0.453319	0.368421	0	0	0	0	0.0202574	0	0	0	0	0	0	0	0.0122689	0	0.666667	0	0	0.0340458
cg10293403	0.368669	0.0167891	0.122915	0.0640244	0.108232	0.00401929	0.15528	0.011236	0.0100503	0.0143541	0.856667	0.642478	0.026749	0.00897308	0.408072	0.0578947	0.00303951	0.0714286	0.131579	0.166667	0.36	0.764706	0	0.415094	0	0	0	0.0277778	0.15625	0.352941	0	0.0645161	0.0433258	0.0462313	0.0453782	0.1	0.0634921	0	0.0750563	0.235294	0.0714286	0.25	0.1	0.583333	0.0238095	0.857143	0.59258
cg09929238	0.914491	0.926736	0.228525	0.83723	0.907731	0.951287	0.838428	0.910675	0.902857	0.0787717	0.934466	0.869507	0.932593	0.156785	0.919745	0.897681	0.163618	0.86132	0.94756	0.943646	0.677783	0.909413	0.886617	0.838711	0.927262	0.095662	0.927343	0.928015	0.936066	0.936066	0.796304	0.870818	0.96	0.259259	0	0.733333	0.86736	0.827124	0.943892	0.922157	0.538369	0.72381	0.931678	0.944829	0.86736	1	0.821868
cg07385694	0.945736	0.94691	0.345745	0.721765	0.872449	0.543907	0.842705	0.830523	0.888889	0.9112	0.939957	0.141049	0.85162	0.260516	0.814556	0.9	0.395215	0.863636	0.954315	0.954315	0.879447	0.928479	0.944385	0.955055	0.947173	0.0914571	0.959153	0.947792	0.94546	0.948834	0.847267	0.827423	0.875	0.939415	0.83871	0.777778	0.915063	0.903158	0.954315	0.948834	0.863202	0.852466	0.947563	0.957503	0.916867	0.938738	0.921699
cg17247026	0.961789	0.635354	0.947917	0.910145	0.948582	0.975329	0.936798	0.927617	0.933081	0.841346	0.958148	0.667984	0.941478	0.64303	0.906191	0.953453	0.890909	0.911111	0.969862	0.969862	0.966615	0.964286	0.582037	0.924443	0.967742	0.0327869	0.944444	0.898372	0.971557	0.970222	0.960301	0.975866	0.977671	0.9	0.709677	0.968377	0.962431	0.965858	0.974875	0.944444	0.91819	0.973385	0.968828	1	0.806452	0.962963	0.969511
cg06038470	0.980014	0.973169	0.973362	0.970272	0.955609	0.974638	0.962475	0.939236	0.984982	0.973975	0.86689	0.941536	0.970799	0.968564	0.960343	0.951821	0.953567	0.960469	0.958525	0.953065	0.959797	0.960469	0.954827	0.76422	0.953759	0.491666	0.287023	0.193966	0.950756	0.961118	0.961476	0.94651	0.947517	0.96248	1	0.958832	0.960691	0.959906	0.960528	1	0.959542	0.960839	0.95849	0.964886	0.959906	0.652555	0.961028
cg03534360	0.883284	0.777778	0.959267	0.343547	0.0765027	0.973433	0.789243	0.881633	0.948428	0.934426	0.963138	0.204586	0.35	0.933142	0.323944	0.907407	0.937659	0.791667	0.793103	0.6	0.852097	0.5	0.931034	1	1	1	0.963636	0.934766	0.583181	0.870968	0.833333	0.681818	1	0.868421	1	0.2	0.830437	0.594595	0.411765	0.891892	0.918562	1	1	0.0333333	0.72	0.961538	0.512467
cg02532538	0.489865	0.0292479	0.0493333	0.370102	0.72814	0.00446828	0.258621	0.0114796	0.0233577	0.0262431	0.00619579	0.688453	0.124746	0.0277778	0.0559441	0.389222	0.0268714	0.0528261	0.0263158	0.027027	0.1	0.357143	0.707282	0.827586	0.0333333	0	0	0	0.290323	0.5	0.181818	0.15	0	0.478261	0.545455	0	0.125	0.108108	0.375	0.68	0.125	0	0.45	0.5	0.0909091	0	0.0279123
cg17471527	0.984576	0.988131	0.852632	0.975309	0.985549	0.98961	0.972414	0.89521	0.983957	0.914414	0.984252	0.883392	0.969841	0.960212	0.976431	0.972561	0.968354	1	1	1	1	0.916667	0.921569	0.923077	0.916667	0.343704	0.70512	0.0285714	0.956522	1	0.944444	0.97561	0.828963	0.704381	0.753511	1	0.979592	0.879082	1	0.923077	1	1	1	0.871564	0.894737	1	0.947368
cg08200420	0.956826	0.982422	0.964132	0.910814	0.949954	0.951717	0.936928	0.927961	0.278139	0.974359	0.918843	0.936	0.960342	0.26955	0.964937	0.946218	0.241189	0.934287	0.972147	0.972147	0.966835	0.934287	1	0.947368	0.698613	0.327672	0.0833333	1	0.928571	1	1	1	0.969904	0.975081	0.964095	0.965064	1	1	0.977094	0.973491	0.786996	0.953621	0.970474	0.972365	0.957733	0.956889	0.1
cg27122725	0.111111	0.0840708	0.255034	0.00144092	0.00201342	0.201299	0.0512195	0.010989	0.0408163	0.136722	0.00152091	0.0308219	0.0372168	0	0.00537634	0.00649351	0.00115875	0.210526	0	0	0	0	0	0.483871	0	0	0.806452	0	0.0384615	0.0322581	0.0625	0.13127	0.656058	0	0	0	0.171676	0.0526316	0.152087	0.11286	0	0	0.0243902	0.235294	0.0454545	0	0.037037
cg14678829	0.455947	0.302483	0.00075188	0	0.00262295	0	0.00208189	0	0.00084246	0	0	0.543017	0.00590763	0.000608273	0	0.3711	0.00221729	0.0359703	0.470992	0.470992	0.08	0.0407659	0.429158	0.0340561	0.0349791	0.333333	0.0299654	0.275381	0.315005	0.341143	0.0393572	0.0273177	0	0.0298504	0	0.0365355	0.0387123	0.0368974	0.49316	0.118801	0.0445588	0.0292195	0.302432	0.95	0.0351934	0.0402163	0.568373
cg26888836	0.244039	0.331852	0	0.272295	0.39	0.000887311	0.0776197	0.0019861	0.0021575	0.00195886	0.000827815	0.0130624	0.0378842	0.00435098	0.00272109	0.513245	0	0.138889	0.117647	0.166667	0.307692	0.75	0	0	0	0	0	0	0.29873	0.115385	0	0.16	0	0	0	0.0211371	0.0252161	0.2	0.138889	0.0769231	0	0.0208624	0.756757	0.405393	0.0228052	0	0.295041
cg16061656	0.98741	0.983193	0.958515	0.964912	0.994604	0.99	0.983087	0.870293	0.988479	0.972277	0.596364	0.388535	0.981912	0.738889	0.939828	0.98005	0.756923	0.923077	1	0.972222	0.911787	0.894737	1	1	0.916667	0.141571	0.95	0.214286	0.94	1	0.888889	0.97619	0.919166	0.900159	0.900159	0.933021	0.864865	1	0.92059	1	0.6	0.7	1	0.925874	0.941176	0.666667	0.947368
cg26410483	0.0106908	0.278128	0.0078534	0.0126689	0.816375	0.00321027	0.050996	0.11251	0.00598802	0.0041806	0.880658	0.123989	0.00766284	0.000729395	0.003386	0.00357143	0.0113402	0	0	0	0.444444	0.0466165	0	0	0	0.548799	0.192308	0.307711	0	0	0	0	0.0369894	0	0	0	0.0549844	0	0	0	0.0522011	0.025641	0	0.0730946	0.0181818	0.716341	0.0581707
cg13957558	0.789595	0.712151	0.0184162	0.00208044	0.0196507	0	0.0509461	0.0122249	0.00752823	0.235626	0.0125261	0.0131579	0.498565	0.00433839	0.0130486	0.843243	0.0101523	0.0440333	0.714071	0.781227	0.0381668	0.0593757	0.682951	0.462011	0	0.0461538	0	0.0700115	0.661642	0.645098	0.310345	0.55552	0.0384615	0.716667	0.0769231	0.105263	0.244351	0.198381	0.4	0.789474	0.0375177	0.125	0.733694	1	0.234908	0.128205	0.0369933
cg00552235	0.0594714	0.253556	0.0466102	0.700464	0.626256	0.268613	0.636782	0.0440476	0.02589	0.0166865	0.890471	0.0244858	0.052907	0.0769231	0.0554124	0.14172	0.368107	0.470588	0	0.2	0.5	0.722222	0	0	0.03125	0	0.037037	0.0441591	0.153846	0.384615	0.05	0.103448	0	0.0758286	0	0	0.636364	0.285714	0.0294118	0.0666667	0.333333	0.133333	0.363636	0	0.333333	1	0.733388
cg04779720	0.533214	0.738386	0.0152144	0.0055336	0.053243	0.00774527	0.0209627	0.0165929	0.0120087	0.0561798	0.51375	0.0241117	0.0133111	0.0127346	0.0123796	0.664653	0.0140845	0	0.837874	0.837874	0	0	0	0.0344828	0	0	0	0.0278131	0.647059	0.594342	0.0454545	0.245534	0	0	0	0	0.0374343	0	0.88	0.547291	0	0.0555556	0.654047	0.884615	0	0.0227273	0.0342643
cg03299782	0.917526	0.949653	0.921248	0.897196	0.525664	0.965789	0.904126	0.79437	0.709722	0.913265	0.934301	0.902996	0.882591	0.911203	0.913295	0.836066	0.69986	0.956522	0.949478	0.939816	0.94513	0.921176	0.936052	1	1	0	0.923072	0.332671	0.946297	0.94496	0.94321	0.93391	0.964286	0.913043	1	0.85	0.933741	0.958527	1	1	0.930327	0.945743	0.949478	1	0.947128	0.939683	0.935691
cg09273054	0.471682	0.234417	0.39932	0.73781	0.88	0.847979	0.649281	0.112757	0.0638723	0.750725	0.910028	0.134216	0.230556	0.164003	0.262089	0.602667	0.0631579	0.488384	0.0955806	0.185851	0.232888	0.560801	0.142509	0.0769231	0.0612245	0.8	0.0732774	0.0431257	0.0957644	0.0513702	0.0459819	0.0331187	0.458333	0.553019	0.566667	0	0.0491578	0.0402602	0.142857	0.0392876	0.0547521	0.0479439	0.125553	0.400514	0.0502893	0.685349	0.148936
cg09345868	0.965318	0.979522	0.929577	0.960302	0.958175	0.982313	0.910781	0.911223	0.964527	0.845638	0.153846	0.293706	0.957949	0.920833	0.839779	0.957627	0.925729	0.854929	0.961538	1	0.882353	0.533333	0.884615	0.961538	0.916667	0.1978	0.916667	0.03125	0.96	1	0.913043	0.967742	0.876615	0.771575	0.735446	0.909091	0.981481	0.8559	1	1	0.939394	0.8	1	1	0.818182	0.648056	0.444444
cg20647610	0.176955	0.00514801	0.024975	0.53903	0.795791	0.0020562	0.577465	0.00215054	0	0.0874873	0.82342	0	0.00434153	0.00245098	0.00111857	0.419881	0.00857143	0.5	0	0	0.352941	0.740741	0.0362358	0	0	0	0	0.0459777	0.35	0.515152	0	0.0275168	0	0.0571429	0.3	0.0276801	0.230769	0.0276093	0	0	0.053431	0	0.5	0.606061	0.107143	0.75	0.0945033
cg17222941	0.886447	0.916538	0.0780488	0	0.00210526	0	0.265432	0	0.00668896	0.0220588	0.00636943	0.670968	0.00473934	0	0.0367647	0.888889	0.00740741	0.0232547	0.846154	0.870701	0.0251688	0	0	0.0179577	0.0227674	0.0228124	0	0	0.565217	0.846154	0.0305297	0.52	0.0328788	0.0361089	0.0394187	0.0186949	0.419355	0	0.928571	0.833333	0.0337828	0.0284226	0.802647	1	0.0625	0	0.681818
cg17342864	0.903409	0.951351	0.965691	0.891163	0.764249	0.991756	0.849684	0.925187	0.643821	0.959726	0.973494	0.959048	0.944735	0.369358	0.962056	0.932854	0.349345	0.932621	1	0.892857	1	0.937126	0.952032	0.950991	0.954095	0.9317	0.957868	0.946382	0.943225	0.942535	0.941744	0.968506	1	0.961476	0.962845	0.943583	0.930539	0.96	1	0.94506	0.743125	0.96626	0.94788	0.9375	0.948351	0.954404	0.940145
cg05143530	0.00102881	0	0.00424628	0.00103627	0.00111982	0.00104932	0	0	0	0	0.00116414	0.00150602	0.0008	0.000897666	0	0	0	0.0766978	0.0772142	0	0.0834448	0.101123	0.114139	0.794727	0	0.818647	0.237732	0.769231	0	0.0906012	0.0874534	0	0.0681755	0.0887192	0.0984097	0.0813284	0	0.0838932	0.101682	0.0904512	0.10826	0.0726081	0.0766496	0.103725	0.0893726	0.0915695	0
cg18131537	0.241986	0.00189036	0	0	0.000719942	0.00159744	0.0165354	0	0.0115718	0.00393701	0.000785546	0	0.00123457	0	0.00123762	0.00851582	0.176879	0	0.7	0.0399104	0	0.0416667	0.0383132	0.142191	0	0.0322581	0.0352678	0	0	0.0495779	0.196385	0.426152	0	0	0	0.0381144	0.111211	0.0468974	0.736842	0	0.061526	0.0269942	0.0645386	0	0.0430102	0.0212766	0.0324566
cg27301343	0.742063	0.837238	0.00587544	0.000896057	0.00433839	0.00211715	0.0405522	0.0340314	0.00681199	0.0206986	0	0.00461894	0.313996	0.00503356	0.00925926	0.72	0.0399408	0.0506771	0.833031	0.833031	0.0909091	0.0630195	0.04	0.0420848	0	0.0185185	0	0.0578076	0.688312	0.659126	0.181818	0.288277	0	0	0	0.333333	0.0846534	0.268293	0.857143	0.361111	0.047619	0.0952381	0.888889	1	0.103448	0	0.048055
cg24369185	0.513374	0.375519	0.0116822	0.125899	0.105058	0.299636	0.00819672	0.00816993	0	0.125351	0.881865	0.0724138	0.022807	0.00264784	0.0159705	0.781553	0.00323625	0.049916	0.398879	0.445609	0.0282559	0.0825743	0.0247632	0.0210314	0.0239993	0.0299028	0.028234	0.279683	0.474336	0.322615	0.0289724	0.0391917	0.0236942	0.69541	0.616479	0.024314	0.0377755	0.0316461	0.412526	0.413667	0.0295781	0.0340555	0.445609	0.653836	0.035497	0.678129	0.548729
cg22638593	0.109489	0.419355	0.00408163	0.015625	0.783951	0	0.155556	0.00350877	0.00444444	0	0.627778	0.604478	0.0709677	0	0	0.115789	0.0045045	0.170608	0.8	0.358408	0.0318932	0.5	0.714286	0.024756	0.0265026	0.0387414	0.026389	0.923077	0.420797	0.785714	0.0352608	0.2	0.0229233	0.0294522	0.0237108	0.031672	0	0	0.327397	0.322222	0.031353	0.0291964	0.354432	0.462128	0.037942	0.882353	0
cg26183708	0.958108	0.955223	0.945832	0.953219	0.795167	0.833333	0.953792	0.941938	0.956093	0.948392	0.454054	0.525486	0.952727	0.941352	0.947619	0.957586	0.941352	0.93386	0.954545	1	0.930233	0.921785	0.862069	0.972973	1	0.466667	0.666667	0.272594	0.957586	0.960622	0.949469	0.957784	0.956668	0.967742	0.888889	1	0.95598	0.957447	0.955556	1	0.923077	0.8	1	0.777778	0.892308	0.402211	0.551525
cg00715343	0.951644	0.953612	0.968153	0.904863	0.834209	0.953146	0.873706	0.858577	0.320619	0.929231	0.971731	0.896406	0.810842	0.35348	0.862034	0.902703	0.38106	0.62963	0.965757	0.965757	0.953007	0.259259	0.957603	0.960112	1	0.166667	0.944605	0.886712	0.959523	0.964383	0.947176	0.963055	0.857143	0.892857	0.952035	0.857143	0.951044	0.951796	0.966237	0.964383	0.909677	0.963905	0.961535	0.953254	0.951796	0.555556	0.964084
cg01974656	0.994652	0.984012	0.790345	0.967472	0.964789	0.970181	0.801031	0.903727	0.379085	0.802706	0.992687	0.937634	0.965583	0.953532	0.947545	0.958051	0.293371	1	0.962963	0.902579	0.933333	0.861955	0.9375	1	1	1	0.666667	0.899606	0.974359	0.969697	1	0.9	0.928571	0.692308	0.933333	0.941176	1	0.9	1	0.882353	0.666667	0.952381	0.903363	1	0.925926	0.95	0.902637
cg17721249	0.206731	0.0820419	0.00174064	0.425787	0.00777935	0	0.0102362	0.00197044	0.00194553	0.00263158	0.00150943	0.0325203	0.0607287	0.00212766	0.0102506	0.00237812	0.00757576	0.0734243	0.318182	0.263158	0.0238095	0.0664853	0.612548	0.634146	0	0	0	0.0447848	0.0392525	0.0392525	0.0467603	0.0416667	0.0425354	0	0	0	0.048487	0.039039	0	0	0	0	0.0362922	0.0588235	0	0	0.578744
cg09896412	0.0333333	0.0244703	0.0555556	0.0279519	0.019865	0.027611	0.0287319	0.024292	0.0634697	0.574555	0.871718	0.749232	0.054739	0.0431655	0.0538827	0.0477987	0.0868347	0.02395	0.0231022	0.0231022	0.0352419	0.0260757	0.319695	0.656397	0.0295312	0.0926689	0.0295312	0.685126	0.0251723	0.0244703	0.0304127	0.0252154	0.0240358	0.346939	0.785714	0.0209636	0.025062	0.0248959	0.0223141	0.0267798	0.0529583	0.0373719	0.0258369	0.111111	0.0248959	0.675034	0.69212
cg12642815	0.554003	0.748219	0.0236686	0.111361	0.467719	0.00192308	0.495541	0.0305344	0.0466761	0.01359	0.0041841	0.0188679	0.210179	0.0360976	0.0690236	0.638191	0.0899705	0.205128	0.3125	0.581395	0.186047	0.2	0.181818	0.0208333	0	0.5	0.0344828	0	0.46875	0.12	0.111111	0	0	0.0714286	0.0544003	0.166667	0.414286	0.175	0.275862	0.666667	0.0555556	0	0.65625	0.958333	0.0655738	0.0333333	0.347826
cg10482920	0.962578	0.950431	0.94023	0.916493	0.922078	0.285899	0.968586	0.930348	0.942661	0.92487	0.861386	0.279817	0.959581	0.739496	0.784768	0.929231	0.92638	0.882353	1	1	0.956522	0.770407	0.861111	0.974359	0.437201	0.125	0.52	0.356689	1	0.887717	0.891966	0.87636	0.909091	0.678571	0.704437	0.923077	0.854318	0.905261	0.923077	0.852661	0.826514	0.827245	0.952381	0.923077	0.899086	0.933333	0.865768
cg05543458	0.2	0	0.388889	0.1	0	0.376852	0.0430658	0.363636	0.153846	0.0588235	0.814815	0.0666667	0.333333	0.684211	0.785714	0	0.307692	0.0575415	0.0396275	0.0396275	0.0586119	0.0507229	0.909091	0.967742	0.103258	0.944444	1	0.9	0.0471698	0.0471698	0.0539064	0.0460378	0.0367161	0.0651989	0.0576353	0	0.0466848	0.0421434	0.0503984	0.0450677	0.0562795	0.0615581	0.0396275	0.0343153	0.0476087	0.0808901	0.0463028
cg17159699	0.925333	0.932092	0.61875	0.905588	0.940088	0.957082	0.868831	0.942857	0.885185	0.892157	0.9499	0.173956	0.924782	0.834621	0.774453	0.919818	0.773087	0.900809	1	0.938153	0.666667	0.9	1	1	0.88	0.466667	1	0.0666667	0.934668	0.917819	0.684211	0.837354	0.944314	1	0.770947	0.855549	0.900383	1	1	0.934668	0.748796	0.875	1	1	0.969697	1	0.921764
cg19915711	0.354727	0.0144628	0.000881057	0.34581	0.0138249	0	0.0192926	0	0.00183655	0.00414938	0	0.643343	0.00194679	0	0.00131062	0.243455	0.00470035	0	0.130435	0.15	0.0366651	0.0581737	0.0571429	0.733785	0	0	0	0.04162	0.152946	0	0.117673	0.128532	0	0	0	0	0	0	0.0227273	0.15	0.0367205	0.0290152	0.0627926	0.833333	0	0.0353444	0.121399
cg20637405	0.776471	0.377451	0.982196	0.323308	0.113573	0.984911	0.33126	0.801932	0.948148	0.939873	0.972477	0.958631	0.247573	0.95112	0.947368	0.350318	0.970443	0.625	0.772727	0.913043	0.826087	0.598014	0.944444	1	0.961538	0.980392	0.904762	0.962365	0.72	0.727273	0.958333	0.72	0.971313	0.971429	1	0.166667	0.728342	0.657895	0.6	0.607143	1	1	0.636364	0.307692	0.653846	0.954545	0.952063
cg16454852	0.954846	0.948889	0.480885	0.885772	0.945466	0.968167	0.915449	0.801609	0.949622	0.108409	0.941693	0.914016	0.918641	0.784	0.946377	0.9375	0.906977	1	0.947368	0.869565	0.916667	1	0.944444	1	0.916667	0.75	1	0.909091	0.964286	1	0.909091	0.888889	1	0.249832	0.428571	0.861111	0.96875	1	1	0.944187	1	1	0.866667	0.9	1	1	0.851852
cg15313956	0.96945	0.974895	0.97619	0.964423	0.96521	0.983185	0.972302	0.960648	0.780785	0.958084	0.95525	0.92654	0.978326	0.366972	0.969737	0.945946	0.275779	0.874583	0.905701	0.901383	0.859768	0.850575	0.883378	0.875815	1	0.859874	1	0.895273	0.852649	0.917566	0.906778	0.910624	0.904027	0.981481	0.846756	0.888889	0.866646	0.893546	0.88663	1	0.33222	0.875798	1	1	0.925846	0.870528	0.897968
cg17203063	0.759916	0.325658	0.0387244	0.350042	0.867647	0.0333069	0.388546	0.0377734	0.013089	0.0647668	0.90797	0.763596	0.0286885	0.00431965	0.0152284	0.791617	0.026764	0.888889	0	0	0.223819	0.28	0.09375	0	0	0.0454545	0.0366472	0.0442041	0.29011	0.419355	0.0689655	0.0336921	0	0.0555556	0.0486566	0	0.0526316	0.0952381	0.147576	0.25	0.0488164	0.190476	0.621888	0.95	0.310345	0.718892	0.0845693
cg13362033	0.977273	0.974093	0.968923	0.860744	0.884735	0.983347	0.944892	0.775219	0.979866	0.966361	0.557554	0.481855	0.952295	0.607522	0.975275	0.951782	0.468519	0.925926	0.92	0.84625	1	0.83702	0.95	0.9375	1	0.230769	0.799543	0.363998	0.831442	0.894383	0.897436	0.803619	0.909091	0.88	0.810847	0.962963	0.83197	1	1	1	0.638889	0.956522	1	1	0.954545	0.517241	0.782494
cg02520816	0.929638	0.770302	0.917285	0.279141	0.098338	0.978	0.879733	0.6875	0.9631	0.545216	0.946825	0.931242	0.342336	0.96796	0.959885	0.91746	0.91411	0.854167	0.964984	0.964984	0.854033	0.558225	0.970887	0.973358	0.96859	0.966025	0.967186	0.966443	0.882773	0.924861	0.689231	0.636142	0.266667	0.962159	0.920277	0.25	0.682349	0.662843	0.950256	0.882773	0.96369	0.962372	0.930883	0.333333	0.614257	0.958301	0.845459
cg14371731	0.723831	0.740196	0.0101695	0.000956023	0.367847	0.00167645	0.150862	0.00643087	0	0.477376	0.00578035	0.642857	0.0113379	0.00819672	0.00127877	0.781421	0.00258065	0	0.667492	0.690242	0.09375	0	0.0279335	0.0246358	0	0	0.0289041	0.0451643	0.531471	0.571155	0.04	0.0239292	0	0.64	0.428516	0	0.0324565	0	0.680952	0.578246	0.0379891	0.072674	0.662267	0.731568	0.111111	0	0.197878
cg08763705	0.00985222	0.809419	0.000928505	0.000823045	0.0122511	0.00148002	0.33815	0.0034662	0.00215983	0.0234834	0.0153551	0.723629	0.00530504	0.00230238	0.110963	0.797963	0	0	0.415094	0.352941	0.0689655	0.0221184	0.107143	0.5	0	0	0.0571429	0.0319171	0.0285714	0.609438	0.066699	0.191254	0	0.0188679	0.154191	0	0.0239904	0	0.744681	0.518519	0.0869565	0.047619	0.825	0.941176	0.027027	0	0.0191047
cg23526973	0.213953	0.352688	0.00306748	0.588167	0.860082	0	0.218543	0.00323625	0	0.00362757	0.907859	0	0	0.000888889	0.0014245	0.383721	0.00139082	0.0377863	0.68	0.380952	0.173913	0.347826	0	0	0	0	0	0.0328105	0	0.2	0	0	0.0273759	0	0.0357656	0	0.0333333	0.0230277	0	0.692308	0	0	0.285714	0.037037	0	0.816327	0.104905
cg02831260	0.966774	0.966418	0.966238	0.629121	0.949248	0.964602	0.949153	0.958595	0.97832	0.956221	0.970921	0.245928	0.862793	0.923077	0.854962	0.960508	0.669972	1	1	1	0.857143	0.653846	0.4	1	1	0.833333	0.887003	0.862503	0.924049	0.966667	1	0.925099	1	0.933333	0.933333	0.954545	1	0.933333	0.944444	1	0.917095	1	0.914157	0.904353	1	0.979592	0.15
cg02033258	0.0757576	0.0738255	0	0.00819672	0.594937	0	0.0674157	0.00735294	0	0	0.710983	0.607692	0.0866667	0	0.00373134	0.106383	0.00469484	0.086144	0.5	0.441217	0.0312853	0.0510373	0.75	0.0287501	0.0358674	0.0482742	0.0384176	0.769231	0.350621	0.769231	0.0336306	0.1	0.0287851	0.0316402	0.0492448	0.0342328	0	0	0.138499	0.196058	0.0460356	0.0333987	0.350621	0.381152	0.0321099	0.882353	0
cg15374924	0.875606	0.86733	0.699367	0.588785	0.114044	0.852484	0.772526	0.518836	0.8	0.835897	0.0242718	0.0958333	0.27027	0.814433	0.748072	0.925059	0.84	0.837325	0.910827	0.895936	0.698938	0.806351	0.882052	0.916542	0.875039	0.90984	0.918474	0.901085	0.838228	0.835196	0.682757	0.429061	0.8	0.817903	0.687368	0.34002	0.801583	0.639636	0.849278	0.900415	0.856927	0.281311	0.871543	0.849562	0.497757	0.16905	0.866431
cg05651243	0.931641	0.887964	0.354167	0.576102	0.86855	0.944661	0.700308	0.808871	0.687255	0.133745	0.571017	0.235501	0.80647	0.679293	0.284133	0.754367	0.603896	0.818857	0.917388	0.900641	0.867816	0.866815	0.342105	0.873025	0.814815	0.65	0.793206	0.889761	0.903645	0.903783	0.823837	0.734266	0.733333	0.166667	0.1875	0.954545	0.848858	0.843826	0.899823	0.911473	0.8716	0.913274	0.917126	0.857143	0.843826	0.854032	0.505837
cg05634149	0	0.0069808	0.00314465	0.00301205	0	0.00725689	0.00936037	0.00815419	0.00173461	0.0150892	0.862035	0.757872	0.00324324	0.00144928	0.012939	0.00202429	0.0392393	0.0395394	0.0368282	0	0.0482932	0.0355556	0.447644	0.0487805	0	0	0.448276	0.868031	0	0	0.0416667	0.0599571	0	0.208333	0	0	0.0410873	0	0	0	0.0392393	0	0.0462798	0	0	0.783963	0.0427208
cg22369703	0.986928	0.983918	0.984148	0.891798	0.924974	0.993939	0.960278	0.896764	0.381766	0.996355	0.956107	0.944751	0.957336	0.980211	0.934211	0.990809	0.821311	0.933333	1	0.89645	0.958333	0.923077	0.82	0.965517	0.947368	0	0.945946	0.181594	0.982759	1	1	1	0.92892	0.969697	0.860345	0.916667	0.941176	1	0.901097	0.888947	0.8125	0.944444	1	0.885038	0.97619	0.829703	0.829268
cg12002303	0.624855	0.587322	0.0174472	0.0115718	0.0113154	0.0129184	0.012109	0.00528169	0.00441501	0.0231855	0.868726	0.0544629	0.00739827	0.00757002	0.00254453	0.54641	0.0202247	0	0.691088	0.691088	0	0.032374	0	0	0	0	0	0	0.499043	0.468466	0	0.0336819	0.0909091	0	0	0	0.020045	0.0666667	0.157895	0.529412	0.0248456	0.384615	0.460674	0.857143	0.0197962	0.657622	0.0168708
cg13417420	0.405383	0.0903226	0.0196078	0.0242549	0.00177515	0.00921659	0.00184049	0.0124417	0.0329847	0.0075	0.00288184	0.011236	0.00625326	0.00472813	0	0.74407	0.00705645	0.0252393	0.510733	0.541451	0.0238024	0.0283476	0.0236999	0.0223193	0.0365608	0.0288482	0.0224471	0.0314624	0.426562	0.0655755	0.027531	0.0195293	0.0243079	0.0301159	0.0714286	0.0224207	0.0261315	0.0271902	0.0344501	0.316706	0.0326663	0.026291	0.541451	0.631799	0.0271902	0.0234906	0.026578
cg09170112	0.978741	0.924072	0.797707	0.593533	0.953402	0.972246	0.719828	0.944737	0.956522	0.915799	0.115634	0.63354	0.971526	0.928191	0.395531	0.955975	0.944	0.529412	0.932835	0.932835	0.96	0.867574	0.870968	0.972973	0.818436	0.114286	0.942302	0.6875	0.952862	0.955894	1	0.934071	1	0.961538	0.933333	1	0.945946	0.952381	1	0.96875	1	0.644444	0.941176	1	0.972973	0.757576	0.305055
cg18071071	0.343434	0.797143	0.0589623	0.0236559	0.0149254	0.32684	0.179272	0.0935673	0.0737179	0.0150943	0.0204499	0.0362117	0.242321	0.183432	0.0310559	0.676471	0.255882	0.196812	0.777778	1	0.1244	0.538462	0.181075	0	0.274953	0.0649326	0.205057	0	0.9375	0.85	0.454545	0.333333	0.0802246	0.139197	0.139197	0.125582	0.133333	0.0756681	0.666667	0.547822	0.20225	0.1	0.739453	0.734477	0.0526316	0.133523	0.392857
cg22724741	0.502	0.563636	0.0358306	0.473579	0.871983	0.0174717	0.638503	0.0305882	0.166667	0.0188285	0.0129717	0.785814	0.195745	0.0758808	0.144082	0.710183	0.155109	0.8	0.8	0.8	0.4	0.875	0.0460275	0	0.0757719	0.0692978	0.0756051	0.166667	0.625	0.636364	0	0.0620315	0.0841609	0	0.117647	0.0526316	0.884615	0.0448746	0.406535	0.142022	0.0676594	0.0611561	0.341477	0.875	0.647059	0.0567511	0.263158
cg07734358	0.960674	0.930295	0.899314	0.531356	0.642289	0.946792	0.851945	0.638554	0.395556	0.871383	0.526083	0.818653	0.812694	0.348821	0.620567	0.978667	0.294471	0.854991	0.884615	0.714286	1	0.833333	0.708333	0.666667	1	0.03125	1	0.318867	0.924031	0.924072	0.821429	0.808814	0.833333	1	1	0.764706	0.73913	0.894737	0.933333	1	0.347826	0.85	0.936269	0.911765	0.944444	0.6875	0.904332
cg05339403	0.972299	0.96817	0.965432	0.963918	0.966019	0.0983302	0.941909	0.948864	0.973615	0.938326	0.452214	0.843305	0.940577	0.967672	0.945946	0.953488	0.827703	0.919265	1	0.885711	0.932013	0.825046	0.913043	0.423077	0.333333	0.757576	0.030303	0	1	0.919575	0.8	0.686435	0.903943	0.870664	0.839806	1	0.914286	0.875	0.933333	1	0.868489	0.6	1	1	0.942857	0.5	0.917725
cg17342064	0.134948	0.392779	0.028133	0.00221893	0.22779	0.00513113	0.0162482	0.00834879	0.0509165	0.0171265	0.00326531	0.383738	0.0085003	0.00843373	0.0163599	0.299373	0.00908059	0.0625	0.0625	0.230769	0.0625	0	0.658133	0.238095	0	0.0454545	0.0367719	0.0497421	0.205128	0.241379	0.0518716	0.0940523	0	0.157895	0	0	0.055558	0	0	0.0521231	0.0459832	0.0295057	0.347826	1	0.0512821	0	0.0288543
cg09282258	0.72912	0.745283	0.00345622	0.235524	0.502219	0.00302115	0.179239	0.00469484	0.00213675	0.00274977	0.862516	0.724534	0.421365	0.0103627	0.627729	0.773196	0.00924855	0.104908	0.815157	0.800765	0.0454176	0.104908	0.146333	0	0	0.0454545	0	0.0362117	0.621148	0.621148	0.0542503	0.156311	0	0	0	0.0554256	0.0542503	0.181818	0.686088	0.789474	0.047452	0	0.771505	0.796093	0.0434783	0.363364	0.521252
cg18567174	0.704495	0.29538	0.0217096	0.0149457	0.0238777	0.00287632	0.0342105	0.106259	0.00782473	0.0468498	0.0141677	0.580974	0.0325973	0.0043573	0.507756	0.309524	0.0192644	0	0.744148	0.64212	0.04	0.0730764	0.0426767	0.488828	0.022198	0.0280805	0.0290524	0.0276778	0.356262	0.395352	0.0289251	0.0511492	0.026383	0.0258128	0	0	0.0317982	0.0332389	0.208333	0.532658	0.0240023	0.0327587	0.406598	0.724447	0.038045	0.134412	0.477737
cg18690282	0.824345	0.488372	0.960123	0.585106	0.0839895	0.986083	0.460509	0.811808	0.95	0.95	0.440329	0.914414	0.572144	0.654762	0.916933	0.226488	0.871119	0.814446	0.707285	0.602047	0.813912	0.49632	0.907046	0.927492	0.896929	0.916315	0.972973	0.911211	0.711881	0.863857	0.812871	0.821656	1	0.889312	1	0.51198	0.84954	0.754899	0.64	0.55	0.878955	0.890534	0.707285	0.589685	0.696061	0.833097	0.685598
cg13990092	0.563	0.290966	0.00672834	0.0176245	0.0086546	0.00090009	0.00767918	0.0134794	0.0155039	0.335141	0.87052	0.0164251	0.0176399	0.00878378	0.0208062	0.0820106	0.00493827	0.0384615	0.030303	0.0769231	0	0	0.448276	0	0	0.666667	0.0181818	0.86237	0.176471	0	0.1	0.037936	0	0.0526316	0	0	0	0	0.1875	0.159945	0.037367	0.263158	0.315789	0.444444	0	0.666667	0
cg13246235	0.00864553	0.023569	0.244813	0.807595	0.552036	0.0372881	0.725191	0.0604027	0.058296	0.583333	0.946875	0.191083	0.0295276	0.0514019	0.440171	0.00775194	0.029703	0.375	0	0	0.333333	0.785714	0.0689655	0.0311126	0	0	0.05	0	0	0	0.0869565	0.0288263	0.0692138	0.576923	0.381734	0.05	0.631579	0.117647	0	0	0.0666667	0.35	0	0	0.344828	1	0.821429
cg25763036	0.284777	0.046841	0.00700525	0.00901713	0.217778	0.000905797	0.0105356	0	0.0230461	0.0201281	0.828146	0.554386	0.0249494	0.0108401	0.216998	0.503086	0.0181269	0.588235	0	0	0.513514	0.0402759	0.697674	0.666667	0	0	0	0.0625	0.11455	0.0433443	0.0714286	0	0	0.0267029	0.0257534	0.0255806	0	0	0	0.25	0.105263	0	0.571429	0	0.0555556	0.705882	0.0402036
cg15285250	0.732092	0.401135	0.0249729	0.506104	0.670374	0.00483676	0.308866	0.0187394	0.003663	0.0720648	0.877373	0.193171	0.0790909	0.0122974	0.0269841	0.828603	0.00927644	0.0573579	0.788223	0.480323	0.0567854	0.12931	0.162132	0.0337058	0.06267	0.0636267	0.0516718	0.0959748	0.607055	0.517708	0.0496382	0.0632341	0	0.1	0.100574	0.0417465	0.0428096	0.0436718	0.479449	0.33227	0.0503594	0.0626451	0.697988	0.635453	0.0457776	0.822959	0.0666887
cg01720945	0.959966	0.611255	0.97191	0.789815	0.0809883	0.987962	0.294384	0.926987	0.966143	0.978764	0.983373	0.95614	0.69697	0.395574	0.961982	0.838433	0.5783	0.704185	0.95494	0.963773	0.736842	0.568255	0.967515	0.964255	0.966474	0.941148	0.968198	0.700279	0.840385	0.931695	0.876285	0.717963	0.976447	0.962963	0.964259	0.866667	0.921657	0.741916	0.9	0.846419	0.77405	0.966028	0.759642	0.3	0.741916	0.958628	0.47594
cg03113878	0.311641	0.639297	0.00866337	0.00542005	0.00103093	0.000550055	0.011236	0.00442968	0.0019685	0.00400802	0	0.771429	0.000542594	0.0205993	0.542029	0.346509	0.0514604	0.030811	0.793767	0.481481	0.0308986	0.0266498	0.664496	0.718942	0	0	0.0266621	0.0290896	0.621268	0.639057	0.0770686	0.221324	0	0	0	0	0.0470229	0.0247654	0.88	0.524407	0.280713	0.0247801	0.540095	0.568479	0.0247654	0	0.0272734
cg22637594	0.523316	0.242173	0.00077821	0	0.00545455	0	0.0102881	0.0405728	0.00477327	0.00689655	0.11825	0.582759	0.0543131	0.00511509	0.0807382	0.464807	0	0.0304238	0.499806	0.500631	0.0526316	0.0355319	0.812876	0.205139	0	0.0404792	0	0.434109	0.221827	0.441334	0.0444549	0.0444807	0.0714286	0.0377094	0.0536281	0	0.0403005	0	0.441176	0	0.0456394	0	0.487805	0	0.0338405	0	0.0413056
cg05183931	0.498437	0.275089	0.0479204	0.124255	0.274346	0.00823045	0.172269	0.0285714	0.0340285	0.00611354	0.799235	0.0395257	0.0528762	0.0178914	0.130728	0.701195	0.0110742	0.333333	0.21875	0.346154	0.178571	0.146341	0.746032	0.273973	0	0	0.0461557	0.0322581	0.266667	0.518519	0.0555556	0.0486236	0	0	0.0659339	0	0.0333333	0.0238095	0.625	0.317559	0	0.1	0.75	0.363636	0.0411008	0.844444	0.0663794
cg13391935	0.951368	0.961603	0.949713	0.942421	0.806354	0.986135	0.901408	0.937031	0.58363	0.919478	0.911111	0.94027	0.912054	0.395315	0.893617	0.908537	0.203523	0.902925	1	1	1	1	0.888658	1	0.941176	0.137042	0.89943	0.923077	0.8125	0.914685	0.871326	0.786644	1	0.962963	0.876085	0.905292	0.636364	0.881402	0.914685	0.903652	0.624282	0.915208	0.897233	0.898738	0.888868	0.889026	0.823529
cg19884345	0.410448	0.798683	0	0	0.000894454	0	0	0.0010846	0	0.00220022	0	0.837259	0.00282885	0.00121951	0.00143062	0.39974	0	0.0546661	0.833728	0.852393	0	0	0	0.0784314	0	0	0	0	0.487805	0.778928	0	0.0525549	0.125	0	0.0833333	0	0.047617	0	0.894737	0.44	0	0.0536102	0.333333	0.56	0	0	0.0545628
cg22539356	0.963285	0.95373	0.955951	0.962177	0.954043	0.784792	0.948718	0.913508	0.917749	0.939627	0.957041	0.151717	0.960054	0.928445	0.886997	0.940204	0.814696	0.933998	0.947339	0.947339	0.928215	0.938636	0.920927	0.93305	0.903949	0.94616	0.946532	0.920983	0.940487	0.942664	0.912992	0.906195	1	0.947049	0.947234	0.944915	0.921265	0.921265	0.942886	0.944358	0.917093	0.935605	0.945709	0.954917	0.941526	0.943977	0.409898
cg17542408	0.178174	0.0421687	0.0345455	0.0404115	0.0257977	0.00864101	0.0745098	0.0407843	0.0254314	0.0979592	0.897876	0.023622	0.0750708	0.0975309	0.424791	0.225455	0.0463415	0.352941	0	0.025	0.0625	0.0769231	0.114286	0.0877193	0.027027	1	0.0909091	0.571429	0.5625	0.0638298	0.354167	0.361985	0.0506768	0	0.8	0	0.16	0.1	0.526316	0.214286	0.0909091	0.16	0.0526316	1	0.139535	0.714286	0.0316235
cg16026103	0.993523	1	0.689278	0.984823	0.986799	0.995935	0.981159	0.992629	0.982955	0.984655	1	1	0.970297	0.982005	0.949389	1	0.970639	0.781243	0.706644	0.669695	0.961538	0.961538	1	0.962963	0.663922	0.538279	1	0.501224	1	0.705229	0.833333	0.828222	0.801001	0.565953	0.565953	0.78324	1	0.704291	0.722483	0.705229	1	0.808743	0.697366	0.711707	0.96875	0.656512	0.947368
cg14060111	0.676132	0.0972603	0.148408	0.606878	0.86785	0.165235	0.577321	0.0103406	0.015361	0.166792	0.861646	0.771915	0.0205958	0.00567644	0.0361905	0.359813	0.0298127	0.624662	0.0331829	0.0368526	0.398391	0.662825	0.0239769	0.0157225	0.0276145	0.0258225	0.0233132	0.0243666	0.267018	0.0251852	0.020373	0.0209447	0.0666667	0.0796995	0.142857	0.0196133	0.0236831	0.0223705	0.0211627	0.0209413	0.0279041	0.0558281	0.317923	0.62414	0.022805	0.749549	0.035095
cg13604337	0.428295	0.51503	0.123053	0.569542	0.756061	0.00470588	0.432631	0.0102443	0.00862895	0.296	0.861427	0.0232859	0.0237248	0.00246761	0.036643	0.23435	0.118644	0.176048	0.0599001	0.285714	0.0494525	0.388524	0.030303	0.0243902	0	0.166667	0.0598781	0.055499	0.127059	0.214286	0.0515913	0.0487899	0	0.0344828	0	0	0.108108	0.215686	0.375	0.214286	0.0906738	0.047619	0.227273	0.09583	0.0789474	0.836438	0.81165
cg15728861	0.72349	0.78	0.160271	0.0028222	0.00762712	0.001001	0.00725689	0.00193424	0.00112867	0.00925926	0	0.40311	0.235342	0.00309837	0.00531915	0.738596	0.00826446	0	0.761905	0.821691	0	0.1	0.0578965	0	0	0	0	0	0.536081	0.777778	0	0.25	0	0	0	0	0.6	0.0322223	0.9	0.862069	0.0666667	0.0698493	0.882353	1	0.0212766	0	0.614089
cg13678973	0.368421	0.627803	0.113134	0.333333	0.560494	0.00492958	0.400689	0.0156472	0.0130399	0.113309	0.854054	0.00726141	0.0239899	0.0351538	0.0206825	0.107955	0.00892857	0.393627	0.265387	0.25	0.666667	0.578947	0	0	0	0	0	0.105263	0.0714286	0.117647	0	0.185185	0	0.0769231	0.0339573	0	0.444444	0.0275468	0.174677	0.190102	0	0.2	0.0526316	0.8125	0.0833333	0.736842	0.0377825
cg15727287	0.768293	0.774043	0.0669676	0.390723	0.0144928	0.0454505	0.286662	0.0716612	0.0519713	0.152961	0.625237	0.0616246	0.222826	0.0369898	0.0715884	0.807453	0.0983146	0.027027	0.75	0.826087	0.238095	0.0605067	0.0277778	0.0334829	0	0	0	0.0523644	0.628637	0.602359	0.0696903	0.151744	0.133333	0.34	0.5	0.0909091	0.0643129	0.12	0.875	0.588235	0.0677874	0.195998	0.741179	0.952381	0.0675489	0.75	0.0819273
cg11462165	0.609929	0.260204	0.0479911	0.717852	0.889417	0.0031211	0.689873	0.0245211	0.037428	0.0108243	0.0229794	0.0513566	0.0408465	0.223338	0.59901	0.769774	0.148418	0.665704	0.559163	0.518519	0.374922	0.527249	0.0322907	0.033385	0.0526316	0	0.051009	0.0469544	0.53425	0.531248	0.0561547	0.0651409	0.142043	0	0	0.0540541	0.0803479	0.0607485	0.53425	0.471567	0.145626	0.110618	0.382939	0.660411	0.0737717	0.228368	0.346155
cg10604476	0.679961	0.147799	0.125148	0.361598	0.085595	0.039529	0.418539	0.0414634	0.0140056	0.0330189	0.912603	0.689737	0.0168067	0.0615234	0.191958	0.101549	0.0511757	0.579606	0	0	0.397744	0.426262	0	0.209113	0.116667	0.103448	0	0.0268231	0.434686	0.253912	0.137869	0.217849	0.0909091	0.15	0.26736	0	0.0553426	0	0.025	0.2	0.0588235	0.25197	0.125	0.714286	0.126982	0.833333	0.0586142
cg01586506	0.827674	0.922374	0.54039	0.874342	0.931851	0.882736	0.635572	0.479321	0.856604	0.845865	0.935484	0.440247	0.104651	0.783824	0.675048	0.915464	0.818919	0.873343	0.951553	0.925783	0.90507	0.72347	0.944329	0.945039	0.965887	0.968283	0.966314	0.964113	0.690888	0.755177	0.602895	0.390588	0.949512	0.967806	0.823529	0.350194	0.602895	0.490088	0.804447	0.771988	0.961019	0.894421	0.828254	0.923143	0.497016	0.946342	0.949232
cg12511214	0.599237	0.442424	0.0320592	0.0202939	0.0090307	0.00850547	0.0616366	0.0156472	0.0679245	0.0221066	0.845198	0.00492611	0.0204693	0.00407688	0.0205761	0.444297	0.00927644	0.0341187	0.72	0.805556	0.0358599	0.0329783	0.0588235	0.283019	0.65	0	0	0.142857	0.222222	0.320738	0.119429	0.235294	0	0	0.031883	0.029101	0.0769231	0.0533235	0.4375	0.333333	0	0.0322288	0.809524	0.703483	0.0625	0.894737	0
cg15571730	0.786133	0.332643	0.0726073	0.00322581	0.003367	0	0.0119403	0.00464576	0.00374532	0.175418	0.00500501	0.733915	0	0.00323102	0.00238663	0.775641	0.00420757	0.153846	0.111111	0.0769231	0.0769231	0	0.52	0	0.0253264	0.95	0	0.458333	0.481481	0.421041	0.0588235	0.153846	0	0	0.0439234	0	0	0.027453	0.211958	0.117647	0	0	0.923077	0.875	0.0588235	0	0.0238135
cg02088292	0.886842	0.82037	0.0824742	0.583643	0.886199	0.802168	0.724219	0.413174	0.69937	0.486807	0.00658288	0.529014	0.702256	0.633357	0.374295	0.888206	0.740785	0.856679	0.882884	0.85868	0.680595	0.793248	0.850289	0.893755	0.69697	0.908913	0.828191	0.919579	0.867611	0.869253	0.633333	0.816761	0.818182	0.210526	0.345815	0.736842	0.79568	0.810784	0.791667	0.869253	0.753529	0.305224	0.850154	0.883063	0.558824	0.0454545	0.925784
cg20740157	0.0836299	0.0337079	0.0440141	0.0224888	0.0188679	0.0453074	0.0445104	0.0561983	0.0194004	0.0688705	0.0143472	0.80202	0.0669903	0.124324	0.245946	0.0316092	0.0413793	0.0454545	0.105391	0	0.0740741	0.0882353	0.62069	0.547619	0	0	0.142857	0.0294118	0.075	0.0263158	0.173913	0.171429	0.0838702	0.0714286	0.583333	0.0765995	0.5	0.153846	0.0588235	0.0793582	0.0810811	0	0	0.117509	0.142857	0.0384615	0
cg05270922	0.581841	0.74277	0.00236593	0.00249169	0.32276	0.00407498	0.00309119	0.0058873	0.00280636	0.0027972	0	0.00956938	0.00562193	0.00241109	0.00228311	0.674556	0.00225734	0.0266106	0.791524	0.796701	0	0.030016	0.0400059	0.129032	0	0	0	0.037369	0.393939	0.678571	0	0.0319145	0	0	0.031843	0	0.0280043	0.0526316	0.764706	0.647059	0.0330057	0	0.807692	0.848485	0.0285714	0	0.0401534
cg15908921	0.228653	0.0221239	0.0117994	0.145637	0.387454	0.0272287	0.0094086	0.0202532	0.0145985	0.215877	0.902644	0.733624	0.0364532	0.00760456	0.0613027	0.0347826	0.0242991	0.0400114	0.0240665	0.0240665	0.0442628	0.0581041	0.557186	0.0243802	0.0291711	0.0300465	0.0277586	0.0274408	0.0303537	0.0267493	0.028519	0.0132866	0	0.0888889	0.0340808	0.0249251	0.0302405	0.0281541	0.0214649	0.0275803	0.0294518	0.0324453	0.030969	0.0555556	0.0281541	0.563631	0.637597
cg19254119	0.0198456	0.0251196	0.0303797	0.320312	0.349162	0.254253	0.633962	0.0237342	0.033046	0.0570962	0.862857	0.337368	0.0342205	0.256169	0.304647	0.1	0.0367505	0.6	0	0	0.487179	0.568733	0	0.0610154	0	0.163354	0.357143	0.105263	0.7	0.0882353	0	0.0666667	0.0680235	0.545455	0.122222	0.0513837	0.24	0.257143	0	0	0.0909091	0.315789	0.207339	0.181818	0.162791	0.818182	0
cg09667289	0.951036	0.895795	0.916519	0.899048	0.775	0.960256	0.907919	0.927875	0.950617	0.899431	0.945736	0.860976	0.94697	0.904834	0.809524	0.935933	0.698745	0.958239	0.959312	0.957626	0.963537	0.934384	0.960593	0.972148	0.96217	0.141251	0.96006	0.363164	1	0.959492	0.942114	0.917244	0.961498	0.952875	0.951703	0.965153	0.949482	0.966861	0.95878	1	0.791001	0.961058	0.959312	0.951318	0.965156	0.953022	0.6
cg08530237	0.634146	0.0534125	0.0151286	0.338836	0.842424	0.0786699	0.523256	0.00857143	0.00781929	0.00155885	0.871124	0.0181406	0.0221502	0.00589005	0.0107527	0.265645	0.00618557	0.0277778	0.0952381	0.25	0.0529387	0.167704	0	0.0169492	0.025	0.047619	0	0.052133	0.0416667	0.0952381	0	0.133333	0	0	0	0	0.0413996	0	0	0.047619	0	0.25	0.0625	0.0333333	0	0.714286	0.404452
cg16898833	0.414894	0.795977	0.00210526	0	0.000924214	0	0.0030581	0.00115607	0	0.00468384	0	0.858911	0.0014652	0.00131406	0	0.384615	0	0	0.772988	0.865408	0	0	0	0.0701754	0	0	0	0	0.395352	0.674571	0	0.0543118	0	0	0	0	0.131579	0	0.85	0.5	0	0.0521864	0.142857	0.478261	0	0	0.058575
cg01850449	0.0024855	0.00624442	0.0108303	0.000754717	0	0.00180505	0.00533808	0.00686106	0.0640394	0.00959024	0.912544	0.00217865	0.00171527	0.00246103	0.00412797	0	0.00471698	0	0.498143	0.0436505	0	0.0516487	0.0407038	0.045378	0.0580408	0.871808	0.0580408	0.415975	0.0682967	0.0521371	0.0357143	0.0666915	0.055334	0.103742	0.222222	0	0.057014	0.0416667	0	0.0518741	0.0809191	0.04	0	0	0.0606697	0.773663	0.803854
cg26904406	0.8075	0.313187	0.00256191	0	0.486183	0.00323102	0.0171233	0.00172861	0	0.00195122	0	0	0	0.00398804	0.00120773	0.329545	0.0942408	0.47619	0.888889	0.888889	0	0	0.592593	0	0	0.0499934	0	0.181156	0.375	0.2	0.0434783	0.103541	0	0	0	0.0555556	0	0.0666667	0.761905	0.545455	0.166667	0	0.363636	0.634146	0.0357143	0	0.191073
cg14464551	0.818859	0.951376	0.940758	0.938442	0.935937	0.950973	0.906064	0.927083	0.94685	0.918605	0.942474	0.281739	0.959488	0.94375	0.820472	0.946163	0.918283	0.928571	0.935499	0.784314	0.96	1	0.885714	0.937904	0.950963	0.25	0.951236	0.875125	0.944993	0.9375	0.944443	0.956889	0.966667	1	0.92	0.943971	0.944443	0.937084	1	1	0.95267	0.942017	1	1	0.937084	0.923077	0.900073
cg21788045	0.988662	0.96791	0.975701	0.979265	0.735799	0.991379	0.972246	0.962158	0.986904	0.684366	0.979446	0.942029	0.934046	0.98662	0.978947	0.977011	0.888337	0.869565	1	1	0.864865	0.947368	0.875	1	1	0.0731707	1	0.881624	0.91254	0.930724	1	0.879671	0.9267	1	0.818182	0.933333	0.886641	0.903226	1	0.928571	0.952381	1	0.944444	1	0.954545	0.969697	0.896798
cg20686479	0.784553	0.7543	0.00815217	0.0040404	0	0	0.0025	0.00218818	0	0.00771208	0.877676	0.00277008	0.134281	0.00204918	0	0.798742	0	0	0.735849	0.853659	0	0	0	0	0.0909091	0.0909091	0	0.0689655	0.771429	0.692367	0	0.0630219	0.0597627	0	0.1	0	0	0.0283843	0.933333	0.75	0	0.0588485	0.735734	0.903581	0.0434783	0.8	0.0254074
cg11930554	0.377193	0.0203704	0.0289157	0.2529	0.681234	0.00458115	0.262902	0.0132159	0.00426985	0.0408416	0.880716	0.217914	0.0211765	0.03396	0.0359281	0.0360721	0.0119816	0.302326	0	0	0.15	0.477933	0.0322581	0.228462	0.0294118	0.0463127	0.0870717	0.0500741	0.089058	0.089058	0.0470069	0.0381213	0.0442832	0.0333333	0.363636	0.0420752	0.0470069	0.0429502	0.118304	0.0468775	0.0751814	0.0522229	0.105263	0.127417	0.0442971	0.895351	0.0632863
cg10378521	0.93565	0.893743	0.885488	0.795322	0.383754	0.572464	0.785114	0.892562	0.703704	0.928105	0.0939691	0.883357	0.900605	0.475	0.909699	0.924497	0.322528	0.636364	1	1	0.76	0.714286	0.888889	0.918919	0.932711	0.5	0.947959	0.947368	0.956522	0.9375	0.952381	0.888889	0.846154	0.886364	0.952628	0.9375	0.608696	0.916667	0.957102	1	0.700537	0.893617	1	0.740741	0.733333	0.666667	0.666667
cg08006672	0.950365	0.942577	0.691244	0.89196	0.924318	0.968468	0.928571	0.73132	0.724508	0.897927	0.345612	0.904494	0.937282	0.182016	0.871658	0.920863	0.368209	0.810811	0.923077	1	0.904762	1	0.76	0.902439	0.964286	0.961538	0.580645	0.333333	0.958432	1	0.862069	0.956553	0.928571	0.928346	0.5	1	0.949648	0.95	0.96	0.948718	0.775257	0.95	0.944444	0.923077	0.914286	0.195652	0.931692
cg26728390	0.923172	0.923567	0.72311	0.866747	0.786139	0.97294	0.742408	0.844972	0.18587	0.675613	0.953356	0.915836	0.516452	0.248737	0.947287	0.912713	0.20776	0.910963	0.926535	0.926535	0.879548	0.876468	0.914832	0.921074	0.906586	0.895307	0.886637	0.916994	0.900493	0.928668	0.642857	0.796498	0.8	0.44649	0.321429	0.917268	0.895251	0.899184	0.932204	0.9257	0.555724	0.923504	0.91988	0.919505	0.899184	0.919002	0.892797
cg09799633	0.262815	0.735025	0.0355212	0.246497	0.841813	0.360837	0.545673	0.00635593	0.0353448	0.342246	0.000662691	0.257525	0.217519	0.241379	0.457008	0.774141	0.635714	0.111111	0.8	0.958333	0.4	0.420866	0.0146238	0.0143416	0.128698	0.0179279	0.0810811	0.018388	0.430834	0.41272	0.137931	0.0655572	0	0.0507836	0.214286	0	0.143582	0.0913142	0.625	0.372019	0.207615	0.0574773	0.9375	0.947368	0.0209171	0	0.0195178
cg21475076	0.961303	0.988142	0.787449	0.956081	0.957576	0.982456	0.947037	0.948787	0.86729	0.950562	0.951302	0.95	0.956683	0.947314	0.944238	0.945513	0.934363	0.960184	0.950873	0.963685	0.957337	0.960343	0.972302	0.975577	0.933254	0	0.971514	0.569094	0.963031	0.963031	0.931034	0.9342	0.8	1	0.916667	0.966961	0.964619	0.96	0.959715	0.948718	0.967504	0.933414	0.965126	1	0.963074	0.71286	0.954833
cg09608716	0.970856	0.964052	0.955836	0.942766	0.91069	0.982517	0.926562	0.944984	0.975155	0.930973	0.933263	0.934066	0.422189	0.267273	0.947712	0.939252	0.793194	0.95524	0.965361	0.968645	0.965132	0.95524	0.965202	0.965505	0.966212	0.318634	0.970095	0.867481	0.957089	0.967267	0.952413	0.830702	1	0.975357	0.974375	0.962452	0.956889	0.952621	0.970759	0.966879	0.953725	0.97666	0.970464	0.969834	0.952621	0.894737	0.951098
cg21461300	0.248175	0.122201	0.00273224	0.0027248	0.00895522	0	0.00651466	0.0176991	0.00352113	0	0.00421585	0	0	0.002849	0.0138249	0.238342	0.00378788	0.0231298	0.735349	0.711862	0.0246805	0.022881	0.190476	0.871795	0	0.0714286	0.612903	0.0343154	0.486143	0.607143	0.213433	0.310345	0	0	0.0257822	0	0	0	0.671462	0.0833333	0.0246051	0.0384615	0.492175	0	0	0.0392157	0
cg23889236	0.517241	0.741176	0.00271003	0.0379404	0.0520833	0.0260664	0.0194175	0.0128205	0.0165289	0.00744417	0.00252525	0.736264	0.043379	0.0120482	0.0550847	0.0963855	0.0116959	0	0	0.603223	0.1	0.25	0.827586	0.583333	0	0.0833333	0.0454545	0	0.5	0.481481	0.0357143	0.166667	0.0194007	0.0259129	0.033938	0	0.0263158	0	0.9375	0.470808	0	0	0.153846	0.642857	0	0.0291561	0.04
cg22861279	0.364706	0.535354	0.00600601	0.00183655	0.00691017	0.0028463	0.0187793	0.00309598	0	0	0	0.678322	0.00812408	0	0.058209	0.255952	0.001221	0.0298228	0.611267	0.611267	0.0555556	0	0.498956	0.05	0.48	0	0	0.0348039	0.657895	0.6	0.0555556	0.172414	0.0281768	0	0.0370479	0	0	0	0.576923	0.257143	0.0293896	0.0242138	0.25	0.526316	0	0	0.442567
cg08186384	0.674731	0.76729	0.00560224	0.0282486	0.306818	0.00191571	0.218415	0.0160979	0.00837521	0.00597907	0.00192061	0.325949	0.272613	0.0314061	0.00962464	0.417323	0.338028	0.0635456	0.630435	0.741336	0.04887	0.0922761	0.701404	0.440106	0.0842298	0.03125	0.03125	0.0510219	0.425191	0.48065	0.0803249	0.153569	0.0607203	0.0748055	0	0.0769231	0.0730373	0.0611529	0.605394	0.630531	0.0763454	0.065836	0.646959	0.882831	0.0635588	0.0725582	0.15417
cg16284674	0.856359	0.881915	0.917593	0.723204	0.379408	0.930876	0.662791	0.76824	0.49345	0.89698	0.403443	0.903846	0.551587	0.800702	0.836364	0.752688	0.502104	0.952819	0.963241	0.963241	0.958128	0.934867	0.959482	0.967729	0.958412	0.948494	0.956529	0.941351	0.94844	0.961212	0.928355	0.832051	0.967835	1	0.960079	0.952842	0.952313	0.95611	0.961212	0.945611	0.940944	0.95181	0.963142	0.969203	0.960601	0.517622	0.923922
cg02006610	0.975197	0.9801	0.977556	0.960445	0.964646	0.988142	0.954619	0.863868	0.886855	0.958987	0.97783	0.962604	0.937391	0.958543	0.977887	0.952532	0.821285	1	0.915729	0.915729	0.868421	0.913043	1	0.866667	0.960784	0.931034	0.927829	0.912427	0.894341	0.931034	0.8	0.954545	1	1	0.846154	0.777778	0.881976	0.972222	0.897436	0.907942	0.891981	1	0.912448	0.892857	1	1	0.8611
cg10845886	0.973082	0.974249	0.96332	0.966805	0.965142	0.975647	0.934621	0.978362	0.957166	0.965964	0.966387	0.94605	0.977755	0.960251	0.954792	0.940695	0.772881	0.8	1	0.964341	0.904762	1	0.90625	0.952381	0.947368	0.0416667	0.857143	0.430568	0.888889	0.933333	0.916667	0.888889	1	0.875	0.953529	0.857143	0.956307	0.875	1	1	0.9	1	0.954545	0.916667	0.918919	0.956522	0.97225
cg16916549	0.964103	0.929412	0.956464	0.951066	0.930955	0.112554	0.937583	0.956636	0.946755	0.928875	0.945129	0.144647	0.961433	0.540107	0.931857	0.927835	0.686888	0.958333	0.952612	0.951805	0.959212	0.931064	0.939571	0.955389	1	0.245437	0.2	0.8275	0.94527	0.955711	0.938204	0.937266	1	0.857143	1	1	0.941888	1	1	0.952747	0.931506	0.939237	0.946487	0.951717	0.974359	0.947368	0.918976
cg16145211	0.984832	0.982935	0.981797	0.948256	0.99075	0.988281	0.971084	0.981013	0.887037	0.981096	0.984143	0.187328	0.983949	0.983856	0.954116	0.954751	0.970874	0.966065	0.965167	0.959883	0.960197	0.962879	0.965382	0.965664	0.962738	0.145181	0.962382	0.233188	0.966844	0.964444	0.966921	0.963359	1	0.962005	0.964987	0.965355	0.960723	0.964168	0.964485	0.965591	0.965091	0.961189	0.964642	0.967924	0.964168	0.96	0.920081
cg15524063	0.575858	0.848214	0.00161681	0.0128023	0.085595	0	0.0187394	0	0.00205761	0.00605327	0	0.00705882	0	0	0	0.0279232	0.00549451	0.0308022	0.693194	0.762215	0	0.0416667	0.46875	0.28125	0	0	0	0.21748	0.574371	0.618364	0.0896962	0.219251	0	0	0	0	0.0388292	0.0263948	0.652944	0.7	0.0328732	0.0256686	0.0833333	0.40625	0.0316028	0.0284205	0.0254805
cg17397631	0.712727	0.645161	0	0	0.00274725	0.0178117	0.011236	0.00527704	0	0	0.756098	0.0390625	0.00509338	0	0.0220588	0.663462	0	0	0.916667	0.9375	0.0395594	0.0714286	0.884615	0	0	0	0	0	0.541667	0.554405	0.037037	0.142857	0.0359314	0	0.0503282	0	0.0536815	0	0.909091	0.55643	0	0.0625	0.692308	0.730461	0.0345562	0.684211	0.0330408
cg02339519	0.982759	1	1	1	1	1	1	0.971429	1	0.615385	1	1	0.977778	1	1	1	0.94	0.952381	0.846557	0.790029	0.865077	0.754915	0.787975	0.846154	0.561262	0.28779	0.572194	0.280171	0.9	0.831178	0.866667	0.8	0.826256	0.456461	0.404227	0.840954	0.857143	0.857385	0.80973	0.846557	0.715845	0.827232	0.84607	0.805159	0.843745	0.802413	1
cg19664267	0.0246459	0.595979	0.025787	0.0277255	0.511959	0.0288898	0.394451	0.0250541	0.0207796	0.0216253	0.0273796	0.0276785	0.0274708	0.0360387	0.0290776	0.0262834	0.0360387	0.0464026	0.747152	0.793627	0.0252679	0.0464593	0.144928	0.0190759	0.0420154	0	0.027027	0.0266932	0.0667523	0.60589	0.0267253	0.0543005	0.2	0.0232558	0.0330414	0	0.0260929	0.0192267	0.651612	0.382211	0.0360387	0.0234792	0.034338	0.0666667	0.0235129	0.0236883	0.0169657
cg14517743	0.730729	0.725511	0.0275527	0.109726	0.150037	0.00995733	0.103044	0.0245399	0.0569801	0.0210526	0.00754717	0.709505	0.0376506	0.105159	0.0361446	0.781931	0.0478905	0.156162	0.427344	0.70796	0.0635871	0.141406	0.878788	0.381199	0.0698433	0	0.05	0.0566511	0.602042	0.433859	0.17504	0.129832	0	0.0833333	0	0	0.140783	0.125	0.670069	0.461538	0.395976	0.0622439	0.715384	0.897394	0.106701	0	0.0562932
cg10821845	0.685596	0.384615	0.00968992	0.0156454	0.0491632	0.207237	0.00413223	0.0144605	0.0124654	0.00121951	0.860972	0.00293255	0.0466786	0.00795229	0.0252845	0.779859	0.0164204	0.0416105	0.643032	0.675079	0.0291914	0.137297	0.0193596	0.031909	0.030303	0.0246316	0.0192427	0.0246553	0.554812	0.563242	0.0275198	0.0189526	0.0194828	0	0	0	0.0262609	0	0.700701	0.527599	0.0256363	0.0299469	0.650123	0.789907	0.0283202	0.644414	0.07117
cg20525229	0.950877	0.93245	0.946224	0.207466	0.393457	0.959302	0.865556	0.642225	0.95231	0.939437	0.941307	0.277983	0.955408	0.926445	0.741405	0.923372	0.930269	0.884731	0.967818	0.967818	0.962561	0.931337	0.962658	0.968731	0.966072	0.212769	0.961472	0.67958	0.965237	0.960499	0.940243	0.957892	1	0.968331	0.965077	0.883156	0.938215	0.944417	0.97182	0.965851	0.959607	0.964885	0.965237	0.967243	0.956197	0.958224	0.513832
cg18250677	0.954264	0.947997	0.973981	0.637863	0.10049	0.982891	0.864952	0.967943	0.963001	0.970803	0.965714	0.947309	0.639483	0.963303	0.962238	0.953488	0.948598	0.36	0.903651	0.903651	0.845986	0.45787	0.876118	0.860217	0.862905	0.864622	0.903815	0.842055	0.840355	0.878488	0.885769	0.774486	1	0.918203	0.910033	0.853537	0.863313	0.865785	0.894276	0.894759	0.852881	0.904586	0.878812	0.947368	0.885769	0.881157	0.823933
cg13476133	0.688995	0.296089	0.365957	0.00486111	0.305738	0.0337987	0.149004	0.0128655	0.00397351	0.28989	0.904412	0.775766	0.00778443	0.00564516	0.0165049	0.124771	0.00915033	0.031397	0	0.0555556	0	0.0384615	0.0415936	0	0.0277778	0.794118	0	0.109725	0.123077	0.288136	0	0	0	0.36	0.0523753	0	0.0276176	0	0.181818	0	0.0384543	0	0.0645161	0.333333	0.0208333	0.916667	0.386691
cg08908482	0.96395	0.965583	0.711538	0.952297	0.864078	0.245528	0.967332	0.890288	0.972332	0.537175	0.422303	0.742911	0.948529	0.682678	0.910412	0.940092	0.855556	0.916123	1	1	0.911718	0.811961	0.806452	0.911765	0.916667	0.248278	0.722222	0.230769	0.902363	1	0.888889	0.889241	1	0.272727	0.752925	1	0.958333	0.875	1	0.911037	0.833567	0.879192	0.833333	1	0.977778	0.352941	0.970588
cg19615711	0.974737	0.971253	0.839864	0.904338	0.948823	0.988277	0.939317	0.963051	0.975219	0.668435	0.983165	0.419048	0.96379	0.836858	0.827057	0.945425	0.879756	0.894367	1	0.952381	0.923077	1	0.945946	1	0.923077	0.0322581	0.666667	0.2	0.966667	0.966667	0.8125	0.941176	1	0.923077	1	0.941176	0.961538	0.909857	1	0.93434	0.875	1	1	0.94529	1	0.9	0.75
cg01476568	0.0333555	0.0392157	0.00322789	0.00248344	0.574181	0.00189155	0.0041841	0.00854139	0.0053313	0.00410397	0.00185414	0.40795	0.00670498	0.00377766	0.0169492	0.193587	0.00223214	0.666667	0.125436	0.429236	0	0	0.526773	0.639537	0	0.0441503	0.0323172	0.359202	0.0276646	0.0276646	0.0409074	0.0349575	0	0.0217391	0	0.0262978	0.0397355	0.03274	0.0276646	0.0411905	0.0396547	0.0365954	0.0261001	0.0303652	0.03274	0.0300002	0.06509
cg01828753	0.591954	0.8	0.0236486	0.0107817	0.00280899	0.003663	0.00343643	0.0102389	0.0078125	0.110738	0.802469	0.447917	0.0840164	0.00947867	0.205357	0.752137	0.0136364	0	0.92	1	0.043809	0.0529198	0.0340293	0.0310361	0.106352	0.0637597	0.0529939	0	0.764706	0.666667	0	0.3125	0.0662095	0.0876409	0.0876409	0.0305876	0.0358616	0.0371194	0.75	0.681086	0.0474064	0.0843391	0.8	0.818182	0.0371194	1	0
cg10749994	0.752022	0.703549	0.0696118	0.0309179	0.250267	0.0344203	0.253863	0.0686499	0.286082	0.071599	0.00818331	0.77933	0.378512	0.00872324	0.0793991	0.785877	0.0335821	0.0571429	1	0.710526	0.0588235	0.0869565	0.0454545	0.0545455	0.0588235	0	0.0222222	0.0769231	0.684211	0.711307	0.230769	0.545455	0.230769	0.0769231	0.059753	0.21736	0.106383	0.52381	0.821429	0.675754	0.0833333	0.235294	0.913043	1	0.52381	0.117647	0.0460286
cg10426234	0.981203	0.975952	0.968815	0.965284	0.981818	0.993671	0.966469	0.962039	0.978466	0.969017	0.982548	0.746518	0.93725	0.625148	0.865415	0.965204	0.748899	1	1	0.971171	0.966925	0.965992	0.967412	0.964154	0.969269	0.047619	0.96732	0.536188	0.970268	0.971461	0.970302	0.979609	1	0.973876	0.935484	0.973684	0.965947	0.970437	0.977943	1	0.8	0.972655	0.971975	1	0.871795	0.972618	0.976149
cg07075840	0.622642	0.634361	0.00273224	0.195122	0.390281	0	0.132064	0	0.00342759	0.00224383	0.802244	0.54173	0.283408	0.00481058	0.461361	0.686722	0.00289296	0.220759	0.730486	0.724003	0.0302375	0.0501617	0.180745	0	0	0	0	0.0314961	0.517114	0.530372	0.0307474	0.0633123	0	0	0	0.05	0.0333003	0.0454545	0.682042	0.517114	0.03102	0	0.651224	0.651224	0.030303	0.460871	0.536395
cg04020590	0.894977	0.922625	0.96828	0.929091	0.890449	0.954301	0.731749	0.860976	0.17128	0.95122	0.963168	0.93659	0.893788	0.352707	0.957265	0.842999	0.253361	0.863053	0.874417	0.874417	0.878492	0.809751	0.891849	0.903518	1	0.952381	0.886971	0.903044	0.77743	0.799787	0.8063	0.801705	0.333333	0.924409	1	0.854841	0.82086	0.851784	0.81774	0.904762	0.431365	0.897686	0.826336	1	0.851784	0.897602	0.881272
cg05216211	0.932917	0.922185	0.973186	0.824092	0.766026	0.991803	0.899471	0.818359	0.973535	0.918994	0.963173	0.256818	0.347932	0.826498	0.900826	0.957265	0.955224	0.926829	1	1	0.844636	0.545455	0.862745	0.980769	0.961538	0.880952	0.909091	1	0.833333	0.782609	0.973684	0.789474	1	0.875	0.702013	0.480134	0.894737	0.676239	0.909091	0.947368	0.909091	0.794582	1	0.875	0.660377	0.368421	0.823529
cg00548708	0.772908	0.0843882	0.0451237	0.297194	0.537958	0.00736377	0.287671	0.0357634	0.0432961	0.0231092	0.881538	0.554865	0.151376	0.0716814	0.0785824	0.597315	0.0245023	0.0540541	0.324324	0.304348	0.25	0.236842	0.0192308	0.0512821	0.193548	0.04	0.0384615	0.0833333	0.102041	0.395833	0	0.04	0	0	0.127193	0.153846	0.0333333	0.027027	0.45	0.144565	0.0344828	0.424242	0.34375	0.5	0.0740741	0.4	0.0684349
cg07616879	0.950897	0.966138	0.916031	0.91635	0.944523	0.977969	0.918528	0.940584	0.953036	0.912214	0.958988	0.190476	0.946244	0.931721	0.815789	0.931548	0.943939	0.962963	0.928885	0.928877	0.894993	0.928571	0.923077	0.932873	0.929655	0.346154	0.920229	0.862496	0.928271	0.944165	0.858357	0.893457	0.939909	0.89244	0.966667	0.927081	0.895288	0.926393	0.942103	1	0.892388	0.920743	0.935711	0.935642	0.929662	1	0.921582
cg00358442	0.738619	0.377635	0.0238095	0.693865	0.357143	0.00872093	0.540909	0.034345	0.00223214	0.0263158	0.900638	0.307762	0.0433862	0.059742	0.0187933	0.746251	0.181644	0.151062	0.513134	0.401859	0.0434783	0.222476	0.0624112	0	0	0	0.0367108	0.558738	0.377635	0.176183	0	0.030363	0.0374524	0.133333	0.0368005	0.0324477	0.035646	0.034634	0.247389	0.428571	0.0402639	0.0712954	0.547779	0.603608	0.0454545	0.668284	0.79103
cg12928379	0.396601	0.346008	0.0148148	0.00261438	0.139037	0.00141643	0.0896226	0	0.0019305	0.0352505	0.822404	0.417266	0.00469484	0	0.0245399	0.258475	0.00215054	0.0336301	0.588235	0.727273	0.0273674	0.0391514	0.663109	0.236874	0.0606061	0.0397635	0.0321707	0.0344754	0.469355	0.469355	0.0316189	0.0322216	0.0279129	0	0.0457984	0.0260873	0.0353942	0.028494	0.588235	0	0.03991	0.0258311	0.164622	0.637376	0.0301497	0.693278	0.0335848
cg18417953	0.439344	0.0342342	0.0174881	0.151134	0.105585	0.326621	0.170671	0.0106557	0.0148837	0.0181543	0.844045	0	0.0164416	0.00884354	0.00927357	0.367424	0.0111449	0.0602818	0.0434783	0.0555556	0	0	0	0	0	0.441176	0	0.147916	0.208333	0.0769231	0	0	0	0.03125	0.0769231	0	0.0344828	0.307692	0.025	0.529412	0.0793748	0	0.538462	0	0.04	0.88	0
cg10967023	0.024787	0.00673401	0.0149961	0.604545	0.046281	0.0187547	0.143339	0.0102041	0.022007	0.0416667	0.887568	0.00611995	0.0202703	0.166906	0.0354767	0.0437956	0.0239334	0	0.0384615	0.047619	0.0466257	0.655639	0.111111	0.0140845	0.0178571	0.140625	0.044415	0.0511089	0.414634	0.0344828	0.0434783	0.0554089	0.0490763	0.0576923	0.0689494	0.025	0.0645139	0.0508909	0.0769231	0.0869565	0.146821	0.0238095	0.130435	0.363636	0.179487	0.8	0.273195
cg05396731	0.612273	0.117089	0.0128205	0.505051	0.00756534	0.00657354	0.587954	0.0126689	0.0588942	0.0115108	0.893926	0.758962	0.0117892	0.128407	0.0560976	0.713693	0.0865248	0	0.355933	0.32998	0	0.101327	0.0631382	0.493581	0.446429	0.517857	0.580645	0.0740766	0.333333	0.103206	0.0535714	0.0489111	0.545455	0	0.0775258	0.0588235	0.0703749	0.0952381	0	0.09375	0.0672064	0.0416667	0.606061	0.888889	0.0869853	0.52381	0.653721
cg21707187	0.680831	0.628261	0.0237893	0.495712	0.214575	0.0106996	0.142586	0.137818	0.0544662	0.348816	0.868726	0.207077	0.182514	0.0612105	0.600227	0.488152	0.0250272	0.373756	0.916667	0.840909	0.0651257	0.438156	0.0254823	0.0277778	0.0689655	0.375	0.0208305	0.028237	0.308859	0.0380584	0.157895	0.0316726	0	0.0245096	0.192308	0	0.0247609	0.0236511	0.0344828	0.172414	0.0266652	0.05	0.541667	0.888889	0.103448	0.793429	0.248551
cg17697633	0.186538	0.114662	0.0338101	0.0391061	0.0465753	0.353638	0.26087	0.0230352	0.0127389	0.633962	0.844898	0.805882	0.0227082	0.0134454	0.184615	0.228889	0.0237154	0.137931	0	0.0666667	0	0	0	0.0612245	0	0	0	0.04	0.0350877	0.26087	0	0	0.0360194	0.0909091	0.0707953	0	0.0163934	0	0.0769231	0.037037	0	0.333333	0.225806	0.195771	0.0238095	0.642857	0.214286
cg07346310	0.774841	0.822886	0	0.000952381	0.000943396	0.000910747	0	0.00229885	0.00246914	0	0.912723	0.657754	0.0058309	0.0037831	0.00651466	0.41774	0.00171821	0	0.904762	0.904762	0.0329845	0	0.0277778	0.033678	0	0	0	0	0.7	0.76313	0.052531	0.0793795	0.0795642	0	0.0714286	0	0.054669	0.0355819	0.8125	0.801383	0.0979727	0.0790144	0.885972	1	0.0363407	0.923077	0
cg12664209	0.674671	0.2772	0.176732	0.613279	0.873856	0.0925358	0.668258	0.012987	0.0221882	0.209839	0.852659	0.760381	0.0228253	0.0085389	0.0740385	0.397661	0.0300582	0.630969	0.0316024	0.0327075	0.386643	0.693731	0.0249131	0.0181094	0.028719	0.0252763	0.0217382	0.0262113	0.227278	0.0232703	0.022646	0.0244176	0.0967742	0.0820582	0	0.0184942	0.0229481	0.0211968	0.0215081	0.0200944	0.0300582	0.0394249	0.30587	0.640154	0.0253726	0.795121	0.0336744
cg19929355	0.663526	0.68951	0.00172563	0.486779	0.806643	0	0.543818	0.00707071	0.00213447	0.0039801	0	0.0220264	0.134155	0.0152064	0.00138122	0.618497	0.00662252	0.55	0.782609	0.928571	0.466667	0.821429	0.111111	0	0	0	0	0	0.515869	0.553441	0.0909091	0.206897	0.0714286	0	0	0.116299	0.155608	0.140333	0.315789	0.428571	0	0.170606	0.764706	0.716927	0.140333	0	0.618515
cg18740893	0.732719	0.835871	0.00712251	0.0346154	0.09447	0.00154799	0.00772798	0.0407855	0.00445765	0.00657895	0.901487	0.721063	0.12809	0.00981767	0.00823045	0.78692	0.0141129	0	0.892857	0.903846	0	0	0	0	0	0	0	0	0.74359	0.617077	0	0.0365878	0	0.0185185	0	0	0.0228912	0	0.9375	0.588235	0.0434783	0.157895	0.774935	0.884774	0.0576923	0.72	0.757144
cg00907288	0.779432	0.487302	0.0113452	0.00470958	0	0.00160772	0.0150602	0.019544	0.00364964	0.00952381	0.90528	0.0182815	0.0148462	0.00840336	0.275742	0.444444	0.0116279	0.0467074	0.909091	0.848573	0.0562963	0.0657087	0.869565	0.0374232	0.0810947	0.0494473	0.0628359	0.909091	0.4	0.944444	0.1	0.4	0.0744686	0.1171	0.140088	0	0	0.0431354	0.75	0.909091	0.0926892	0.0863778	0.545455	0.835811	0	0.857143	0.0370237
cg00461753	0.940806	0.917476	0.962874	0.570712	0.867647	0.97503	0.865585	0.925982	0.950365	0.933813	0.0392927	0.9184	0.592863	0.799197	0.961039	0.934087	0.901861	1	0.928571	1	0.92	0.905322	1	0.967742	0.962963	0.0769231	0.861111	0.173913	0.97561	1	0.92	0.928571	1	1	1	0.615385	0.897808	0.889532	1	0.866667	0.947368	0.939951	1	1	1	0.416667	0.863073
cg14342850	0.82493	0.805804	0.13056	0.143898	0.759931	0.0307564	0.424719	0.253846	0.0834598	0.0508685	0.0270603	0.150725	0.405145	0.113895	0.152256	0.8475	0.0759931	0.111111	0.871795	1	0.676471	1	0.3	0.0983607	0.102564	0.0462369	0	0	0.72	0.765625	0.230769	0.526316	0.0673711	0.0833333	0	0.277778	0.466667	0.0637121	0.818182	0.833333	0.2	0.823529	0.845766	0.941176	0.4	0.0909091	0.203149
cg09068128	0.97318	0.822394	0.948837	0.681776	0.920705	0.80622	0.857143	0.903626	0.429558	0.932143	0.0875912	0.242424	0.949672	0.599034	0.565951	0.928969	0.741036	0.823529	0.75	0.55	0.9	0.833333	0.909091	0.925	0.8	0.898928	1	0.831453	0.922675	0.933769	1	0.954545	0.913726	0.857143	0.916667	0.944444	0.920935	0.947368	0.902675	1	0.893617	0.933333	1	0.929245	1	0.364238	0.866667
cg07759247	0.456311	0.467742	0	0.020979	0.0220994	0	0.0466667	0	0	0	0	0	0.00917431	0	0	0.428571	0.00515464	0.380952	0.941176	0.947368	0.1	0.4	0.137343	0.0454545	0.157019	0.10053	0.144633	0.416667	0.9	0.869565	0	0.178571	0.0825994	0.0952755	0.108092	0	0	0	0.307692	0.351784	0	0.108852	0.823529	0.792431	0.1	0	0
cg09141939	0.982301	0.993289	0.753695	0.969072	0.975155	0.978056	0.978947	0.944444	0.986014	0.893333	0.968839	0.528455	0.976035	0.836858	0.974249	0.969697	0.953668	1	0.916535	1	0.95	1	0.916667	0.954545	0.923077	0.167682	1	0.272727	0.961538	1	0.875	0.887295	0.891479	0.856731	0.852399	0.926454	0.9	1	0.909091	0.919205	0.954545	0.764706	1	0.905435	0.923077	1	0.95
cg18519737	0.950216	0.84161	0.953668	0.801136	0.880588	0.749571	0.40836	0.66108	0.430931	0.9448	0.971068	0.954043	0.928433	0.39096	0.651417	0.937286	0.414226	0.705933	0.938196	0.938196	0.869565	0.9375	0.923077	0.928518	0.969697	0.928571	0.943867	0.96136	0.883463	0.936574	0.896552	0.81682	0.25	0.965517	1	0.666667	0.605263	0.904762	0.864414	0.944444	0.954545	0.73913	0.875374	0.947349	0.848352	0.953143	0.648519
cg24416513	0.561644	0.131879	0.0185676	0.514146	0.824125	0.210305	0.458785	0.0308285	0.029623	0.0229358	0.876501	0.00209205	0.0380795	0.00417827	0.220764	0.191291	0.0616997	0.842105	0.0689655	0.0526316	0.590909	0.786171	0	0	0	0	0	0.0366107	0.105263	0.0411109	0	0.05	0.0666667	0.0482592	0.0480113	0.0322581	0.0407588	0.2	0.0574064	0.0450463	0.0555085	0.160055	0.2	0.888889	0.190476	0.95	0
cg10904986	0.731266	0.745263	0.0393305	0.00809419	0.0519106	0.0347551	0.153061	0.0184372	0.00621118	0.0148437	0.427767	0.0984183	0.0740072	0.017487	0.0116054	0.855799	0.0299401	0.0588235	0.5	0.210526	0.025036	0	0.025	0	0.0555556	0.962963	0	0.580619	0.612903	0.636364	0.05	0.152542	0.0289	0	0	0	0.111111	0	0.90625	0.4	0.0285714	0	0.764706	1	0.031746	0	0.036411
cg09086201	0.123199	0.0574555	0.0217984	0.271361	0.389843	0.0347072	0.427132	0.0309877	0.0121107	0.0070922	0.847656	0.00866551	0.022	0.0348432	0.011846	0.0542169	0.0663199	0.952381	0.0465116	0.037037	0.1	0.125	0.0333333	0.0588235	0	0.025641	0	0.0689655	0.131579	0.101925	0	0.08	0	0	0.0769231	0	0.0857293	0.28	0.0681818	0.0666667	0.0540541	0.0540541	0.0294118	0	0.185185	0.75	0.211111
cg10002178	0.6884	0.382429	0.178059	0.0213178	0.0194553	0.0270062	0.0484581	0.0521739	0.0107335	0.551127	0.796117	0.00681818	0.0312036	0.0346821	0.137255	0.412698	0.0231214	0	0.75	0.846154	0.0433763	0.0666667	0.139535	0.0135135	0	0	0	0	0.666667	0.305556	0.1	0	0.0590396	0.640364	0.686065	0	0.0462982	0	0.615385	0.466667	0	0.0967742	0.363636	0.944444	0.0789474	0.869565	0.038611
cg02179652	0.7425	0.522172	0.310105	0.18755	0.388755	0.0268987	0.228954	0.0522928	0.028891	0.118852	0.88968	0.0298295	0.0792431	0.0497449	0.0356322	0.813107	0.0605381	0.1	0.482759	0.209972	0.0789474	0	0	0.0588235	0.0454545	0.200375	0.0482079	0.394063	0.404561	0.220177	0.0884665	0.0982238	0.166667	0.0769231	0	0.037037	0.0699382	0.111111	0.404561	0.95	0	0.0828914	0.563667	0.820009	0.0967742	0.763158	0.0505032
cg08741898	0.723333	0.0304569	0.00336417	0.108247	0.74062	0.00392773	0.372995	0.00470367	0.0010917	0.0130112	0.0308285	0.650177	0.00253485	0.000704722	0.134276	0.725806	0.00458716	0	0.377408	0	0.434783	0.145241	0.52477	0.222736	0	0.0448503	0.0427343	0.0407145	0.403881	0.154861	0.0457316	0.050104	0	0	0.0511984	0	0.0457316	0.0468952	0.399569	0.571429	0.0407299	0.0349056	0.420235	0.72813	0.0483207	0.0555556	0.0468337
cg13990926	0.434593	0.212219	0.0501618	0.0279938	0.00744417	0.0296736	0.291603	0.0616883	0.054409	0.0192644	0.915456	0.784965	0.0305188	0.067701	0.0785714	0.0490654	0.184534	0.0384615	0.888889	0.928571	0	0.0320847	0.814815	0.894737	0.574468	0.037037	0.063088	0	0.1	0.95	0.0383995	0.0366745	0	0.13593	0.142857	0	0.0251507	0	0.142857	0.7	0.164665	0.3	0.0555556	0.0620297	0.0317145	0	0
cg13930892	0.149766	0.285926	0.524376	0.154054	0.607345	0.0102857	0.251768	0.0282555	0.0332326	0.127544	0.904983	0.145929	0.0780757	0.0302691	0.0363036	0.300905	0.177524	0.75	0.133333	0.0513649	0.3125	0.681818	0	0.0265777	0	0.0454545	0	0	0.275	0.0666667	0.04	0.0666667	0.0352485	0.1	0.0510839	0.0396729	0.0833333	0	0.0513649	0	0.142857	0.173913	0.4	0.323256	0.172414	0.803999	0.317821
cg00533340	0.980687	0.982916	0.974101	0.840756	0.891626	0.967914	0.857451	0.869512	0.491007	0.956422	0.972073	0.92766	0.982335	0.518987	0.948375	0.976351	0.5	0.677419	0.928571	1	1	0.964286	0.913043	0.96	0.977778	0.738734	1	0.75	1	1	0.888889	1	0.9	0.833333	1	1	0.854167	1	1	0.964286	0.59375	0.866667	0.933333	1	1	1	0.844367
cg19306380	0.74864	0.795455	0.00245098	0.0955483	0.0731982	0.00194932	0.406948	0.00312175	0.0258398	0.00644122	0.0276923	0.167883	0.179305	0.00385505	0.0613208	0.790816	0.135638	0.0789708	0.760287	0.760287	0.3125	0.111028	0.281866	0.667399	0	0.0426768	0.0454545	0.0383276	0.53346	0.546818	0.105263	0.21164	0	0.0666667	0.0347601	0.0454545	0.0840334	0	0.696909	0.488874	0.0381692	0	0.536562	0.822522	0.0285714	0.29565	0.127939
cg10813980	0.638847	0.186441	0.441341	0.0176871	0.0111188	0.0262295	0.0418535	0.0159574	0.0064695	0.544845	0.0156951	0.0323529	0.312049	0.0323646	0.0554593	0.39899	0.0418327	0	0.499473	0.392857	0.0607712	0.0634469	0.757898	0.690476	0	0	0.0958568	0.514824	0.215929	0.213851	0.0884887	0.326572	0	0.532098	0.400766	0	0.0606616	0.166667	0.538462	0.210526	0.0695778	0.128859	0.258528	0.139253	0.0855133	0	0.0608064
cg10540364	0.765777	0.841897	0.0021692	0.00651466	0.028777	0.00118064	0.0165837	0.0104046	0.00131062	0	0.368618	0.674227	0.0145482	0.00193986	0.0126316	0.796964	0.0017301	0.3125	0.831702	0.831702	0	0.025	0.0352612	0	0	0	0.0217391	0.324221	0.601956	0.40625	0.0401085	0.416667	0	0	0.0432568	0	0	0.0833333	0.773555	0.833333	0	0	0.618533	0.939394	0.0363636	0	0.809527
cg00660452	0.95082	0.97554	0.948276	0.766667	0.525851	0.979681	0.888186	0.926966	0.876972	0.936709	0.965287	0.820728	0.896885	0.793326	0.737418	0.773157	0.617214	0.751596	1	0.956522	0.88165	0.729895	0.870968	0.914286	0.958333	0.153846	0.901639	0.90625	0.933333	0.956522	0.791667	0.866667	0.917422	0.73913	0.68	0.8125	0.889503	0.97619	1	1	0.832445	1	0.818182	1	0.871005	0.919265	0.925926
cg08117431	0.938776	0.935733	0.895248	0.704641	0.218159	0.947891	0.549632	0.796226	0.774194	0.95791	0.940984	0.627521	0.849403	0.858787	0.89019	0.940141	0.847095	0.939779	0.951313	0.951313	0.937571	0.805439	0.944365	0.947347	0.918868	0.948824	0.918919	0.945412	0.947643	0.951055	0.944389	0.956007	1	0.954802	0.9375	0.945504	0.944389	0.947456	0.962891	0.857143	0.932234	0.954409	0.951313	0.974359	0.946377	0.95281	0.806192
cg25370753	0.981057	0.97351	0.963725	0.962626	0.96098	0.987152	0.958711	0.96833	0.891041	0.962822	0.970815	0.152174	0.993399	0.965682	0.947293	0.977809	0.910303	0.946832	0.962723	0.962723	0.95261	1	0.93715	1	1	0.047619	0.955329	0.840161	0.954157	1	0.958333	0.932286	1	0.925	0.95103	0.969697	0.946882	0.894737	1	1	0.904762	0.844444	1	1	1	0.875	0.872943
cg14537713	0.304225	0.595745	0.0108108	0.492537	0.890792	0.00220751	0.727788	0.0205011	0.0108303	0.674938	0.808799	0.00616016	0.0311526	0.42517	0.0742049	0.497283	0.201413	0.272727	0	0.0454545	0.609756	0.62	0.111111	0	0	0.457143	0	0.266667	0.357143	0.0869565	0.0666667	0.147059	0.0664784	0.0595739	0.0946495	0	0.466667	0.259259	0.272727	0.0752534	0.192308	0.0712678	0.375	1	0.613636	0.722222	0.276378
cg19526130	0.578313	0.829208	0.0116279	0.00218579	0.204633	0.00116686	0.0141388	0	0.00134409	0.00218341	0.00224215	0.26839	0.010582	0.00197628	0	0.634218	0	0.1875	0.789474	0.711327	0	0.1	0.0344828	0.0588235	0	0.382979	0	0	0.458333	0.882353	0	0.227273	0.0531944	0	0.0460101	0.0408663	0	0.4	0.611111	0.789474	0.0452528	0	0.695652	0.0714286	0	0.04636	0.788778
cg09795093	0.980952	0.672297	0.966867	0.95302	0.980132	0.98324	0.965789	0.948905	0.973783	0.970874	0.976261	0.182796	0.963979	0.948171	0.87251	0.957447	0.873926	0.923077	1	1	0.944444	0.867505	0.833333	1	0.818182	0.130435	0.4	0.103448	0.92574	0.975	0.875	0.964286	0.911337	0.9	0.75932	1	0.979592	0.9375	1	1	0.9	0.952381	1	0.909091	1	1	1
cg17118095	0.951128	0.942797	0.944043	0.923077	0.959064	0.958855	0.89604	0.916667	0.897959	0.94	0.918067	0.276423	0.937931	0.714715	0.915129	0.934328	0.790123	0.925004	0.924188	0.92308	0.92516	0.877529	0.92886	0.917502	0.891764	0.724662	0.745019	0.134665	1	0.929296	0.922639	0.870071	1	0.789474	1	0.954545	0.913811	0.932217	0.910426	0.929296	0.898866	0.90159	0.9282	0.929223	0.927152	0.673192	1
cg25677027	0.547794	0.248908	0.81746	0.283262	0.0845588	0.969605	0.341667	0.595331	0.947566	0.898089	0.103448	0.293814	0.52149	0.933566	0.91411	0.212291	0.924686	0.214286	0.411709	0.454545	0.411765	0.181818	0.571429	0.866667	0.8	1	1	0.923077	0.652174	0.2	0.80153	0.44	0.878508	0.830823	0.802915	0.454056	0.588235	0.733679	0.429645	0.608106	0.813246	0.909091	0.3	0.631845	0.352941	0.25	0.777778
cg14408412	0.968331	0.953353	0.94027	0.931144	0.924027	0.902962	0.937764	0.911111	0.952174	0.931677	0.947961	0.884868	0.953681	0.550065	0.7568	0.950185	0.34898	0.916667	0.9	1	0.907533	0.908618	0.92	0.9	0.88	0.0454545	0.952381	0.139259	0.966102	1	0.793103	0.886257	1	0.62963	0.901822	0.761905	1	1	0.933333	0.928571	0.743003	0.918793	1	0.932017	1	1	0.918153
cg04152196	0.240093	0.522843	0.0148883	0.00869565	0.0827423	0	0.035545	0.0151515	0	0.00539084	0.00462963	0.128571	0.0351438	0.0143266	0.00677966	0.0321429	0.0691489	0.0649375	0.741315	0.884615	0	0.0740741	0.683192	0.694444	0	0	0.08	0.137931	0.12	0.444444	0.0952381	0.310394	0	0.059754	0	0.047619	0.0556507	0.333333	0.272727	0.571429	0.0609137	0.16	0.0555556	0	0.285714	0.1875	0
cg23881926	0.391192	0.627336	0.2582	0.0137845	0.164653	0.0102414	0.0219491	0.0147783	0.00693241	0.0144144	0.838337	0.0711207	0.00977199	0.061101	0.0588235	0.254079	0.021322	0.0351742	0.740186	0.740186	0	0.0485509	0.107143	0.405405	0	0.0434783	0.0333333	0.0360308	0.395617	0.458177	0.0869565	0.183544	0.0769231	0	0	0.142857	0.0590516	0.0952381	0.84	0.364336	0.129611	0	0.561414	0.736842	0.033645	0.789474	0.0425224
cg08304190	0.690184	0.26764	0.276166	0.593926	0.74466	0.3214	0.616576	0.0383653	0.0371517	0.473684	0.887517	0.3	0.08061	0.042811	0.0707547	0.752475	0.0260223	0.586836	0.434783	0.459459	0.258342	0.641828	0.0645456	0	0.173913	0.583333	0.072764	0.0694697	0.321034	0.09157	0	0.0578237	0	0.372093	0.666667	0	0.0775257	0.0634291	0.8	0	0.0963332	0.473684	0.321765	0.789599	0.0634291	0.9	0.168785
cg04743758	0.651341	0.386697	0.0209953	0.00322061	0.00583942	0	0.00322581	0.0178253	0.0112613	0.301108	0.839096	0.687683	0.00902062	0.0067659	0.00248139	0.343693	0.00519481	0.0600578	0.145043	0.175246	0.04	0.0600578	0.903226	0.454545	0	0	0.0687609	0.145956	0.263158	0.235556	0	0.235294	0	0.846154	0.647139	0	0.044223	0	0.478261	0	0	0.0581747	0.666667	0.757576	0.0666667	0	0.0333478
cg08053904	0.298805	0.695652	0.217391	0.166284	0.955556	0.425577	0.9	0.170483	0.100812	0.150735	0.987952	0.1	0.25	0.9375	0.128208	0.809524	0.147627	0.127642	0.190547	0.163751	0.108212	0.4	0.0937385	0.0821172	0.833333	0.75	0.167089	0.933333	0.416667	0.4	0.100584	0.25	0	0.155048	0	0.105085	0.181818	0.156447	0.146094	0.145527	0.147627	0.172661	0.474198	0.47797	0.181468	0.70942	0
cg06835628	0.131448	0.0364341	0.0756833	0.000683527	0.390299	0	0.283639	0.00459921	0.00164474	0.00281889	0.00121507	0.00641026	0.233654	0.00455137	0	0.231992	0.225234	0.0304675	0.0591665	0.300132	0.142857	0.0410331	0.59375	0.0361702	0	0.866667	0	0.0931688	0.057561	0.0455906	0.0520466	0.0557972	0	0	0.0525203	0	0.0509962	0.04	0.135751	0.117647	0.0499809	0.0311759	0.14004	0.440031	0.0330209	0	0.0245482
cg01971547	0.472313	0.847414	0.0037594	0.0166113	0.408721	0.00851789	0.0188679	0.0950673	0.0208333	0.392392	0.846561	0.657941	0.0228311	0.0164093	0.060241	0.464332	0.0248344	0.0342418	0.758265	0.749716	0.0185156	0.0555556	0.25	0.2	0.230769	0	0.0666667	0.0230594	0.435292	0.342574	0.117647	0.277778	0.0833333	0.3	0.785714	0.0190452	0	0.333333	0.961538	0.916667	0.1	0	0.772727	1	0	0.789474	0.822972
cg26365299	0.455696	0.269191	0.0211268	0.360258	0.933162	0.31878	0.671864	0.0384301	0.030474	0.398126	0.445617	0.745384	0.0600933	0.186741	0.627119	0.43949	0.0541761	0.352047	0	0.0769231	0.134715	0.625544	0.0427458	0	0.0384615	0.607143	0.0705836	0.225806	0.551724	0.05	0	0	0.0449555	0	0.102769	0	0.0435658	0.0666667	0.25	0.0952381	0	0.0555556	0.571429	0.875	0.45	0.802405	0.0403064
cg11954479	0.561139	0.616393	0.00691443	0.256293	0.612245	0.00873362	0.541262	0.00584226	0.00784753	0.0453782	0.00162734	0.349927	0.0988214	0.00342231	0.0953079	0.705714	0.025	0.0695186	0.529412	0.382353	0.0367925	0.310997	0.0319225	0.0277303	0.0357143	0.0375235	0.0505985	0.0407753	0.133333	0.347838	0.035564	0.0463103	0	0	0	0.0319766	0.0351589	0.142857	0.432432	0.214286	0.0393278	0.0313544	0.692308	0.549417	0.0571429	0.033934	0.0566358
cg11396473	0.710304	0.777014	0.00195695	0.0286225	0.0851789	0.00140449	0.35476	0.0019802	0	0.00689655	0	0.010219	0.0514208	0	0.522785	0.75592	0.00507614	0.090491	0.769648	0.775582	0.0384871	0.276205	0.0380763	0	0	0	0	0.033264	0.585933	0.644379	0.10181	0.0940614	0	0.0263158	0	0.0666667	0	0.099379	0.738191	0.644379	0.0258401	0.0305851	0.8	0.516129	0.0540541	0.0276861	0.758426
cg14092045	0.0396419	0.0144788	0.101436	0.335435	0.152123	0.232558	0.0905797	0.0138889	0.0123609	0.477825	0.846457	0.00819672	0.0105541	0.0267112	0.029453	0.646388	0.0186625	0.153846	0.0479447	0.0833333	0	0.0526316	0.565217	0.676471	0.14	0	0.470588	0	0.2	0.0562188	0	0	0	0.866667	0.8	0	0.0769231	0	0	0.0392128	0.230769	0	0.666667	0.315789	0	0.473684	0.0299516
cg13486532	0.034327	0.00783085	0.0151803	0.233069	0.0426357	0.00214133	0.183241	0.0057995	0.00459559	0.0226876	0.822034	0.524272	0.00993377	0.00681431	0.323232	0.0608424	0.00550964	0.0615769	0.0472603	0.0564776	0.0657803	0.155696	0.037037	0.0697674	0.0509817	0.046875	0	0.0504896	0.0584844	0.0421297	0	0.0429938	0.0666667	0.0588235	0	0	0.0538219	0.04	0	0.0564363	0.0490444	0.0492054	0.0873378	0	0.0462759	0.474204	0.637721
cg19611193	0.885196	0.890511	0.694444	0.753205	0.922794	0.863501	0.86119	0.294872	0.802548	0.838889	0.0413793	0.867647	0.631679	0.0993789	0.58498	0.912863	0.646789	0.8125	0.859189	0.835562	0.75	0.75642	0.931034	0.903226	0.666667	1	0.967742	0.874239	0.847078	0.916667	0.75	0.794791	0.826746	0.478979	0.818182	0.9	0.754863	0.664003	0.810198	1	0.625	0	0.84853	1	0.727273	0.321429	1
cg17797591	0.746012	0.811653	0.0641184	0.0378251	0.0201913	0	0.0602273	0.0292943	0.0127841	0.0363636	0.888634	0.694716	0.394786	0.0603622	0.509434	0.762324	0	0.40625	0.923077	0.854167	0	0.235294	0.711111	0.0606061	0.142857	0	0	0.340909	0.666667	0.734204	0.0769231	0.238095	0.0828245	0.0833333	0.129991	0.0814463	0.1	0.545455	0.973684	0.888889	0.0384615	0.25	0.833333	1	0.333333	0.878788	0.181595
cg20690714	0.981595	0.987229	0.968785	0.925263	0.318925	0.974763	0.593261	0.90512	0.815254	0.970326	0.971429	0.910494	0.971039	0.789183	0.88697	0.958949	0.829545	0.867745	0.97141	0.97141	0.695652	0.559819	0.958534	0.961575	0.951703	0.765472	0.965257	0.952103	0.967834	0.971414	0.96059	0.975279	0.975815	0.97208	0.958792	0.969009	0.959712	0.968124	0.976178	0.971734	0.940585	0.955436	0.969909	0.968257	0.966749	0.974359	0.60503
cg02605007	0.78156	0.811518	0.123426	0.013289	0.0829268	0.0227101	0.240854	0.0711514	0.0544489	0.0584329	0.0148221	0.0365297	0.367647	0.0431655	0.135443	0.820041	0.0796992	0.0638298	0.962264	0.891892	0.166667	0.1	0.166667	0.37037	0.0588235	0.0408163	0.0576923	0.3125	0.888889	0.857143	0.357143	0.6875	0.0672196	0	0.230769	0.0798709	0.322581	0.0881343	0.909091	0.833333	0.0997805	0.0526316	0.809524	1	0.108696	0	0
cg03692651	0.0656934	0.102719	0.0473934	0.540741	0.354839	0	0.334975	0.0255102	0.0147059	0.0394089	0.849315	0.0109589	0.038806	0.0203046	0.0507246	0.144144	0.0298507	0.2	0.0625	0	0.192514	0.666667	0.909091	0.0571429	0.0644502	0.10348	0	0	0.32	0.0562916	0.0676772	0.04	0.0415538	0.315789	0.0704418	0.0344828	0.0232558	0.153846	0.0626863	0.0909091	0.0625	0.145042	0.0711899	0.155064	0	0.823529	0
cg02066936	0.957929	0.975046	0.652616	0.95873	0.957529	0.900641	0.93301	0.973828	0.965311	0.313321	0.956923	0.952843	0.968811	0.967715	0.946667	0.936709	0.814286	0.919455	0.924052	0.924052	0.92	0.90905	0.927708	0.937144	0.969697	0.27027	0.891892	0.0819672	0.923013	0.929981	0.888889	0.760894	0.9375	0.555556	0.551547	1	0.896428	0.920083	0.937875	1	0.882054	0.931825	0.933333	1	0.928878	0.920367	0.924097
cg24525457	0.323404	0.818336	0.00954198	0.0111214	0.00482315	0.00087184	0.013346	0.00342466	0.00318979	0.00955414	0.00281294	0.740304	0.00075815	0.023569	0.556306	0.335968	0.069395	0	0.636364	0.545455	0.0222989	0.0625	0.857143	0.857143	0	0	0	0.0666667	0.72	0	0.181818	0.0706171	0.0204569	0	0.0588235	0	0	0	0.552238	0.461538	0.201725	0	0.545455	0.484106	0	0.0210356	0.111111
cg22235018	0.38295	0.00870406	0.0118343	0.481481	0.790159	0.26242	0.465863	0.00916667	0.00776915	0.100719	0.810345	0.0039604	0.013261	0.00876232	0.00128041	0.08	0.00940439	0.214286	0.285714	0.216216	0.199287	0.668169	0.230769	0.0285714	0	0	0	0.1169	0.357143	0.0882353	0	0.0333333	0.0922111	0	0	0	0.0642425	0.133333	0.15	0.357143	0	0	0.0454545	0	0.15625	0.695652	0.634185
cg10131657	0.0976277	0.038342	0.0278689	0.0118297	0.00968703	0.0127877	0.02	0.0357143	0.021093	0.0103538	0.87819	0.012605	0.0178263	0.0120942	0.0248804	0.107413	0.0153664	0	0.5	0.538462	0.0432702	0	0.76	0.509091	0.121951	0	0	0	0.0416667	0.366667	0	0.0357143	0.0417827	0.0357143	0	0	0.0689655	0.0625	0.0666667	0.352941	0.0909091	0.0545913	0.1	0.909091	0	0.730769	0
cg04299200	0.925566	0.906459	0.595016	0.826707	0.677893	0.903704	0.854806	0.550406	0.805951	0.802395	0.930999	0.75	0.834267	0.754967	0.714286	0.887477	0.547826	0.888889	0.962963	0.964286	0.893939	0.926714	0.939376	0.95205	0.943493	0.125241	0.945214	0.429702	0.958076	0.947122	0.916104	0.932281	0.957432	0.94024	0.886279	0.952381	0.916104	0.894029	0.958333	0.95	0.881241	0.75	0.960549	1	0.927951	0.571429	0.864533
cg18409528	0.0565217	0.349684	0.0151515	0.0181044	0.0166178	0.0137255	0.095	0.0176298	0.0153664	0.0148368	0.0121602	0.677152	0.0732824	0.0259631	0.0329949	0.676815	0.0158151	0.323529	0.0512821	0.205128	0.125	0.148148	0.0519789	0	0.291667	0.972222	0.0489581	0.858138	0.0434783	0.288462	0.0333333	0.0489192	0.0869565	0.139535	0.142857	0	0.0446687	0.0526316	0.852941	0.0434783	0.0608854	0	0.769231	0.5	0.0357143	0.0263158	0.0713283
cg16986298	0.635135	0.826772	0.04	0.014526	0.86515	0.000762777	0.220626	0.0225049	0.00293542	0.0203735	0.00240385	0.00123609	0.0512821	0.00480769	0.00263505	0.393103	0.0267738	0	0.842105	0.913043	0.025641	0	0.147059	0.0151515	0	0.125	0	0.15625	0.566667	0.65718	0.125	0.109744	0.0434783	0	0.0708906	0.0588235	0.515152	0.115385	0.863636	0.866667	0.176471	0	0.62963	0.875	0.217391	0	0.0356579
cg16916914	0.732323	0.285847	0.0908059	0.0274964	0.00206469	0.480304	0.00986343	0.0179245	0.147799	0.590028	0	0.122542	0.00675261	0.0906817	0.340029	0.353896	0.0413625	0	0.8	0.826087	0	0	0.538462	0.41944	0.655172	0	0.16129	0.0318723	0.373056	0.373056	0.0551263	0.0531296	0.0882733	0.666667	0.615385	0	0.08	0	0.326531	0.259259	0.21392	0	0.315789	0.333333	0.0344828	0.047619	0.0326
cg13180315	0.246935	0.0486957	0.0282132	0.536153	0.708018	0.0173285	0.0363322	0.00780031	0.00998004	0.00302572	0.904535	0.774319	0.0251142	0.0494792	0.259508	0.00842697	0.0173536	0.0408163	0.0314666	0.0462533	0.0640244	0.165721	0.0494876	0	0.02	0	0.0398139	0.0421867	0.0520092	0.0588235	0.0403635	0.0572018	0	0	0.0771305	0	0.0440845	0.0869565	0.100222	0.114286	0.0681739	0.0453006	0.080647	0.625	0.30303	0	0.105924
cg01768446	0.964395	0.970737	0.940582	0.922992	0.950049	0.570628	0.711373	0.934407	0.945455	0.952736	0.429545	0.717172	0.600714	0.877607	0.929577	0.931034	0.787234	0.956777	0.974397	0.974397	0.950329	0.943253	0.873536	0.9233	0.9375	0.764291	0.968133	0.950253	0.934924	0.969826	0.946535	0.792466	1	0.971567	0.963213	0.932294	0.946535	0.92	0.971168	0.947368	0.804418	0.970132	0.970428	0.966615	0.864865	0.532388	0.944007
cg20823742	0.688109	0.721348	0.00185874	0	0	0	0.0694143	0.00380228	0	0	0	0.0131868	0.0456295	0	0	0.212329	0	0.0454545	1	0.923077	0.15	0.214286	0	0.0454545	0	0	0	0.0372469	0.8	0.275862	0	0.133333	0	0	0	0	0	0.0312532	0.705882	0.454545	0.034081	0.0388979	0.217391	0.514286	0.030303	0	0.822001
cg21281009	0.361963	0.80756	0.2	0.810651	0.842377	0.0326087	0.675676	0.0733333	0.195122	0.0714286	0.93913	0.457726	0.0777538	0.398792	0.235294	0.05	0.0976562	0.333333	0.06616	0	0.186937	0.43013	0.807692	0.0625992	0.228626	0	0.52381	0.153846	0.45	0.153846	0.0772105	0	0.0740115	0.136677	0.194621	0.0609034	0.266667	0.272727	0.111868	0.06616	0	0.112114	0.0998052	0.6	0.384615	0.933333	0.0714286
cg18952796	0.254118	0.0373388	0.0132653	0.667095	0.866415	0.0223875	0.6141	0.0178063	0.00229183	0.111475	0.857912	0.0146104	0.0225811	0.00290416	0.00175439	0.381329	0.00952381	0.641253	0.0237405	0.0330189	0.546644	0.665307	0.0219428	0.0201255	0.0221822	0.0284244	0.0234735	0.0274127	0.129657	0.0247935	0.0246319	0.021683	0	0.466667	0.142857	0.0249703	0.0242016	0.0255865	0.0299632	0.0237405	0.0293041	0.147502	0.087626	0.446368	0.0270561	0.717527	0.257979
cg21199093	0.0165746	0.00197239	0.145553	0.0295858	0.00790514	0.148893	0.0244361	0.0494118	0.0230947	0.457265	0.0354331	0.0487805	0.0564784	0.02	0.151194	0.0141509	0.0522876	0	0	0.0322581	0.0333333	0.0869565	0.708333	0.56	0.05	0.277778	0.37037	0.705882	0	0	0.0512821	0.04	0	0.137663	0.193134	0.0788279	0.0952381	0	0	0.139356	0.1	0.645161	0.139356	0.171984	0.0816327	0.15	0
cg11126134	0.783029	0.811321	0.0122449	0.0119926	0.331586	0.00383142	0.346734	0.026943	0.00483676	0.015448	0.857143	0.662745	0.0136592	0.00550747	0.00905563	0.84573	0.00929615	0	0.789474	0.958333	0.235294	0.309091	0.579674	0.242424	0.0408163	0	0	0	0.66436	0.603175	0	0.2	0	0.0243902	0.0764914	0.0714286	0.185185	0.0952381	0.807692	0.631579	0.0398062	0.0571429	0.730211	0.772887	0.27027	0.733333	0.534927
cg19703946	0.649123	0.323462	0.966115	0.215619	0.0950363	0.983051	0.317164	0.746434	0.473779	0.941973	0.963554	0.915741	0.347462	0.377432	0.385752	0.496496	0.34696	0.383926	0.836372	0.796644	0.625369	0.374364	0.834492	0.909184	1	0.894415	0.897848	0.891509	0.619513	0.638378	0.659886	0.628891	0.906942	0.952381	1	0.318182	0.45939	0.582789	0.691929	0.714286	0.600198	0.863805	0.623062	1	0.594919	0.886524	0.410332
cg18090970	0.972128	0.967153	0.948697	0.940917	0.944359	0.970332	0.94464	0.915087	0.955034	0.962739	0.954545	0.146067	0.952926	0.747918	0.945623	0.922589	0.702182	0.909091	1	1	0.875	0.91573	0.827586	0.974359	1	0.214286	0.864865	0.233333	0.952064	1	0.789474	0.951333	0.961394	0.914286	0.846154	0.928571	0.948985	0.818182	0.9	0.95544	0.944913	0.826087	0.956522	1	0.95188	0.666667	0.892605
cg17939040	0.965157	0.973333	0.937282	0.397644	0.835821	0.952703	0.895175	0.712177	0.927813	0.918651	0.0440945	0.370277	0.939666	0.316195	0.738928	0.927007	0.286041	0.88	0.934544	0.934544	0.926045	0.838613	0.918259	0.95256	0.943291	0.36024	0.948485	0.88715	0.936923	0.940416	0.924975	0.8	0.817684	0.940459	0.91765	0.951726	0.918758	1	0.934544	0.950339	0.752594	0.908364	0.938701	0.939766	0.942479	0.196769	1
cg20492807	0.432864	0.391221	0.00571429	0.528409	0.843537	0.00273598	0.535846	0.00347222	0.00567108	0.0363745	0.00494234	0.00189036	0.00795229	0.00293083	0.00660066	0.71988	0.00318471	0.777778	0.826087	0.820513	0.166667	0.677468	0.050634	0.0474268	0	0.0506156	0.0469732	0.0526752	0.320283	0.237231	0.049953	0.0467191	0	0	0.0569146	0.042105	0.0537223	0.0537223	0.0769231	0.375	0.0834057	0.166254	0.571429	0.923077	0.192308	0.287416	0.795011
cg10453420	0.519104	0.324363	0.03386	0.328	0.361528	0.227483	0.207094	0.0658228	0.0456376	0.0666667	0.916667	0.0230061	0.0758564	0.0329218	0.0222985	0.508523	0.0598706	0.142857	0.138889	0.151515	0.147059	0.183673	0.075	0.371429	0	0	0	0.104468	0.473284	0.312671	0.3125	0.111111	0	0	0.0222365	0.0344828	0.142857	0.4	0.0769231	0.192103	0.0731707	0.030303	0.6	0.8	0.177778	0.9	0.219731
cg00773413	0.215781	0.00658979	0.0028777	0.0970464	0.329787	0.00308642	0.00617284	0.00452489	0.00337838	0	0.890667	0.714607	0.00204082	0	0.0169492	0.0394089	0	0.0791012	0.0909091	0.0599543	0.0384286	0.092029	0	0	0.166667	0	0	0.0909091	0	0	0	0	0.0432262	0.0490664	0.0578045	0.0259687	0	0.0295869	0.0472611	0.0520725	0	0	0.0688712	0.0865705	0	0.538462	0
cg02376703	0.293564	0.127527	0.00131062	0.628081	0.119329	0	0.121296	0.0163361	0.00126263	0.00545256	0.0937129	0.00362319	0.00546117	0.0121845	0.0283505	0.316562	0.0025413	0.384615	0.46543	0.502748	0	0.415097	0.0252995	0	0	0	0	0.037037	0.05	0.377655	0.027027	0.0833333	0.0200465	0	0	0	0.448276	0	0.4375	0.208333	0	0.0263158	0.53125	0.221092	0.763158	0.0227273	0.389925
cg14204784	0.113043	0.0151976	0.828244	0.0947075	0.359413	0.00166945	0.00297619	0.0231214	0.00911854	0.891667	0.9504	0.782297	0.0373281	0.130919	0.0679245	0.273504	0.0583658	0.157895	0	0.0588235	0.129032	0.03125	0.565217	0.608696	0.354839	0.153846	0	0.0357143	0.326531	0	0.208333	0.0526316	0.0661098	0.857143	0.6	0	0.0384615	0.058302	0.101256	0.054643	0.0416667	0	0.285714	0.0769231	0.0645161	0.8125	0.0499051
cg10850725	0.0652174	0.496377	0.00699301	0.464164	0.157692	0.014862	0.454936	0.0530035	0.016129	0.0849673	0.915408	0.0430769	0.0233546	0.00793651	0.0333333	0.0128205	0.0437956	0.540541	0.866667	0.594924	0.25	0.527778	0.808511	0.0769231	0.0666667	0.230769	0	0	0.111111	0.648649	0.04	0.1	0.0564562	0.0833333	0.0834521	0	0.0238095	0	0.272727	0	0.0588235	0.0714286	0.369764	0.11681	0.444444	0.375	0.2
cg14772884	0.950431	0.95881	0.93319	0.879098	0.959615	0.972586	0.893443	0.947891	0.944134	0.879819	0.943662	0.924812	0.954058	0.655076	0.712121	0.865724	0.570732	0.904269	0.920523	0.916705	0.892154	0.885831	0.6	0.92284	0.922688	0.776068	0.916088	0.815034	0.9186	0.920407	0	0.881819	0.937962	0.910585	1	0.923799	0.90524	0.91713	0.9186	0.920407	0.763289	0.92345	0.920523	1	0.908615	0.827219	0.924815
cg21792155	0.68	0.751947	0.242211	0.0192171	0.0113865	0.00140845	0.037247	0.0131173	0.00764818	0.570667	0.00594059	0.715447	0.0204832	0.0630787	0.0602656	0.718447	0.021611	0	0.751394	1	0	0.0797006	0	0.0526316	0.100275	0.0674077	0.11022	0.176471	0.651257	0.651257	0.193837	0.6	0.0535134	0.140771	0.235294	0.0661314	0.0833333	0.103179	0.758168	0.8	0	0.208561	0.842105	0.944444	0.0833333	0	0
cg13837913	0.414916	0.777003	0.0104408	0.0069808	0.0156403	0.004329	0.0087241	0.00242424	0.00918635	0.0188442	0	0.822997	0.00794281	0.0138122	0	0.393713	0.00726392	0.0395544	0.925926	0.808507	0.0625	0	0.0227273	0.102564	0.0263158	0	0	0.0869565	0.53125	0.878788	0.05	0.24	0	0	0.0909091	0	0.242424	0	0.866667	0.272727	0.0666667	0.039683	0.416667	0.565217	0.0204082	0	0.0470095
cg26253438	0.177419	0.0211679	0.00205058	0.396733	0.0117845	0.00128123	0.0123001	0.00459067	0.00339559	0.0132753	0.00505689	0.0209059	0.101435	0.00584174	0.0106383	0.00594059	0.0210124	0.227541	0.166667	0.227273	0.0239899	0.0319304	0.613474	0.532913	0	0.0253334	0.0207011	0.0240435	0.0207392	0.0256599	0.0325359	0.0248346	0	0.0217391	0.0187718	0.0194704	0.0276068	0.0194927	0.0169043	0	0.0266773	0.0154342	0.0213564	0.0304591	0.0202655	0.0276941	0.647315
cg05060949	0.691193	0.399072	0.012035	0.248872	0.230818	0.00353565	0.442795	0.0133715	0.00660066	0.0255242	0.722372	0.56	0.0992449	0.0252153	0.0861244	0.755424	0.0189521	0	0.2	0.214286	0.176471	0.520486	0.0408475	0.0276318	0	0.0201974	0.0434701	0.0424832	0.538462	0.04	0.0357143	0.024937	0.125	0.0869565	0.0313385	0.1	0.0267015	0.04	0.184211	0	0.0248925	0.0242981	0.842105	0.333333	0.0641936	0.636578	0.251424
cg14556896	0.773273	0.562189	0.00657895	0.252588	0.57539	0.0106762	0.479646	0.00613497	0.00193798	0.00164745	0.906728	0.0045977	0	0.00151515	0.00978474	0.46875	0.00963391	0.25	0.692308	0.666667	0.0614055	0.809524	0	0	0	0.0707516	0	0	0.0666667	0	0.0689655	0.166667	0	0	0	0	0.230769	0.0661526	0	0.4	0	0.076175	0.421053	0	0.0833333	0.769002	0.625
cg22727572	0.940262	0.955665	0.935275	0.607038	0.373797	0.972299	0.564493	0.881275	0.723061	0.931129	0.968712	0.940341	0.926571	0.910037	0.307329	0.923963	0.926637	0.473684	0.949492	0.9458	0.858995	0.921031	0.616975	0.947963	0.935801	0.93579	0.730776	0.941038	0.930775	0.938585	0.72868	0.872661	0.933333	0.945419	0.936494	0.9	0.620251	0.901685	0.932744	0.950247	0.937801	0.935837	0.946291	0.945745	0.901685	0.931083	0.695867
cg14645880	0.96802	0.96925	0.972821	0.933921	0.855327	0.977419	0.951923	0.960272	0.946595	0.942935	0.961625	0.925573	0.963826	0.386201	0.954225	0.943089	0.298438	0.95379	0.96367	0.96367	0.962059	0.93627	0.959935	0.966652	0.961562	0.888889	0.961625	0.933776	0.963963	0.962012	0.937392	0.968271	1	0.968229	0.95957	0.953523	0.93939	0.95946	0.972272	0.947368	0.823661	0.9713	0.96248	1	0.95946	0.954418	0.962935
cg26485771	0.985294	0.981132	0.980392	0.983836	0.985521	0.954274	0.977248	0.971044	0.987013	0.972696	0.792142	0.35443	0.98331	0.984259	0.970992	0.969571	0.972868	0.934885	1	1	1	1	1	0.901961	1	0.25	1	0.0645161	0.924812	1	0.928571	1	1	1	1	1	1	1	1	1	1	0.857143	0.924812	1	0.979592	0.772727	0.947003
cg13490244	0.98961	0.996815	0.981366	0.974747	0.987179	0.285714	0.985075	0.979866	0.990854	0.994709	0.993958	0.355372	0.985567	0.984026	0.846154	0.990291	0.982759	1	1	0.886865	0.898958	0.947368	0.882353	1	1	0	0.853533	0	0.958333	0.95	1	0.922849	0.921161	1	0.822905	0.93637	1	0.913689	1	0.933333	1	0.956522	0.922092	0.922975	1	0.869811	0.958333
cg21887193	0.0349076	0.0612245	0.053135	0.140281	0.124606	0.00158479	0.305046	0.0289735	0.0216942	0.0148011	0.0227273	0.00252525	0.0249633	0.00808081	0.0619835	0.0536993	0.0162514	0.0740741	0.08	0.047619	0.0434783	0	0.499984	0.894737	0	0	0.75	0	0.5	0	0.0625	0	0.454545	0.0555556	0.0799073	0	0.134958	0.166667	0.3125	0.181818	0.0714286	0.363636	0.0666667	0.416667	0.08	0	0.183737
cg06435511	0.942739	0.963866	0.953771	0.873544	0.937156	0.981498	0.925361	0.937158	0.961926	0.914915	0.962658	0.95709	0.887086	0.314208	0.943958	0.917251	0.849028	0.959355	0.966298	0.966298	0.96769	0.94847	0.961145	0.968099	1	0.515625	0.956908	0.62069	0.964132	0.965486	0.961628	0.954515	0.966569	0.933333	0.931034	0.820513	0.961628	0.968111	0.965486	1	0.863636	0.969717	0.964942	0.857143	0.968111	0.965896	0.977063
cg24990131	0.720641	0.767892	0.00681302	0.0150273	0.00408719	0.0139912	0.114152	0.0161663	0.0224299	0.0125945	0.00386698	0.0113101	0.0435028	0.0366071	0.210773	0.611336	0.0133929	0.0526316	0.705028	0.715891	0.0597041	0.0482832	0.143495	0.272727	0.0291743	0.0357143	0.0265849	0.480234	0.619365	0.632378	0.121147	0.113199	0	0	0	0.047619	0.085271	0.0871102	0.705028	0.647059	0.124158	0.0391077	0.632641	0.842105	0.120827	0.0302548	0.0452844
cg25455909	0.959402	0.965587	0.924607	0.808965	0.923077	0.205853	0.848884	0.922319	0.528169	0.942263	0.951409	0.901316	0.916371	0.535797	0.94109	0.927729	0.49063	0.856821	0.911309	0.874318	1	0.884615	0.904762	0.76	1	0	0.833333	0.763016	0.916667	0.924998	0.5	0.962963	0.909091	0.858191	0.845455	0.9375	0.781487	0.916667	0.882353	0.933333	0.8125	0.9375	0.947368	1	0.833333	1	0.876852
cg10690440	0.977933	0.965554	0.645939	0.486686	0.886861	0.778358	0.905312	0.799764	0.887283	0.834291	0.85124	0.818049	0.864012	0.458824	0.677918	0.951471	0.651128	0.914151	0.967178	0.964968	0.829787	0.884615	0.75	0.944512	0.735294	0.943332	0.929366	0.563726	0.96205	0.957294	0.951861	0.957889	0.933333	0.923077	0.944793	0.9375	0.94995	0.913043	1	1	0.930169	0.708333	0.964932	1	0.935857	0.941176	0.926355
cg01914455	0.770747	0.847015	0.0256739	0.0378223	0.0234716	0.00275862	0.0580271	0.0376648	0.0368852	0.0147835	0.00268097	0.0191726	0.0723906	0.0158491	0.0176166	0.812041	0.0160428	0	0.816333	0.823361	0.047619	0.0625927	0.0442945	0.0714286	0	0	0.0483498	0.0413752	0.693666	0.71511	0.264151	0.344828	0.186019	0.0454545	0	0.0322581	0.0842523	0.0858887	0.73913	0.745937	0.0703465	0.0497204	0.796093	0.872138	0.0738628	0	0.70896
cg22001533	0.806839	0.843841	0.0127479	0.0038961	0.502953	0.00823893	0.377895	0.00934579	0.0118765	0.0193878	0.921628	0.00112994	0.0311309	0.00354296	0.0105402	0.873548	0.00483676	0	0.909091	0.954545	0.0543846	0	0.390557	0	0.037037	0	0	0.1875	0.73913	0.785714	0.0555556	0.407407	0.0625	0.435897	0.0714286	0	0.333333	0.025	0.923077	0.510814	0	0.0685063	0.67568	0.9	0.133333	0.944444	0.831833
cg24565274	0.783333	0.690789	0.0825792	0.156348	0.029889	0.00394867	0.0549558	0.0462701	0.0246914	0.58465	0.722649	0.0220049	0.388707	0.0434783	0.059126	0.788715	0.0214106	0.310345	0.9375	0.911765	0.12	0.1	0.372093	0.285714	0	0	0.0731836	0.176471	0.791667	0.731707	0.0666667	0.317073	0.0551769	0	0.697453	0.333333	0.0909091	0.230769	0.9	0.748371	0.0666667	0	0.722222	0.892857	0.122449	0.153846	0.0526316
cg00428457	0.93932	0.910328	0.603596	0.829288	0.930152	0.910169	0.900168	0.690789	0.912432	0.783859	0.89313	0.121127	0.890898	0.741559	0.85119	0.915663	0.860125	0.883721	0.941236	0.940133	0.900598	0.922158	0.92651	0.926826	0.886767	0.206897	0.918672	0.460529	0.937862	0.937862	0.885944	0.853165	1	0.791667	0.448075	0.928571	0.908991	0.84	0.92801	0.947368	0.752213	0.81254	0.941236	0.944444	0.88643	1	0.827038
cg16759416	0.953728	0.958798	0.944539	0.855372	0.656848	0.952888	0.879899	0.684597	0.532819	0.891135	0.611818	0.882759	0.937899	0.288326	0.908108	0.930318	0.219741	0.952381	1	1	0.965953	0.952381	0.873016	1	0.981481	0.984848	0.90625	0.967647	0.95782	0.972571	0.791667	0.858375	1	0.875	0.961538	0.891892	0.910358	0.961401	1	1	0.473684	0.967562	1	0.942857	0.973333	0.294118	0.178571
cg19623054	0.980562	0.96577	0.920712	0.950116	0.967904	0.94176	0.954181	0.919679	0.961696	0.95245	0.965804	0.925562	0.941581	0.96	0.960305	0.947107	0.921569	0.98	0.947999	0.947999	0.954545	0.916595	0.837756	0.912383	1	0.936668	0.936543	0.93142	0.946162	0.932168	0.918587	0.955657	0.931034	1	1	0.931569	1	0.954545	1	0.904762	0.934862	0.88851	0.942929	1	0.916414	0.956522	0.931078
cg01982516	0.405889	0.0823353	0.282454	0.675127	0.523148	0.0035461	0.775472	0.00203666	0.00534188	0.0177936	0.442291	0.0517928	0.00293255	0.0202765	0.00263158	0.0657051	0.0284858	0.529291	0	0.0526316	0.5	0.529291	0.0202273	0	0	0.0218804	0.0194608	0.0226585	0.324324	0.677419	0	0.0259437	0.0289337	0	0.0714286	0	0.0256875	0.0245996	0.444444	0.133333	0.0396823	0	0	0.397936	0.128205	0	0.578936
cg14549078	0.986486	0.982103	0.932203	0.965066	0.973422	0.968912	0.946121	0.948357	0.939394	0.946612	0.976471	0.913462	0.97076	0.888889	0.642857	0.981707	0.94878	0.916667	1	1	0.928571	0.833333	0.933333	0.9	0.583333	0.265747	0.923077	0.181818	0.978261	0.967742	0.857143	0.914286	0.904288	0.754936	0.768224	0.925315	0.972222	1	0.891324	1	0.913043	0.857143	0.91219	0.912093	0.955556	1	1
cg23323712	0.943966	0.924806	0.969112	0.917095	0.91199	0.126225	0.904051	0.820069	0.741667	0.944544	0.954198	0.94391	0.546855	0.372679	0.936567	0.933192	0.892111	0.953786	0.966581	0.954941	1	0.952939	0.963255	0.969849	0.713074	0.178426	0.404613	0.183915	0.952358	0.963462	0.955381	0.81166	0.958399	0.964002	0.957342	0.52381	0.956426	0.942557	0.956047	0.967908	0.953367	0.952226	0.962389	0.96837	0.943473	0.944186	0.939595
cg07204280	0.705056	0.336842	0.0182927	0.626102	0.881896	0.00154799	0.411659	0.0692913	0.0204082	0.0430108	0.952381	0.435185	0.0720632	0.0199005	0.0779221	0.323529	0.0553506	0.166667	0.37041	0.219807	0.104753	0.642857	0.0794018	0.153846	0.0500524	0.1	0	0.173913	0	0.0463322	0	0	0.0266185	0.0345079	0.0334495	0.0288883	0.0432109	0.0353139	0.0626156	0.0467657	0	0.0808853	0.049266	0.377143	0.0353139	0.953488	0.0384615
cg23173307	0.651289	0.730181	0.00320513	0.0107759	0.5059	0.00233645	0.0699433	0.00566572	0.00300601	0.00466853	0.793978	0	0.139669	0	0.0586552	0.659639	0.0031746	0	0.568971	0.600254	0.45	0.0900781	0.474833	0.0699966	0	0.0731497	0.0661817	0.114358	0.512839	0.541395	0.117216	0.133976	0.0373673	0.0466134	0	0.0626223	0.0868467	0.0776046	0.601222	0.564053	0.0720145	0.0549025	0.587308	0.923077	0.0776046	0.145095	0.0858195
cg02284587	0.563877	0.78209	0	0.0578704	0.084375	0	0.114187	0.00230947	0	0.467662	0.314371	0.0271186	0	0	0	0.186567	0	0.0875616	0.457748	0.457748	0.115013	0	0	0.025	0	0	0	0.0798598	0	0.384615	0.097001	0.0949708	0.0982021	0	0.201511	0	0.116387	0	0.2	0.0714286	0.199323	0	0.285714	0.928571	0	0.0416667	0.75
cg09169320	0.65043	0.652778	0.011984	0.0586592	0.255639	0.0152403	0.386364	0.00394477	0.00710059	0.0186722	0.775926	0.00344828	0.155636	0.00426743	0.002079	0.321429	0.00775194	0.833333	0.764488	0.916667	0.0367925	0.238095	0.0237972	0.0191854	0.0666667	0	0	0.0888889	0.512821	0.8	0	0.0882353	0.0324722	0	0.034881	0	0	0.3	0.8	0.549584	0	0.0518785	0.717244	0.848986	0.0588235	0.693697	0
cg00802728	0.667079	0.319347	0.00541126	0.268068	0.242029	0	0.106259	0.0713464	0.00300903	0.0160226	0.451039	0.00470588	0.0166256	0.00539291	0.0075431	0.720884	0.00110132	0.435337	0.494905	0.622457	0.117425	0.171742	0.026501	0.0229331	0.0305232	0.0573901	0.0239432	0.197503	0.505375	0.322443	0.0406588	0.0622962	0	0.0393429	0.129032	0.0291432	0.0593945	0.0357865	0.542885	0.1	0.0342743	0.0349448	0.638874	0.867913	0.0404176	0.673141	0.0285499
cg18011760	0.897714	0.795014	0.862254	0.221713	0.231689	0.927769	0.702362	0.872079	0.923478	0.943794	0.970971	0.109204	0.310216	0.349381	0.266069	0.936449	0.26506	1	1	1	0.669622	0.538462	0.681818	0.909091	1	0.944444	1	0.966667	0.92	0.916667	1	0.75	1	1	1	0.490912	0.958333	0.663557	0.769231	0.871062	0.676124	1	1	0.842105	0.421053	0.833333	0.737339
cg10249375	0.133106	0.660173	0.0444744	0.108756	0.83847	0.00969932	0.431965	0.00512295	0.0108565	0.101533	0.69679	0.717703	0.136054	0.00324149	0.165067	0.0375335	0.00166113	0.104167	0.0271663	0	0.333333	0.42	0.129	0.333333	0	0	0.047619	0.107143	0.0833333	0	0	0.0203236	0	0.0869565	0.046234	0	0.0555556	0.0238095	0.384615	0	0	0.030303	0	0.112947	0	0.8	0.031546
cg18733230	0.850719	0.844758	0.772379	0.41868	0.803262	0.959255	0.683919	0.507659	0.675192	0.901996	0.92803	0.209906	0.153684	0.101329	0.82194	0.893976	0.232143	0.727273	0.938481	1	0.578947	0.321429	0.931007	0.945393	1	0.903226	0.954529	0.954929	0.87364	0.932933	0	0.75	0.909091	0.956522	0.93192	0.2033	0.42059	0.541355	0.938481	0.842105	0.0909091	0.9375	0.92899	0.910848	0.769231	0.956121	0.9456
cg27210166	0.97702	0.971768	0.974119	0.975936	0.973082	0.979351	0.965054	0.962077	1	0.944444	0.967963	0.936214	0.979203	0.963009	0.959223	0.957113	0.959916	0.966802	0.97399	0.973719	0.96	0.971255	0.967163	0.97825	0.963081	0.972275	0.97201	0.971834	0.968263	0.973125	0.969729	0.968056	0.970454	1	0.966109	0.973493	0.972293	1	0.968859	1	0.96316	0.969482	0.972653	0.973192	0.975091	1	0.976728
cg17213402	0.704336	0.733463	0.0764636	0.0455882	0.0686528	0.0127986	0.0405294	0.0739437	0.019305	0.0233863	0.92316	0.028866	0.135352	0.0476551	0.0419092	0.810909	0.0348315	0	0.80886	0.828141	0.0259271	0.0373037	0.0529188	0.0257446	0.0588235	0	0.0236195	0.024452	0.591819	0.916667	0	0.0314322	0.0909091	0.0714286	0.0666667	0	0.0244055	0.047619	0.74891	0.530699	0.0307713	0.0422738	0.722771	0.95	0.0224628	0.958333	0.0290054
cg16083044	0.827778	0.101733	0.920882	0.347945	0.0635728	0.97181	0.728883	0.387782	0.928302	0.925697	0.94507	0.147404	0.174515	0.923841	0.878319	0.417565	0.886364	0.645113	0.729312	0.618342	0.809548	0.633209	0.966123	0.960988	0.96928	0.971883	0.973712	0.957422	0.486063	0.554241	0.70927	0.571856	0.961387	0.963576	0.968852	0.272727	0.782444	0.625059	0.12	0.619061	0.957552	0.890908	0.512385	0.142857	0.625059	0.954822	0.517784
cg19322864	0.0462963	0.152985	0.414226	0.0091954	0.763066	0.0117845	0.0211765	0.0125224	0.0078125	0.097561	0.00504202	0.0035461	0.0111248	0.0237342	0.0118694	0.0625	0.0159151	0.0909091	0.166667	0.132308	0.047619	0	1	0.676471	0	0.0869565	0.0434783	0.909091	0	0.101514	0.08	0	0.0816106	0.6875	0.6	0	0	0.0416667	0.0555556	0	0	0.10573	0.047619	0.0555556	0.04	0.466667	0
cg00063174	0.0699677	0.00132275	0.00309278	0.331052	0.414274	0.00142349	0.290244	0	0	0.0220588	0.608268	0	0.00439239	0	0	0.163328	0	0.266667	0	0	0.333333	0.740741	0.0267701	0	0	0	0	0.0351643	0.238095	0.46875	0	0.0227883	0	0.363636	0	0.0263466	0.166667	0.0221152	0.0909091	0	0.0367836	0	0.222222	0.59375	0.0740741	0.625	0.0631292
cg01071314	0.871233	0.559238	0.699488	0.729264	0.095498	0.983485	0.873092	0.836317	0.97	0.442029	0.958808	0.185822	0.411805	0.713898	0.946265	0.912281	0.9388	0.902823	0.956555	0.958104	0.93152	0.930444	0.963809	0.971945	0.961975	0.914286	0.96681	0.859673	0.717683	0.768855	0.835706	0.443885	0.538462	0.818182	0.964286	0.315789	0.802409	0.677313	0.768855	0.731962	0.956626	0.965377	1	0.166667	0.677313	0.905232	0.921176
cg26083180	0.763905	0.759628	0.0138889	0.00326442	0.00199402	0.016731	0.00240096	0.00757576	0.015919	0.399235	0.89612	0.716495	0.0114035	0.0103858	0.0104895	0.77518	0.00840336	0	0.945946	0.948718	0	0	0	0	0	0.104359	0.0909091	0	0.789474	0.538462	0.05	0.225806	0.0777804	0	0.118032	0.0373051	0	0.0350202	0.869565	0.328524	0	0.070844	0.714286	0.713751	0	0.909091	0.025641
cg17374958	1	1	1	1	1	1	1	0.993056	1	1	0.989305	0.595238	0.964497	1	0.987654	0.990099	0.992647	0.837806	0.850885	0.840505	0.845933	1	0.770665	0.893635	0.783561	0.348336	0.719722	0.302987	0.923077	0.850477	0.9	0.831267	0.86565	0.746601	0.634017	0.837483	0.795071	0.858781	0.829752	0.834202	0.797691	0.824897	0.869008	0.811133	1	0.839985	1
cg19623012	0.0210526	0.27673	0.123399	0.0553797	0.0230665	0.0132325	0.133333	0.0744337	0.0423341	0.799674	0.509804	0.0476974	0.387481	0.1306	0.39645	0.0463483	0.16124	0.166667	0.0543298	0.0543298	0.387097	0.125	0.583333	0.817088	0.782609	0	0.911765	0	0.1875	0	0.130185	0.201332	0.0625	0.478298	0.8	0.285714	0.121303	0.0731606	0.454545	0.0555556	0.1	0.5	0.277778	0.1	0.235294	0.428571	0.0682511
cg01090834	0.210256	0.00649351	0.00740741	0.27812	0.31709	0.00315657	0.0510708	0.0190337	0.0306122	0.00893997	0.836837	0.00549451	0.0377358	0.00496278	0.0887446	0.349138	0.00666667	0.151103	0.0841834	0.0785505	0.092495	0.432491	0.0602068	0.686294	0	0.0656235	0.120337	0.0690664	0.1778	0.0822412	0.0757522	0.0601331	0.0625	0.0667628	0.0718992	0.061017	0.0757542	0.0384615	0.107433	0.0657931	0.0601466	0.0785554	0.321062	0.529412	0.0755884	0.776633	0.0808326
cg09464028	0.906977	0.918822	0.983914	0.583111	0.390728	0.987762	0.282591	0.806122	0.247322	0.969104	0.956311	0.952335	0.8	0.493992	0.946979	0.885246	0.339022	0.8	0.964286	1	0.694019	0.59524	0.919868	0.921991	1	1	0.912424	0.913958	0.741816	0.815274	0.791835	0.786069	0.271177	0.93204	0.9375	0.777778	0.510235	0.809524	0.913043	0.68721	0.774553	0.906984	0.847826	0.933333	0.732105	0.958333	0.90814
cg26539736	0.984277	0.975749	0.974684	0.973257	0.967167	0.986667	0.973496	0.96129	0.983095	0.974473	0.976019	0.943796	0.974941	0.563114	0.947826	0.961708	0.959834	1	1	1	1	0.954545	0.9757	1	1	0.244684	0.968345	0.967954	0.977138	1	1	0.97936	0.977158	1	0.972327	1	0.972279	1	1	1	0.947368	1	0.97589	1	1	1	0.977568
cg14654324	0	0.00238095	0.00137552	0	0.000607165	0	0.000664452	0.00144823	0	0	0	0.00462428	0.00113122	0.00200267	0	0	0.0152761	0.0540541	0	0.0243902	0	0	0.340909	0.641026	0	0	0	0.110799	0	0	0	0	0.0491886	0	0.0575375	0.0540829	0	0	0	0	0.0322581	0	0	0	0	0	0.05401
cg20748955	0.859897	0.655963	0.0117845	0.155477	0.84958	0.00818331	0.260563	0.014733	0.00584795	0.0923345	0.00152207	0.0192837	0.0171625	0.0300261	0.0363196	0.830339	0.00363636	0.122886	1	1	0.2	0.163366	0.0888194	0	0.0874332	0	0	0	0.904762	0.941176	0	0.16	0.0883771	0.2	0.263216	0.0402593	0	0.043483	0.928571	0.648701	0	0	0.952381	0.913043	0.26087	0.036549	0
cg21539981	0.98419	0.951327	0.971053	0.911361	0.946912	0.977951	0.932677	0.959128	0.966957	0.977671	0.964149	0.111905	0.974147	0.955313	0.758261	0.967546	0.963158	0.930619	0.972634	0.972634	0.97083	0.966118	0.96516	0.970892	0.970553	0.0526316	0.969725	0.865006	0.978185	0.972105	0.973043	0.982426	1	0.975534	0.977529	0.974937	0.974951	0.973043	0.975531	0.975501	0.970902	0.961455	0.974971	1	0.97319	1	0.584639
cg13849454	0.0284858	0	0.00476948	0	0.00084317	0.00114286	0.00130719	0.00309598	0	0.00881057	0.876087	0.628922	0.0127907	0.0259434	0.0205224	0.00198807	0.00561798	0.0374413	0.0540033	0.0640216	0.0440774	0.0389433	0.411309	0.766392	0.0340127	0.0391148	0.081428	0.920443	0.0437003	0.0301191	0.0338255	0.0298742	0	0	0.235294	0.0281718	0.0372794	0.0296334	0.0640216	0	0.136525	0.0403745	0.0284858	0	0.0337979	0.502526	0.310195
cg19734163	0.720327	0.714487	0.0297158	0.0151057	0.864967	0.0113314	0.241993	0.0214592	0.070028	0.0143965	0.00094697	0.10396	0.0226804	0.00764526	0.0257353	0.818352	0.013089	0	0.933333	0.92	0.25	0.4	0	0	0.0714286	0.1	0	0.0327947	0.681818	0.714286	0.136364	0.172414	0.0666667	0	0	0	0.258065	0.133333	0.773971	0.71875	0	0.0355797	0.888889	0.777778	0	0.0416667	0.0301946
cg21604320	0.75	0.775465	0.00192678	0	0	0	0.00263158	0.0010929	0	0.00341297	0	0	0.260908	0	0	0.792873	0.00571429	0	0.85	0.933333	0.0309404	0	0.956522	0.587861	0	0	0	0	0.697495	0.697495	0.0561066	0.103448	0	0.0429968	0	0	0.0559933	0	0.84	0.272727	0	0	0.666667	0.96	0	0	0.0909091
cg12529228	0.971144	0.970501	0.964931	0.922613	0.947124	0.974147	0.950437	0.947883	0.941176	0.950339	0.424576	0.931271	0.957117	0.779915	0.953425	0.940209	0.933333	0.82101	0.956522	0.931094	1	0.839981	0.96875	1	0.982143	0.909091	0.913043	0.729319	0.895828	1	0.962264	0.926193	0.921658	0.948718	0.908052	1	0.899897	1	0.888889	1	0.883493	0.9	1	1	0.905394	0.279426	0.708492
cg22433276	0.395349	0.0141243	0.00214133	0.00747198	0.0326087	0	0.0229167	0.00378072	0.003861	0.00578035	0.0101351	0.26259	0.002886	0.00352113	0.0258621	0.0961538	0.0163551	0.0376971	0	0	0	0	0.397483	0.108293	0.0714286	0	0	0.029859	0.025	0.235294	0.0311232	0.0207972	0	0	0.0276564	0.0266759	0.0311232	0	0	0.0769231	0	0.0255323	0.0322679	0.833333	0	0	0.0272851
cg11631644	0.01766	0.00459242	0.0174538	0.00307377	0.152966	0.756284	0.017094	0.0215311	0.0211921	0.016632	0.459227	0.00121065	0.0355819	0.0201049	0.0209677	0.0174419	0.0272035	0.036974	0.0344971	0.0389229	0.0909091	0.0567681	0.382353	0.740868	0.6	0.0344828	0.178571	0.515591	0	0	0.046491	0.0302033	0	0.0869565	0.454545	0	0.046491	0.0416667	0	0.0526316	0.0579661	0.04	0	0	0	0.487182	0.0393252
cg10455938	0.0915935	0.344147	0.00100604	0.00821509	0.0104094	0.0037594	0.00985761	0.00367647	0.0163776	0.00125945	0.813415	0.00408998	0.00967352	0	0.00288184	0.434932	0.00501253	0.0341411	0.461538	0.826087	0	0	0	0	0.5625	0	0	0.0645161	0.172414	0.0526316	0.037037	0	0.025812	0	0	0	0	0	0.404942	0.266667	0.0364756	0	0.642857	0.571429	0	0.307692	0.0238456
cg12581547	0.994949	0.983146	0.97318	0.969863	0.97351	0.766773	0.994048	0.996721	0.971338	0.982353	0.826816	0.854054	0.980822	0.844311	0.967033	0.982456	0.964286	0.914617	1	0.90972	0.916667	0.905649	0.911111	1	1	0.371326	0.818182	0	1	1	0.965517	0.919473	1	0.900478	0.914482	0.941176	1	1	1	0.928571	0.923077	0.8	1	1	1	1	0.875
cg13909895	0.795393	0.883824	0.152985	0.222013	0.169014	0.0761062	0.161551	0.127604	0.0572519	0.305556	0.0116897	0.193317	0.124782	0.0914479	0.232301	0.877168	0.0788253	0.0965257	0.896552	0.890716	0.125	0.0714286	0.371429	0.151899	0.238095	0.142857	0.571429	0.102173	0.697541	0.731466	0.10608	0.0608193	0	0.146341	0.2	0.0731707	0.086698	0.0434783	0.798738	0.666667	0.055525	0.154909	0.749415	0.966667	0.0821611	0.0326739	0.0415047
cg16229161	0.248392	0.217581	0.955393	0.472742	0.10809	0.888034	0.33834	0.79562	0.585685	0.949949	0.953032	0.933333	0.479435	0.394831	0.942149	0.107182	0.38815	0.702128	0.333333	0.166667	0.8	0.538462	0.9375	0.986301	0.958333	1	0.981818	0.950321	0.45	0.428571	0.611111	0.714286	0.923424	0.977273	1	0.478261	0.491803	0.761905	0.35	0.5625	0.919748	0.916667	0.136364	0.103448	0.806452	0.727273	0.939306
cg02407720	0.374771	0.0197309	0.0380389	0.0650558	0.425656	0.00417362	0.245192	0.0103774	0.00955414	0.0636364	0.811135	0.734694	0.0531987	0.0218254	0.495881	0.202663	0.024077	0.0425532	0.0871586	0.108112	0.0966818	0.615385	0.037037	0.146341	0	0.0555556	0.0172414	0.0886113	0.114269	0.105029	0.0181818	0.0525824	0	0.21875	0	0	0.0989935	0	0.295455	0.166667	0	0.0809661	0.0434783	0.235294	0.0277778	0.577623	0.540803
cg01627823	0.320779	0.313351	0.0317613	0.273171	0.521303	0.0193833	0.372315	0.0107817	0.0351185	0.0511628	0.859823	0.0159652	0.0703381	0.0213004	0.0378698	0.044484	0.0149254	0.43227	0.215535	0.46757	0.142956	0.403452	0.0280335	0.0227615	0.0468624	0.0304872	0.0293239	0.0329658	0.155726	0.218415	0.0367891	0.0616592	0.0415276	0.0357143	0.5	0	0.0379272	0.0357667	0.450091	0.136059	0.0512305	0.0606556	0.168035	0.5625	0.0367891	0.783481	0.678271
cg27493151	0.0160428	0.00857633	0	0.00252525	0.00389105	0	0.00465658	0.0019685	0.00190476	0.00318979	0.0240453	0.373397	0.00560538	0.0138568	0.218947	0.0145985	0.0952381	0.097774	0.0990793	0.110825	0.0862518	0.109731	0.285213	0.423077	0	0	0	0.153846	0	0	0.0909091	0	0.0911819	0	0.144149	0.113406	0.0243902	0.0967835	0.111799	0.132122	0.174752	0.0882599	0.168726	0.168726	0.101621	0.103759	0
cg25851803	0.751166	0.841098	0.0073046	0.080326	0.238797	0.0162791	0.0366252	0.00883002	0.00654818	0.119364	0.00462428	0.00199005	0.00921909	0.00338792	0.0108992	0.811594	0.00312175	0.142857	0.879082	0.879847	0.153846	0.26087	0.12	0	0	0.0322581	0	0.0695639	0.818182	0.856635	0.0434783	0.409091	0.103359	0	0.122912	0	0.0285714	0.181818	0.856635	0.722222	0.0434783	0	0.6	1	0.0869565	0	0.756404
cg16662250	0.989378	0.980512	0.975146	0.958665	0.971583	0.986667	0.960479	0.931224	0.39272	0.958333	0.549565	0.455161	0.976526	0.654206	0.960499	0.977636	0.624294	0.939394	1	1	1	0.869499	0.948718	0.982143	1	0.953488	1	1	0.947368	1	0.956522	0.916667	0.90771	1	1	1	0.973684	1	1	1	0.788694	0.8	1	1	0.954545	0.333333	0.954545
cg05403655	0.959843	0.962709	0.938476	0.934571	0.691832	0.466601	0.916501	0.898242	0.927798	0.931658	0.932353	0.887814	0.951989	0.410477	0.872521	0.940934	0.469072	0.956522	1	1	0.933333	0.971429	0.923077	0.791667	0.980392	0.03125	0.833333	0.391304	0.875	1	0.625	0.65602	1	0.952381	0.8	0.888889	1	1	0.888889	1	0.454545	0.846154	1	0.973684	0.958333	0.35	1
cg24838949	0.931034	0.731436	0.919105	0.561331	0.681818	0.965094	0.484091	0.90625	0.961228	0.752427	0.855457	0.218894	1	0.808743	0.4371	0.946768	0.907473	0.583333	0.863636	1	0.875	0.942901	0.972222	1	0.944444	1	1	0.911746	0.947368	0.970893	0.966422	0.97094	0.973267	0.76	0.909091	0.968878	0.962781	0.968786	0.954545	0.97155	0.960964	0.705882	0.969868	1	0.904762	0.540541	0.247168
cg16559708	0.659274	0.835341	0.00347222	0.00137741	0.0209546	0.00137741	0.0495413	0.00145349	0.0030722	0.0170732	0.0047619	0	0.00848485	0.00356718	0	0.0111732	0.113537	0	0.931034	0.836851	0	0	0.0819672	0.0408163	0	0.904762	0	0.181818	0.333333	0.689655	0.2	0.5	0	0	0	0.047619	0	0	0.851852	0.291667	0.0666667	0	0.213368	0.110099	0	0	0
cg07155331	0.873116	0.688295	0.980519	0.893939	0.306931	0.980831	0.849943	0.898387	0.986823	0.966543	0.964246	0.195084	0.365079	0.974359	0.966614	0.950512	0.969019	0.97561	0.666667	0.727273	0.933333	0.928571	0.875	1	1	1	1	0.238095	0.892857	0.666667	0.888889	0.909091	1	0.96	0.9	0.5	0.935484	0.6	0.913043	0.666667	1	1	0.9375	1	0.896552	0.766667	0.351108
cg11594731	0.770986	0.80673	0.343418	0.0526662	0.021512	0.0101833	0.0950081	0.0492041	0.0321012	0.824958	0.004811	0.752511	0.0356745	0.136747	0.114228	0.640751	0.0943796	0.117947	0.691532	0.703275	0.0243902	0.107143	0.152395	0.233377	0	0.0434609	0.160865	0.0444495	0.541334	0.580274	0.26792	0.154651	0.04	0.300342	0.347626	0.0512821	0.0882353	0.114307	0.8	0.520422	0.422385	0.23898	0.636632	0.941176	0.157996	0.0925926	0.0697956
cg25538627	0.610415	0.550892	0.00256849	0.000759301	0.313916	0.000729395	0.554562	0	0.0018797	0.00184672	0.00262009	0.659926	0.0191449	0.00216294	0.00492611	0.77027	0.00330396	0.0555556	0.582379	0.582379	0.0526316	0.136364	0.5	0	0	0.200725	0	0.0846171	0.400493	0.321429	0.0384615	0.0587031	0.0494397	0	0	0.0442906	0.0433085	0.0952381	0.613568	0.5	0	0	0.818182	0.117647	0	0	0.059653
cg07478240	0.976342	0.926577	0.884422	0.913498	0.964029	0.975214	0.963216	0.902299	0.653659	0.788056	0.965132	0.827206	0.950066	0.654499	0.944554	0.951591	0.798571	0.957363	0.974514	0.97377	0.954395	0.955521	0.967245	0.967168	0.966152	0.947913	0.967102	0.963065	0.972274	0.972274	0.951054	0.969099	0.974111	0.886106	0.746989	0.972112	0.956912	0.962059	0.97377	0.974514	0.889542	0.966518	0.974514	0.972593	0.964961	0.969928	0.979747
cg02227036	0.957386	0.966917	0.563793	0.957806	0.871622	0.977433	0.935574	0.601054	0.963768	0.760829	0.970448	0.873156	0.893089	0.937956	0.941176	0.973085	0.95069	0.924221	0.946152	0.94107	0.909931	0.932386	0.785714	0.95015	0.950594	0.953338	0.935767	0.948489	0.935407	0.947261	0.764842	0.778962	0.436837	0.944963	0.934709	0.938478	0.762414	0.870769	0.945891	0.946152	0.911981	0.935233	0.946152	0.946657	0.91803	0.949806	0.904201
cg13498382	0.986301	0.992126	0.733871	1	0.983051	1	0.976378	0.964539	0.991803	0.646552	0.981595	0.964912	0.949153	0.984733	0.980769	0.965517	0.976923	0.829437	1	1	0.838381	0.788725	0.833319	0.872231	0.84168	0.678999	0.726244	0.256291	0.836423	1	0.858135	1	0.879522	0.700911	0.642143	0.814486	1	0.784374	0.833571	0.80541	0.854561	0.867416	0.848741	0.852244	0.784374	0.863547	1
cg04352288	0.975385	0.966216	0.967638	0.871237	0.940467	0.97607	0.94566	0.950743	0.964815	0.951961	0.0355932	0.919355	0.977858	0.920892	0.934169	0.956731	0.939024	0.963547	0.971295	0.971295	0.960574	0.961435	0.958474	0.966553	0.963446	0.363636	0.713144	0.137931	0.972976	0.97211	0.967787	0.974277	0.97846	0.973323	0.916667	0.969292	0.969974	0.970285	0.975762	0.97211	0.967023	0.961961	0.973862	0.944444	0.970839	0.352941	0.767675
cg08632680	0.459235	0.423394	0	0.00183318	0.00277008	0.000951475	0.00472144	0.00321888	0	0	0.0563035	0	0.000686342	0	0	0.305031	0	0	0.253036	0.111111	0.024992	0.029288	0.0260459	0.0542978	0	0.0308816	0.0232849	0.0334636	0.497996	0.482754	0.0275128	0.0222769	0.0256839	0	0.0338748	0.0257635	0.0252221	0.022532	0.625	0.469613	0.0305683	0.026004	0.52409	0.751184	0.0225176	0.479433	0.0246459
cg18760534	0.950153	0.957647	0.879328	0.934625	0.949943	0.183704	0.938066	0.9375	0.764878	0.949602	0.967949	0.163993	0.953527	0.954831	0.852688	0.943205	0.952703	0.924636	0.950047	0.949728	0.947143	0.951761	0.954744	0.914183	0.5	0.950552	0.225333	0.528935	0.948585	0.939903	0.948641	0.86824	0.954197	0.958981	0.958981	0.954545	0.934729	0.937124	0.95227	0.952571	0.95747	0.945554	0.951282	1	0.94409	0.955551	0.941342
cg12655190	0.331534	0.379965	0.0118871	0.400539	0.774477	0.006917	0.58954	0.0435511	0.0287356	0.00927357	0.895511	0.67957	0.223499	0.0157127	0.141577	0.0520095	0.0193322	0.490358	0.243758	0.391359	0.0814212	0.67082	0.0502475	0.0375374	0.03125	0.0940698	0.0687023	0.388183	0.311276	0.377872	0.0543324	0.0701476	0.0333225	0.0443082	0	0.0379924	0.0486099	0.0497579	0.391359	0.179437	0.0595172	0.0464095	0.262651	0.257739	0.0486099	0.807852	0.308459
cg23209990	0.0650407	0.0182482	0.243767	0.359593	0.798956	0.0178344	0.0362998	0.0276565	0.00862069	0.0259179	0.86201	0.0316206	0.307847	0.0179533	0.443678	0.135638	0.0373692	0	0.023338	0.0294484	0.0273147	0.380575	0.025641	0.255814	0.1	0	0.714286	0.133333	0.0253981	0.0217717	0.0323599	0.0762951	0.0769231	0.571429	0.16	0.0487805	0.0396156	0.0225821	0	0.0555556	0.0334025	0.0434783	0.179487	0.818182	0.0221493	0.666667	0.0154886
cg24778576	0.592058	0.606452	0.922388	0.274074	0.330986	0.634686	0.634058	0.856655	0.69962	0.483108	0.559633	0.140893	0.866803	0.354938	0.951311	0.962963	0.37551	0.571063	0.846154	0.844854	0.862411	1	0.133333	1	0.706244	0.749081	0.772727	0.707317	1	1	1	0.952381	0.868369	0.825769	0.9	0.899891	0.9	0.842105	0.858629	0.897884	0.790731	0.5	1	0.894235	0.7	0.545455	0.25
cg02214470	0.97983	0.976744	0.973604	0.950543	0.920193	0.981891	0.96208	0.970464	0.974233	0.952381	0.964198	0.257202	0.974359	0.970732	0.919266	0.961591	0.971311	1	0.941176	0.911945	0.955556	0.915365	0.769231	0.985075	0.966667	0.0243902	1	0.0512821	0.928571	1	0.953488	1	0.929238	0.916667	0.9375	1	1	0.954545	1	1	0.921432	0.764706	1	0.965517	1	0.9375	0.913679
cg10598816	0.386447	0.222621	0.00154679	0.0015015	0.206777	0.00114877	0	0.0046729	0.00169205	0.00646204	0.601906	0.722656	0.003	0.00697674	0.00556586	0.700252	0.0155556	0	0.463124	0.321429	0.333333	0.0478065	0.0420986	0.0339174	0.0457845	0.05738	0.0497851	0.0531099	0.296557	0.406077	0.049076	0.0551796	0	0.0497026	0.0497026	0	0.045822	0.0374418	0.481469	0.176471	0.0417619	0.0389473	0.446822	0.500373	0.0461514	0.0584314	0.0418496
cg05730365	0.749367	0.850889	0.201072	0.388235	0.68587	0.00377644	0.157205	0.00258065	0	0.00814111	0.511596	0.747182	0.00164745	0.00115473	0.00129702	0.801923	0.0045045	0	0.777778	0.9	0.26087	0.0645138	0	0.0317872	0	0	0	0.036117	0.560729	0.535714	0.0298248	0.0385708	0	0.37931	0	0	0.0289709	0.0256198	0.685714	0.75	0.0327218	0.0418478	0.655642	0.685204	0.0645161	0.663077	0.872637
cg15617155	0.413315	0.334825	0.0280665	0.640839	0.843373	0.039093	0.60356	0.0267584	0.0179028	0.622449	0.887651	0.747279	0.0780802	0.0248883	0.281346	0.147727	0.0606768	0.603201	0.0625222	0.0777759	0.434368	0.607887	0.0766143	0.0542715	0	0.0405451	0.0536282	0.0545754	0.0793507	0.0793507	0.0502966	0.0419269	0.0666667	0.122974	0.535714	0.0405547	0.0571553	0.0448928	0.318182	0.0649394	0.0541983	0.0933179	0.222222	0.62069	0.0507084	0.732743	0.652615
cg04824711	0.627854	0.607048	0.00985222	0.00397456	0.014881	0.00204499	0.0514834	0.00511073	0.00998004	0.170573	0.00164745	0.629195	0.0754491	0	0.0849282	0.483957	0.00326797	0	0.384615	0.407407	0	0.0384615	0.333333	0.0434783	0	0.0172414	0	0.0540923	0.545455	0.454545	0	0.0640645	0	0.03125	0.0909091	0	0.0426048	0.0384808	0.576865	0.6875	0.0358921	0.0385009	0.473377	0.814371	0.0333333	0	0.0557132
cg11986813	0.184874	0.562663	0	0.00144092	0.00485437	0.00290416	0.0194175	0.0173469	0.00247525	0.0103448	0.897436	0	0.00892857	0.00231481	0.00397614	0.284836	0.00272109	0	0	0.412291	0.0909091	0.368421	0.534247	0.0769231	0.0399773	0	0.0267879	0	0.0416667	0.483871	0	0.142857	0	0	0.166667	0	0	0	0.511111	0.382896	0.0241593	0	0.407179	0.0769231	0	0.432432	0.021378
cg24475517	0.853825	0.85208	0.756688	0.22716	0.779974	0.841958	0.742323	0.499287	0.788591	0.861862	0.938924	0.0625	0.187269	0.861502	0.63964	0.887352	0.82363	0.769231	1	0.863636	0.48184	0.73913	0.961538	0.9	0.714286	1	0.928571	0.926459	0.9	0.714286	0.714286	0.6	0.96	0.727273	0.933333	0.125	0.6875	0.461538	0.752429	0.834702	0.789474	0.8125	0.857143	0.916667	0.470588	0.705882	0.899201
cg21026663	0.453538	0.85	0.00695134	0.000785546	0.00254453	0	0.00521739	0.00193611	0.00406918	0.00727651	0	0.867961	0.00662691	0	0.0013459	0.454324	0.00417537	0.0555556	0.716342	0.736367	0	0	0	0.0384615	0	0	0	0	0.514345	0.597011	0	0.0187112	0.0200895	0	0	0	0.0195276	0	0.715183	0.375	0	0	0.236305	0.666667	0.04	0	0.0503007
cg00907810	0.977205	0.909615	0.91253	0.968641	0.821727	0.984026	0.962665	0.968015	0.980769	0.701311	0.964392	0.225926	0.971776	0.901865	0.907055	0.955322	0.842975	0.949745	1	0.93694	0.942414	0.936395	0.902971	1	1	0.344262	0.920222	0.123896	0.943328	0.940398	0.938307	0.931629	1	0.435678	0.407407	0.923077	0.938307	1	0.956522	1	0.863636	0.416667	0.944107	1	0.952339	1	0.965403
cg27227497	0.89978	0.943696	0.716418	0.898447	0.957895	0.925201	0.838188	0.759169	0.28314	0.555422	0.402235	0.877551	0.831532	0.237805	0.548128	0.690566	0.153938	0.833333	0.904762	0.935264	0.913866	0.92491	0.909091	1	0.653421	0.9375	0.862743	1	1	1	0.929237	0.866667	0.713255	0.87161	0.84086	0.938513	0.920821	0.939682	0.933546	0.959656	0	0.935047	0.957638	0.963438	0.952381	0.288898	1
cg07997936	0.0962513	0.369399	0.1421	0.0192493	0.00599401	0.00967118	0.00328947	0.033049	0.04266	0.121622	0.903803	0.795539	0.0119048	0.0232558	0.0190476	0.375187	0.0288248	0	0.705882	0.62963	0.0588235	0	0.117647	0.117647	0.0487805	0.857143	0.0227273	0.53125	0.0434783	0.642857	0	0.478261	0	0	0.0983895	0.0606061	0.0384615	0	0.555556	0.186497	0	0.176471	0.166667	0	0.0697674	0.83955	0
cg19156220	0.10334	0.703868	0.101627	0.0680304	0.470451	0.0870752	0.202647	0.103129	0.0882622	0.102939	0.13459	0.103842	0.0641202	0.121136	0.0827376	0.071524	0.120862	0.384615	0.830927	0.852848	0.0691914	0.108313	0.0833333	0	0	0	0	0.0680906	0.176023	0.766066	0.0416667	0.0948447	0	0	0	0	0.0961835	0	0.818182	0.785714	0	0.0700525	0.113562	0	0.0961835	0.115313	0.080847
cg26193694	0.515723	0.0386473	0.00754717	0.00592885	0.0366492	0	0.115741	0.00414938	0	0.00684932	0.00253165	0.00378788	0	0	0	0.46789	0.0288809	0.0635124	0.0909091	0.0909091	0	0.1	0	0	0.0864131	0	0	0.0713815	0.694444	0.794118	0	0.0357143	0.0591795	0.0632757	0.0793488	0.0537492	0.0584143	0	0.846154	0.356795	0.107782	0	0.65	0.828218	0	0	0.060148
cg03855388	0.971453	0.968944	0.976355	0.748891	0.918972	0.984252	0.67814	0.931892	0.957871	0.936068	0.11733	0.934534	0.945205	0.957627	0.925262	0.956291	0.72	0.962606	0.970253	0.970253	0.957276	0.962606	0.959289	0.972221	0.971978	0.195898	0.972713	0.783779	0.970907	0.968809	0.959582	0.973885	0.972227	0.518519	0.897917	0.959582	0.962508	0.95748	0.973071	0.972684	0.963493	0.975188	0.970907	0.971291	0.96452	0.703704	0.793197
cg10019467	0.904642	0.882732	0.2	0.734889	0.913402	0.028169	0.836323	0.529503	0.7851	0.478014	0.0294118	0.55642	0.789848	0.803089	0.79572	0.887283	0.834154	0.761905	0.898222	0.945946	0.421053	0.829082	1	0.272727	0	0.973684	0.0555556	0.8	0.8	0.818182	0.5	0.842105	0.88	0	0	0.736842	0.8125	0.772727	0.961538	0.833333	0.862089	0.423077	0.933333	1	0.882353	0.227273	0.925926
cg13727691	0.766031	0.853526	0.00652529	0.0190736	0.0224439	0.00560538	0.0237037	0.0443038	0.00822368	0.0235507	0.00918836	0.759637	0.0449679	0.0135685	0.0209302	0.811364	0.014742	0.112951	0.779414	0.779414	0.133333	0	0.369616	0.272727	0.0938657	0.15155	0.152347	0.0714286	0.785714	0.75	0.133667	0.130869	0	0	0.110447	0.100465	0.0833333	0.139661	0.775379	0.715766	0.113028	0	0.733466	0.762069	0.143018	0.130844	0
cg16789592	0.630769	0.349272	0.372274	0.0269767	0.0775401	0.0829493	0.0310621	0.00719424	0.0326371	0.582474	0.204607	0.602273	0.0284091	0.056872	0.166957	0.55641	0.00739645	0.0817731	0.569908	0.569908	0.0406769	0.0405387	0.0361936	0.0240135	0.0530651	0.0235886	0.0389766	0.686183	0.41927	0.435909	0.122487	0.216659	0.0311423	0.59455	0.556913	0.0409825	0.0773031	0.0773031	0.435909	0	0.0871934	0.0373502	0.334425	0.474878	0.0773031	0.128254	0.0307091
cg07962143	0.42228	0.0338164	0.120619	0.0675057	0.0210526	0.247463	0.0804106	0.126087	0.0537353	0.176383	0.947562	0.0338983	0.0626366	0.0963855	0.108065	0.449036	0.0912281	0.0573495	0.35	0.4	0.111111	0.111111	0.0384615	0	0.111111	0.967742	0	0.232486	0.0377358	0.242424	0.367347	0.336985	0.0703625	0.0714286	0	0.0714286	0.04	0.193548	0.5	0.117647	0.0853077	0.636364	0.526316	0	0	0.915778	0.0502681
cg10271408	0.907372	0.92846	0.409326	0.002457	0.00468384	0	0.429487	0.0118577	0.00757576	0.0759494	0.00682594	0.759551	0.0142096	0.00632911	0.053719	0.920228	0.0120968	0.0391961	0.818182	0.768026	0.0228904	0.0407742	0	0.0266621	0.0228234	0.0255935	0	0.026401	0.55	0.863636	0.0714927	0.6	0.0355634	0.0578537	0.123686	0.0225379	0.52	0.0399777	0.916667	0.857143	0.0330597	0.0236813	0.714394	1	0.1	0.025367	0.571429
cg03796321	0.0078125	0.0042735	0	0.00172117	0.00337838	0.00542005	0.00426439	0.00206186	0.0018315	0	0.0210016	0	0.00276625	0.00170068	0	0	0	0.4	0	0	0	0.0283572	0.236842	0.72973	0	0	0	0.80732	0.0293362	0.0283941	0.0315703	0.0595455	0.0292237	0	0	0.05	0.0300967	0.0245615	0	0	0	0.0279628	0.032743	0	0	0.04	0.214286
cg03612357	0.883369	0.900969	0.476011	0.887185	0.895594	0.903947	0.857988	0.574863	0.5875	0.875	0.912713	0.875309	0.903266	0.339657	0.737458	0.895476	0.420205	1	0.941176	0.964286	0.875	1	0.933333	1	0.59375	1	1	0.90625	0.96	0.969697	0.888889	0.958333	1	1	0.529412	0.9375	0.916667	1	1	1	0.271311	0.848482	1	0.96875	0.9375	1	0.929229
cg07753525	0.97075	0.973837	0.977444	0.970414	0.951365	0.967259	0.92354	0.970378	0.972112	0.955401	0.971803	0.393996	0.971729	0.820433	0.92053	0.936572	0.813986	0.96	0.95708	0.959978	0.962117	0.947414	0.962413	0.961595	1	0.0666667	0.959555	0.946422	0.947609	0.954027	0.876052	0.792133	1	0.960778	0.960021	1	0.929963	0.95478	0.961538	0.955192	0.917265	0.962668	0.959144	1	0.958336	0.951113	0.929628
cg06706894	1	0.832232	0.0773732	0.03125	0.308351	0.00463499	0.0531561	0.0399644	0.0429185	0.0475162	0.0447205	0.372396	0.833333	0.0857988	0.0931818	0.846715	0.0323741	0.230769	0.847787	0.864208	0.142857	0.0911369	0.0895984	0.0231805	0	0.0568247	0	0	0.574797	0.626529	0.0523353	0.0967132	0.0687403	0.0666667	0	0	0.0474714	0.0372155	0.713612	0.952381	0.15244	0.0608305	0.844144	1	0.0428259	0.0916444	0.333333
cg12885287	0.931942	0.950764	0.944162	0.310137	0.955556	0.9684	0.890267	0.944842	0.948665	0.926282	0.948803	0.94213	0.814107	0.307044	0.903226	0.932681	0.236811	0.388889	0.931034	0.899084	0.881856	0.80811	0.892692	0.909757	0.849072	0.046875	0.889354	0.850151	0.906908	0.898302	0.832797	0.809572	0.954545	0.925926	0.909091	0.947368	0.847641	1	1	0.899084	0.728743	0.894173	0.899084	1	0.890271	0.896782	0.897641
cg19186145	0.572638	0.292326	0.03946	0.0992018	0.297178	0.0178094	0.157078	0.00875099	0.019943	0.198208	0.855886	0.231959	0.0428489	0.00790754	0.132372	0.65102	0.0342466	0	0.76	0.82	0	0.0356948	0.534044	0.16416	0.047619	0	0.0269479	0.035796	0.495697	0.335277	0.0300218	0.0276345	0	0.416667	0.137931	0	0.0277778	0.208333	0.125	0.384615	0.0422119	0.0769231	0.75	0.923077	0.0278986	0.88	0.0758857
cg00836482	0.619785	0.122587	0.000669344	0.002	0.00439698	0.000698324	0.00506586	0.00224719	0	0.00148588	0	0.661572	0.00147131	0	0.0621572	0.071964	0.00180018	0.0322266	0.374774	0.0487805	0	0	0.65462	0.594364	0	0.0303234	0	0.0328798	0.179327	0.193804	0	0.0265075	0	0.0269981	0	0.027588	0.0281901	0	0.666667	0.176471	0.0291036	0.0229255	0.347722	0.529966	0.0256789	0.0454545	0.0243346
cg25718467	0.853437	0.85	0.0515933	0.686765	0.820449	0.828612	0.751462	0.31411	0.605351	0.0721649	0.877934	0.663697	0.688427	0.0240096	0.587209	0.843678	0.0365497	0.916667	0.861638	0.846154	0.533333	0.8	0.818182	0.903226	0.875	0.0729675	0.176471	0	0.777778	0.842105	0.5	0.714286	0.846716	0.636364	0.0864466	0.818182	0.454545	0.561928	0.809524	0.8	0.0588235	0.214286	0.91522	0.9	0.842105	0.962963	0.904762
cg17754510	0.756501	0.503536	0.288071	0.385806	0.514595	0.0414993	0.672131	0.0776197	0.0640835	0.0691176	0.886061	0.980392	0.0648496	0.0668449	0.602131	0.0721649	0.0361757	0	0.0666667	0.1	0.692308	0.823529	0.047619	0.117647	0.2	0.25	0	0.107143	0.368421	1	0.315789	0.142857	0.08054	0	0.252853	0.0833333	0.159091	0.0625	0.2	0.062671	0.0588235	0.153846	0.0666667	0.537916	0.264706	0.2	0.878808
cg14262681	0.0377747	0.0293863	0.0314092	0.183027	0.249569	0.00771971	0.518854	0.0106732	0.00479386	0.0527753	0.609323	0.766454	0.0301508	0.00547945	0.508844	0.0149254	0.0122164	0.571429	0.041165	0.0554204	0.112848	0.573309	0.120399	0.269435	0.0650112	0.40625	0.170668	0.923759	0.0932727	0.0630983	0.0738373	0.288649	0.0569046	0.0722513	0.0344828	0.0926947	0.0836567	0.423077	0.0630983	0.0443388	0.0498459	0.132443	0.0832982	0.0695435	0.0759482	0.884615	0.12329
cg12605662	0.755132	0.556657	0.00951557	0.269327	0.795946	0.00684932	0.693029	0.346991	0.00741525	0.0462329	0.838608	0.014333	0.333078	0.0115207	0.378698	0.837838	0.0135747	0.634692	0.714286	0.518519	0.444444	0.738568	0.532432	0	0	0	0.885883	0.0714286	0.804255	0.679223	0.366667	0.791461	0.461538	0	0	0.410256	0.548086	0.596154	0.869565	0.833333	0.0259957	0.12766	0.818182	0.25	0.466882	0.81444	0.723914
cg17231999	0.700322	0.614155	0.302193	0.609228	0.419385	0.381143	0.345635	0.0294821	0.0203686	0.192601	0.877573	0.0575163	0.455425	0.0407091	0.558781	0.649695	0.0283224	0.695182	0.372733	0.307692	0.0793706	0.823347	0.798437	0.0769231	0	0	0	0.0405909	0.622363	0.472541	0.0530297	0.138675	0	0.4	0.0714286	0.0666667	0.0643753	0.192308	0.525304	0.343659	0.110492	0.0535411	0.708333	1	0.0641925	0.906993	0.632013
cg04470054	0.894315	0.736893	0.586826	0.145131	0.646884	0.836376	0.415572	0.361809	0.432277	0.108787	0.0112782	0.102069	0.536364	0.261649	0.0540541	0.878505	0.2	0.416667	0.89446	0.882776	0.666667	0.75	0.809415	0.787409	0.96	0.911235	0.8543	0.90695	0.879573	0.874728	0.8	0.830306	0.9	0.1	0.481615	0.866667	0.779012	0.777778	0.904762	1	0.5	0	0.879573	1	0.903226	0.129894	0.816778
cg05809668	0.373184	0.0288018	0.0455213	0.73607	0.871642	0.0018018	0.256705	0.0314626	0.0470219	0.342561	0.901354	0.00289855	0.132321	0.0203509	0.0135593	0.436464	0.0392157	0.0869565	0	0	0.315789	0.595958	0.534364	0.0869565	0	0.333333	0.0357143	0.0645161	0.322581	0.461538	0	0.034152	0.0336815	0.0263158	0.104459	0	0.0365574	0.227273	0.454545	0.0952464	0.142857	0.428571	0.203585	0.666667	0.133333	0.907539	0.686324
cg08199953	0.439569	0.0409449	0.696833	0.0474621	0.0640749	0.6	0.0815331	0.131259	0.106924	0.861789	0.887999	0.0441899	0.677621	0.159274	0.130999	0.737722	0.193059	0.125	0	0.047619	0.100471	0.119509	0.75	0.916667	0.875	0.717949	0.850692	0.783978	0.22	0.294118	0.413043	0.6	0.0601441	0.176471	0.857143	0.125	0.266667	0.3	0.166667	0.0909091	0.4	0.233333	0.833333	0.947368	0.214286	0.9	0.176471
cg02348751	0.378651	0.629862	0.0110906	0.344548	0.575721	0.0183318	0.326506	0.0401046	0.00527983	0.616858	0.871826	0.622848	0.247539	0.0223665	0.153619	0.189696	0.0211581	0.210526	0.0588235	0.137931	0.351351	0.473684	0.621622	0.0322581	0	0.388889	0	0.360938	0.108108	0.386364	0	0.0367009	0	0.0222222	0.37037	0	0.0523987	0.0666667	0.0952381	0.111111	0.0627325	0	0.2	0.636217	0.0857143	0.6	0.0204082
cg24714106	0.813417	0.850129	0.215859	0.0297723	0.0250784	0.00809717	0.0250482	0.0786517	0.0226804	0.219697	0.00938478	0.739808	0.14479	0.0891892	0.200557	0.861736	0.0619658	0.5	0.913043	0.859804	0.130435	0.108108	0.5	0.484375	0	0	0	0.335903	0.779906	0.870968	0.210526	0.35	0.0920028	0.380952	0	0.210526	0.04	0.238095	0.884615	0.8125	0	0.0666667	0.813303	0.846154	0.0892857	0.692308	0.132708
cg00303982	0.749249	0.781679	0.022748	0.247788	0.860304	0.0187305	0.186327	0.0296465	0.0111111	0.225027	0.869863	0.110256	0.195289	0.0845295	0.010661	0.785185	0.0265152	0.396185	0.860505	0.860505	0.5	0.615385	0.0344828	0.0525959	0.0588235	0.92664	0	0.91651	0.698194	0.707378	0.0344828	0.25	0	0.0869565	0	0.307692	0.284837	0.0952381	0.846154	0.707378	0.0626298	0.05	0.777839	1	0	0.791667	0.142673
cg18924324	0.383741	0.301523	0.0605602	0.278481	0.822335	0.0458716	0.551793	0.0565574	0.535393	0.0889868	0.872527	0.511828	0.0489663	0.028891	0.047043	0.536585	0.020202	0.714224	0.285714	0.17067	0.0748843	0.358201	0.0416667	0.0263158	0	0.61232	0.1	0.0635821	0.176378	0.375	0	0.0626978	0.454545	0.454545	0.153846	0	0.0724183	0.346154	0.04	0.0909091	0.047619	0.107179	0.52381	0.666667	0.0634065	0.898457	0.268258
cg14712531	0.908671	0.908676	0.0322581	0.855156	0.938756	0.0147059	0.850917	0.532526	0.0326087	0.182	0.902256	0.799076	0.808688	0.013986	0.769663	0.914132	0.0252366	0.869565	0.659073	0.704217	0.644444	0.617647	0.764706	0.333333	0.0833333	0	0.789474	0.233333	0.63772	0.628341	0.242424	0.537017	0.636364	0.142857	0.0680585	0.470588	0.531766	0.809524	0.668721	0.875	0	0.111111	0.875	1	0.823529	0.75	0.460809
cg25032991	0.856	0.715789	0.0679785	0.119377	0.821248	0.85192	0.734513	0.115079	0.311111	0.745698	0.300863	0	0.235516	0.0276817	0.063655	0.822581	0.415612	0.736842	0.962963	0.769231	0.0625	0.387097	0.783784	0.695652	0.3	0.840339	0.9	0.877551	0.653846	0.828571	0.4	0.666667	0.8	0.230769	0.216174	0.638166	0.4	0.608696	0.92	0.769231	0.240476	0	0.769231	0.788976	0.555556	0.190605	0.96
cg07184578	0.08867	0.0287267	0.282392	0.017618	0.032175	0.494449	0.0637481	0.0442105	0.0251256	0.0651278	0.900172	0.689895	0.0806618	0.11722	0.469214	0.021164	0.151515	0	0.0376573	0.0485521	0	0.0534026	0.0508475	0.655172	0.636364	0.847458	0.0666667	0.928628	0.0848641	0.125	0.142857	0.488356	0.125	0.0701754	0.068595	0.0493094	0.122888	0.081963	0.0717101	0	0.173913	0.538462	0.113947	0	0.0929403	0.751918	0.0325254
cg01680010	0.701923	0.115166	0.0265781	0.113628	0.935135	0.014245	0.0756231	0.0251799	0.104895	0.0208914	0.860597	0.74548	0.111688	0.00748363	0.206406	0.0820312	0.0238971	0.147844	0.172546	0.172546	0.106371	0.291798	0.195873	0.170406	0.222655	0.138889	0.274425	1	0.176387	0.113749	0.136967	0.123986	0.120057	0.24753	0	0.0555556	0.136967	0.112412	0.0416667	0.0913805	0.216193	0.15453	0.178561	0.250727	0.112412	0.651299	0.165536
cg26348348	0.114833	0.104442	0.487952	0.0528455	0.0354536	0.334957	0.120469	0.22815	0.846154	0.728365	0.962472	0.0286104	0.130402	0.356582	0.151678	0.0245399	0.147937	0.0740741	0.359284	0.1	0.25	0.2	0.0769231	0.0833333	0.552483	0.9	0.205941	0.833333	0.363636	0.11487	0.161688	0.333333	0.2	0.742426	0.6875	0.318182	0.0909091	0.161688	0.0850729	0.113186	0.229273	0.120984	0.0937628	0	0.363636	0.744177	0.417514
cg24804948	0.835187	0.898158	0.0237203	0.0108173	0.022082	0.00778485	0.0520833	0.266839	0.0584416	0.0638298	0.914286	0.725253	0.452967	0.0878294	0.62521	0.835536	0.0324324	0.0833333	0.916667	0.923077	0	0.0277778	0.894257	0.775	0.42389	0	0	0.323529	0.0512821	0.941176	0.130435	0.446809	0.660595	0.133333	0.0909091	0.0527225	0.0545455	0	0.916667	0.2	0.0833333	0	0.933333	0	0.105263	0.679544	0.0803322
cg08183724	0.799481	0.811069	0.0169242	0.43241	0.455266	0.026257	0.523077	0.0417981	0.0356455	0.304888	0.858276	0.615632	0.0721311	0.0317559	0.556555	0.805378	0.454545	0.37037	0.854673	0.856864	0.409091	0.618206	0.120227	0.142857	0	0.0175439	0	0.0799912	0.8	0.808002	0.0833333	0.573743	0.153846	0	0.0869565	0.444444	0.654853	0.272917	0.822222	0.742857	0.270628	0.0555556	0.833333	0.894737	0.666667	0.846154	0.857143
cg03779973	0.90455	0.845194	0.96729	0.287234	0.617678	0.981065	0.302865	0.543391	0.232198	0.940909	0.152355	0.942486	0.740053	0.427371	0.933216	0.779292	0.322742	0.4	1	0.859671	0.676471	0.333333	0.69697	0.964286	0.96	1	0.954545	0.928571	0.659574	0.76	0.708333	0.6	0.247747	0.954545	0.898745	0.4	0.512821	0.666667	0.923077	0.5	0.44	0.923077	0.7	0.773911	0.690476	0.0909091	0.185185
cg05183646	0.872444	0.912892	0.400927	0.792162	0.845989	0.924548	0.740662	0.8327	0.927318	0.42439	0.662309	0.183124	0.28163	0.705674	0.852853	0.921965	0.594521	0.807117	0.867216	0.84959	0.8	0.763408	0.694414	0.975	0.833398	0.0434783	0.849944	0.0454545	0.773491	0.78029	0.703704	0.236764	1	1	0.181818	0.85	0.759594	0.684211	0.95	0.803873	0.797651	0.848022	0.81498	1	0.810811	0.333333	0.853546
cg03239552	0.415049	0.0361446	0.321023	0.662244	0.89404	0.0150892	0.383951	0.0967008	0.122203	0.163152	0.552954	0.633803	0.055681	0.0466258	0.616071	0.423611	0.149275	0.725	0.113636	0.0740741	0.558824	0.777778	0.316837	0.0862069	0.027027	0.914286	0.127706	0.0689655	0.516129	0.545455	0.1	0.0697841	0.0909091	0.025641	0	0.103448	0.115942	0.0882353	0.653846	0.2	0.3	0.0697674	0.375	0.533333	0.555556	0.285714	0.428387
cg06385583	0.930097	0.882736	0.0394265	0.755814	0.896761	0.0168539	0.707692	0.100304	0.27907	0.0434783	0.0833333	0.357143	0.703175	0.209239	0.0460993	0.874346	0.180147	0.75	0.928571	0.947368	0.153846	0.47619	0.888889	0.857143	0	0.538462	0.391304	0.714286	0.75	0.956522	0.473684	0.791667	0.0909091	0.12438	0.127967	0.9	0.578947	0.529412	0.785714	0.833333	0.333333	0.0787422	1	0.928571	0.714286	0.185332	1
cg25594119	0.723451	0.820399	0.00787402	0.0055336	0.0025729	0.000618429	0.00665004	0.00218579	0.00098912	0.00564972	0.00307692	0.105578	0.0078853	0.0103017	0.0107527	0.77451	0.0656566	0.0412788	0.869565	0.85	0.0243902	0	0.047619	0.106383	0.0571429	0.05	0	0.275862	0.430769	0.632653	0.0181818	0.266667	0	0.0909091	0.0769231	0	0	0	0.777778	0.866667	0.0285714	0.0232558	0.741935	0.9	0.0181818	0.03125	0.0508593
cg03693714	0.287902	0.373045	0.572294	0.318792	0.0978022	0.985174	0.222144	0.585274	0.235035	0.502392	0.929802	0.306667	0.256818	0.378936	0.663839	0.30254	0.231823	0.407407	0.574043	0.507173	0.852494	0.510945	0.926996	0.950511	0.930678	0.940852	0.935312	0.944061	0.381226	0.527895	0.6039	0.43675	0.923077	0.939617	0.925031	0.1875	0.591771	0.648664	0.7	0.45	0.74117	0.9428	0.421053	0.0714286	0.648664	0.935583	0.84066
cg16865446	0.852283	0.840931	0.290559	0.692958	0.889516	0.826905	0.747232	0.42845	0.0806159	0.5409	0.0283636	0.162738	0.662683	0.555887	0.56798	0.863171	0.0778128	0.88576	0.929049	0.923846	0.668924	0.666667	0.903226	0.888022	0.5	0.935484	0.923833	0.926263	0.913476	0.900141	0.738202	0.828958	0.8	0.574468	0.642857	0.625	0.847442	0.833333	0.694444	0.888889	0.0434783	0.130435	0.929424	0.833333	0.769085	1	0.938943
cg25416067	0.821262	0.781319	0.382979	0.565408	0.754069	0.00194932	0.674322	0.278409	0.0529101	0.522106	0.0362416	0.0301003	0.519919	0.115112	0.0108424	0.824302	0.310419	0.751843	0.925219	0.902117	0.567273	0.805893	0.80557	0.860979	0	0.963551	0.069433	0.955423	0.893909	0.861131	0.40678	0.613538	0.928571	0.12	0.0833333	0.666667	0.701623	0.76	0.904762	0.842105	0.283122	0.197777	0.912394	0.953539	0.682799	0.0731707	0.743033
cg16283362	0.800712	0.713342	0.129549	0.186822	0.525203	0.287411	0.648241	0.135135	0.12426	0.373174	0.90232	0.683117	0.321782	0.0615129	0.54025	0.817021	0.0756303	0.1	0.749402	0.754618	0.287277	0.545455	0.0909091	0	0.0833333	0	0.0560756	0	0.9	0.666667	0.142857	0.0683679	0	0	0.0833333	0.111111	0.0714286	0.0411996	0.642857	0.529412	0	0.416667	0.374124	0.880769	0.454545	0.839101	0
cg23983726	0.932179	0.627214	0.949708	0.350921	0.185217	0.985593	0.335074	0.683468	0.478858	0.946237	0.961078	0.962103	0.931857	0.430769	0.866573	0.91048	0.3	0.26087	0.933956	0.933956	0.705882	0.592593	0.942351	0.948823	1	0.854545	1	0.942553	0.870968	0.933771	0.695652	0.88272	0.954082	0.964286	0.929734	0.823529	0.537551	0.888889	0.95	0.75	0.333333	0.954545	0.952381	0.918566	0.722222	1	0.213048
cg00071984	0.500792	0.449231	0.970936	0.534823	0.108141	0.985839	0.769517	0.839394	0.759748	0.94765	0.721007	0.697795	0.371744	0.76581	0.924508	0.924266	0.916422	0.466667	0.482759	0.62963	0.620825	0.478261	0.921053	0.965467	0.967742	0.857143	0.964286	0.28125	0.774194	0.821429	0.850791	0.685817	0.92	0.851852	0.909091	0.333333	0.948718	0.842105	0.757576	0.909091	0.869565	0.971327	0.916667	0	0.551724	0.883721	0.563225
cg23241448	0.799835	0.758396	0.0060652	0.177966	0.145503	0.00127226	0.0568455	0.134073	0.120968	0.032287	0.441572	0.486239	0.394688	0.00701262	0.0456311	0.829324	0.100858	0	0.799219	0.825568	0.0364972	0.0605326	0.228303	0.066161	0	0	0.0420843	0.186065	0.658944	0.660924	0.162616	0.327276	0	0.025	0	0.3	0.0790413	0.416667	0.775877	0.789474	0.0695535	0.0454545	0.814588	1	0.15625	0.666667	0.0355947
cg13879483	0.733167	0.791511	0.23192	0.471033	0.633194	0.327014	0.644242	0.0385093	0.0183876	0.4279	0.00582524	0.491651	0.0521739	0.127059	0.0637982	0.783939	0.141994	0.75	0.808482	0.87084	0.500302	0.768855	0.242424	0.05	0.03125	0.105263	0.115245	0.100478	0.782016	0.765307	0.0807461	0.0553796	0.037037	0.575	0.3125	0	0.0787882	0.0758476	0.857143	1	0.0939386	0.133643	0.807026	0.944444	0.0758476	0.272727	0.0725939
cg12911732	0.930902	0.913615	0.660714	0.816708	0.932933	0.888764	0.909618	0.46252	0.138365	0.862366	0.25429	0.102204	0.830882	0.406036	0.654545	0.902326	0.882867	0.823529	1	0.940928	0.545455	0.761905	0.888889	0.947377	0.181818	0.983607	0.944444	0.935484	0.896552	0.954545	1	0.939987	0.454545	0.294118	0.771348	0.942458	0.965517	0.8	1	0.85	1	0.41047	1	1	0.916667	0.899031	0.928571
cg23949574	0.778706	0.746094	0.504225	0.274314	0.595642	0.808163	0.64977	0.1	0.617949	0.811563	0.01875	0.815348	0.0766129	0.137353	0.696471	0.849727	0.253275	0.4	0.857143	0.857143	0.368421	0.282051	0.932432	0.69697	0.777778	0.970588	0.862745	0.907233	0.666667	0.481481	0.285714	0.217391	0	0.642857	0.695652	0.12	0.360448	0.263158	0.733333	0.791667	0.388889	0.0434783	0.705882	0.878788	0.266667	0.0512821	0.733859
cg09234454	0.799401	0.888041	0.857454	0.297778	0.902012	0.97166	0.557752	0.824544	0.605898	0.283737	0.949331	0.857765	0.696396	0.128143	0.291951	0.866324	0.172511	0.2	0.976744	0.961538	0.815789	0.818182	0.974359	1	0.979592	0.4	0.836735	0.916778	0.868852	0.966667	0.347826	0.638298	0.928571	0.923077	0.272727	0.733333	0.969697	0.777778	0.911765	0.842105	0.421053	0.973684	0.826087	0.876905	1	0.926829	0.935873
cg00768487	0.860335	0.768543	0.514502	0.127011	0.893716	0.81786	0.771548	0.451302	0.678261	0.796265	0.0187553	0.600991	0.478481	0.284904	0.0893513	0.845433	0.521148	0.652465	0.920681	0.893278	0.39126	0.641425	0.602705	0.863085	0.711538	0.939394	0.833333	0.911969	0.836066	0.916248	0.666667	0.859328	0.692308	0.75	0.699317	0.75	0.832467	0.791207	0.833333	0.9	0.578576	0	0.95	0.846326	0.791207	0.0740741	0.621412
cg19249107	0.400307	0.151899	0.039499	0.0914634	0.367033	0.0538222	0.00621118	0.0124378	0.033557	0.693498	0.672558	0.00598802	0.216018	0.00699301	0.146699	0.111588	0.0108303	0.243243	0	0.0238095	0.525	0.692308	0.544426	0.16	0.170451	0	0	0.037037	0.416667	0	0.108696	0.0740741	0.0532212	0.0526316	0.0792876	0.0714286	0.344828	0.25	0	0.0357143	0.0769231	0.166667	0.153846	0	0.0588235	0.843295	0.0571974
cg21953307	0.724054	0.806452	0.00117233	0.313433	0.575793	0.0120614	0.626136	0.00641026	0.0208589	0.0137741	0	0	0.0294599	0.113325	0.00875657	0.816733	0.0163551	0.565217	0.824561	0.789969	0.222439	0.621356	0.764823	0.375	0	1	0	0.657194	0.647005	0.701754	0.139535	0.444444	0	0.116215	0.116215	0	0.147037	0.2	0.857143	0.620758	0	0	0.65	0.933333	0.3	0	0.814837
cg10746936	0.837209	0.615846	0.0466926	0.781879	0.681259	0.824908	0.661575	0.0801336	0.230143	0.135977	0.908925	0.0174129	0.195716	0.042503	0.713663	0.552826	0.218579	0.547899	0	0.208333	0.402773	0.598721	0.0470548	0.886206	0.030303	0.08	0.883666	0.173913	0.533333	0.529412	0.130435	0.111111	0	0.625	0.170479	0.181818	0.272727	0.1	0.961538	0.761905	0.0666667	0.0714286	0.727273	0.585395	0.263158	0.873145	0.484862
cg02100602	0.0231293	0.0272521	0.020016	0.686434	0.31053	0.00755034	0.603419	0.254783	0.0396341	0.0200669	0.875	0.77014	0.176986	0.00948767	0.575221	0.00821355	0.0226337	0.709167	0.0580652	0.0580652	0.463178	0.140703	0.748236	0.388873	0	0.0641478	0.258065	0.486895	0.109903	0.0693131	0.2	0.23112	0.916667	0.0434783	0.0872573	0.0344828	0.486994	0.17995	0	0.0833333	0.0716488	0.0526316	0	0	0.182969	0.835791	0.844212
cg14248715	0.304545	0.454861	0.0252788	0.393665	0.0407674	0.730337	0.377593	0.174515	0.0179334	0.044757	0.831224	0.0250696	0.103825	0.0191982	0.0385338	0.162791	0.113244	0.10738	0.0918854	0.0918854	0.157895	0.166667	0.7892	0.04344	0.722759	0.041855	0.0345944	0.0351183	0.088986	0.0399445	0.0456181	0.0508921	0.248633	0.125	0.0909091	0	0.0437394	0.217391	0.352941	0.578947	0.176936	0.0452166	0.107476	0	0.040719	0.797072	0.105903
cg19403541	0.089372	0.0876827	0.226906	0.385946	0.455526	0.0144796	0.0583004	0.0232558	0.0162791	0.0331754	0.702047	0.0119681	0.0465858	0.0159893	0.0639456	0.0604752	0.052973	0.733333	0	0	0.5	0.43784	0.749751	0.128205	0	0	0	0.0660734	0.0434783	0.0217391	0	0.0472828	0	0	0	0	0.0719413	0.0227273	0.0924814	0.2	0.114159	0	0.1	0.122176	0.0761613	0.6	0.391756
cg06632214	0.812431	0.830751	0	0.57947	0.84086	0.00352113	0.709979	0.163673	0.0037594	0.339581	0.00727273	0.003861	0.657973	0.380143	0.139896	0.831513	0.401662	0.6	0.740741	0.75	0.503798	0.538462	0.8125	0.833333	0	0.916667	0	1	0.769231	0.888889	0.778052	0.733333	0.782611	0.363636	0.4358	0.923077	0.714286	0.719221	0.888889	0.860237	0.666667	0.266211	0.846154	1	0.666667	0	0.855839
cg26883434	0.935065	0.957041	0.906329	0.652381	0.946188	0.802439	0.840855	0.888199	0.957447	0.923077	0.0682303	0.241803	0.965517	0.0944559	0.718919	0.912676	0.107884	0.307692	1	0.875	0.761905	0.754611	0.37931	0.46875	0.794118	0.133333	0.809524	0	0.894737	1	0.666667	0.766667	0.833333	0.944444	0.662152	0.909091	0.724674	0.824621	1	1	0.418811	0.782609	0.944444	0.857143	0.824621	0.714286	0.727115
cg00164949	0.0172745	0.0155211	0.0169492	0.00372439	0.201688	0.182475	0.507042	0.00917431	0.179856	0.588589	0.00763359	0.736349	0.0236035	0.0142985	0.579755	0.00909091	0.0291121	0.166667	0	0.081507	0.125	0.0464931	0.66952	0.824959	0.7	0.0389499	0	0.0550501	0.052674	0.0694046	0.0689655	0.111514	0.260739	0.692308	0.1875	0.0658831	0.0540541	0.034197	0	0.125	0.0493472	0	0.105263	0	0.036576	0	0.0521779
cg07592723	0.678746	0.189408	0.0294627	0.00330579	0.00587248	0.00087184	0.0131579	0.00337268	0.00311203	0.0262172	0.763838	0.0902935	0.0105945	0.0470685	0.0785597	0.0120301	0.0645586	0.0322581	0	0	0.1875	0.25	0.726027	0.863636	0	0.625691	0	0.214286	0.0826572	0	0.0916067	0.0357143	0	0	0.0513029	0	0	0.0487805	0.179487	0.111111	0	0	0.0810811	0.103448	0	0	0.0591275
cg23192403	0.65122	0.448276	0.690058	0.109223	0.0594315	0.920914	0.259259	0.305085	0.865566	0.932489	0.0103986	0.656489	0.233463	0.824042	0.0774411	0.942857	0.89011	0.0625	0.875	0.909091	0.285714	0.230769	1	0.793103	0.833333	1	0.956522	0.939872	0.511628	0.739391	0.692308	0.675676	0.9	0.833333	0.838052	0.668077	0.75	0.363636	0.333333	0.72424	0.705882	0.111111	0.75	0.424649	0.105263	0.1	0.403854
cg10822665	0.92437	0.949052	0.943495	0.930481	0.922051	0.937753	0.888767	0.888412	0.134058	0.909605	0.909986	0.913706	0.871866	0.268247	0.899506	0.890838	0.25	0.924597	0.939808	0.933536	0.908511	0.917746	0.905518	0.93471	0.634751	0.0232558	0.912362	0.791247	0.898295	0.939808	0.837526	0.609469	0.75	0.931786	0.920582	0.905171	0.824179	0.824179	0.930978	0.918143	0.650862	0.906077	0.933536	1	0.912478	0.363636	0.906977
cg24361265	0.922385	0.93537	0.479087	0.896018	0.928302	0.665529	0.848101	0.55949	0.364539	0.867486	0.025641	0.835664	0.879151	0.844138	0.846435	0.908088	0.559229	0.840909	0.961538	0.951136	0.69697	0.826087	0.833583	0.307692	0.0625	0.963215	0	1	0.950501	0.950501	0.574468	0.8	0.642857	0.88	0.928571	0.757576	0.907352	0.769231	0.956522	1	0.727273	0.521739	0.952381	1	0.828571	0.181818	0.956795
cg23217622	0.010279	0.00128041	0.157732	0.00541516	0.00298211	0.0630182	0.00752823	0.0125885	0.00386847	0.518699	0.870855	0.731343	0.00293255	0.0169622	0.408545	0.00382409	0.0227545	0.0351766	0.0275383	0.0275383	0.0343465	0.0351766	0.0951336	0.241484	0.054297	0.0370933	0.0387805	0.740953	0.034504	0.0251773	0.0373745	0.0504903	0.0247389	0.56	0.316938	0.0295286	0.0430415	0.0311162	0.0248512	0.025282	0.0835865	0.0242651	0.0326546	0.0430837	0.0349894	0.607373	0.0264493
cg16668359	0.889641	0.868909	0.18535	0.688705	0.891597	0.428344	0.792	0.462436	0.470821	0.853383	0.836025	0.639616	0.615506	0.722063	0.707384	0.877998	0.765353	0.884615	0.896276	0.896276	0.526394	0.750838	0.839187	0.774625	0.0625	0.969697	0.12	0.947032	0.848078	0.806158	0.616643	0.705351	0.834169	0.766822	0.759144	0.536585	0.683259	0.564853	0.961538	0.9375	0.52597	0.272875	0.86743	0.929171	0.588289	0.826087	0.910811
cg07458308	0.794258	0.565392	0.0233766	0.64711	0.900251	0.897733	0.719717	0.220812	0.291987	0.398968	0.573469	0.011254	0.449535	0.402017	0.518892	0.833333	0.191011	0.751404	0.841017	0.886763	0.565217	0.792178	0.864644	0.86573	0.821008	0.959555	0.96131	0.96253	0.831486	0.816471	0.676229	0.71011	0.111111	0.366667	0.142857	0.368421	0.728741	0.635595	0.831486	0.631579	0.400846	0	0.917566	0.952391	0.641151	0.666667	0.905694
cg12989934	0.796482	0.811081	0.0146299	0.316467	0.481067	0.00277393	0.68685	0.0483005	0.00712106	0.163877	0.898723	0.0069808	0.226682	0.0106232	0.00660502	0.861214	0.045977	0.652174	0.863595	0.863595	0.4	0.62963	0.10051	0.0677966	0	0	0.0869565	0	0.755758	0.755758	0.173913	0.376862	0	0	0.0756122	0.888889	0.424242	0.347826	0.834669	0.764666	0	0.214286	0.855048	0.897036	0.3125	0	0.0562146
cg12123693	0.800705	0.928826	0.916667	0.33156	0.346789	0.783398	0.282548	0.669861	0.279397	0.908356	0.94176	0.930365	0.858397	0.588755	0.394402	0.913534	0.640191	0.809524	0.914564	0.913451	0.6	0.593299	0.888889	0.974359	0.88712	0	0.857143	0.0740741	0.884131	0.896786	0.689991	0.58952	0.692308	0.935061	1	0.27027	0.588188	0.475	0.755556	0.9375	0.901717	0.682927	0.875	0.888889	0.435897	0.919657	0.292283
cg04025964	0.473469	0.682284	0.105968	0.722874	0.484848	0.0787084	0.0838509	0.149254	0.23491	0.310559	0.884462	0.03125	0.0541667	0.0514706	0.533769	0.767981	0.0125	0.556019	0.0555556	0.0833333	0.818182	0.406394	0.382756	0.375	0.193548	0.541667	0.530612	0.473684	0.383333	0.6	0.266667	0.307692	0.0659562	0.269231	0.079941	0.0714286	0.4	0.272727	0.761905	0.909091	0	0.47619	0.769231	0.144983	0.681818	0.586446	0.52591
cg14583973	0.821429	0.838596	0.618321	0.091029	0.763975	0.827857	0.0943135	0.323427	0.0774527	0.835366	0.018018	0.773869	0.471121	0.115663	0.653415	0.801843	0.194774	0.769231	0.927878	0.927878	0.241461	0.238959	0.897146	0.934362	0.837266	0.941581	0.912692	0.943818	0.818497	0.845854	0.530819	0.579716	0.384615	0.789787	0.8125	0.302666	0.333276	0.378959	0.884065	0.882353	0.451022	0.585695	0.8125	0.7	0.378959	0.12	0.71107
cg06224893	0.908884	0.865546	0.829718	0.843123	0.734694	0.919682	0.846521	0.525322	0.161677	0.889302	0.931183	0.183616	0.734729	0.392606	0.828092	0.901361	0.235421	0.84634	0.938509	0.938509	0.877359	0.721331	0.931585	0.944751	0.915464	0.1875	0.65	0.518507	0.883231	1	0.833669	0.881064	0.357143	0.862069	0.764706	0.871971	0.847653	0.818282	0.905898	0.7	0.409091	0.925325	0.912256	0.95	0.833669	0.266667	0.946925
cg23759393	0.435937	0.0315552	0.0766739	0.0641646	0.00441014	0.501299	0.0343008	0.0644584	0.0593142	0.0136327	0.888508	0.0267857	0.352008	0.144299	0.0364416	0.724439	0.0517241	0.112793	0.320715	0.111596	0.134364	0.0730114	0.383468	0.807986	0.9	0.0535081	0.775084	0.606224	0.471531	0.244638	0.166667	0.230829	0	0.29201	0.153846	0.055265	0.122659	0.0907542	0.122575	0	0.181808	0.25141	0.645983	0.778101	0.122659	0.749971	0.133476
cg23391090	0.92246	0.596752	0.981481	0.956938	0.0970043	0.981928	0.899396	0.491803	0.968373	0.93617	0.969659	0.23049	0.797231	0.974329	0.521739	0.953535	0.946429	0.64	0.928571	0.890254	0.913043	0.454545	0.962963	0.912401	1	0.928571	1	0.889145	0.721981	0.865986	0.461872	0.50718	0.583333	1	0.928571	0.555556	0.923077	0.695652	0.846154	0.867852	0.894181	0.864817	0.95	1	0.961538	0.957447	0.471156
cg13700197	0.872845	0.464815	0.955098	0.635988	0.0601552	0.970943	0.704698	0.756148	0.911972	0.967775	0.962157	0.940204	0.533514	0.736207	0.896067	0.525956	0.749648	0.272727	0.827586	0.905046	0.863151	0.701755	0.924209	0.931131	0.940142	0.285714	0.962963	0.925992	0.783599	0.900618	0.902322	0.944268	0.966514	0.941935	0.930489	0.548387	0.902322	1	0.777778	0.705882	0.901506	0.917859	0.789474	0.758621	0.710526	0.91897	0.917472
cg05513806	0.00906002	0.016731	0.0810458	0.0124481	0	0.00820633	0.0130293	0.0415094	0.028169	0.271468	0.906579	0.344371	0.0182876	0.0456674	0.0402685	0	0.062963	0	0	0.0327091	0.0458131	0	0	0.8125	0.0434783	0.333333	0	0.809524	0.04	0.0625	0.0625	0	0	0.466667	0.295204	0.0689655	0.0952381	0.0310803	0	0.0235041	0	0.176471	0	0	0	0.75	0.0348144
cg10828660	0.4254	0.213012	0.0544413	0.571921	0.875934	0.320812	0.662555	0.163694	0.208845	0.531798	0.592053	0.420479	0.133179	0.0789866	0.347985	0.283407	0.295125	0.659251	0.117647	0	0.295455	0.635677	0.0833333	0	0.0625	0.157895	0.333333	0.762108	0.181818	0.0625	0.090854	0.222222	0.692308	0.0952381	0.133333	0.272727	0.131579	0.363636	0.414634	0.615385	0.218155	0.142857	0.5	0.150227	0.133333	0.0714286	0.557528
cg11526413	0.967742	0.940878	0.448052	0.951456	0.944354	0.125995	0.922689	0.861423	0.309795	0.21709	0.870073	0.916865	0.960337	0.663818	0.888021	0.93128	0.354545	0.96	0.879476	0.873633	0.9	0.717588	0.842537	0.929452	0.424904	0.0857143	0.970588	0.820139	1	0.872022	0.846154	0.860667	0.624078	0.137931	0.536465	0.890639	0.545455	0.914288	0.872022	0.892505	0.679395	0.869509	0.892505	0.952381	0.868956	0.798248	0.947368
cg13877502	0.0148936	0.0295302	0.0250202	0.0168067	0.692416	0.00324675	0.0565302	0.012285	0.0663594	0.00541028	0.0415225	0.0144509	0.0315091	0.0154143	0.046538	0.0151515	0.0234114	0.111111	0.0365054	0.0351692	0	0.0585511	0.868421	0.826218	0	0	0.037037	0.405478	0.0789474	0.0660273	0	0.115385	0	0	0	0.0526316	0.027027	0.15	0.0714286	0.0322581	0.0468753	0.104146	0.0425762	0	0.266667	0.0555556	0.5
cg21717348	0.913295	0.539095	0.786885	0.34127	0.0887097	0.193333	0.241228	0.759124	0.438503	0.846154	0.923077	0.899023	0.354776	0.430556	0.357466	0.700461	0.253275	0.636364	0.891892	0.928571	0.444444	0.333333	0.944444	1	0.260534	0.111504	0.0909091	0	0.775	0.933333	0.363636	0.473684	0.692704	0.506094	0.388024	0.17354	0.264867	0.909091	0.916667	0.761905	0.5	1	0.714286	0.265538	0.666667	0.958333	0.0740741
cg24922129	0.575	0.405622	0.0245614	0.18593	0.00772201	0.309268	0.5	0.0183486	0.221374	0.0314136	0.842173	0.197053	0.0808824	0.0589474	0.438291	0.210526	0.0261194	0.0697674	0.25	0.352941	0.466667	0.62963	0.0512821	0.04	0.433675	0.0555556	0.645161	0.0666667	0.29536	0.157895	0.36	0.161045	0	0.0714286	0.0825038	0.0479809	0.0607066	0	0.833333	0.1	0.0666667	0.0833333	0.5	0.842105	0	0.777778	0.0522368
cg25633678	0.861613	0.888446	0.0571429	0.743887	0.916179	0.856031	0.763966	0.446335	0.610465	0.0483146	0.904642	0.0168776	0.745208	0.57373	0.663295	0.889262	0.461382	0.825807	0.928571	0.934965	0.714286	0.814815	0.903226	0.769231	0.806452	1	0.904762	0.892857	0.805556	0.851852	0.258065	0.668715	0.857143	0.153846	0.137559	0.666667	0.833333	0.736842	0.78125	0.901339	0.481481	0.136364	0.97561	0.928571	0.777778	0.825	0.933059
cg17981058	0.149367	0.641051	0.0253623	0.496439	0.496154	0.0101266	0.241142	0.0150709	0.0410095	0.0246801	0.833437	0.78827	0.0200354	0.474403	0.06875	0.040201	0.640644	0.536585	0.025	0	0.428571	0.315789	0.16	0.0483871	0	0.357143	0.538462	0.272427	0	0	0	0	0	0.0277778	0.0928759	0	0.0322581	0.0714286	0.0571429	0	0.65	0.318182	0	0	0.142857	0.863636	0.0704576
cg02010763	0.84593	0.5026	0.340426	0.0954198	0.0599369	0.397936	0.102564	0.361739	0.205189	0.119342	0.670989	0.152648	0.139535	0.0683919	0.238876	0.814059	0.0939227	0.2	0.682927	0.6875	0.3125	0.0810811	0.763158	0.836735	0.448276	0	0	0	0.583333	0.795918	0.533333	0.766667	0.133455	0.24	0.296371	0.0709111	0.25	0.5	0.867652	0.74897	0.194444	0.882353	0.727273	0.965517	0.375	0.25	0.0357143
cg11139090	0.255203	0.126919	0.206544	0.0635786	0.0459224	0.0446768	0.110185	0.109684	0.0693182	0.185221	0.803625	0.172147	0.376271	0.0762301	0.157186	0.38051	0.111475	0.368421	0.241379	0.35	0.421053	0.133587	0.857143	0.788292	0.133961	0.0833333	0.571429	0.786211	0.25	0.454545	0.285714	0.6	0.115385	0.5	0.176471	0.888889	0.240528	0.5	0.25	0.255529	0.112259	0.105275	0.684211	0.181818	0.41309	0.788851	0.142857
cg26845390	0.944934	0.897561	0.949495	0.887202	0.783838	0.961995	0.916667	0.889855	0.838384	0.844737	0.832817	0.86612	0.715266	0.743028	0.933687	0.903704	0.903134	1	1	0.952381	0.927142	0.917542	0.419355	0.51038	0.925926	0.90625	0.920687	0.81123	0.942974	0.948657	0.89379	0.912021	0.958366	0.961538	0.941176	0.928571	0.876775	1	0.961538	0.9547	0.911197	0.95361	0.953346	0.9375	0.94357	0.78067	0.672101
cg20232662	0.840077	0.778	0.561194	0.215297	0.733333	0.791209	0.63198	0.201087	0.702041	0.687324	0.722114	0.0272277	0.376582	0.52381	0.30618	0.87013	0.51049	0.411765	0.714286	0.916122	0.384615	0.583333	0.647059	0.89899	0.857143	1	0.905789	0.910684	0.906355	0.889398	0.809741	0.86541	0.615385	0.704545	0.68	0.898615	0.717949	0.473684	0.860465	0.952381	0.73913	0.125	0.92954	0.972222	0.794118	0.2	0.15
cg07211212	0.584416	0.577181	0.125356	0.208754	0.126492	0.00505902	0.422492	0.120787	0.276119	0.162222	0.895652	0.801325	0.5	0.067029	0.0533333	0.606154	0.0438144	0.516129	0.558824	0.5	0.315789	0.904762	0.555556	0.673469	0	0	0.216216	0.0356152	0.95	0.894737	0.590909	0.552632	0.0557482	0	0.0571878	0.202989	0.909091	0.578947	0.567568	0.851852	0.222222	0	0.928571	0.841084	0.644444	0.0769231	0.2
cg08703540	0.787619	0.828304	0.0167845	0.363085	0.787172	0.00233645	0.370507	0.0145068	0.00431499	0.0245098	0.915461	0.376147	0.0110966	0.0988917	0.582153	0.799419	0.0376963	0.0238095	0.832251	0.850014	0.2	0.0448587	0	0.030303	0	0	0.0338983	0.0486952	0.611629	0.642017	0.0769231	0.166667	0.047619	0.538462	0.592593	0.0625	0.0736314	0.05	0.781518	0.533786	0.0800236	0.0526316	0.774285	0.815789	0.0833333	0.627643	0.436788
cg19220719	0.9	0.841244	0.386731	0.0656934	0.793296	0.82878	0.651629	0.253707	0.563197	0.125	0.0301109	0.248366	0.733173	0.364318	0.0909091	0.876993	0.741667	0.493494	0.898258	0.911564	0.306776	0.407631	0.866528	1	0.867	0.915089	0.887923	0.9	1	1	0.6	1	0.6875	0.269066	0.295267	0.8	0.839409	0.765778	0.9	0.920209	0.646124	0.0630696	0.921397	0.933371	0.7921	0.280641	0.0666667
cg24830730	0.2237	0.088	0.730539	0.111567	0.0533088	0.0474799	0.137372	0.245033	0.137339	0.815556	0.678744	0.760211	0.37751	0.300433	0.506456	0.453125	0.156643	0.276596	0.0833333	0.0851064	0.352941	0.168829	0.952339	0.9	0.214286	0.0285714	0.129032	0.0494289	0.275	0.1605	0.6	0.576923	0.167854	0.680851	0.8	0.157895	0.468143	0.214286	0.176471	0.178571	0.542621	0.923077	0.538462	0.25	0.223684	0	0.101873
cg03201044	0.834286	0.855263	0.0268041	0.514039	0.735399	0.0376506	0.704348	0.145679	0.0156658	0.0567823	0.508079	0.692168	0.701854	0.0956679	0.495413	0.88491	0.0368852	0.473684	0.809524	0.9	0.65	0.465758	0.61194	0	0.108524	0.156088	0.107143	0.135135	0.508772	0.847458	0.324324	0.566038	0.0713335	0.0807733	0.101475	0.5	0.457252	0.615385	0.555556	0.375	0.0882353	0	0.952381	0.756253	0.666667	0.136364	0.624924
cg04572930	0.944015	0.948905	0.853901	0.700158	0.798566	0.95137	0.871772	0.806494	0.37276	0.300325	0.959662	0.923699	0.849292	0.43983	0.310398	0.911765	0.324597	0.263158	0.928571	1	0.571429	0.5	0.793103	0.944444	1	1	0.86069	0.896611	0.871795	0.916667	0.9	1	0.8	0.846154	0.727273	0.714286	0.747348	1	1	0.928571	0.7178	0.818182	0.855419	0.75	0.333333	1	0.0588235
cg14502484	0.451713	0.100629	0.108757	0.354735	0.466964	0.0232074	0.589939	0.029745	0.0544218	0.503111	0.889233	0.511675	0.0528101	0.0759369	0.0360902	0.315562	0.0409836	0.0333669	0.037037	0.185185	0.040767	0.173359	0.0215056	0.0234443	0.0232074	0.0253483	0.0247592	0.55662	0.0620973	0.0352008	0.0281955	0.0183509	0	0.418031	0.2	0.0236347	0.0288526	0.029073	0	0.047619	0.0287111	0.0633264	0.391304	0.230769	0.0341605	0.727554	0.35282
cg24364535	0.829457	0.816901	0.0286807	0.0511727	0.030504	0	0.109504	0.0662526	0.00707547	0.0322581	0.167504	0.008	0.588957	0.030656	0.0106257	0.832021	0.0193483	0.142857	0.809782	0.809782	0.147059	0.0434783	0.737705	0.732947	0.0277778	0	0	0	0.580645	0.726359	0.190476	0.632722	0.0548724	0.025	0.0696187	0.666667	0.0882353	0.432432	0.956522	0.833333	0	0.15	0.659403	0.95	0.486486	0.642857	0.0869565
cg19846609	0.925803	0.861009	0.648454	0.778153	0.918688	0.927017	0.871826	0.435412	0.731241	0.898833	0.878472	0.853273	0.453471	0.560231	0.829822	0.925566	0.598592	0.761905	0.9557	0.94626	0.777778	0.76	0.864865	0.958638	0.821429	0	0.395657	0	0.940382	0.94626	0.822559	0.779332	0.24	0.892857	0.846154	0.714286	0.868018	0.590909	0.944008	0.954574	0.937678	0.919888	0.94556	0.9375	0.862069	0.936545	0.910704
cg09387749	0.776504	0.712329	0.0663102	0.341527	0.84264	0.471121	0.0562061	0.0303665	0.118029	0.00978474	0.929863	0.822376	0.0686071	0.120849	0.42803	0.357252	0.0461347	0.475	0.565217	0.391304	0.389006	0.702643	0	0.0384615	0.510638	0.0857143	0	0.0969015	0.333333	0.0816327	0	0.0972436	0	0.0681818	0.133333	0.030303	0.03125	0.153846	0.766667	0.222222	0	0	0.305556	0.535714	0.653846	0	0.495475
cg22966060	0.844776	0.823305	0	0.0208333	0.65847	0	0.255208	0.0859599	0.00816327	0	0	0	0.0443864	0	0.574899	0.827586	0	0.0952381	0.877551	0.947368	0.285714	0.372093	0.44186	0	0	0	0	0.156601	0.780488	0.694149	0.205882	0.296296	0.0739653	0	0.0731658	0.0833725	0.305556	0.09375	0.886364	0.875	0	0	1	0.857143	0.461538	0	0.263561
cg22169990	0.0554475	0.079803	0.078125	0.205379	0.200388	0.00544218	0.46384	0.0337691	0.0226667	0.0332937	0.0202507	0.00477327	0.0511163	0.0164474	0.0626667	0.0708661	0.015493	0.0909091	0.219512	0.3125	0.05	0	0.878788	0.90625	0.0208333	0	0.793103	0	0.458333	0.166667	0.1	0	0.0959398	0	0	0	0.333333	0	0.269231	0.205232	0.0833333	0.444444	0.117647	0.45	0.173913	0	0.446761
cg12182453	0.967427	0.686404	0.955761	0.340611	0.630754	0.516575	0.40708	0.621324	0.967378	0.944724	0.96	0.41394	0.937407	0.42266	0.729266	0.954474	0.958333	0.428571	0.953195	1	0.92	0.72938	0.875	0.944244	0.905082	0.925926	0.246884	0.903315	0.947172	1	0.905062	0.952161	0.730769	0.954545	0.818182	0.904762	0.786277	0.916667	0.76	1	0.884929	0.895082	0.916667	0.958387	0.915576	0.942308	0.174193
cg10839291	0.844541	0.721154	0.00910364	0.112101	0.480447	0.00629371	0.72	0.0863764	0.0543971	0.0120311	0.887897	0.00970874	0.206412	0.00929615	0.016835	0.891924	0.0435256	0.0606061	0.791667	0.832431	0.277778	0.568627	0.88	0.779135	0.466667	0.0196078	0	0	0.789474	0.964286	0.1	0.533333	0.153846	0	0	0.733333	0.505828	0.714286	0.875	1	0.149622	0.0909091	1	0.875	0.515152	0.431818	0.690632
cg26990102	0.0688645	0.405318	0.177083	0.690386	0.863667	0.322724	0.25712	0.0273973	0.111022	0.152439	0.882904	0.0134003	0.134904	0.0203562	0.717391	0.485682	0.0166667	0.567047	0.454545	0.590909	0.0854771	0.633422	0.113693	0.0531616	0.0384615	0.0588055	0.05996	0.175651	0.0769231	0.205882	0.0384615	0.0415637	0	0.392857	0.1	0.2	0.0447142	0.0833333	0.0952381	0.266667	0.05696	0.0555556	0.0391613	0.833333	0.0619493	0.814886	0.140574
cg23960736	0.677711	0.359956	0.802614	0.287942	0.121393	0.961864	0.557026	0.841989	0.945368	0.825919	0.0576923	0.137072	0.842211	0.823017	0.245675	0.880319	0.896341	0.51334	0.2	0.0714286	0.691604	0.545455	0.133333	0.7	0.838	0.417154	0.959184	0.242738	0.7	0.8	0.925926	1	0.91296	0.136364	0.636364	0.893712	0.354839	0.897407	0.4	0.875179	0.850436	0.805052	0.947368	0.727273	0.727273	0.05	0.112904
cg20216982	0.27027	0.223881	0.483333	0.607362	0.321637	0.896825	0.71831	0.756345	0.540741	0.416	0.639706	0.836879	0.41989	0.287736	0.553846	0.5	0.295082	0.827259	0.722181	0.689558	0.891539	0.599999	1	0.849336	0.598024	0.525627	0.58199	0.3	0.707658	0.538462	0.6	0.658482	0.861424	0.711528	0.67592	0.636429	0.787686	0.719914	0.658234	0.777044	0.602396	0.861129	0.679226	0.652538	0.719914	0.501415	0.833333
cg23189410	0.565749	0.506849	0.102345	0.0376106	0.0124481	0.0326087	0.0672854	0.210856	0.0643275	0.0381356	0.969697	0.886646	0.305228	0.0547046	0.153386	0.889344	0.0605187	0.0333333	0.655172	0.483871	0.0606061	0.08	0.0588235	0.0769231	0.0666667	0.5	0	0.119048	0.428571	0.933333	0.0833333	0.109592	0.850661	0.142857	0.0489248	0.25	0.318182	0.3125	0.529412	0.403975	0.0833333	0.589744	0.777778	0.947368	0.366667	0.947368	0.0526316
cg14064356	0.0364583	0.00700701	0.00977199	0.672833	0.0584795	0.00628931	0.0764331	0.0166512	0.364596	0.00579151	0.637931	0.749451	0.0349345	0.00955691	0.042061	0.378976	0.06271	0.318182	0	0	0.14935	0.183471	0.5	0.0434783	0	0	0.166286	0.0775833	0.047619	0	0.047619	0.0589495	0	0	0.0589669	0.0322581	0.142857	0	0.269231	0.111111	0.127435	0	0.368421	0	0.617647	0	0.267239
cg16628183	0.812903	0.719239	0.0119808	0.0380068	0.728868	0.00675676	0.672451	0.0800681	0.0628328	0.0144681	0.88098	0.00757576	0.178149	0.173676	0.0129032	0.858896	0.57197	0.037037	0.75	0.888889	0.257143	0.522727	0.853659	0.64557	0.425	0.0222222	0	0.0333333	0.777778	0.958333	0.0526316	0.478261	0.0833333	0	0	0.571429	0.205882	0.625	0.72093	0.758597	0.231437	0.2	0.916667	0.862069	0.534483	0.421053	0.566044
cg23095743	0.605479	0.772727	0.0176644	0.0328947	0.027027	0.0323232	0.0495979	0.0379487	0.0139535	0.0659341	0.914244	0.640662	0.210656	0.029511	0.43346	0.745098	0.0233645	0.0285714	0.0263158	0	0.217391	0	1	0.266667	0.0676329	0.042946	0.0909091	0.9375	0.647059	0.367954	0.0833333	0.05	0	0.0714286	0.307692	0.036502	0.0625	0.1	0.695652	0	0.1	0	0.31148	0.75	0	0.825713	0
cg20291436	0.36346	0.25409	0.0296167	0.290581	0.0576923	0.00881057	0.329032	0.0134814	0.00938086	0.170807	0.88745	0.0268542	0.0250955	0.0238932	0.377483	0.0779221	0.0276407	0.0744398	0.0555556	0.037877	0.166381	0.517736	0.369575	0.0552663	0.0295297	0.054418	0.0358994	0.0563639	0.0381147	0.0367361	0.0314424	0.022807	0	0.0367372	0.133333	0.05	0.0296642	0.0254169	0.0491872	0	0.0408978	0.030416	0.0952381	0.875	0.0277271	0.592593	0.136372
cg21229570	0.28683	0.466392	0.0413318	0.720833	0.60541	0.0211817	0.564074	0.0455508	0.0484076	0.097589	0.910296	0.0266876	0.081142	0.198285	0.105932	0.654867	0.116667	0.692308	0.785714	0.705882	0.340777	0.58168	0.623188	0.0138889	0.0175439	0	0.162162	0.0419423	0.351351	0.111111	0.237288	0.0649611	0.0833333	0.128205	0.0619148	0.105263	0.0849528	0.222222	0.785714	0.12	0.417117	0.361702	0.631579	0.730769	0.178571	0.409091	0.370284
cg15346191	0.747029	0.627479	0.00191022	0.1443	0.00655933	0	0.268219	0.00335852	0.0110906	0.00160385	0.0628927	0.00648298	0.0125261	0.00326797	0.148429	0.80343	0.00396825	0.115294	0.75	0.916667	0.0909091	0.454545	0.454545	0.5625	0.0637466	0	0.0571414	0.181818	0.644216	0.55559	0	0.333333	0.061349	0	0.0555043	0.0731647	0	0.3	0.833333	0.8	0	0.0592729	0.768934	0.941176	0.310345	0.0628927	0.653941
cg18877271	0.954023	0.934247	0.23186	0.797315	0.845765	0.18	0.874699	0.835766	0.70927	0.300759	0.10404	0.758105	0.928349	0.247382	0.634146	0.925319	0.53066	0.888889	0.928571	0.959831	0.800288	0.696986	0.950244	0.952017	0.575758	0.0322581	0.530489	0.406756	0.958805	0.948194	0.936269	0.956169	0.9375	0.22449	0.428571	0.95412	0.938089	0.922364	1	0.941176	0.697209	0.694435	0.959831	1	0.930665	0.481481	0.591301
cg26487157	0.716619	0.82696	0.317722	0.0671378	0.192099	0.00853971	0.0816876	0.24295	0.00736842	0.387316	0	0.0385728	0.0103694	0.000680735	0.0250896	0.773167	0.0132743	0.130435	0.823529	0.875	0.291667	0.0526012	0.111111	0.619048	0.4	1	0.315789	0.037037	0.454545	0.587003	0	0.275862	0	0.173022	0.173022	0.142857	0.0454545	0.0430675	0.785714	0.449077	0.0588235	0.05	0.8125	1	0.0434783	0.0269467	0.270375
cg00908027	0.0447928	0.135065	0.109756	0.00621118	0.0882353	0.00769231	0.0806045	0.00113636	0.0078329	0.00700935	0.000919118	0	0.00941781	0.011236	0	0.0192	0.0254237	0.037037	0.714286	0.916667	0	0	0.846154	0.555556	0	0.285714	0.181067	0.2	0	0.0625	0.166667	0.181818	0.152502	0	0.12905	0.150671	0	0	0.334694	0.454545	0	0.0555556	0.132893	0.160254	0.2	0	0.206935
cg22463035	0.765263	0.925223	0.911881	0.686197	0.502493	0.130522	0.872057	0.813981	0.841184	0.880689	0.962283	0.12263	0.934475	0.35861	0.691358	0.936242	0.793991	0.9375	1	1	0.85	0.956522	0.892857	0.875	0.35	0.0666667	0.0322581	0.215059	0.916667	0.944444	0.9	0.868564	0.642857	0.307692	1	1	0.959184	0.782609	0.933333	1	0.948065	1	1	1	0.909091	0.666667	0.612634
cg14701108	0.88	0.857752	0.377462	0.797087	0.0788675	0.934705	0.805351	0.840404	0.914072	0.875139	0.0292398	0.518711	0.535932	0.761615	0.757895	0.890411	0.845188	0.317146	0.920475	0.916661	0.725935	0.424434	0.894541	0.924723	0.896543	0.929921	0.910268	0.924686	0.89705	0.924862	0.721098	0.562482	0.896806	0.911719	0.933333	0.818476	0.803533	0.800518	0.920475	0.924862	0.76889	0.688587	0.924421	0.925183	0.745508	0.0981342	0.376054
cg05617980	0.0359613	0.0143416	0.188976	0.0481928	0.0178571	0.0540915	0.0630027	0.144044	0.0384615	0.262436	0.0203252	0.686469	0.0878816	0.109524	0.359694	0.042042	0.138833	0.1875	0.159091	0.117647	0.206076	0.266667	0.791667	0.961538	0.1875	0.0769231	0.0953004	0.44	0.21875	0.3125	0.52381	0.538462	0	0.5	0.185804	0.15	0.310345	0.0818128	0.0579492	0.0666667	0.470588	0.961538	0	0	0.538462	0.142688	0.125
cg00672333	0.756826	0.615309	0.00873362	0.11985	0.522792	0	0.392977	0.0815956	0.151261	0.0405172	0.151771	0.672727	0.14034	0.0184564	0.068323	0.75	0.0107527	0.277778	0.851872	0.889316	0.109469	0.327108	0.685714	0.111111	0	0.133333	0	0.0517987	0.727864	0.738744	0.278023	0.310345	0.0386891	0	0	0.111111	0.432365	0.315789	0.388889	0.762023	0.0678385	0	0.9	0.695652	0.0277778	0	0.0989665
cg23639368	0.870824	0.872647	0.0319328	0.810578	0.905754	0.00322061	0.79436	0.547546	0.0263158	0.522059	0.841629	0.711443	0.752182	0.0118343	0.658915	0.891269	0.014245	0.928571	0.938776	0.928571	0.692308	0.888889	0.563747	0.384615	0.0434783	0.0294118	0.909091	0.1	0.923077	0.842105	0.277778	0.857143	0.846154	0	0.0988518	0.214286	0.689655	0.727273	1	0.75	0	0	0.833333	0.896552	0.807692	0.714286	0.484321
cg17284168	0.871908	0.938166	0.672043	0.89387	0.946444	0.954034	0.839219	0.933333	0.945435	0.513872	0.844203	0.235808	0.460848	0.69679	0.86376	0.918033	0.865149	0.872006	0.92311	0.920991	0.904177	0.899825	0.689756	0.95122	0.911648	0	0.966667	0.0909091	0.775472	0.861319	0.730769	0.689655	0.92	0.886929	0.566016	0.875	0.787664	0.748746	0.89582	0.861319	0.818666	0.918756	0.890474	1	0.878788	0.875	0.926286
cg23342718	0.480458	0.525262	0.320657	0.559242	0.890909	0.0323993	0.549232	0.0484669	0.0829439	0.410997	0.925193	0.43075	0.144133	0.408569	0.511307	0.496807	0.10782	0.8125	0.0952381	0.0384615	0.360173	0.711371	0.0169492	0.0857143	0.0980392	0.285714	0.063809	0.0760847	0.196816	0.280702	0.0555556	0.072375	0.0653123	0.560976	0.037037	0.0433772	0.277778	0.421053	0.4	0.142857	0.166667	0.25	0.625	0.457143	0.328125	0.844444	0.369478
cg13525276	0.283569	0.0400729	0.33758	0.0635739	0.0228385	0.847764	0.100949	0.0596252	0.0310442	0.216718	0.00411523	0.0702306	0.0688468	0.20892	0.232346	0.102256	0.121176	0.159034	0.115745	0.115745	0.233069	0.130355	0.515152	0.666667	0.7	0.0217391	0.875	0.472047	0.18221	0.0666667	0.607143	0.310345	0.571429	0.148148	0.4	0.157895	0.648649	0.106383	0.0588235	0	0.352631	0.331168	0.181818	0	0.156571	0	0.255645
cg26491818	0.9363	0.955078	0.959375	0.701538	0.69457	0.947471	0.723798	0.926398	0.914634	0.953372	0.442818	0.126457	0.860625	0.520317	0.621795	0.95546	0.22466	0.846154	0.934438	0.928571	0.937126	0.763984	0.805556	0.954545	0.930956	0.65	0.953515	0.807023	0.951195	0.954015	0.940908	0.934185	1	0.946364	0.882353	0.943395	0.936438	0.954545	1	0.954015	0.734242	0.945759	0.952381	1	0.815789	0.757576	0.561094
cg03306486	0.847758	0.840212	0.00823422	0.600763	0.853111	0.867495	0.793075	0.426195	0.134146	0.0395753	0.903885	0.794934	0.637919	0.452862	0.608861	0.828737	0.193033	0.727273	0.947368	0.909091	0.411765	0.714286	0.840515	0.925	0	0.941176	0.878788	0.951904	0.8776	0.866359	0.545455	0.952381	0.874354	0	0.0543342	0.876205	0.840283	0.916667	0.866667	0.941176	0.294118	0.0833333	0.894737	0.818182	0.709677	1	0.938458
cg12223582	0.699531	0.762058	0.00539811	0.167889	0.028314	0.0017783	0.186503	0.00109649	0.00126582	0.0802548	0.833333	0.60473	0.0532959	0.00410397	0.00416089	0.749441	0.0273556	0.117026	0.70956	0.70956	0.311111	0.125727	0.0211568	0.0215008	0	0	0.0277999	0.338898	0.60265	0.625794	0.340613	0.464055	0.0252277	0.0674312	0.377846	0.025641	0.183855	0.148751	0.704984	0.705882	0.182129	0	0.958333	0.78252	0.148751	0.646793	0.0480288
cg03147324	0.970628	0.915205	0.958445	0.806548	0.278177	0.777223	0.433535	0.862237	0.271586	0.940837	0.966527	0.217822	0.911443	0.405244	0.847775	0.964215	0.588068	0.444444	1	0.894737	0.775	0.377778	1	0.956522	0.857143	0.9375	0.918033	0.766667	0.852941	0.96875	0.88	0.962963	1	0.92	0.961538	0.823529	0.857143	1	0.916667	0.8	0.727273	0.75	1	1	0.869565	0.95	0.836447
cg23933618	0.678414	0.699357	0.011893	0.093929	0.0143627	0.374841	0.0113285	0.00673077	0.00871731	0.258555	0.819897	0.0190114	0.163102	0.0102302	0.171375	0.73499	0.00331126	0.0800753	0.83491	0.83491	0.0666667	0	0	0.0344828	0.0357143	0	0.780822	0	0.648649	0.734605	0.0851064	0.210178	0	0	0.164598	0.375	0	0.047619	0.75	0.636364	0	0.243243	0.846154	0.914286	0.0895522	0.823529	0.572052
cg13356427	0.656028	0.394737	0.0227273	0.0040568	0.0135135	0.471154	0.0404412	0.0234742	0.0103093	0.474419	0.00188324	0.164659	0.126953	0.0366972	0.439446	0.471429	0.141994	0.0555556	0.521739	0.333333	0	0	0.357143	0.527778	0.590909	0.183296	0.733333	0.1875	0.363636	0.709677	0.0434783	0.24	0.0436359	0.5625	0.0947428	0.1	0.5	0.0769231	0.714286	0.617855	0.181818	0	0.532457	0.676227	0	0.0588235	0.0777021
cg03695591	0.668262	0.437002	0.506048	0.692715	0.105647	0.943536	0.771028	0.663077	0.917628	0.143297	0.947927	0.619485	0.894164	0.20509	0.804836	0.385375	0.782895	0.291667	0.625	0.615385	0.454545	0.470588	0.820595	0.865385	0.964286	0.7	0.727273	1	0.733333	0.5	0.7	0.857143	0.846154	0.176471	0.469761	0.736842	0.765099	0.875	0.125	0.428571	0.916667	0.871335	0.708995	0.4	0.733333	0.923077	0.705882
cg01564640	0.881647	0.932166	0.916667	0.821699	0.946023	0.0559072	0.635115	0.833753	0.642476	0.929268	0.954276	0.933081	0.932271	0.810544	0.732222	0.903394	0.688953	0.709105	0.944511	0.944511	0.918546	0.940588	0.635582	0.864787	0.413574	0.895725	0.886024	0.945513	0.932233	0.947819	0.746976	0.800283	0.857143	0.884615	0.823529	0.870852	0.774953	0.863283	0.951914	0.947819	0.754192	0.92313	1	0.967742	0.863283	0.556755	0.739716
cg06371502	0.0700713	0.699232	0.0125561	0.0571792	0.0702599	0.0256205	0.0111675	0.011254	0.0075188	0.0466667	0.893491	0.686061	0.0239001	0.0162999	0.208934	0.153322	0.00729927	0.458333	0.785714	0.443216	0	0	0.411056	0.12	0.0204082	0.04	0	0.479562	0.351351	0.434783	0	0.0555105	0.0612997	0.0762329	0	0	0.0501497	0	0	0.143534	0.0526316	0	0.2	0	0	0.709739	0.0600175
cg08894487	0.00952381	0.00948767	0.0286885	0.00672043	0.00448934	0.512821	0.035061	0.0386473	0.00243309	0.00406504	0.00854701	0.0163934	0.0195531	0.0264817	0.0510753	0.00833333	0.0162602	0.0639208	0.0759462	0.0502449	0.0384203	0.0456062	0.0967742	0.788228	0.125	0.0374229	0.176471	0.0302526	0.10505	0.0905589	0.305486	0.426525	0.775069	0.047619	0	0.207029	0.0739442	0.215033	0.192308	0	0.0846249	0.141207	0.0478863	0	0.241613	0.0838257	0.132145
cg26718878	0.597237	0.278509	0.121279	0.285496	0.860942	0.0728358	0.390027	0.0631825	0.0604878	0.605072	0.847074	0.770718	0.140699	0.0302501	0.0829361	0.384937	0.0260618	0.117443	0.048293	0.129907	0.0561116	0.177043	0.0412389	0.0665158	0.04	0.0355888	0.153399	0.0348382	0.0642602	0.0622319	0.0372621	0.0414726	0.0689655	0.458333	0.176471	0	0.0333287	0.125	0.391304	0.142857	0.0421336	0.0738075	0.254652	0.450915	0.0372621	0.872444	0.0327514
cg26916916	0.951149	0.962857	0.932249	0.903134	0.288366	0.671975	0.857759	0.543582	0.744828	0.889952	0.516035	0.375899	0.860987	0.385906	0.907372	0.944828	0.618217	0.533333	1	0.972222	0.631579	0.473684	0.895833	0.962963	0.941176	0.787274	1	1	0.914894	0.975	0.918919	1	0.376936	0.807692	0.833526	0.846154	0.981481	0.9375	1	1	0.571429	0.5	0.9	1	0.744681	0.117647	0.214286
cg24314564	0.916306	0.859784	0.119476	0.705344	0.957241	0.59775	0.825328	0.246175	0.679214	0.0907643	0.00468019	0.723684	0.405109	0.455801	0.230769	0.916974	0.407339	0.801311	0.885351	0.852278	0.380952	0.715646	0.829882	0.75	0.740741	0.939394	1	0.87385	0.868763	0.868491	0.806604	0.813875	0.827102	0.0434783	0.132125	0.933333	0.806458	0.621265	0.809524	0.885351	0.420509	0.595789	0.904762	1	0.621265	0.211965	1
cg14058476	0.914361	0.937587	0.239326	0.822454	0.91468	0.140197	0.866947	0.684751	0.674041	0.171806	0.033264	0.239919	0.894829	0.0735043	0.274725	0.862981	0.116541	0.598775	0.9375	1	0.470555	0.933333	0.75	0.0583908	0.0915509	0.0882353	0.0405889	0.166667	0.846154	0.834108	0.5	0.6875	0.400542	0.269231	0.2	0.690391	0.944444	0.945946	1	0.95	0.307692	1	0.918919	1	0.641026	0.0880768	0.5
cg20916523	0.873323	0.819005	0.515068	0.687131	0.923077	0.812589	0.815686	0.512784	0.744548	0.84331	0.0197824	0.838519	0.735294	0.565962	0.7375	0.891489	0.608392	0.384615	1	1	0.6	0.9	0.965517	0.311738	0.941176	1	1	0.940549	0.929986	1	0.844873	0.908558	0.769231	0.833333	0.588235	1	0.785714	0.857143	1	0.941176	0.75	0.52	1	1	0.892857	0.0833333	0.947257
cg19447962	0.0830769	0.244444	0.255924	0.150084	0.0209205	0.0144665	0.510303	0.127596	0.53802	0.80599	0.139434	0.0260756	0.12293	0.0184453	0.143357	0.0587467	0.03	0.047619	0	0.516839	0.152174	0.0454545	0.708333	0.0769231	0.0294118	0.0263158	0.0509064	0.0618734	0.307146	0.142857	0.208333	0.64614	0.153846	0.125	0.4	0.047619	0.457951	0.571429	0.130435	0.266667	0.0992822	0.344034	0.0952381	0.555556	0.314286	0.222222	0.22799
cg11597497	0.759162	0.750433	0.0819536	0.0721154	0.756485	0.00462428	0.703552	0.0231911	0.0171371	0.039548	0.00536673	0.110436	0.511143	0.00756014	0.0157068	0.822989	0.0196532	0.523191	0.856207	0.856207	0.318182	0.161824	0.891892	0.394737	0	0.0588235	0.0294118	0.0823141	0.612903	0.804435	0.222222	0.719326	0.636364	0	0.0833333	0.666667	0.413661	0.3	0.811849	0.944444	0.0711532	0.04	0.875	0.866667	0.875	0.0454545	0.239708
cg20606821	0.4699	0.367742	0.948227	0.843215	0.188679	0.25277	0.430233	0.709863	0.33561	0.937799	0.969112	0.514507	0.802787	0.429219	0.91516	0.86385	0.315217	0.65	0.641819	0.192308	0.788514	0.666839	0.932548	0.934831	0.901825	0.0555556	0.927336	0.85558	0.735053	0.558397	0.886608	0.821361	0.591466	0.975747	0.9375	0.867994	0.631213	0.751526	0.641819	0.629105	0.509096	0.97276	0.706718	0.130435	0.766869	0.959671	0.651543
cg27086308	0.870748	0.801435	0.00533808	0.00097371	0.941358	0.27789	0.0961538	0.123613	0.00744879	0.023622	0.00762195	0.0034188	0.580377	0.0190174	0.00177305	0.815296	0.146067	0.0833333	0.8125	1	0.0588235	0.166667	0.608696	0.127273	0.533333	0	0.162643	0.1	0.5	0.857143	0.344828	0.634146	0.0436899	0	0	0	0.0869565	0.304348	0.761905	0.645122	0.0756142	0.105263	0.846154	0.9	0.222222	0.0437957	0
cg19979108	0.871267	0.298627	0.821086	0.197674	0.122093	0.0627907	0.198248	0.433869	0.160167	0.900901	0.079118	0.778252	0.462447	0.254403	0.177474	0.82622	0.167752	0.166667	0.944444	0.882353	0.294118	0.333333	0.566038	0.788462	0.46875	0.0294118	0.46	0.241379	0.695652	0.428571	0.298775	0.56	0.160177	0.866667	1	0.25	0.28	0.272727	0.428571	0.545455	0.285714	0.619038	0.860465	0.962963	0.4	0.162162	0.0857143
cg04525002	0.980392	0.92029	0.945455	0.383333	0.944785	0.973077	0.827338	0.932851	0.969512	0.948294	0.961131	0.177419	0.967273	0.966851	0.833333	0.992593	0.950704	0.722717	1	1	0.958333	1	1	0.958333	1	0.939394	0.656601	0.933333	0.92	1	0.953488	0.9	1	0.923077	0.909091	1	1	0.961538	1	0.942231	1	0.918919	1	0.916667	1	0.971429	0.846875
cg01729116	0.952643	0.926004	0.97191	0.707317	0.894118	0.948335	0.901874	0.938257	0.95218	0.642308	0.944837	0.291089	0.921992	0.772817	0.927928	0.923345	0.945545	0.75	1	1	0.809524	0.904762	0.24	0.733333	1	0.794495	0.277778	0.860465	0.743884	0.725009	1	0.768487	0.766137	0.909091	0.909091	0.941176	1	0.941176	0.818182	0.77332	0.790271	0.699869	1	0.752609	1	0.918919	0.215508
cg09831562	0.845214	0.373272	0.887912	0.276371	0.10303	0.887931	0.295238	0.223077	0.135359	0.926829	0.554524	0.195373	0.790769	0.410753	0.299087	0.875	0.566952	0.217391	0.798792	0.790615	0.548315	0.260793	0.482759	0.818182	0.833333	0.954545	1	0.879664	0.754879	0.676998	0.772727	0.79945	0.0954291	0.857143	1	0.863636	0.482759	0.583333	0.4375	0.1875	0.794151	0.772727	0.777778	0.9	0.705205	0.5	0.36896
cg20501518	0.17013	0.390585	0.0139064	0.565324	0.863529	0.0204342	0.316422	0.0388098	0.0318471	0.126039	0.890501	0.790347	0.0305839	0.141593	0.662722	0.0824742	0.0144404	0.372149	0.166667	0.195067	0.282051	0.461215	0.805556	0.30303	0	0	0.36	0.173258	0.404703	0.0859304	0.037037	0.0907485	0.2	0.0882353	0.115385	0.0625	0.0814489	0.0789474	0.111111	0.135135	0.114366	0.130435	0.125	0	0.0483871	0.428571	0.80191
cg12851717	0.968535	0.967857	0.954819	0.915292	0.580513	0.145338	0.934211	0.868235	0.202475	0.913402	0.939505	0.775665	0.95188	0.360185	0.914634	0.942693	0.5625	0.858329	0.981132	1	0.92	0.826335	0.846154	0.38806	0.722222	1	0.134328	1	0.862605	0.84879	0.931034	1	0.909091	0.947368	1	0.861654	0.854954	0.96	0.860546	0.962963	0.764967	0.807692	1	0.966667	0.848494	0.762168	0.834495
cg21143896	0.806452	0.860585	0.597276	0.0769231	0.0776256	0.892325	0.165422	0.468944	0.721477	0.762195	0.484349	0.859431	0.214434	0.0665468	0.105769	0.81	0.124417	0.225501	0.894406	0.888938	0.369711	0.18529	0.887883	0.857061	0.964286	0.944444	0.931419	0.923154	0.773794	0.755695	0.41616	0.480265	0.933333	0.856588	0.777349	0.294118	0.356302	0.340114	0.809524	0.947368	0.278066	0.529323	0.857143	0.904545	0.359941	0.12	0.670747
cg02493602	0.548204	0.630952	0.12462	0.395833	0.220892	0.0268199	0.407801	0.173375	0.133094	0.15345	0.941071	0.752542	0.103009	0.0516949	0.559347	0.126138	0.0471143	0.486486	0.761905	0.727273	0.191489	0.176661	0.468085	0.238806	0.0740741	0	0.03125	0.0748353	0.32	0.75	0	0.44	0.272727	0	0.5	0.0769231	0.166667	0.409091	0.323529	0.85	0.0454545	0.68	0.15625	0.823529	0.5	0.5	0.667286
cg22274117	0.722802	0.400298	0.389053	0.021327	0.0478036	0.103125	0.0519836	0.0139276	0.0434057	0.10223	0.00680272	0.00358423	0.053203	0.0649123	0.0219298	0.519451	0.127869	0.101415	0.747642	0.747642	0.058208	0.0587708	0.21875	0.537968	0.923077	0.663509	0.727969	0.9	0.545372	0.7	0.257744	0.319316	0.11715	0.330139	0.262422	0.175942	0.0833333	0.109106	0.545372	0.568739	0.236	0.042805	0.633592	0.491188	0.106423	0.0475843	0.0714286
cg07520687	0.987088	0.984871	0.981767	0.955307	0.920863	0.974138	0.956081	0.891589	0.704312	0.979626	0.823529	0.619298	0.979239	0.960274	0.870229	0.971795	0.895669	0.734912	0.929554	0.929554	0.901283	0.793601	0.916667	1	0.81679	0.367751	0.713913	0.806861	0.921757	1	0.912423	1	0.951407	0.899797	0.883051	0.855261	0.901069	0.908258	1	1	0.697921	0.927708	0.921339	1	0.905428	1	0.857143
cg20135243	0.765873	0.47546	0	0.00213371	0.421429	0	0.0528129	0.00404531	0.340385	0.00283286	0.00487013	0.749045	0.0936116	0.00267023	0.0167549	0.346797	0.00589623	0.129035	0.854015	0.854015	0	0.0869565	0.2806	0.705436	0	0	0	0.192202	0.745949	0.767854	0.04	0.458712	0.409091	0	0	0.0357143	0	0.264907	0.833333	0.695063	0.102612	0.0217391	0.404762	0.944444	0.4	0.176471	0.471852
cg21891490	0.956217	0.974803	0.961988	0.852273	0.677083	0.983051	0.630037	0.75485	0.975779	0.500873	0.972332	0.225806	0.79562	0.935252	0.828338	0.938889	0.817097	0.857143	1	1	0.870968	0.565217	0.517241	1	1	0.7	0.962963	0.853659	0.936508	1	0.735294	0.727273	0.7	0.6875	0.631797	0.619048	0.857143	0.741935	0.975	0.9	0.919293	0.896552	0.956522	0.894706	0.853659	0.915404	0.77101
cg15826426	0.749564	0.721018	0.896044	0.206441	0.164956	0.668135	0.3071	0.860721	0.949812	0.534036	0.182301	0.11622	0.914566	0.908514	0.268421	0.93323	0.836449	0.7	0.55	0.5	0.75	0.807692	0.4	0.894737	0.909091	0.526316	0.818182	0.4	0.892857	0.869565	0.8	0.9	0.872213	0.6	0.909091	0.823529	0.783784	0.8125	0.625	0.911765	0.904762	0.705882	0.928571	0.941176	0.62069	0	0.2515
cg07075238	0.934562	0.533561	0.24456	0.710711	0.816807	0.721898	0.802682	0.815502	0.593268	0.302412	0.104745	0.121854	0.886003	0.440476	0.816479	0.919893	0.493525	0.76	0.930406	0.922234	0.892422	0.857143	0.789474	0.923998	0.917257	0.907478	0.899799	0.947226	0.938604	0.926972	0.901296	0.942284	1	0.22	0.6	0.92173	0.911602	0.917344	0.55814	0.940367	0.803609	0.454545	0.930406	0.761905	0.913714	0.24	0.901278
cg27127903	0.903108	0.868035	0.0360777	0.745536	0.907131	0.840716	0.80239	0.469792	0.673604	0.0846939	0.0346767	0.838843	0.703187	0.745983	0.708494	0.904575	0.790345	0.845485	0.899925	0.905016	0.6376	0.857576	0.893872	0.859589	0.827586	0.864203	0.84948	0.685678	0.87993	0.861313	0.785714	0.756138	0.785714	0.0408163	0	0.763158	0.817459	0.6	0.92	0.880292	0.761206	0.06	0.902472	1	0.733897	0.142857	0.903225
cg22445940	0.584197	0.290206	0.00666112	0.0103093	0.338327	0.226634	0.0935551	0.00251256	0.031881	0.0481172	0.00248139	0.811508	0.0172516	0.0238628	0.568807	0.360531	0.0117647	0.6	0.0454545	0.0810811	0.458333	0.498853	0.650715	0.288889	0	0	0	0	0.0217391	0.0192308	0.0526316	0	0	0	0.328818	0.0526316	0.155023	0.269231	0.333333	0.0714286	0	0	0.545455	0.923077	0.03125	0	0.669835
cg02345886	0.954874	0.931864	0.645907	0.795139	0.911392	0.0703883	0.788707	0.686957	0.197701	0.235955	0.0655488	0.888421	0.838918	0.390805	0.846682	0.927978	0.320809	0.727273	0.925926	0.891576	0.92	0.817348	0.861812	0.857143	0.307692	0.965517	0.05	0.90232	0.914868	0.9375	0.84	0.885589	0.4	0.875	0.941176	0.642857	0.782608	0.8	1	1	0.434783	0.666667	1	1	0.722222	0.5	0.933333
cg12288473	0.909183	0.966486	0.741294	0.93202	0.898507	0.974252	0.874419	0.61361	0.89057	0.956485	0.935897	0.93031	0.877916	0.955677	0.857143	0.934722	0.970378	0.924259	1	1	0.922442	0.919494	0.354925	0.338983	0.918367	0.851852	0.917291	0.917963	0.893552	0.908598	0.789474	0.714286	0.857143	0.853659	0.92	0.575	0.874177	0.888889	0.908598	1	0.915425	0.922586	1	1	0.866973	0.928571	0.569299
cg03746015	0.947876	0.740492	0.354528	0.604119	0.253493	0.947699	0.893281	0.867347	0.818376	0.452569	0.0856777	0.0977444	0.491299	0.49	0.412602	0.924731	0.25974	0.681342	0.83367	0.830134	0.764134	0.724304	0.958333	0.842105	0.911765	0.08	0.896552	0	1	0.813326	0.794661	0.870656	0.879967	0.705882	0.0769231	0.769231	0.75	0.823529	0.813326	1	0.524119	0.711587	0.888889	0.8	0.786527	0.478433	0.846154
cg12500731	0.945652	0.923445	0.976898	0.866944	0.869307	0.96088	0.929019	0.936963	0.938575	0.903394	0.754224	0.90027	0.775221	0.942308	0.920635	0.935252	0.951743	0.923077	0.971429	1	0.88	0.905435	0.322581	0.604651	0.958333	1	0.912737	0.759855	0.922884	0.941171	0.857143	0.846268	0.625	1	0.933333	0.916667	0.802658	0.833333	0.92	0.940674	0.915917	0.939411	1	1	0.919881	0.752531	0.581767
cg27416337	0.920561	0.856802	0.77284	0.303681	0.934732	0.894988	0.439227	0.117834	0.0708955	0.905263	0.923267	0.890863	0.678275	0.371134	0.220183	0.903427	0.329861	0.576923	0.870517	0.821822	0.473684	0.52	0.825	0.806452	0.529412	0.928571	1	0.967742	0.82813	0.813294	0.730769	0.79879	0.233998	0.962963	0.783594	0.882353	0.542857	0.772727	0.92	0.857143	0.692576	0.85	0.859922	1	0.727273	0.230769	0.749408
cg06862374	0.0380088	0.0285408	0.4387	0.180328	0.0461479	0.00225225	0.0265985	0.0182927	0.0236337	0.726891	0.0368476	0.449871	0.0459634	0.291792	0.635499	0.181818	0.0470588	0.0769231	0.518519	0.0384834	0.0499941	0.0547225	0.0564223	0.204796	0.0599089	0.0477688	0.0495728	0.524232	0.0888267	0.0313213	0.0491034	0.0567382	0	0.806359	0.723834	0	0.037833	0.0419931	0	0.0313213	0.221372	0.0795737	0.0460866	0.333333	0.0427125	0.0280768	0.0462257
cg23019886	0.850638	0.433121	0.559401	0.0645161	0.735345	0.641366	0.440744	0.24504	0.685291	0.769417	0.00478927	0.273932	0.252078	0.0102041	0.0529801	0.851613	0.109233	0.282051	0.9	0.956522	0.0625	0.558824	0.857143	0.758621	0.826087	0.866667	0.966667	0.956522	0.777778	0.904762	0.738095	0.923077	0.833333	0.545455	0.636364	0.9	0.659091	0.378708	0.9	0.786561	0.143628	0	0.916667	0.75	0.3	0.12	0.228287
cg12336777	0.702145	0.833922	0.104662	0.0794393	0.459884	0.0432277	0.0389381	0.163866	0.391259	0.0371041	0.650857	0.846377	0.0877724	0.0252738	0.743935	0.429834	0.0602958	0.736842	0.583333	0.695652	0.25	0.154921	0.842191	0.689655	0.583333	0	0.04	0.0649045	0.0792125	0.713583	0.1	0.115385	0.111224	0	0.0833333	0.04	0.099881	0.294118	0.357143	0.875	0.112655	0.52381	0.583333	0.146341	0.285714	0.2	0.0662064
cg05241355	0.167213	0.0622407	0.0472637	0.42328	0.111486	0.0133929	0.578554	0.460938	0.138614	0.0572917	0.918681	0.0465116	0.0830325	0.0585586	0.0980392	0.186047	0.123324	0.684211	0.0769231	0.0833333	0.141984	0.390244	0.2	0.0322581	0.882353	0	0	0	0.547619	0	0.0625	0.107143	0.400186	0.0899286	0.101736	0.0673241	0.135135	0.5	0.101621	0.235294	0.206897	0.0867686	0.138888	0.108513	0.363636	0.0625	0.5
cg12131208	0.912281	0.798923	0.714729	0.257143	0.0974633	0.890909	0.23994	0.335714	0.384	0.915888	0.0211907	0.808858	0.679095	0.640569	0.692144	0.855114	0.685912	0.147059	0.96	0.954545	0.35	0.25	0.647059	0.72	0.882353	0.885597	0.901495	0.827708	0.621622	0.836339	0.740741	0.809524	0.5	0.780488	0.8125	0.666667	0.90625	0.611111	0.666667	0.823529	0.878622	0.791667	0.909091	0.925926	0.482759	0.233333	0.306072
cg17142470	0.755027	0.734973	0.0376238	0.115416	0.100422	0.0143954	0.307479	0.0407555	0.0357143	0.0247312	0.0540797	0.0327684	0.0257302	0.0515654	0.0629139	0.835781	0.0685544	0.105263	0.892857	0.85551	0.0285714	0.0487805	0.961538	0.25	0.097174	0.0555556	0	0.529412	0.764706	0.807692	0.0652174	0.333333	0	0.0363052	0.0629128	0.0409124	0.0434783	0.0818303	0.684211	0.761905	0.0882353	0.229895	0.745758	0.933333	0.0909091	0.112665	0.629859
cg15409587	0.892857	0.900693	0.547368	0.60226	0.868468	0.850764	0.834917	0.354919	0.766412	0.868812	0.451799	0.749254	0.753175	0.521785	0.746497	0.934066	0.397418	0.88	0.904762	0.923077	0.692308	0.933333	1	0.928571	0.923077	0	0.892857	0.0769231	0.916909	0.833333	0.666667	0.928571	0.894038	1	0.861134	0.841765	1	0.793536	0.75	0.916667	0.466667	0.547292	1	1	0.8	0.882353	0.777778
cg11009590	0.795022	0.460854	0.00947867	0.126036	0.0984848	0	0.0613599	0.0172712	0.017762	0.0215232	0.0030303	0.701705	0.0800464	0.0851927	0.125714	0.29078	0.0636943	0.485714	0.928571	0.85	0	0.137931	0.333333	0.4	0.0833333	0.0966361	0.0684731	0	0.475	0.333333	0.153846	0.296296	0.225827	0	0.0792289	0.272727	0.0540541	0.5	0.8125	0.532805	0.162435	0	0.731682	0	0.0714286	0	0.583333
cg14508093	0.913806	0.634789	0.739278	0.446338	0.0672365	0.675487	0.794153	0.359649	0.797125	0.866462	0.575375	0.569804	0.180279	0.64627	0.768041	0.308213	0.706546	0.923077	0.869565	0.875	0.705882	0.578947	0.826087	0.931034	0.882353	0.962963	1	0.953916	0.454545	0.608696	0.592593	0.545455	0.818182	0.764706	0.9	0.166667	0.526316	0.519368	0.333333	0.181818	0.823529	0.4	0.5	0.407407	0.703704	0.833333	0.946798
cg19370684	0.685393	0.835227	0.180929	0.752973	0.364996	0.0198582	0.661998	0.0948357	0.0869087	0.734266	0.77449	0.833333	0.27069	0.0758534	0.623234	0.767816	0.0962877	0	0.315789	0.534252	0.1	0.172414	0.733333	0.0350877	0.0454545	0.133333	0	1	0.526316	0.75	0.214286	0.363636	0.0605374	0.6	0.591047	0.0909091	0.1875	0.266667	0.125	0.545455	0.0714286	0.933333	0.923077	0.522488	0.1	0.121899	0.0571991
cg07338782	0.842449	0.615014	0.471735	0.00935551	0.0163432	0.501185	0.116608	0.293578	0.00497512	0.342105	0.0131579	0.0919708	0.605357	0.0291902	0.00486027	0.742308	0.0166881	0.0277778	0.863542	0.863542	0.129032	0.133333	0.314815	0.880952	0	0.108108	0.711286	0.0416667	0.71851	0.74194	0.5	0.551724	0.04	0.866667	0.454545	0.363636	0.133333	0.4	0.816476	0.277778	0.05	0.0833333	0.693436	0.77308	0.36	0.25	0.0632326
cg03703111	0.307692	0.180556	0.489583	0.202381	0.1	0.0533333	0.344262	0.514286	0.322581	0.268293	0.731544	0.777778	0.510345	0.326316	0.402597	0.226415	0.235294	0.0769231	0.159793	0.173913	0.169981	0.147059	0.0909091	0.772727	0	0	0.141442	0.482759	0.157895	0.333333	0.236231	0.52	0.1	0.0909091	0.174083	0.192011	0.205882	0.0909091	0.179287	0.0833333	0.230769	0.6	0.169207	0.114124	0.384615	0.460096	0.285714
cg24008884	0.757067	0.309417	0.433333	0.343694	0.475912	0.0284238	0.0684575	0.0471154	0.576123	0.823204	0.885484	0.393209	0.160889	0.175658	0.373868	0.447844	0.0858283	0.153846	0.047619	0.25	0.266667	0.277778	0.197322	0.0909091	0.106354	0	0.0909091	0.181818	0.0869565	0.176471	0.308528	0.26087	0.0985481	0.913043	0.785714	0.0588235	0.166667	0.3	0.2	0.6	0.15	0.25	0.647059	0.180125	0.235294	0.8	0.251397
cg23866687	0.0766046	0.0588235	0.568928	0.0552381	0.00655022	0.0151515	0.0600462	0.0180587	0	0.629328	0.0046729	0	0.0451895	0.0131868	0.0230263	0.0716253	0.0541311	0.473684	0.115385	0.16	0	0.15405	0.46875	0.543478	0.0454545	0.761905	0.166667	0.0666667	0.0784314	0.146859	0.352941	0.4	0.0804696	0	0.28765	0	0.0833333	0.277778	0.190476	0.047619	0.131205	0.0909091	0.175176	0.143351	0.232558	0	0.0555556
cg09869811	0.868735	0.914504	0.506782	0.797538	0.917313	0.950363	0.786408	0.663488	0.707914	0.0865979	0.725389	0.84738	0.865574	0.0743551	0.257692	0.848592	0.258786	0.973684	1	1	0.666667	0.882353	0.982143	0.873016	0.214286	0.888889	0.5625	0.0714286	0.75	0.963636	0.432432	0.666667	1	0.344828	0.504455	0.869215	0.916667	0.837914	0.928571	0.947368	0.285714	1	0.915379	0.914826	0.953488	1	0.893913
cg08822897	0.958036	0.963877	0.898017	0.680872	0.959716	0.579697	0.94697	0.858447	0.756395	0.651549	0.941536	0.234628	0.868935	0.933547	0.44494	0.949761	0.436754	0.944444	1	0.961538	0.84	0.93784	0.913043	0.818182	0.928571	0.8125	0.972973	0.703704	0.953064	0.954208	0.833333	0.961347	1	0.538462	0.75	1	0.916667	0.882353	0.842105	0.928571	0.347826	0.576923	1	0.833333	0.9	0.125	0.689936
cg13969327	0.896679	0.613527	0.836364	0.289362	0.318725	0.0942761	0.242424	0.516949	0.251497	0.916129	0.958188	0.243781	0.21663	0.360215	0.314655	0.86383	0.238342	0.388889	0.958333	1	0.49059	0.285714	0.564103	0.916667	0.206837	0.0514492	0.5625	0.025641	0.5	0.809524	0.416667	0.542857	0.348201	0.571429	0.8	0.397725	0.189189	0.5	0.857143	0.816796	0.285714	0.678589	0.781901	0.321429	0.25	0.9375	0.0277778
cg11822088	0.931615	0.968783	0.910494	0.827288	0.618096	0.927975	0.707317	0.870536	0.387844	0.852273	0.617574	0.93609	0.950311	0.474082	0.779503	0.946341	0.891892	0.717645	0.914286	0.8	0.666667	0.466667	0.909091	0.864865	0.896552	1	0.192308	0.9	0.705882	0.9	0.517241	0.916667	0.9	0.3	0.272727	0.714286	0.736842	0.788055	1	0.804014	0.8	1	0.941176	0.687427	0.913043	0.95	0.873415
cg26872907	0.0383299	0.065011	0.355263	0.109128	0.108757	0.0240421	0.0776038	0.249522	0.0391489	0.292769	0.902679	0.0631277	0.0460941	0.251418	0.0697413	0.240978	0.122066	0.118771	0.127677	0.0397886	0.201423	0.15013	0.779619	0.784948	0.154484	0.0318674	0.0758559	0.0342685	0.299858	0.0439468	0.186439	0.199471	0.0551591	0.346987	0.272836	0.0693843	0.138608	0.135808	0	0.0977386	0.343094	0.692249	0.0393511	0.380952	0.127026	0.633904	0.0717493
cg07847030	0.744	0.0287958	0.0279232	0.0330189	0.0108043	0.00634518	0.0585106	0.0532081	0.0232558	0.0409027	0.910739	0.740506	0.501877	0.126643	0.626126	0.782152	0.0756303	0.0652174	0.142857	0.0540541	0.234043	0.111111	0.169231	0.283333	0.0344828	0	0	0.158834	0.437409	0.177419	0.217391	0.531399	0.144081	0	0.0807857	0.444444	0.228571	0.615385	0.510638	0.133333	0.264706	0.0526316	1	0.95	0.112903	0.880952	0.118687
cg03076855	0.713405	0.773186	0.0228802	0.00840336	0.278652	0.00550747	0.029453	0.0144828	0.0203749	0.00315956	0.596899	0.012931	0.0383234	0.0152284	0.0603814	0.362319	0.119015	0.155556	0	0	0.0555556	0.159563	0	0.121212	0.0666667	0	0.290909	0.156505	0.67017	0.566667	0.0769231	0.214286	0.0416667	0.0666667	0	0.125	0.110549	0.157895	0.538462	0.380952	0.121103	0.130435	0.411765	0.7	0.0294118	0.5	0.0698282
cg18009321	0.478484	0.076	0.00492264	0.402913	0.355309	0.191176	0.41	0.00285307	0.0234375	0.126005	0.648485	0.139355	0.00988631	0.000520021	0.241688	0.58457	0.0710637	0.21624	0.103448	0.419915	0.0872384	0.292158	0.639164	0.174746	0.3125	0.0553223	0.104244	0.0487308	0.303015	0.395767	0.06886	0.0553564	0	0.0891687	0	0.0585789	0.067367	0.054124	0.370328	0.195447	0.092067	0.0618659	0.29921	0.517877	0.0668165	0.564984	0.859931
cg04048740	0.942326	0.952055	0.91363	0.615457	0.936806	0.973572	0.775629	0.900312	0.924829	0.925965	0.932655	0.886978	0.391069	0.379026	0.915946	0.926491	0.328895	0.756098	1	0.91762	0.772727	0.658113	0.886901	0.894737	0.955556	0.111111	1	0.276738	0.859924	0.884615	0.931034	0.751893	0.857143	0.952381	1	0.263158	0.840442	0.791667	0.909091	1	0.625882	0.666667	0.923077	0.965517	0.939394	0.769231	0.477228
cg03821443	0.903052	0.965932	0.614612	0.781697	0.652136	0.958686	0.777778	0.518784	0.951852	0.75	0.940655	0.915375	0.687167	0.274301	0.849003	0.878116	0.139463	0.807692	0.857143	0.978723	0.730602	0.815319	0.907927	0.928307	0.892123	0.969697	0.911917	0.901678	0.879664	0.901822	0.620857	0.557963	1	0.74	0.923077	0.829375	0.471727	0.752267	1	0.9	0.54652	0.826291	0.895777	1	0.854952	1	0.897479
cg05350360	0.368015	0.357542	0.943686	0.822613	0.920245	0.967609	0.909353	0.70634	0.919373	0.943032	0.667276	0.823209	0.366427	0.692496	0.83114	0.832349	0.501882	0.882353	1	1	0.466667	0.333333	0.818182	0.943675	1	0.943396	0.520833	0.952809	0.558824	0.945916	0.925926	0.592593	1	0.901961	1	0.533333	0.938737	0.916667	0.321429	0.818182	0.5625	0.951351	0.705882	0.857143	0.739726	0.5625	0.935136
cg03132556	0.351044	0.384146	0.0284553	0.579044	0.806283	0.00362319	0.4947	0.0411985	0.0338983	0.11068	0.417722	0.820202	0.0423497	0.0712909	0.642593	0.348571	0.0781671	0.741935	0.117647	0.285714	0.538462	0.782609	0.916667	0.0285714	0	0.375	0	0.139535	0.175	0.206897	0	0.181818	0.0892802	0.106463	0.132522	0.047619	0.130435	0.0909091	0.154549	0.25	0.112402	0.117647	0.318182	0.142857	0.424242	0.55	0.416667
cg18068411	0.746888	0.391705	0.980392	0.527778	0.259259	0.983146	0.48	0.92446	0.973485	0.980769	0.137441	0.933333	0.871046	0.83792	0.545455	0.946188	0.941463	0.628977	0.04	0.285714	1	0.8	0.769231	0.9375	0.868157	0.148283	0.933333	0.275963	0.770833	0.894737	1	0.891892	0.925416	0.878755	0.878755	0.861757	0.851852	0.838707	0.384615	0.894553	0.909091	0.887042	0.901546	0.871744	1	0.600438	0.0952381
cg25025181	0.873874	0.656028	0.613833	0.0702703	0.752727	0.820122	0.759843	0.288184	0.824561	0.881849	0.0114679	0.029703	0.220896	0.116564	0.113074	0.88755	0.136646	0.8	0.866667	0.75	0.390774	0.777778	0.914286	0.818182	0.832732	0.928117	1	0.972973	0.8	0.75	0.775647	0.726463	0.858027	0.80516	0.784222	0.87231	0.636364	0.695713	0.859102	0.873326	0.153846	0.4	0.886236	0.908203	0.724342	0	0.587036
cg20334738	0.961644	0.974773	0.760427	0.259707	0.103419	0.982125	0.94614	0.894084	0.975474	0.950413	0.971204	0.941512	0.975626	0.917145	0.962733	0.952468	0.939086	0.230769	0.956522	1	0.909091	1	0.68	0.551724	1	0.152542	0.375	0.416667	0.89325	0.89726	0.880832	0.820794	0.914883	0.899114	0.961538	1	0.875372	0.913043	0.875	0.896592	0.867778	0.954545	1	1	0.972222	1	0.915938
cg08847856	0.914669	0.942708	0.368062	0.885561	0.94717	0.956056	0.865485	0.635525	0.91373	0.138716	0.954961	0.916195	0.78227	0.796791	0.333797	0.888889	0.309524	0.84375	1	0.956042	0.678558	0.931062	0.943586	0.946886	1	0.935484	0.970588	0.940453	0.95122	0.953684	0.625	0.821429	0.272727	0.15	0.494122	0.62963	0.629315	0.866667	0.909091	0.95	0.6	0.85	0.936695	1	0.80597	0.97561	0.348552
cg14825340	0.928226	0.772727	0.953909	0.464711	0.1807	0.607555	0.829096	0.791304	0.705202	0.955713	0.970217	0.234273	0.848057	0.4159	0.407982	0.887117	0.388363	0.757779	0.942563	0.949085	0.923077	0.702624	0.814815	0.95	1	0.2	0.941096	0.483871	0.907243	0.938161	0.827586	0.831811	0.4375	0.959788	0.95311	0.564103	0.789266	0.781572	0.869565	0.935338	0.758728	0.955556	0.929481	0.928571	0.717949	0.95	0.370737
cg21249371	0.81694	0.864762	0.0641755	0.121443	0.0373582	0.00934579	0.050698	0.0718085	0.046729	0.788526	0.0109204	0.0311828	0.0684852	0.0426357	0.0642115	0.830116	0.024236	0.12	0.869026	0.869026	0.264781	0.124906	0	0.097561	0	0	0	0.777437	0.65376	0.698429	0.133333	0.443919	0	0	0.282864	0	0.0714286	0.294118	0.92	0.866667	0.0714286	0.39238	0.793982	0.952381	0.172414	0.242647	0.867915
cg11724750	0.849398	0.889764	0.96	0.764045	0.493464	0.976012	0.791599	0.704478	0.974227	0.951316	0.968536	0.357759	0.377358	0.779249	0.951923	0.24159	0.762069	0.842105	0.875	0.84	0.882353	0.695652	0.892857	1	1	1	1	0.930572	0.8	1	0.714286	0.666667	0.214286	1	0.9542	0.612903	0.888889	0.756757	0.863636	0.696329	0.928571	1	0.642242	0.705882	0.869565	1	0.35
cg05068848	0.965517	0.813653	0.285714	0.379421	0.889474	0.786885	0.822222	0.207921	0.840807	0.416667	0.217822	0.092827	0.792614	0.411311	0.0501792	0.92068	0.449686	0.697601	0.962963	0.941176	0.461538	0.666667	0.3	0.75	0.806637	0.90525	0.818182	0.870346	0.8	0.966667	0.75	0.848485	0.844366	0.767017	0.734826	0.904918	0.578947	0.777806	0.857514	0.892725	0.541667	0.10306	0.882737	0.894263	0.666667	0.220438	0.972222
cg04865841	0.0462963	0.0361757	0.0318725	0.0712166	0.152648	0.0145631	0.109181	0.0843373	0.0432277	0.037037	0.0141988	0.820296	0.0409836	0.0480549	0.158491	0.0670732	0.236593	0.047619	0.238882	0	0.0833333	0.235294	0.0833333	0.0645161	0.5	0.583333	0.363636	0.962963	0.0666667	0.0869565	0	0.212511	0.164306	0.313884	0.318745	0.23913	0.130435	0.21609	0.28204	0.286103	0.285714	0.117647	0.308428	0.330445	0	0	0.188851
cg27488824	0.238532	0.295039	0.0308642	0.350133	0.231928	0.0160183	0.505319	0.0367454	0.0428571	0.0186047	0.678322	0.139456	0.0478326	0.0676692	0.494152	0.68018	0.29703	0.402999	0.461538	0.375	0.428571	0.528137	0.9	0.73913	0	0.882353	1	0.153846	0.292683	0.135135	0.111111	0.0952381	0.073661	0.0666667	0.0773353	0.0997763	0.333333	0.0876816	0.0909091	0.119828	0.5	0.230769	0.733333	0.100815	0.481481	0.652174	0.1
cg00827210	0.693476	0.305528	0.407035	0.178727	0.0522388	0.144013	0.309252	0.547187	0.16815	0.858874	0.0357675	0.114545	0.733217	0.110121	0.26751	0.863855	0.130388	0.222222	0.75	0.333333	0.71875	0.282051	0.955882	0.878157	0.486486	0.0689655	0	0.1875	0.575758	0.344828	0.474726	0.714286	0.461538	0.285714	0.8	0.266667	0.4086	0.846154	0.297872	0.624385	0.285714	0.8	0.749271	0.714286	0.534242	0.519231	0.137666
cg18515872	0.771193	0.149351	0.236101	0.0327439	0.02526	0.0477733	0.109135	0.0345912	0.0335249	0.151111	0.00154321	0.0117967	0.0696438	0.152907	0.0322266	0.627389	0.0533049	0.0843416	0.700382	0.444982	0.04	0.101908	0.15625	0.798099	0.22	0	0.384615	0.598457	0.444444	0.474714	0.571429	0.429668	0.923077	0.0384615	0.0714286	0.129032	0.214286	0.159091	0.434783	0.526316	0.258451	0	0.645161	0.172414	0.128205	0.0487805	0.303736
cg02120658	0.0687575	0.299625	0.0152941	0.33863	0.0481036	0.00634921	0.375	0.0328014	0.115789	0.0183299	0.619199	0.00922509	0.0961421	0.0162734	0.0833333	0.0462351	0.0154185	0.173913	0	0.1	0.233242	0.34578	0.0686907	0.133574	0	0.030303	0.15696	0.188403	0.087975	0.0642418	0.0952381	0.0482125	0	0	0	0.0540541	0.0538428	0.0576923	0.185165	0.0526316	0.0727896	0	0.0416667	0.444444	0.0600187	0.723243	0.382932
cg11073813	0.922199	0.9375	0.349848	0.840168	0.884201	0.148036	0.578947	0.606236	0.225478	0.152542	0.131115	0.876866	0.905386	0.215736	0.864215	0.902477	0.363265	0.782609	0.913097	0.913097	0.863636	0.759335	0.928571	0.961538	0.241935	0.862069	0.102041	0.710101	0.948718	1	0.64	0.733333	0.888889	0.215686	0.331702	0.75	0.806207	0.857143	0.863636	0.909091	0.619048	0.913929	0.923077	0.935484	0.862069	1	0.844802
cg14171369	0.762252	0.782178	0.168135	0.141844	0.193732	0.0989541	0.259136	0.383242	0.149105	0.10219	0.89438	0.860045	0.64718	0.0611465	0.484637	0.782274	0.0796767	0.297814	0.800791	0.800791	0.491432	0.344587	0.69164	0.762824	0.236363	0.0476582	0.0623287	0.0296442	0.644329	0.728688	0.343106	0.429393	0.0909091	0.269231	0.047619	0.186455	0.323308	0.348837	0.798621	1	0.178209	0.764212	0.689918	0.722222	0.454765	0.884615	0.300932
cg23451678	0.0936902	0.0471204	0.00689655	0.00897666	0.00906618	0.00105485	0.0693391	0.284519	0.0335731	0.0170455	0.00727934	0.0246433	0.111193	0.107678	0.013809	0.047546	0.0461049	0.105263	0.0232558	0	0	0	0.674419	0.432432	0	0.0714286	0	0.76	0.0740741	0.263158	0.157895	0.166667	0.642857	0	0.107267	0.187132	0.0588235	0.272727	0.117647	0.259259	0.0526316	0.0714286	0.0277778	0	0.204545	0	0.04
cg18361093	0.54717	0.650155	0.0494505	0.12605	0.604839	0.00879765	0.304688	0.0377604	0.0102273	0.0343511	0	0.299663	0.353349	0.0273556	0.0498084	0.624473	0.0154321	0.125	0.764706	0.769231	0.190476	0.551538	0.516129	0	0.025641	0.0444444	0.0487805	0	0.538462	0.785714	0.133333	0.263158	0.0723315	0.05	0	0.5	0.272727	0.0952381	0.692308	0.896552	0.0714286	0	0.909091	0.904946	0	0	0.7
cg16783204	0.0375469	0.016129	0.5625	0.0518617	0.0142857	0.00238949	0.0462351	0.0650636	0.023511	0.472546	0.350565	0.114441	0.0409357	0.171463	0.0938272	0.0573248	0.0775862	0.0333333	0.04	0.0285714	0.115385	0.0454545	0.212766	0.178571	0.121951	0	0.097561	0.170213	0.0862069	0.0277778	0.447368	0.0263158	0.0732643	0.421053	0.484006	0.111111	0.102564	0.225806	0.181818	0.0327239	0.135135	0.2	0.0769231	0	0.04	0.0333333	0.0745513
cg01152056	0.940068	0.955707	0.484536	0.78626	0.911074	0.83871	0.464413	0.491743	0.781182	0.126603	0.931734	0.724252	0.846517	0.545455	0.5	0.924779	0.663492	0.92	0.882353	0.9	0.571429	0.833378	0.470588	0.867925	0.938776	0.8	0.875	0.37037	0.96	0.785714	0.791667	0.4375	0.921399	0.12356	0.4	0.363636	0.884615	0.846154	0.91611	0.818182	0.642857	0.363636	0.857143	0.944444	0.782609	0.266667	0.447373
cg10830649	0.531356	0.592476	0.00858369	0.432089	0.00130208	0.000772201	0.00524738	0.00297619	0.00172563	0.0675676	0.306098	0.743534	0.392879	0.00837629	0.0679803	0.813385	0.00204708	0.423077	0.598681	0.623061	0	0.20738	0.175832	0.202023	0.0239662	0.2055	0.0233904	0.238971	0.493479	0.493479	0.0682287	0.123307	0.0221174	0.0602145	0.0722582	0	0.0916764	0.0682287	0.547878	0.528787	0.0428827	0.0625064	0.505913	0.0952381	0.0682287	0.0299724	0.503937
cg25882579	0.714628	0.111776	0.00678733	0.318182	0.046729	0.00240964	0.0487805	0.00785855	0.0986239	0.0180361	0.665	0.00315457	0.412621	0.00417537	0.133218	0.683007	0.0130719	0.137931	0.769231	0.6875	0.3	0.279001	0.323262	0.789474	0.065255	0.165888	0.434117	0.0909091	0.707317	0.826087	0.0984722	0.2	0.0443021	0.0871951	0.137926	0.0743928	0.324324	0.0679958	0.9	0.571429	0.0909091	0.0383523	0.6	0.680172	0	0.264106	0.0416667
cg02235041	0.842451	0.905391	0.969466	0.887912	0.948743	0.896476	0.85159	0.788981	0.519774	0.898851	0.965438	0.975385	0.586532	0.371761	0.957609	0.929453	0.258258	0.935105	0.95194	0.942954	0.7	0.913751	1	0.939687	1	1	0.910498	0.709677	0.920026	0.947831	0.924175	0.861541	0.923077	0.958333	0.94596	0.74359	0.924175	0.95	0.944444	0.947984	0.666667	0.951739	1	1	1	0.948356	0.941525
cg05908105	0.892683	0.890244	0.0613383	0.622642	0.729167	0.850515	0.752475	0.560656	0.825784	0.0689655	0.0359897	0.336283	0.752613	0.595289	0.442308	0.84058	0.501931	0.737143	0.769231	0.80783	0.470588	0.70568	0.873202	0.625	0.819095	0.876615	0.801205	0.928571	0.8597	0.852234	0.819965	0.769231	0.862728	0.165372	0.165372	0.89263	0.813758	0.75669	0.916667	0.856551	0.416667	0.131138	0.856551	0.877075	0.583333	0.109717	0.928571
cg05138203	0.945902	0.926259	0.339228	0.850877	0.61235	0.953411	0.745283	0.9328	0.31286	0.145422	0.93482	0.524366	0.944242	0.311888	0.799486	0.896996	0.22379	0.777953	0.877138	0.861533	0.684211	0.642857	0.861111	0.9375	0.805724	0.105263	1	0.698741	0.923077	0.875541	0.5	0.847138	0.923077	0.347826	0.294417	0.875	1	0.884582	0.909091	0.909091	0.125	0.871912	0.86927	0.877588	0.870252	0.808942	0.652046
cg00415665	0.926677	0.875556	0.936745	0.247759	0.926017	0.120253	0.317177	0.501848	0.189354	0.94	0.961029	0.969527	0.66785	0.337642	0.939891	0.911464	0.323755	0.582307	0.96217	0.96217	0.744322	0.542762	0.958697	0.966852	0.781682	0.916667	0.298496	0.930835	0.937342	0.95636	0.737814	0.755212	0.407407	0.962163	0.964308	0.529412	0.666235	0.8	0.945498	0.934992	0.715343	0.914071	0.96086	0.964728	0.767833	0.959375	0.891495
cg12635790	0.928571	0.865942	0.409266	0.0696721	0.91411	0.88563	0.845697	0.462633	0.819231	0.814685	0.00492611	0.0117302	0.694444	0.528796	0.0851064	0.95082	0.749064	0.578947	0.851852	0.947368	0.285714	0.388889	0.84	0.863636	0.829492	0.912139	0.72	0.95	0.925	1	0.7	0.921053	0.845677	0.5	0.366499	0.923077	0.894737	0.933333	0.896321	0.777778	0.647059	0	1	0.906202	0.722222	0.0833333	0.666667
cg10830219	0.909314	0.624675	0.922374	0.807692	0.831014	0.941935	0.814159	0.900763	0.939394	0.871332	0.921618	0.215768	0.914757	0.313211	0.575145	0.924528	0.314947	0.76	0.931742	0.919699	0.842999	0.92	0.789474	0.92242	0.911054	0.306452	0.922298	0.886569	0.922568	0.93697	0.855774	0.755628	0.888889	0.809524	1	0.75	0.821456	0.877741	0.92536	1	0.579625	0.917178	0.927625	0.85	0.935897	0.834133	0.71045
cg22022797	0.958042	0.979661	0.96938	0.856871	0.795892	0.933097	0.436364	0.859962	0.291163	0.921476	0.972268	0.942498	0.805704	0.34186	0.66383	0.944771	0.25355	0.535303	0.927355	0.931826	0.481967	0.585412	0.932499	0.920111	0.812962	0.874006	0.920837	0.899718	0.904595	0.91084	0.677525	0.710784	1	0.925552	1	1	0.511253	0.747328	0.92066	0.922234	0.42896	0.890219	0.913635	0.928807	0.747328	0.936288	0.92627
cg12421755	0.591581	0.0597561	0.0777385	0.407446	0.0381944	0.00769231	0.457249	0.057554	0.0680473	0.0209546	0.931067	0.693431	0.133333	0.0223814	0.0616197	0.833333	0	0.284211	0.0368897	0.0962698	0.347826	0.47204	0.0380002	0.0303453	0.0548378	0.0618095	0	0.0512727	0.300982	0.833333	0.0618375	0.052037	0.0515947	0.296296	0	0	0.0649992	0.101288	0.0551786	0.0412425	0.0544851	0.151661	0.300982	0.562671	0.103221	0.840202	0.428571
cg07109453	0.0468354	0.108645	0.178337	0.136922	0.0321429	0.153955	0.0917993	0.331492	0.128947	0.0734127	0.692955	0.28209	0.5515	0.0979021	0.253165	0.0919732	0.173913	0.153846	0.235294	0	0.3196	0.1	0.454545	0.866667	0.206897	0.174199	0.047619	0.68	0.0666667	0.1	0.190476	0.152214	0.142857	0.238095	0	0.130742	0.0833333	0.538462	0.162895	0	0.20042	0.453509	0.111436	0	0.166667	0.69666	0.0357143
cg07869023	0.895522	0.820955	0.632992	0.112409	0.920726	0.933929	0.361963	0.438596	0.825153	0.0732861	0.029525	0.494334	0.764862	0.340554	0.111504	0.926606	0.566871	0.387221	0.25	0.5	0.352941	0.866667	0	0.530612	0.625	0.4375	0.979592	1	0.888889	0.916667	0.666667	0.8125	0.82042	0.142857	0.6	0.6875	0.709677	0.64	0.8	1	0.8125	0.105263	0.913043	1	0.55102	0.0555556	0.823582
cg19079351	0.448837	0.743316	0.873786	0.483607	0.128514	0.982103	0.717742	0.816794	0.891667	0.855967	0.948081	0.495327	0.232787	0.379404	0.783582	0.107246	0.643312	0.769231	0.8	0.851852	0.411765	0.307692	0.964286	0.95	0.753729	0.727273	1	0.944444	0.3	0.56	0.612903	0.291667	0.810074	0.759208	0.916667	0.301876	0.6875	0.3	0.330996	0.423606	0.78125	0.808471	0.153846	0	0.423077	0.916667	0.947368
cg19670610	0.898855	0.225859	0.622391	0.166163	0.109467	0.953125	0.334944	0.41953	0.425963	0.880259	0.257967	0.394515	0.2537	0.212796	0.22871	0.783465	0.247601	0.25	1	1	0.483871	0.230769	0.727273	0.857143	0.9	1	1	0.852941	0.704545	0.8	0.676471	0.653846	0.900107	0.833333	0.866914	0.875	0.56	0.6	0.888889	1	0.555556	0.909091	0.941176	0.83675	0.666667	0.631579	0.428571
cg12542255	0.166397	0.0144	0.311817	0.0637079	0.087	0.0429363	0.312364	0.136607	0.207632	0.790036	0.927344	0.848898	0.0387135	0.0570175	0.763996	0.0489642	0.0671463	0.0591817	0.0693004	0.0382772	0.0416667	0	0.125	0.119048	0.0416667	0	0	0.0360295	0.382353	0.157895	0.102898	0.198003	0	0.0714286	0.615385	0.0226462	0.129032	0.048627	0.0625	0.0909091	0.0869565	0.692308	0	0	0.111111	0.802912	0.0431965
cg03709613	0.853002	0.753846	0.707521	0.420188	0.214976	0.751807	0.412346	0.729665	0.916667	0.685	0.0585106	0.105105	0.823328	0.434608	0.632787	0.884393	0.603217	0.461538	0.6875	0.705882	0.478261	0.512821	0.208333	0.92	0.692308	0	0.62069	0.3	0.783333	0.955556	0.785714	0.85	0.881906	0.4	0.751195	1	0.772727	0.764706	0.631579	0.8	0.5	0.272727	0.873784	0.4	0.619048	0.166667	0.352941
cg16929199	0.337623	0.0493827	0.0238095	0.180716	0.426829	0.00883978	0.0729746	0.0156495	0.0196262	0.00853375	0.896899	0.595538	0.0525346	0.271901	0.61134	0.122871	0.690632	0.193008	0	0.047619	0.111111	0.188532	0.0479812	0.0461538	0.025	0.166528	0.0525698	0.373197	0.0285714	0	0.08	0.0528114	0	0	0	0.0740741	0.0752523	0.04	0.5	0	0.612978	0.0526316	0.0789474	0.369774	0.0883686	0.712241	0.0845549
cg14521995	0.958207	0.974623	0.908696	0.950058	0.96334	0.985525	0.837638	0.923691	0.943236	0.6079	0.926364	0.403595	0.969325	0.635097	0.948181	0.905055	0.764576	0.885164	0.936515	0.936515	0.905875	0.885164	0.875652	0.903707	0.934849	0.207531	0.934849	0.320856	0.883653	0.935889	0.845005	0.835436	1	0.795071	0.744395	0.902105	0.881851	0.908896	0.925456	0.908912	0.772169	0.949675	0.929966	0.926521	0.908896	0.789079	0.879898
cg21750915	0.928156	0.845433	0.931753	0.468888	0.569194	0.871862	0.594911	0.897875	0.923753	0.931753	0.817024	0.243027	0.934099	0.861874	0.900556	0.926976	0.83432	0.416667	0.392857	0.24	0.782609	0.958333	0.444444	0.888889	1	0.945455	0.588235	0.881359	0.922798	0.914693	0.932203	0.769231	0.96875	0.941176	1	0.908676	0.899191	0.905866	0.907081	0.666667	1	0.611111	1	0.8125	0.694444	0.620044	0.344353
cg07107976	0.977238	0.888889	0.94387	0.513228	0.959581	0.977545	0.751645	0.646766	0.960684	0.951487	0.958333	0.466205	0.624266	0.952452	0.433281	0.969574	0.950192	1	1	1	0.84375	0.921053	0.886364	0.853659	1	0.551724	0.0769231	0.0625	0.958333	1	1	0.9	0.861752	0.941176	1	0.872616	0.960784	0.928571	1	1	1	0.869565	1	0.9	0.9	0.967742	0.926829
cg01751245	0.934066	0.656198	0.796117	0.230769	0.51378	0.936528	0.705467	0.697171	0.91453	0.888728	0.378973	0.122727	0.511918	0.749201	0.160671	0.931419	0.86927	0.333333	0.894737	1	0.352941	0.422222	0.688525	0.722222	0.896552	1	0.956522	0.909091	0.888889	0.901986	0.826087	0.727273	0.857143	0.833333	1	0.9	0.787234	0.857143	0.909091	0.928571	0.9	0.647059	1	0.952381	0.71875	0.7	0.25
cg25830307	0.93423	0.699013	0.556942	0.924107	0.929504	0.584416	0.850211	0.883969	0.978992	0.93911	0.959583	0.824798	0.808466	0.9525	0.935614	0.947059	0.899554	0.95	1	0.947368	0.909091	0.916667	0.391304	1	0.960784	0.285714	0.16129	0.625	0.777778	0.954545	0.657143	0.722222	0.5	1	0.909091	0.75	0.757576	0.916667	0.916667	0.928571	0.944444	1	0.944444	1	0.88	0.928571	0.906977
cg02571054	0.827869	0.449875	0.844064	0.21822	0.315844	0.902674	0.267778	0.258974	0.441265	0.934195	0.988024	0.575037	0.376316	0.479466	0.802292	0.869852	0.544658	0.2	0.620866	0.600349	0.578927	0.583333	0.894737	0.923956	0.875	0.916667	1	0.625	0.4	0.41983	0.538462	0.846154	0.267421	0.859519	0.941176	0.9	0.0588235	0.346154	0.28	0.554503	0.748302	0.817177	0.8	0.776912	0.357143	0.857143	0.68554
cg15397593	0.859127	0.878104	0.756238	0.634021	0.172662	0.903226	0.377451	0.745527	0.249527	0.648585	0.851324	0.0899123	0.420759	0.104167	0.460905	0.805882	0.2	0.473684	0.953108	1	0.72	0.619048	0.862069	0.9	0.981481	0.932765	0.947682	0.945708	0.914286	0.969697	0.761905	0.923735	1	0.863636	1	0.90625	0.918919	0.958333	0.909091	1	0.391424	1	1	0.464286	0.966667	0.789474	0.747196
cg23099587	0.595349	0.181818	0.0125224	0.030303	0.0274223	0.306818	0.126629	0.00550459	0.00689655	0.0366972	0.621212	0.00239234	0.0309406	0.00447761	0.0110375	0.366935	0.0169492	0.0833333	0.571429	0.642857	0.125	0.0714286	0.0416667	0.133333	0.166667	0.166667	0.416667	0.346154	0.634146	0.333333	0.464286	0.769231	0.279299	0	0.0483809	0.421053	0.0576923	0.4375	0.518519	0.6	0	0.08	0.0714286	0.475787	0.125	0.234498	0.157895
cg05951576	0.474453	0.426829	0.0855397	0.0072904	0	0.00868726	0.0145503	0.00152672	0.0116086	0.480176	0.0139616	0.510204	0.0123077	0.0176166	0.0977444	0.20073	0.00392927	0.161981	0.653265	0.653265	0.103302	0.0943876	0.0686479	0.0396695	0.0760377	0.0375365	0.0783075	0.705584	0.455025	0.587037	0.222017	0.395796	0.0862824	0.722928	0.686061	0.115271	0.16207	0.136478	0.61249	0	0.167143	0.0869503	0.494044	0.600084	0.189952	0.271959	0.0547783
cg16344019	0.934081	0.908951	0.938356	0.581952	0.57094	0.955782	0.412297	0.746615	0.466216	0.932153	0.919608	0.771008	0.699871	0.726829	0.933985	0.943503	0.615385	0.514286	0.935484	0.956522	0.619048	0.576923	0.617647	0.76	0.944444	0.952381	0.8	0.933333	0.852459	0.961538	0.894737	0.888889	0.909577	0.85	0.77255	0.764706	0.521739	0.714286	0.884615	1	0.877662	0.941176	0.75	0.75	0.862745	0.533333	0.941176
cg03070236	0.832126	0.770588	0.588526	0.221184	0.82106	0.561644	0.672261	0.33162	0.747207	0.777632	0.00939702	0.722151	0.590734	0.233645	0.269615	0.868512	0.44062	0.380952	0.918588	0.918588	0.5	0.769231	0.636364	0.857143	0.928571	0.957447	0.954545	1	0.818182	0.877046	0.617021	0.684211	0.85088	0.75	0.636364	0.9	0.761905	0.3125	0.911765	0.7	0.686497	0	0.9375	0.96875	0.210526	0.166667	0.49954
cg02018337	0.672043	0.236958	0.133181	0.100304	0.0860979	0.0120048	0.0700539	0.106244	0.0311587	0.709865	0.117264	0.783937	0.631412	0.103945	0.297131	0.249697	0.114793	0.120195	0.368421	0.302823	0.3016	0.188914	0.586545	0.74359	0.0892857	0.6	0.163414	0.72289	0.35671	0.375333	0.301785	0.392776	0.0769231	0.212121	0.785714	0.8	0.293799	0.347826	0.130435	0.238095	0.259261	0.0834471	0.125	0.642857	0.354113	0.2	0.0787932
cg23634124	0.185915	0.050152	0.0820189	0.0723982	0.114583	0.0524842	0.0472561	0.0310559	0.042328	0.153388	0.898284	0.716929	0.0356347	0.0355951	0.0461812	0.028169	0.0393701	0.216979	0.0492868	0.0492868	0.139502	0.216979	0.0610886	0.239989	0.153846	0.0385969	0.0870717	0.0438021	0.0889408	0.131808	0.063854	0.0423069	0.0431021	0.253548	0.352941	0	0.0586085	0.0458867	0.0667599	0	0.0468178	0.13059	0.110553	0	0.0457683	0.821435	0.0499751
cg20170028	0.34565	0.336943	0.0467785	0.102167	0.0586566	0.795407	0.115854	0.0989523	0.673851	0.0180276	0.710677	0.0342052	0.0558476	0.0970537	0.0499195	0.547826	0.167873	0.0666667	0.142857	0.1	0	0.25	0.888889	0.9	0.916667	0.1	0.15	0.708333	0.761905	0.68	0.117647	0.421053	0.744409	0.1	0.0808082	0.0825296	0.62069	0.272727	0.401332	0.357143	0.25	0.21528	0.714286	0.390176	0.202159	0.420914	0.0588338
cg17587327	0.800211	0.679487	0.0133556	0.0419922	0.81761	0.014742	0.122877	0.0605795	0.00520291	0.177543	0.233775	0.643623	0.266814	0.00642857	0.0122494	0.822059	0.0746988	0	0.724138	0.88	0.230769	0.113631	0.0344828	0.03125	0	0.2	0	0.32633	0.714589	0.724138	0.0714286	0.307692	0	0	0	0.380952	0.0357143	0.047619	0.857143	0.888889	0.0792956	0.470588	0.85	0.871795	0.137931	0.733333	0.138341
cg13643060	0.951192	0.971235	0.747941	0.889452	0.682947	0.103203	0.675972	0.601418	0.489362	0.501259	0.959057	0.917031	0.83527	0.397371	0.928125	0.94582	0.418033	1	0.97619	1	0.864865	0.777778	0.818182	0.65	0.625	0.0833333	0.146341	0.76	0.967742	0.954545	0.868421	0.875	0.5	0.769231	0.774279	0.857143	0.636364	0.96	1	0.941176	0.37931	0.952381	0.965517	0.857143	0.9375	1	0.881418
cg26472133	0.575095	0.395636	0.0200573	0.139632	0.62734	0	0.566104	0.018617	0.00550459	0.0398804	0.913113	0.65105	0.039779	0.00682206	0.0182039	0.668874	0.0111562	0.438997	0.213137	0.213137	0.405955	0.463844	0.0182819	0.0171393	0	0.0240381	0.0190364	0.0358797	0.0984316	0.106235	0	0.0347052	0.0329474	0.111111	0.037037	0	0.0253037	0	0	0.0277778	0.0279671	0.11763	0.155576	0.530746	0.027027	0.729625	0.254444
cg17833265	0.456161	0.0959716	0.262189	0.0696938	0.152392	0.00669792	0.0875386	0.0535077	0.0506173	0.0872663	0.911188	0.536184	0.0544118	0.0617482	0.164908	0.827027	0.0316687	0.0714807	0.2	0.45	0.2	0.45098	0	0	0.267857	0	0.027027	0.0929741	0.292394	0.5	0.0869565	0	0.115385	0.235294	0	0.129032	0	0	0.444444	0.6	0.105669	0.285714	0.9	0.444444	0.0797303	0.73913	0.172528
cg25650964	0.87408	0.867381	0.408261	0.240106	0.866183	0.852029	0.788679	0.213873	0.795234	0.747019	0.0258549	0.196244	0.603292	0.603077	0.0309735	0.887984	0.756782	0.288722	0.939656	0.934454	0.426451	0.642602	0.927762	0.908036	0.902646	0.939394	0.91679	0.949875	0.926333	0.926333	0.680009	0.777979	0.677419	0.468085	0.125	0.882353	0.681476	0.709934	0.926333	0.774194	0.513487	0.166667	0.939133	1	0.710895	0.423077	0.655447
cg22157239	0.251256	0.560276	0.0769231	0.514957	0.849385	0.193	0.36852	0.0395257	0.118357	0.0600375	0.883844	0.0310734	0.0888067	0.466725	0.0553977	0.104859	0.331761	0.444828	0.0833333	0.0555556	0.302326	0.331521	0.259259	0	0	0.266667	0	0.124704	0	0.08	0.05	0.173913	0	0.0571429	0.615385	0	0.0489427	0.25	0	0.464286	0.1	0	0.0952381	0.157823	0.173913	0.894737	0.326045
cg07014673	0.629032	0.0299065	0.0764331	0.523752	0.00511073	0.257937	0.0617284	0.0551091	0.0373333	0.0279898	0.93231	0.668175	0.0599078	0.122153	0.650564	0.568333	0.0584879	0.457143	0.0588235	0	0.594595	0.884615	0	0.191176	0.0277778	0.0285714	0.125	0.0409829	0.0175439	0	0.0740741	0.0869565	0.0456385	0.512195	0.546438	0.0833333	0.0263158	0.030303	0	0.72	0.0714286	0.208333	0.533333	0.681818	0.521127	0.785714	0.0659644
cg01438467	0.918351	0.955629	0.941324	0.780552	0.95895	0.301934	0.859079	0.855303	0.187407	0.927903	0.197955	0.931464	0.910886	0.302148	0.936799	0.889376	0.196135	0.862883	0.903915	0.903915	0.768474	0.855252	0.920474	0.887288	0.433756	0.980769	0.333069	0.875214	0.813869	0.821731	0.709785	0.715071	0.538462	0.900031	0.833333	0.777778	0.514411	0.758831	1	0.853555	0.489398	0.828642	0.833114	0.924252	0.760601	0.560976	0.658422
cg07298347	0.104839	0.826159	0.174419	0.143529	0.0892388	0.0452261	0.133172	0.05	0.0413437	0.0690537	0.763098	0.487395	0.0769231	0.156328	0.0914634	0.0557491	0.15978	0.642857	0.172414	0.233333	0.157895	0.159091	0.833333	0.777778	0.533333	0.846154	0.457143	0.846154	0.111111	0.388889	0.25	0.291667	0.105379	0.0625	0.133721	0.0666667	0.189189	0.122321	0.764706	0.571429	0.318182	0.2	0.153846	0.156051	0.153846	0	0.0625
cg25988034	0.507508	0.409898	0.0509209	0.190909	0.738	0.0205245	0.463221	0.066586	0.0679758	0.151648	0.885294	0.0356295	0.191149	0.0492958	0.0477178	0.442623	0.032368	0.631579	0.400276	0.636364	0.188786	0.583333	0.0434783	0.0360552	0.130435	0.0243902	0.0833333	0	0.375471	0.239537	0.0877217	0.0833333	0.044569	0	0.187405	0.0968686	0.0877217	0.101664	0.375471	0.152652	0.181818	0.1	0.520295	0.666667	0.101664	0.702703	0.578947
cg09955012	0.901935	0.849802	0.272425	0.746556	0.672435	0.893795	0.638166	0.901299	0.948148	0.11687	0.435323	0.095122	0.921165	0.764962	0.239411	0.93	0.849732	0.850141	0.918919	0.885714	0.789474	0.884615	0.967742	0.930556	0.959184	0.612903	0.9	0.796896	0.946174	0.966667	0.862745	0.942806	1	0.470588	0	0.965517	0.852941	0.95122	0.978261	0.909091	0.88268	0.64	0.928571	0.970588	0.770492	0.315789	0.705865
cg00130808	0.967179	0.970652	0.556213	0.928161	0.405797	0.82495	0.942472	0.908178	0.75502	0.911824	0.982372	0.953608	0.958882	0.703448	0.944631	0.96756	0.755839	0.977273	1	0.897285	0.733333	0.903226	1	0.857143	0.977778	1	0.980769	0.96	0.911765	0.954545	0.758621	0.764706	0.908165	0.588235	0.609414	0.882066	0.857143	0.954545	0.953488	0.874079	0.793742	0.708333	0.914891	1	0.88	1	0.940417
cg25153741	0.729785	0.873884	0.484699	0.700436	0.819951	0.89939	0.762115	0.654592	0.607143	0.45977	0.929448	0.180952	0.551668	0.399549	0.694215	0.889752	0.553756	0.858447	0.875	0.947273	0.664378	0.840517	0.6875	0.937802	0.933499	0.6	0.935275	0.919697	0.937179	0.942879	0.925143	0.935574	0.923609	0.590909	0.727273	0.761905	0.894603	0.807026	0.882353	0.947273	0.82147	0.631579	0.951349	0.9	0.836199	0.945772	0.637398
cg11841704	0.951333	0.942584	0.900308	0.916084	0.795535	0.0718025	0.925146	0.802891	0.953871	0.89882	0.95977	0.920821	0.776107	0.260199	0.9296	0.890454	0.274788	0.923948	0.943095	0.928759	0.884737	0.875	0.893812	0.9375	0.465116	0.771999	0.24	0.418835	0.922486	0.93741	0.828266	0.876854	1	0.814815	0.764706	0.533333	0.809873	0.813352	0.928712	1	0.76131	0.914389	0.934662	1	0.813352	0.785714	0.883858
cg06530983	0.606498	0.385965	0.181384	0.00566572	0.0211346	0.0036855	0.0622172	0.00337268	0.00472441	0.355039	0.042065	0.0167785	0.214836	0	0.0104603	0.721374	0.0469925	0.0769231	0.384615	0.409091	0.0277778	0.0856343	0.310345	0.487179	0	0.228571	0.0697674	0.558824	0.396825	0.563636	0.285714	0.434783	0.0384615	0	0.201785	0.583333	0.0222222	0.16	0.565217	0.583333	0	0.0888889	0.758621	0.25	0.217391	0.276596	0.0485584
cg07366506	0.942949	0.842953	0.562757	0.880795	0.887395	0.927938	0.795563	0.631887	0.610818	0.893186	0.0288136	0.468691	0.743271	0.806397	0.781737	0.92638	0.829596	0.936151	0.9	0.958311	0.954545	0.932456	0.904018	0.924151	0.912559	0.4375	0.87858	0.900742	0.928571	0.8	0.934575	0.945811	0.909091	0.933333	0.416667	0.945353	1	0.925422	0.953975	0.948279	0.929332	0.912801	0.949731	0.958027	0.911127	0.422413	0.659857
cg01065586	0.891656	0.901734	0.0134831	0.0135747	0.00612245	0	0.0592417	0.0397022	0.0331492	0.0131579	0.0122699	0.0258621	0.504777	0.00406504	0.027972	0.520833	0.00547945	0.04	0.888889	0.925926	0	0.03125	0.491046	0.235294	0.0714286	0	0.0769231	0	0.717391	0.756098	0.0882353	0.444444	0.453709	0.135172	0.114694	0.461538	0.129032	0.272727	0.818182	0.9375	0	0.193548	0.804078	0.727273	0.264706	0.118936	0.125
cg13886334	0.36409	0.0621118	0.00736648	0.444988	0.106557	0.0192308	0.311804	0.0243446	0.00235849	0.00879121	0.207906	0.0227273	0.0238095	0.0212389	0.29976	0.327434	0.00214592	0.34375	0.217391	0.25	0.136364	0.882353	0.20998	0.0208333	0	0	0	0.408375	0.166667	0.422222	0.0294118	0	0.0510886	0	0.0840547	0	0.271186	0.142857	0.134962	0.133333	0	0	0.533333	0.231536	0.367347	0.785714	0.601488
cg26365847	0.900376	0.964041	0.362121	0.86444	0.855263	0.456169	0.860236	0.734914	0.233628	0.28084	0.931818	0.549801	0.720231	0.312665	0.655	0.862179	0.237132	0.920773	1	0.961913	0.941176	0.961538	0.826087	0.972973	1	0.545455	0.2	0.896987	0.901652	0.956142	0.6875	0.684	1	1	0.6	0.933333	0.91392	0.95	0.961538	0.9375	0.619601	0.833333	1	0.958335	0.882353	0.944444	0.947456
cg06505273	0.0246238	0.0156028	0.0668449	0.00693481	0.0257104	0.85	0.011465	0.02	0.0263591	0.0898204	0.00680934	0.235294	0.0264357	0.0235571	0.0299685	0.0135135	0.0777027	0	0.0952381	0.16	0.0474145	0	0.1875	0.615385	0.818182	0.0392157	0.789474	0.310345	0.08	0.0453333	0.107143	0.128162	0.0496521	0	0	0	0.0769231	0.117647	0	0	0.14338	0.190476	0.0454545	0	0	0.0384615	0.0662155
cg27543214	0.83304	0.727885	0.150106	0.682304	0.573537	0.706895	0.715325	0.405329	0.770489	0.135769	0.347968	0.57224	0.384843	0.342902	0.481475	0.788841	0.347637	0.8	0.933333	0.717261	0.4	0.689655	0.88	0.933333	0.733333	0.96	0.538229	0.966667	0.71875	0.809524	0.6	0.714286	0.759913	0.252762	0.255212	0.166667	0.681818	0.458333	0.909091	0.783791	0.342902	0.25	0.772268	0.750512	0.428571	0.347968	0.846154
cg07747256	0.980651	0.981354	0.811659	0.613124	0.968468	0.186508	0.6	0.644184	0.916944	0.891693	0.95533	0.865385	0.975938	0.615877	0.860088	0.975278	0.52807	0.95	0.960784	1	0.916667	1	0.931818	0.555556	0.553191	0.117647	0.621622	0.199207	0.985915	0.88649	0.844444	0.959184	0.916667	0.9375	0.538462	0.942857	0.861084	1	1	0.941176	0.692308	0.684211	0.964286	0.916667	0.930233	0.95122	0.876994
cg11674355	0.789873	0.538362	0.357895	0.0101196	0.0666667	0.764323	0.0976096	0.249364	0.0659062	0.714706	0.00604433	0.0803109	0.177855	0.0283749	0.0142119	0.809717	0.0198511	0.422222	0.866667	0.909091	0.142857	0.185185	0.921053	0.769231	0	0.962963	0	0.437188	0.742857	0.671724	0.363636	0.346154	0.714286	0.543478	0.1875	0.0512821	0.178729	0.363636	0.8	0.875	0.129549	0.0625	0.706845	0.9	0.461538	0.0714286	0.168982
cg22444124	0.597898	0.786466	0.015625	0.121729	0.421121	0	0.0749108	0.0336239	0.0339674	0.00934579	0.00534188	0.41876	0.059322	0.0830861	0.0180033	0.848233	0.0777385	0.321952	0.854391	0.854391	0.153023	0.222	0.806896	0.247838	0	0.145409	0.107474	0.128645	0.778392	0.778392	0.302278	0.284265	0.157458	0	0.143491	0.265462	0.266925	0.19949	0.913043	0.854208	0.305256	0.125393	0.82862	0.866667	0.197715	0.131894	0.52298
cg14768245	0.720603	0.454639	0.00258621	0.0148554	0.368506	0.0101852	0.00240385	0.00434783	0	0.00429553	0.0016247	0.734149	0.00173611	0.00288184	0.00123916	0.16369	0.00223214	0.02	0.441797	0.1875	0.0763332	0.0888313	0.227752	0.0826439	0	0	0.0827995	0.385521	0.374756	0.49285	0	0.0589615	0	0	0.0666667	0	0.0590061	0.0720623	0.636364	0.0625	0.0527021	0.062716	0.42867	0.460725	0.0720623	0.0581655	0.551144
cg08154944	0.720311	0.806415	0.00194932	0.208333	0.0194715	0.251344	0.134354	0.0643657	0.0934874	0.00619195	0.000710732	0.516043	0.0649023	0.00762777	0.359649	0.738725	0.0141767	0.182832	0.822681	0.835596	0.0950581	0.126986	0.137931	0.166969	0	0.0307692	0.7	0.329094	0.656699	0.546593	0.0384615	0.133674	0	0.0344828	0	0.388889	0.158844	0.285714	0.789474	0.473684	0.0890508	0.0780387	0.75	0.846154	0.0181818	0.0434783	0.310981
cg08908131	0.877895	0.665909	0.697248	0.237458	0.758065	0.930085	0.488599	0.344488	0.737101	0.843066	0.920091	0.269767	0.256516	0.900212	0.302419	0.917614	0.748276	0.285714	1	0.958333	0.44	0.380952	0.736842	0.774194	0.809524	1	0.96875	0.918018	0.721369	0.784565	0.706965	0.769231	0.861654	0.9375	0.843688	0.916667	0.594903	0.25	0.857143	0.810432	0.81643	0.6933	0.857404	1	0.272727	0.4	0.8
cg07479492	0.860817	0.421808	0.947368	0.292049	0.11646	0.96756	0.425595	0.826014	0.967033	0.854337	0.245014	0.148438	0.953271	0.745946	0.812627	0.869004	0.620301	0.4	0.551724	0.708333	0.866667	0.498979	0.777778	0.944444	0.811497	0.634821	0.9	0.691119	0.928571	0.892857	0.941176	0.857143	0.874169	0.765698	0.765698	0.798836	0.884615	0.866093	0.77417	0.840062	0.761905	0.823529	1	0.818851	0.592593	0.923077	0.130435
cg07155223	0.688645	0.329132	0.0042061	0.173575	0.176009	0.00604595	0.185644	0.00121951	0.0113636	0.015873	0.60884	0.00430416	0.346075	0.0245464	0.546025	0.0442177	0.308955	0.809524	0	0	0.24	0.411765	0.714286	0.0714286	0	0.0451886	0.0212766	0.0333333	0.133333	0.0666667	0.0212766	0	0	0	0.545455	0.176471	0	0	0.0961059	0.178889	0.357143	0	0.121212	0.238095	0	0.411765	0.837872
cg13504411	0.909539	0.645333	0.878422	0.388265	0.846051	0.954128	0.835202	0.856637	0.904139	0.887346	0.930511	0.223776	0.854722	0.332075	0.381818	0.905501	0.27561	0.8	0.935845	0.91308	0.857143	0.875	0.859638	0.944506	0.812257	0.482759	0.837838	0.903153	0.931167	0.936524	0.888811	0.82074	0.818182	0.666667	1	0.927272	0.882939	0.884836	0.916788	0.940674	0.772319	0.898804	0.935845	0.937534	0.89954	0.222222	0.838244
cg13133835	0.105263	0.0434298	0.0921348	0.0571737	0	0.860491	0.0882353	0.0344828	0.15493	0.797739	0.459641	0.0526316	0.0243902	0.166667	0.0869565	0.0980392	0.0894819	0.0521713	0.0466967	0.0909091	0.0657019	0.2	0.450247	1	0.587135	0.16775	0.417828	0.862069	0.3	0.047619	0.0955946	0.117647	0.0743636	0.10437	0.109571	0.0552537	0.333333	0	0.0620685	0.0473853	0.157596	0.0667209	0.0608534	0.0542473	0.0677634	0.118934	0.103448
cg05926722	0.743386	0.868744	0.113586	0.0322581	0.00578778	0.0164835	0.0232722	0.0981818	0.408257	0.0600462	0.904621	0.567073	0.31916	0.0390879	0.569606	0.79316	0.0923379	0.1051	0.855227	0.855227	0.130435	0.117926	0.025	0.43862	0	0.0452065	0.0583802	0.053365	0.680573	0.68551	0.130287	0.184593	0	0.530612	0.133333	0	0.104884	0.126486	0.837784	0.800199	0.156868	0.714286	0.800199	0.862571	0.125137	0.84915	0.851012
cg06423425	0.914339	0.735471	0.912088	0.532017	0.0778032	0.672199	0.32046	0.854854	0.359813	0.932084	0.703081	0.816705	0.874703	0.343511	0.901292	0.769726	0.249661	0.780171	0.924959	0.924959	0.863947	0.563195	0.901594	0.90144	0.95	0.935484	0.858286	0.924283	0.889132	0.915587	0.900776	0.851852	0.78125	0.927775	0.908716	0.857143	0.904116	0.884167	0.74	0.933333	0.795263	0.920825	0.795455	0.907982	0.876016	0.385898	0.605873
cg06153925	0.91116	0.893939	0.743083	0.785821	0.542972	0.887791	0.650767	0.522959	0.187177	0.908844	0.480565	0.853002	0.783875	0.327049	0.784091	0.898536	0.263682	0.818182	0.911618	0.911618	0.567845	0.777225	0.890519	0.899167	0.857409	0.226392	0.909154	0.919531	0.876225	0.850979	0.729787	0.784109	0.818182	0.666667	0.808904	0.904762	0.819701	0.807692	0.8767	0.914286	0.26087	0.332034	0.88399	0.947368	0.718412	0.314286	0.906624
cg20853771	0.95993	0.960749	0.915179	0.888992	0.120994	0.95226	0.891868	0.745557	0.955435	0.93761	0.957215	0.831403	0.925016	0.298004	0.869803	0.944942	0.814255	1	0.962963	1	1	0.910707	0.862069	0.767442	0.88	0.84843	0.136364	0.70611	0.949178	1	0.91779	0.920934	0.818182	0.814815	0.941176	1	0.973684	1	0.767442	1	0.912595	0.636364	0.949178	0.904762	0.842105	0.244898	0.71651
cg12273284	0.917738	0.887311	0.0712851	0.487179	0.853242	0.859797	0.711409	0.471215	0.768657	0.0939716	0.0110664	0.0224719	0.758508	0.718299	0.0856164	0.897269	0.750334	0.521268	0.888889	0.885524	0.365854	0.656815	0.848485	0.921053	0.846154	0.75	0.896892	0.94006	0.852481	0.825174	0.615385	0.705932	0.73913	0.0588235	0.1	0.90625	0.736842	0.684211	0.825174	0.85	0.553155	0.115385	0.893101	0.894737	0.691176	0.0789474	0.779263
cg16558822	0.894198	0.942623	0.360714	0.57971	0.653846	0.979592	0.311864	0.695971	0.192593	0.376307	0.941896	0.235772	0.780269	0.156584	0.444444	0.84507	0.183246	0.347826	1	0.941176	0.615385	0.4	0.75	0.95	0.863297	0.905365	1	0.833333	0.923077	0.8125	0.821429	0.875	0.818182	0.1	0.497619	0.6	0.5	0.538462	1	0.840168	0.266667	0.857143	0.727273	1	0.555556	0.831808	0.529412
cg07696516	0.052795	0.123249	0.38601	0.217391	0.0516304	0.164265	0.106017	0.497283	0.2125	0.84507	0.54186	0.187251	0.23951	0.163842	0.295082	0.13089	0.256716	0.285714	0	0.04	0.222222	0.2	0.764706	1	0.384615	0.428571	0.05	0.833266	0.181818	0.166667	0.3	0.143112	0.157205	0.285714	0.560663	0.0824422	0.324324	0.380952	0.0833333	0.2	0.315789	0.958333	0.230769	0.0801846	0.434783	0.75	0.0666667
cg21410293	0.0706638	0.103728	0.918638	0.185185	0.0473684	0.0771757	0.140375	0.414894	0.170686	0.829966	0.916525	0.91291	0.176802	0.215447	0.362914	0.0727273	0.139601	0.193871	0.120192	0.0949616	0.302008	0.218041	0.692988	0.722041	0.298501	0.0360412	0.156462	0.0507076	0.137825	0.156995	0.263945	0.285111	0.0909091	0.894974	0.866667	0.141624	0.256336	0.256335	0.184479	0.142857	0.340188	0.663257	0.137825	0	0.256335	0.865755	0.193218
cg09884146	0.948333	0.772152	0.418972	0.20068	0.857527	0.921053	0.799499	0.616279	0.85977	0.834061	0.438742	0.048583	0.460177	0.777778	0.152239	0.94843	0.842227	0.384615	0.961538	0.954545	0.142857	0.466667	0.970588	0.884615	0.818182	1	0.916667	0.947368	0.958333	1	0.8125	0.769231	1	0.9	0.691514	0.727273	0.894737	0.583874	0.928571	0.897294	0.608395	0.55	0.941176	0.898766	0.62069	0.204793	0.548387
cg16258337	0.805825	0.504464	0.0567568	0.585088	0.128535	0.0236072	0.0674905	0.075784	0.0438909	0.0582255	0.565728	0.0181311	0.560877	0.0278824	0.617949	0.197761	0.0381264	0.652174	0.2598	0.270833	0.395349	0.256624	0.846154	0.117647	0	0.0857143	0.0357143	0.387097	0.483871	0.427047	0.142857	0.350877	0	0.0789474	0	0.185185	0.122108	0.117647	0.675	0.705882	0.129284	0.304348	0.117647	0.130435	0.120043	0.863636	0.284951
cg22997040	0.939371	0.550436	0.959256	0.242998	0.432981	0.169267	0.270695	0.494273	0.225234	0.937815	0.967199	0.928571	0.366246	0.341192	0.944297	0.902062	0.347448	0.412764	0.961538	0.964286	0.602373	0.412764	0.8	0.971429	1	0.904762	0.541667	0.872447	0.944444	0.729971	0.961538	0.754977	0.266667	0.9375	1	0.405405	0.430093	0.521739	0.833333	0.786729	0.73369	1	0.789474	0.971429	0.72	0.944444	0.372559
cg01637125	0.0608604	0.0616687	0.480952	0.109718	0.0221794	0.0602911	0.0642105	0.171598	0.0391363	0.534368	0.0144928	0.814815	0.11789	0.178122	0.256369	0.0442478	0.132104	0.0625	0.117647	0	0.105263	0	0.461538	0.803922	0.166667	0	0.72093	0.0555556	0.125	0.0588235	0.128205	0.157895	0	0.137931	0.603143	0	0.375	0.0909091	0.11404	0.285714	0.307692	0.692142	0	0	0.0555556	0.0344828	0.0909091
cg15153141	0.918616	0.853571	0.407173	0.650999	0.871739	0.0388292	0.747788	0.199346	0.55611	0.724672	0.0110159	0.65995	0.638235	0.163569	0.307448	0.877246	0.211538	0.710526	0.75	0.863636	0.37931	0.704545	0.869565	0.891304	0.0526316	1	0.615385	0.888889	0.819672	0.94	0.666667	0.722222	0.9	0.4	0.50219	0.833333	0.722222	0.76	0.774194	0.857143	0.333333	0.0833333	0.96	1	0.717949	0.0833333	0.863929
cg05678758	0.906198	0.388626	0.886824	0.480892	0.536765	0.959941	0.601911	0.733212	0.797398	0.921533	0.377179	0.182927	0.939394	0.842818	0.261111	0.936321	0.929688	0.318182	0.697574	0.5	0.5	0.692308	0.263158	0.980769	0.933333	0.227273	0.833333	0.785714	0.980392	0.888889	0.893507	0.944444	1	0.958333	0.769231	0.86592	0.75	0.882353	0.722222	0.611111	0.882447	0.48	0.913097	0.3	0.627907	0.24	0.465221
cg01318557	0.0701754	0.3047	0.43553	0.0423216	0.0138889	0.62069	0.171429	0.047191	0.152174	0.758706	0.0095057	0.016632	0.152605	0.148529	0.0434783	0.440318	0.079602	0.0950679	0.71173	0.447251	0.08	0.0779408	0.604849	0.798483	0.666441	0.0465246	0.101193	0.0365414	0.236987	0.123548	0.326687	0.480454	0.5	0.707448	0.142857	0.214286	0.224609	0.186209	0.5	0.421053	0.34981	0.0919366	0.204349	0.332357	0.166294	0.0443378	0.082562
cg27128042	0.969595	0.945628	0.96091	0.741582	0.728986	0.948461	0.901832	0.887179	0.665058	0.949761	0.483013	0.94863	0.893511	0.332849	0.93985	0.954846	0.498429	0.772727	0.958858	0.958858	0.936117	0.841725	0.925	0.917148	0.939437	0.894737	0.873446	0.387097	0.94679	0.956695	0.8	0.925112	0.933333	0.96083	0.958516	0.911651	0.948598	0.939955	0.960425	0.957642	0.642969	0.962791	0.954328	1	0.931123	0.166667	0.791871
cg26147269	0.770335	0.909502	0.951691	0.787037	0.245614	0.988304	0.404651	0.696429	0.668605	0.931034	0.960177	0.183036	0.465909	0.631111	0.836283	0.862745	0.502674	0.645525	1	0.863418	0.848949	0.615385	0.8492	0.904036	0.801885	0.259782	0.799574	0.491902	0.754123	0.843667	0.810768	0.416667	0.892805	0.854738	0.841852	0.789108	0.781876	0.785973	0.762427	0.850332	0.7872	0.881134	0.786035	0.768817	0.785973	0.5	0.793103
cg26396535	0.97405	0.764822	0.568306	0.872424	0.920742	0.924883	0.93591	0.842604	0.702735	0.492117	0.410027	0.899364	0.906269	0.454712	0.929333	0.822222	0.803523	0.865874	0.965517	0.888889	0.913043	0.812581	1	0.714286	0.828571	0.102041	0.795918	0.275174	0.876651	0.882552	0.833333	0.933333	0.931034	0.6875	0.545455	0.947368	0.864132	0.948718	0.897959	0.8	0.815108	0.829268	0.826087	1	0.985075	0.75	0.903017
cg07139509	0.827191	0.810711	0.0553571	0.61869	0.870274	0.776673	0.735049	0.413174	0.692929	0.666096	0.89723	0.0493097	0.626522	0.46759	0.517396	0.834586	0.692731	0.741193	0.823994	0.827542	0.570045	0.720789	0.806529	0.807686	0.77486	0.890051	0.909987	0.927768	0.822138	0.817991	0.715982	0.744123	0.795984	0.05	0.185185	0.831424	0.718526	0.630225	0.817991	0.822138	0.641171	0.327627	0.853183	0.889638	0.645934	0.751342	0.837046
cg17932911	0.976804	0.977636	0.905363	0.903553	0.952096	0.950495	0.837963	0.908772	0.955326	0.918033	0.9801	0.85	0.92887	0.75	0.904762	0.963899	0.920152	1	1	1	1	0.809524	0.8	0.933333	1	0.0833333	1	0	0.953488	0.928571	0.9375	0.914286	0.83635	0.9	0.760708	1	0.833333	0.852465	1	0.857143	0.777778	0.764706	1	0.859018	0.818182	0.797373	1
cg08086720	0.273315	0.0362069	0.0251969	0.345351	0.872057	0.0599315	0.411972	0.0240642	0.0262911	0.0990099	0.912331	0.0947752	0.0279799	0.256117	0.14123	0.0797546	0.291855	0.536694	0.04	0.0606505	0.379675	0.556861	0	0.0378186	0	0.104824	0.0607006	0.0778074	0.0918149	0.0607637	0.0670089	0.0717206	0.0783075	0.0560557	0.166667	0	0.0770043	0.0638271	0.130435	0.0588235	0.221273	0	0.0833333	0.515152	0.0669314	0.873993	0.284289
cg23854488	0.307302	0.0168946	0.218232	0.302632	0.789523	0.196128	0.357814	0.0758684	0.0326721	0.250847	0.894175	0.0577508	0.100724	0.0612536	0.0347705	0.641186	0.0618557	0.173913	0.0529853	0.0529853	0.28	0.466667	0.337273	0.15	0.0294118	0.0442039	0.0901308	0.0387931	0.436469	0.052998	0.0666667	0.105212	0.0624709	0.0826085	0.0384615	0.0377538	0.0846116	0.0769231	0.234949	0.15	0.072498	0.0526316	0.642857	0.5625	0.0666481	0.772727	0.20913
cg12864721	0.761511	0.809642	0.141254	0.0467626	0.744048	0.0161812	0.0992366	0.133333	0.0493942	0.0684736	0.853349	0.639013	0.529738	0.172673	0.623457	0.820998	0.092517	0.0833333	0.798489	0.798489	0.304348	0.153846	0.141455	0.0522603	0.115528	0	0.0752482	0.064425	0.581481	0.569349	0.22741	0.361774	0	0.244898	0.0666667	0.727273	0.189913	0.198137	0.802163	0.517773	0.253794	0.268815	0.728115	0.861057	0.198137	0.636364	0.307065
cg07796683	0.943526	0.972299	0.973154	0.909477	0.927665	0.614776	0.623044	0.817757	0.839623	0.81844	0.905866	0.924716	0.877612	0.656637	0.931641	0.95935	0.910755	0.790531	0.902008	0.909091	0.545455	0.61124	0.866983	0.899249	0.857605	0.0277778	0.81936	0.933333	0.856258	1	0.839996	0.75684	0.940423	1	0.812992	0.470144	0.666667	0.787161	0.890613	0.850601	0.840212	0.900369	0.902008	0.884551	0.71787	0.629482	0.837614
cg01708411	0.850197	0.875362	0.0327586	0.0418006	0.0687023	0.00519031	0.0645669	0.0757856	0.0366599	0.0227273	0.00293686	0.711359	0.371041	0.0232558	0.668262	0.867347	0.107877	0.177972	1	0.954545	0.3	0.615385	0.466667	0.0384615	0	0.636364	0	0	0.8	0.862069	0.222222	0.5625	0.0799803	0	0.10511	0.438719	0.387097	0.333333	0.834404	0.857143	0.0769231	0.0909091	0.894737	0.922467	0	0.0473095	0.1
cg04085896	0.96	0.43339	0.549884	0.821879	0.114855	0.223256	0.865497	0.775081	0.547332	0.421348	0.630435	0.900204	0.930518	0.653313	0.463043	0.897959	0.64486	0.846154	0.96	1	0.56	0.647059	0.511111	0.545455	0.628366	0.0714286	0.714286	0.93617	0.90625	1	0.705882	0.9	0.260506	0.666667	0.534141	1	0.432432	0.952381	0.873788	0.933333	0.615385	0.9375	0.854107	0.834124	0.724138	0.714286	0.05
cg14040131	0.930029	0.940334	0.76506	0.728814	0.707395	0.946578	0.762712	0.807018	0.839286	0.772308	0.0707965	0.655034	0.854871	0.544715	0.820732	0.896266	0.423358	0.733333	1	0.918166	0.8125	0.768702	0.7	0.923677	0.85662	0.785714	0.571429	0.715968	0.928302	0.944298	0.892857	0.761905	0.565217	0.846154	0.666667	0.866667	0.91556	0.952381	1	0.937713	0.611111	0.947368	0.928302	0.930082	0.871795	0.236539	0.640032
cg19255333	0.947205	0.951464	0.919966	0.867849	0.631141	0.902381	0.827642	0.836414	0.833166	0.896	0.70915	0.855181	0.927294	0.414088	0.873196	0.89525	0.319058	0.891019	0.948713	0.9542	0.953664	0.839145	0.802847	0.942119	0.932501	0.704918	0.946776	0.800681	0.934718	0.959755	0.889745	0.825926	0.923077	0.966123	0.954632	0.952351	0.868873	0.914465	0.967164	0.957057	0.863872	0.95476	0.953356	0.950659	0.91541	0.878031	0.800629
cg18959081	0.93437	0.91358	0.908497	0.738854	0.262712	0.97974	0.849162	0.843177	0.948347	0.866477	0.955657	0.2	0.382609	0.866667	0.837209	0.93125	0.892116	0.545455	1	1	0.8125	1	0.921569	1	0.956522	0.275676	0.921053	0.712695	0.943662	0.863636	0.923077	1	0.914805	0.913043	0.916667	0.619048	0.862091	0.883673	0.914667	0.9174	0.866634	0.576923	0.914286	1	0.877551	0.565217	1
cg08123444	0.924166	0.899846	0.653986	0.89468	0.961395	0.892025	0.910798	0.570652	0.711304	0.520408	0.0484115	0.705215	0.872969	0.170037	0.161593	0.928191	0.169048	0.895233	1	1	0.9375	0.785714	0.969697	0.92	0.634146	0.894737	0	0.965517	0.929304	0.932954	0.944444	1	0.933333	0.404762	0.416667	0.931611	0.903226	1	0.933333	0.937539	0.227273	0.4	0.947368	0.9417	0.92	0.142857	0.788173
cg18640250	0.959964	0.955514	0.9181	0.765612	0.931062	0.949173	0.91198	0.893855	0.933806	0.913126	0.959117	0.408989	0.945359	0.898653	0.869565	0.93617	0.913507	0.959184	0.967173	0.965938	0.959851	0.941436	0.961668	0.963661	0.941097	0.888889	0.614286	0.560407	0.962272	0.965294	0.949528	0.962064	0.962585	0.961649	0.9375	0.962809	0.946842	0.958857	0.931818	0.968901	0.95577	0.941263	0.965574	1	0.958974	0.863636	0.881851
cg14571004	0.935159	0.967213	0.31456	0.867133	0.912181	0.902023	0.858357	0.789392	0.90824	0.185897	0.562401	0.820513	0.75	0.306733	0.884422	0.941423	0.248042	0.806921	0.861247	0.906068	0.845674	0.880991	0.887838	0.820237	0.817169	0.0756128	0.830388	0.243795	0.884622	0.893059	0.846536	0.728767	0.899486	0.304134	0.399994	0.891617	0.872776	0.872776	0.890408	0.893059	0.628665	0.871671	0.909562	0.882396	0.85907	0.604335	0.670081
cg08196032	0.739437	0.617594	0.228522	0.682676	0.866209	0.482014	0.645631	0.020073	0.098081	0.0548387	0.872396	0.0205993	0.0378973	0.0325926	0.595876	0.774194	0.266667	0.545455	0.319629	0.319629	0.185078	0.545455	0.941176	0.875	0.037037	0.0402814	0.947368	0.1875	0.238095	0.5	0	0.057544	0.0656364	0.0714286	0.172546	0.0334504	0	0.0465952	0.65	0.166667	0.416667	0.0758399	0.359899	1	0	0.815789	0
cg11637695	0.960276	0.692015	0.922925	0.451662	0.0775758	0.986301	0.237126	0.905769	0.965831	0.96259	0.962675	0.960938	0.942065	0.181818	0.366423	0.944844	0.198962	0.446756	0.927278	0.927576	0.602093	0.464286	0.758621	0.917945	0.965517	0.28221	0.910412	0.709053	0.895582	0.897587	0.961538	0.875009	1	0.983051	0.905011	1	0.901735	1	0.978261	1	0.600151	0.864665	0.922974	0.973684	0.88323	0.372093	0.617399
cg26429674	0.915404	0.940337	0.911001	0.796221	0.630845	0.945065	0.693495	0.889045	0.448405	0.832402	0.813688	0.177193	0.886323	0.728061	0.852652	0.823105	0.91677	0.842105	0.967146	0.958333	0.85	0.858122	0.933333	0.976744	1	0	0.916667	0.433922	0.963478	0.964507	0.961538	0.954545	1	0.888889	0.8	0.833333	0.951791	0.875	0.833333	1	0.913043	0.705882	0.863636	1	0.958333	0.384615	0.766612
cg15933046	0.935323	0.953867	0.951351	0.504373	0.635155	0.979955	0.37973	0.837672	0.299578	0.930693	0.978581	0.946721	0.824633	0.442841	0.880515	0.951923	0.384615	0.90625	1	0.972973	0.566667	0.8	1	0.942857	0.966667	0.857143	1	0.941176	0.755556	0.931818	0.8	0.71875	0.316695	0.727273	0.945537	0.57363	0.558824	0.75	0.8	0.769231	0.727273	0.953488	1	1	0.875	0.95	0.952381
cg01634544	0.864146	0.846847	0.694555	0.402878	0.844972	0.906122	0.761838	0.787413	0.315278	0.860724	0.0907928	0.120066	0.866801	0.603175	0.802682	0.842667	0.859745	0.657821	0.954545	0.927274	0.793889	0.752569	0.866667	0.84058	0.829268	0.983607	0.769231	0.902877	0.904196	0.904196	0.851852	0.83524	0.889004	0.966667	0.893579	0.8125	0.864252	0.842105	1	0.857143	0.876254	0.725732	0.948718	1	0.702703	0.55	0.789806
cg09864325	0.975207	0.833648	0.673244	0.928389	0.943991	0.97745	0.95975	0.932139	0.947195	0.821782	0.964744	0.740702	0.935208	0.936548	0.805412	0.956461	0.946497	0.795918	0.968232	0.968232	0.951276	0.953706	0.967347	0.959621	0.966068	0.19403	0.970726	0.833533	0.966954	0.962269	0.956873	0.963709	0.98086	0.918201	0.416667	0.955287	0.967572	0.951565	0.967505	0.944444	0.966229	0.974888	0.979167	1	0.940352	0.913043	0.348985
cg06327227	0.874016	0.90393	0.892368	0.883197	0.919231	0.97191	0.809237	0.924843	0.931646	0.589391	0.914226	0.784195	0.725415	0.272	0.301397	0.897196	0.784314	0.897436	1	0.818182	0.81854	0.856842	0.90566	0.97561	0.845995	0.912888	0.969697	1	0.760015	0.846541	0.832657	0.443278	1	0.764706	0.411566	1	0.916667	0.714286	0.954545	0.876026	0.571631	0.899538	0.86272	0.95	0.791284	0.131579	0.438508
cg08267038	0.927959	0.850829	0.81982	0.24812	0.135484	0.908367	0.479532	0.52	0.807692	0.90583	0.0482759	0.855556	0.499139	0.822898	0.783898	0.847826	0.839506	0.333333	0.7	0.882353	0.411765	0.208333	0.933333	0.7	0.703428	0.727273	0.935484	0.966667	0.648649	0.8125	0.785714	0.615385	0.864981	0.724654	0.724654	0.625178	0.692308	0.65387	0.72207	0.817703	0.699596	0.202691	0.788125	0.85502	0.597598	0.235781	0.545455
cg15602298	0.990809	0.930622	0.945076	0.867882	0.944915	0.971366	0.896465	0.938875	0.969555	0.929134	0.0357853	0.165192	0.930459	0.772251	0.611765	0.966321	0.967254	0.88	0.913043	0.763587	1	0.956522	0.444444	1	1	0	0.909091	0.5625	1	0.977273	1	0.95	1	0.65942	0.643518	0.769231	1	1	1	1	1	0.266667	0.8	0.80673	1	0.176471	0.148148
cg25588389	0.783848	0.261818	0.710191	0.273171	0.138504	0.22103	0.368421	0.672823	0.401361	0.25	0.176259	0.940828	0.289439	0.601852	0.363171	0.914634	0.325806	0.291667	0.36	0.0666667	0.7	0.4	0.555556	0.916667	0.916667	0.0480837	0.0463412	0.173913	0.761905	0.357143	0.710526	0.742857	0.176192	0.727273	1	0.109341	0.483871	0.636364	0.085983	0.105549	0.789474	1	0.857143	0.642857	0.888889	0.192654	0.05
cg26884027	0.44358	0.445368	0.013306	0.00546448	0.00198939	0.00137741	0.00502513	0.000861326	0.000903342	0.501139	0.80117	0.0231092	0.0140252	0	0.0319803	0.610942	0.00235849	0	0.607143	0.511628	0.0526316	0.0353338	0.0340113	0.0264318	0	0	0	0.279357	0.518383	0.525246	0.0467479	0.0468256	0.034765	0	0.484702	0.0339256	0.0421137	0.031623	0.55861	0.545455	0.0454545	0	0.518383	1	0.027027	0.64	0.132361
cg15571686	0.913205	0.941077	0.797121	0.353591	0.937681	0.704263	0.910061	0.901047	0.926659	0.736585	0.956315	0.926829	0.894001	0.271788	0.951049	0.939119	0.908482	0.478261	0.906303	0.906303	0.833333	0.845878	0.972973	0.895676	0.813861	0.105263	0.761194	0.533333	0.795656	0.962963	0.764783	0.718219	0.96	0.916667	0.333333	0.821559	0.822023	0.807692	0.924526	0.942857	0.620364	0.900099	0.853659	1	0.764783	0.980769	0.905994
cg15278374	0.935526	0.915594	0.807796	0.536789	0.555398	0.893701	0.867647	0.767143	0.94876	0.894526	0.0653188	0.212963	0.902392	0.737624	0.436475	0.955645	0.581781	0.686317	0.928571	0.923077	0.785644	1	1	0.938388	0.85466	0.203925	0.909091	0.722222	1	0.928571	0.906099	0.8	0.8	0.927466	1	0.9	1	0.926164	0.942928	0.95353	0.897576	0.836664	0.958333	0.807692	0.926164	0.192537	0
cg10680621	0.664101	0.517166	0.310123	0.259909	0.599346	0.0693835	0.390588	0.110458	0.056369	0.0813953	0.0130178	0.637048	0.212968	0.0954724	0.263566	0.277837	0.047619	0.582803	0.836574	0.847775	0.384889	0.566868	0.756962	0.559326	0.0886286	0.0797815	0.0670183	0.0647031	0.730803	0.765783	0.518451	0.463871	0.144435	0.586969	0	0.434571	0.436236	0.429389	0.84511	0.841387	0.332338	0.269608	0.852514	0.722	0.418786	0.178077	0.520843
cg16678111	0.902507	0.888689	0.884977	0.600719	0.960059	0.60906	0.873524	0.900506	0.95858	0.911175	0.949066	0.118971	0.921088	0.87217	0.380488	0.930876	0.860526	0.8	0.681818	0.833333	0.914894	0.826322	0.548387	1	0.8	0.181818	1	0.75	1	1	0.917304	0.758621	0.910215	0.928571	0.851852	0.944444	0.91171	0.947368	0.85	0.942807	0.851123	0.785714	0.969697	0.931034	0.75	0.923077	0.80525
cg08705647	0.977671	0.97545	0.98402	0.977199	0.976727	0.985944	0.955497	0.74957	0.865854	0.97083	0.969977	0.960128	0.979416	0.973667	0.974233	0.930864	0.570093	0.944166	0.942415	0.941393	1	0.939517	1	0.950393	0.952622	0.0882353	0.931005	0.805875	0.922107	0.942415	0.842782	0.786578	0.862069	0.962963	1	1	0.715167	1	1	0.943364	0.951894	0.934961	0.944674	0.952696	0.906955	0.945593	0.913043
cg09231843	0.890855	0.697268	0.422846	0.0400972	0.218992	0.869952	0.342333	0.094	0.171958	0.844961	0.029661	0.454273	0.671772	0.522881	0.118196	0.82716	0.761682	0.529412	1	0.891243	0.363636	0.486486	0.961538	0.888889	1	0.727273	0.818182	1	0.925926	0.9	0.909091	0.833333	0.75	0.9375	0.774543	0.709677	0.857143	0.769231	0.84404	0.666667	0.764706	0.1875	0.944444	1	0.363636	0.0416667	0.521505
cg07393734	0.115735	0.305374	0.029877	0.32574	0.290486	0.00442087	0.285006	0.00896861	0.22449	0.0241313	0.867485	0.543933	0.0209601	0.120999	0.0121131	0.467532	0.0352941	0.12	0.175934	0.204361	0	0.363346	0.0924824	0.178685	0	0.0583174	0.0844563	0.0569442	0.24279	0.305334	0.192152	0.120403	0	0	0.191043	0.0676275	0.122902	0.125408	0.730769	0	0.292436	0.146702	0.224193	0.321293	0.099054	0.619048	0.0811098
cg09101941	0.380791	0.167464	0.175556	0.119387	0.0295983	0.374737	0.110619	0.321762	0.100386	0.548862	0.0445434	0.12474	0.162872	0.206274	0.130081	0.431271	0.177877	0.144596	0.206194	0.125	0.228262	0.114899	0.818182	0.81688	0.6	0.628838	0.553947	0.452393	0.294118	0.235294	0.373996	0.285714	0.837652	0.384615	0.473482	0.181818	0.360147	0.23043	0.206168	0.165052	0.3	0.236689	0.14983	0.35	0.266667	0.14377	0.0666667
cg25950325	0.354536	0.0805938	0.0164534	0.451872	0.0259638	0.00724638	0.234542	0.0178891	0.00972763	0.0246914	0.89459	0.00231214	0.146607	0.00653168	0.493759	0.027668	0.00520291	0.25	0	0.0588235	0	0.0769231	0	0	0	0.166667	0	0.0857143	0.0666667	0.037037	0	0.0508543	0.0521586	0	0.0708729	0.0369441	0	0	0.0989417	0.272727	0	0	0.0833333	0.229717	0.230769	0.0625	0.0900704
cg22564433	0.0683012	0.0301003	0.623568	0.0496575	0.0156986	0.819865	0.148338	0.0254403	0.251546	0.731788	0.426471	0.694882	0.0546875	0.12963	0.426288	0.0833333	0.174807	0	0	0	0.1	0.107143	0.09375	0.7	0.331961	0.346154	0.9	0.75	0.130341	0	0.583333	0.295761	0.214167	0.62963	0.357143	0.214286	0.307692	0.0769231	0	0.101615	0.148763	0	0.0863482	0.0428622	0.119358	0	0
cg11883009	0.850606	0.654494	0.909639	0.857843	0.94709	0.325378	0.896632	0.716323	0.349372	0.926677	0.972561	0.924779	0.758656	0.371986	0.898531	0.683486	0.291902	0.763816	0.791947	0.746823	0.743541	0.717027	0.648821	0.760068	0.706717	0.781851	0.658324	0.773198	0.756699	0.720587	0.805153	0.71172	0.373444	0.884615	0.757806	0.9	0.725193	0.722541	0.720587	0.752117	0.72116	1	0.756699	0.66294	0.722541	0.382353	0.823817
cg22167353	0.762675	0.790816	0.00789663	0.0350501	0.176068	0.000684463	0.593315	0.0481203	0.0044484	0.0104334	0.150206	0.576046	0.499296	0.00403924	0.220612	0.776068	0.00701403	0.200704	0.80109	0.817824	0.308886	0.455267	0.624349	0.304539	0.0615954	0.15819	0.0421295	0.0660546	0.716899	0.754428	0.333117	0.43661	0.0666667	0.066409	0	0.714286	0.26677	0.371053	0.760275	0.789474	0.0577572	0.131404	0.780443	0.789474	0.386734	0.492248	0.079488
cg20418529	0.893574	0.924686	0.457478	0.718	0.921529	0.878229	0.367534	0.836158	0.819672	0.480303	0.930712	0.793919	0.845138	0.676596	0.648069	0.867876	0.597855	0.875	1	1	0.727273	0.833333	0.85	0.833333	1	0.782609	1	0.761905	0.96	0.933333	0.6	0.866667	0.928571	0.3	0.616516	0.878391	0.869565	0.813311	0.961028	0.818182	0.5	1	1	1	0.764706	0.818182	0.498032
cg23139609	0.573896	0.278403	0.408503	0.0071048	0.0088574	0.135545	0.0484791	0.00625	0.0965665	0.721402	0.0102215	0.0222672	0.0396673	0.155074	0.0941476	0.392694	0.201058	0.133333	0.28	0.303369	0	0.0384615	0.464286	0.481481	0.542373	0.12766	0.729167	0.0922897	0.332972	0.368421	0.173077	0.346548	0.037037	0.64	0.541667	0	0.116183	0.25	0.454545	0.424242	0.157895	0.0294118	0.363636	0.0416667	0.140625	0.03125	0.0842671
cg14463995	0.913978	0.935391	0.697108	0.910506	0.929422	0.89243	0.873371	0.920833	0.552925	0.946188	0.954851	0.380109	0.476751	0.439968	0.884375	0.937322	0.711965	0.884615	0.944239	0.592593	0.909091	0.873695	0.93572	0.945382	0.740741	0	0.918682	0.408169	0.945027	0.947059	0.923077	0.949168	0.9375	1	0.925722	0.685714	0.923497	0.954545	0.923077	1	0.899987	0.961538	0.943562	0.944971	0.783784	0.857769	0.883611
cg06850158	0.853896	0.630435	0.796296	0.815884	0.128319	0.985207	0.865574	0.951351	0.991279	0.944444	0.0898438	0.945736	0.967936	0.942857	0.876448	0.91018	0.940767	0.812485	0.826143	0.884184	0.928571	1	0.428571	0.956522	0.727273	0.728205	0.5	0.518519	0.9375	0.666667	0.8	1	0.911181	0.888921	0.819237	0.881677	0.945946	0.898679	0.636364	1	0.88	0.894642	0.916047	0.893654	1	0.566956	0.0571429
cg18750960	0.367829	0.328459	0.0819964	0.627135	0.330154	0.0230326	0.454638	0.0136467	0.00466853	0.0481283	0.894604	0.0117012	0.0541495	0.0526316	0.165327	0.435572	0.0332262	0.459194	0.0740741	0.217391	0.4	0.735882	0.0996491	0.093406	0.0294118	0.309859	0.0695782	0.0810874	0.101307	0.137931	0.0623301	0.0700615	0.0789339	0	0.5	0	0.0623301	0.173913	0.194053	0.444444	0.132532	0.12	0.684211	0.157895	0.0660432	0.481481	0.16126
cg12548057	0.917874	0.942252	0.957516	0.691065	0.0972332	0.976955	0.363636	0.679012	0.204545	0.946532	0.962515	0.656347	0.732253	0.380623	0.922697	0.895118	0.301043	0.879811	0.964422	0.964422	0.886152	0.776206	0.966778	0.880952	0.969697	0.965442	0.970998	0.966223	0.959882	0.964999	0.94988	0.935285	0.208333	0.974151	1	0.466667	0.94988	0.876731	1	0.96159	0.820154	0.963659	0.961995	0.333333	0.876731	0.956522	0.666914
cg00387964	0.915547	0.820175	0.689981	0.132132	0.699153	0.851312	0.766304	0.397727	0.817391	0.861518	0.0157303	0.010582	0.723845	0.48951	0.0567823	0.87541	0.448675	0.347826	0.887251	1	0.272727	0.47272	0.675676	0.703125	0.775	0.363636	0.978261	0.980769	0.851852	0.831036	0.878049	0.722222	0.852514	0.896552	0.909091	0.764706	0.888889	0.458333	0.92	0.869565	0.636364	0	1	0.890626	0.775862	0	0.285143
cg19937499	0.835443	0.858841	0.443932	0.576687	0.894495	0.908571	0.773228	0.785714	0.80177	0.396601	0.504493	0.0774194	0.327128	0.418133	0.17953	0.917355	0.207143	0.857143	0.857143	1	0.674419	0.875	0.871429	0.927273	0.96	0.931034	0.946429	0.935484	0.885714	0.666667	0.444444	0.62963	1	0.88	0.484748	0.466667	0.785714	0.676471	0.972973	0.818182	0.166667	0.64	0.945946	1	0.595745	0.615385	0.183673
cg27174441	0.953488	0.983333	0.821782	0.948718	0.907216	0.785714	0.769231	0.785714	0.959596	0.942029	0.958678	0.906977	0.849315	0.840708	0.940476	0.923077	0.939024	0.961538	0.956522	1	0.833333	0.695652	0.884615	1	0.79682	0.211188	0.788211	0.809524	0.891892	0.84382	0.636364	0.615385	0.698605	0.38628	0.442822	0.784896	0.533333	0.794909	0.826961	0.842111	0.75	0.842059	0.842111	0.731525	0.8125	0.663412	0.666667
cg14470479	0.942632	0.889764	0.9631	0.581342	0.16208	0.092126	0.507752	0.622905	0.250342	0.942857	0.939535	0.919822	0.933817	0.942614	0.606227	0.924007	0.291592	0.481481	0.95	0.888881	0.7	0.555556	0.855991	1	0.236364	0.967742	0.547619	1	1	0.941176	0.880335	0.9	0.4375	0.878788	1	0.854441	0.692308	0.868265	0.928571	1	0.68582	0.900517	0.9	0.857143	0.833333	0.890014	0.72
cg13374432	0.900755	0.738213	0.491786	0.504532	0.565401	0.875505	0.723476	0.192563	0.75	0.828982	0.0344828	0.440075	0.285714	0.0522814	0.0694669	0.890547	0.102832	0.666667	0.925926	0.898163	0.0909091	0.392857	0.88	0.789474	0.75	0.9375	0.875	1	0.806452	0.96	0.590909	0.82548	0.727273	0.666667	0.6	0.448276	0.458333	0.514286	0.8	0.909091	0.0909091	0.117647	0.904762	0.8	0.466667	0.0465116	0.828903
cg01094309	0.832258	0.824427	0.250909	0.641593	0.865145	0.781354	0.770721	0.380639	0.701796	0.145594	0.0264901	0.0442177	0.535859	0.374459	0.575039	0.858748	0.584314	0.807692	0.893184	0.867725	0.55	0.791476	0.971429	0.87873	0.92	0.142857	0.96	0.15	0.861406	0.965517	0.666667	0.758621	0.866667	0.243136	0.0909091	0.8	0.745689	0.9	0.833567	0.866789	0.869565	0.319641	0.947368	0.916667	0.774194	0.909091	0.904908
cg03989711	0.966292	0.962733	0.960052	0.907407	0.968545	0.0821614	0.919289	0.907975	0.416534	0.940928	0.13587	0.637427	0.960039	0.321573	0.907718	0.962963	0.909722	0.871623	1	0.974359	1	0.973684	0.958333	0.956522	0.666667	0.882353	0.970588	0.882353	1	1	1	0.945946	1	1	0.835839	0.941176	1	1	1	0.9375	1	1	1	0.881266	1	0.419957	0.822917
cg18051527	0.948988	0.58589	0.830313	0.346553	0.291777	0.885216	0.424301	0.718905	0.878476	0.731903	0.104065	0.108209	0.810119	0.695409	0.801068	0.927739	0.415157	0.3125	0.92	1	0.52381	0.603392	0.152174	0.830769	0.782609	1	0.888889	0.96	0.931034	0.979592	0.909091	0.96	0.7	0.289474	0.81757	0.526316	0.858954	0.897436	0.833333	0.857143	0.369565	0.25	0.966667	0.9375	0.639344	0.192308	0.233291
cg23076537	0.824903	0.868834	0.514964	0.203576	0.168196	0.0648968	0.211306	0.356667	0.140782	0.15222	0.507292	0.847561	0.626285	0.159785	0.229839	0.870031	0.148084	0.290323	0.941176	0.92	0.230769	0.171429	0.111111	0.15942	0.166667	0	0.0810811	0	0.75	0.814936	0.285714	0.323439	0.142857	0.2	0.642857	0.482759	0.321429	0.325	0.852941	0.806452	0.363636	0.85	0.775	0.846154	0.366667	0.228571	0.136364
cg04786142	0.820833	0.663419	0.439542	0.361091	0.782233	0.798394	0.619531	0.377902	0.735025	0.544888	0.00498132	0.237782	0.607347	0.490315	0.131131	0.866584	0.460352	0.313464	0.903728	0.903728	0.342595	0.519603	0.875245	0.855268	0.845651	0.949842	0.933256	0.948943	0.865357	0.858872	0.731172	0.7148	0.9375	0.478261	0.166667	0.8	0.721763	0.56	0.858872	0.857143	0.214327	0.130249	0.903728	0.842105	0.60754	0.070121	0.740819
cg08973950	0.935022	0.93633	0.282416	0.892373	0.946038	0.934387	0.895947	0.785885	0.611842	0.0914352	0.141497	0.181058	0.903986	0.218424	0.865044	0.891057	0.258571	0.852902	0.95	1	0.647059	0.8847	0.885582	0.870968	0.674419	1	0.333333	0.958502	1	0.925163	0.697674	0.875	0.857414	0.104167	0.111778	0.927843	0.822307	0.9375	0.956522	0.916667	0.501071	0.96	0.8	0.948987	0.909091	0.36	0.947008
cg15234492	0.807939	0.849508	0.0475651	0.0869972	0.0104167	0.00422386	0.0465357	0.0646831	0.0435356	0.750774	0.00785634	0.0137405	0.0537364	0.0348071	0.0565517	0.810761	0.0109204	0.1	0.845301	0.822222	0.197782	0.130435	0.075	0	0	0.0243902	0	0.79413	0.675676	0.958333	0.047619	0.336459	0.0719715	0.0714286	0	0	0	0.2	0.857143	0.704653	0.0833333	0.6	0.840909	1	0.315789	0.0833333	0.793915
cg13205848	0.918295	0.204451	0.830565	0.358879	0.233542	0.868132	0.824818	0.756184	0.893162	0.875519	0.059034	0.142105	0.83871	0.320061	0.326034	0.914601	0.28066	0.352941	0.653846	0.571429	0.636364	0.731843	0.1875	0.818182	0.964286	0.878053	1	1	0.908808	0.908808	0.889432	0.883902	0.903025	0.727273	0.815558	0.882353	0.909091	0.868878	0.95	0.888889	0.761424	0.391304	0.9375	0.714286	0.574468	0.125	0
cg18401778	0.896341	0.785992	0.810345	0.541069	0.648865	0.383226	0.445026	0.419444	0.10981	0.883268	0.35402	0.0689103	0.669244	0.396373	0.749086	0.842975	0.330739	0.285714	0.848485	0.931818	0.382353	0.363636	0.682927	0.924528	0.5	1	0.948718	0.958333	0.513514	0.755102	0.7	0.764706	0.166667	0.794118	0.785632	0.8	0.292683	0.75	0.888889	0.896552	0.333333	0.484848	0.823529	1	0.703704	0.333333	0.761905
cg10863922	0.980048	0.984874	0.968295	0.97524	0.952255	0.988705	0.9512	0.94419	0.969052	0.981318	0.0649038	0.956132	0.969432	0.975449	0.866279	0.95914	0.96	0.9481	0.955661	0.950965	0.941348	0.946123	0.957982	0.953819	0.958778	0.697433	0.486486	0.594683	0.944035	0.948362	0.866928	0.815378	1	1	1	0.954248	0.936771	0.914273	0.948362	0.951552	0.960755	0.939732	0.954293	1	0.921922	0.246724	0.865727
cg12539124	0.892537	0.9	0.682594	0.803448	0.416667	0.884244	0.85209	0.671815	0.842697	0.0861244	0.0310078	0.260504	0.670702	0.514523	0.564516	0.902128	0.685897	0.818182	0.875	0.928571	0.666667	0.705882	0.708025	0.846154	0.75	1	0.752473	0.8	0.90625	0.818182	0.750956	0.709677	0.813373	0.473706	0.306663	0.835913	0.84375	0.773979	0.909091	0.834185	0.336236	0.296875	0.834185	0.835065	0.3	0.181818	0.628571
cg26626663	0.229167	0.0846847	0.0225564	0.492433	0.0172414	0.0307062	0.0105263	0.0615711	0	0.72404	0.889339	0.874286	0.0582011	0	0.257732	0.48913	0	0	0	0	0.214286	0.222222	0.875	0.0909091	0.144182	0.0357143	0	0.142857	0.64	0.814815	0.0666667	0	0.0840451	0.823529	0.571429	0.227273	0.166667	0.0995141	0.175859	0.185453	0	0.155749	0.4	0.45	0.094954	0.8	0
cg09839170	0.431262	0.361669	0.266667	0.0456432	0.143205	0.0860265	0.100865	0.0425806	0.0834658	0.025825	0.396941	0.0225653	0.0510106	0.0102987	0.586957	0.0717593	0.0226481	0.228216	0.185432	0.197583	0.164068	0.362085	0.254632	0.42745	0.114953	0.085617	0.447688	0.124878	0.164308	0.282081	0.141674	0.113887	0.187631	0.14017	0.21875	0.105263	0.0971079	0.153157	0.18502	0.282081	0.116261	0.142957	0.16965	0.249465	0.135461	0.665505	0.182027
cg04700861	0.831169	0.50578	0.480577	0.925191	0.219472	0.983858	0.788811	0.893443	0.973333	0.629779	0.394919	0.954545	0.905944	0.927042	0.870466	0.43617	0.549157	0.695652	0.596787	0.611243	0.904763	0.714286	0.894687	0.97561	1	0.904762	1	0.878454	0.735271	0.849254	0.835627	0.79485	1	0.566667	0.6	0.860167	0.884024	0.844632	0.5	0.558824	0.590909	0.92	0.8	0.933333	0.844632	0.756757	0.478271
cg11812071	0.957711	0.965608	0.920455	0.690941	0.970912	0.491701	0.928571	0.958005	0.342949	0.86999	0.90991	0.925806	0.943362	0.380605	0.844706	0.939241	0.380546	0.9106	0.922057	0.918114	0.675006	0.900446	0.907645	0.971429	1	0.96	0.925926	0.894868	0.924269	0.918114	0.886654	0.910761	1	1	1	1	0.837572	0.899061	0.918114	0.922057	0.559154	0.90964	0.922057	1	0.899817	0.928571	0.722977
cg13609821	0.368363	0.275724	0.828173	0.371134	0.0936556	0.984428	0.297619	0.591202	0.350336	0.876957	0.390356	0.951087	0.784703	0.575188	0.874163	0.386399	0.335072	0.2	0.461538	0.333333	0.724708	0.416667	1	0.97561	1	0.6	0.916667	0.811134	0.75	0.75	0.777778	0.6	0.454545	0.627907	0.779237	0.3	0.918919	0.928571	0.176471	0.483871	0.571429	1	0.5625	0.32233	0.535714	0.166667	0.591329
cg14082886	0.919571	0.61233	0.729677	0.358632	0.468047	0.836423	0.544618	0.247505	0.311364	0.848638	0.00918274	0.0786082	0.551554	0.788696	0.176245	0.860832	0.862534	0.47619	0.944444	0.871795	0.153846	0.384615	0.342105	0.673469	0.8	0.962963	0.911111	1	0.921875	0.875	0.777778	0.941176	0.860858	0.818441	0.773042	0.898996	0.627907	0.71875	0.909091	0.833333	0.911111	0.166667	0.857143	0.911019	0.4	0.266667	0.730769
cg09542210	0.166667	0.0588942	0	0.287107	0.0176349	0.0103926	0.246886	0	0.00404313	0.060567	0.87145	0.73851	0	0.0154686	0	0.484305	0.0246914	0.0627393	0.199517	0.124512	0.0829772	0.168098	0.544181	0.0470244	0.106943	0.0545926	0.102636	0.0941323	0.0782693	0.080121	0.061789	0.0752271	0.0772096	0.0707403	0.0708169	0.0448006	0.0569859	0.0459712	0.107011	0	0.0683272	0.046222	0.229197	0.189983	0.0569859	0.707801	0.614909
cg21434376	0.942529	0.941964	0.815498	0.591111	0.916556	0.962821	0.873368	0.834839	0.9125	0.837416	0.0535308	0.896282	0.896907	0.654369	0.795876	0.904762	0.697348	0.846154	0.972973	0.906227	0.692308	0.792381	1	0.928571	1	0	0.868367	1	0.967742	0.894737	0.896552	0.857143	1	0.878049	0.363636	0.945946	0.965517	0.9	0.914909	0.896281	0.823529	0.692714	1	0.89555	1	0.5	1
cg25073705	0.864542	0.4425	0.680825	0.300481	0.325161	0.975033	0.239387	0.78933	0.869067	0.86057	0.939589	0.861842	0.494371	0.695522	0.897533	0.903922	0.81891	0.64	0.949407	0.95	0.630435	0.56171	0.948808	0.955842	0.933803	0.911345	0.954619	0.489399	0.930652	0.952674	0.920139	0.794931	0.929793	0.895833	0.285714	0.605263	0.866597	0.751909	0.37037	0.809524	0.878718	0.937943	0.938518	0.952381	0.751909	0.940917	0.49061
cg12978232	0.979651	0.979167	0.94702	0.948905	0.85654	0.916376	0.911647	0.900322	0.974638	0.959248	0.654206	0.60625	0.976147	0.832536	0.913858	0.96875	0.633333	0.928571	0.958333	1	0.933333	1	0.636364	1	0.851852	0.117755	0.666667	0.702703	0.9375	0.899968	0.892857	0.904762	0.908129	1	0.87262	0.903124	0.978261	1	1	0.904627	0.868154	0.833333	1	0.941176	0.83871	0.213599	0.4
cg17540450	0.939808	0.876231	0.783593	0.629583	0.606536	0.927322	0.41958	0.815789	0.227348	0.930556	0.971871	0.785479	0.91556	0.403444	0.552577	0.923211	0.333935	0.454545	0.972973	1	0.833477	0.916667	0.8	1	0.970588	1	0.946429	0.833333	0.9	0.933333	1	0.928571	0.338828	0.952381	0.941176	0.863051	0.882353	1	1	0.928571	0.384615	1	0.881434	1	0.870544	0.904762	0.111111
cg07894586	0.968855	0.977202	0.729532	0.957393	0.945346	0.53549	0.955513	0.931034	0.44994	0.960126	0.971956	0.947308	0.93654	0.57235	0.950423	0.882143	0.666287	0.909091	0.952381	1	0.885827	0.875499	0.848485	0.903534	0.875	1	0.678571	0.801378	0.900137	0.910717	0.772727	0.933333	0.9	1	0.872178	1	0.873198	1	0.941176	1	0.778447	1	1	0.89522	0.880073	1	0.919647
cg18542967	0.915529	0.960714	0.9609	0.918901	0.938822	0.0915493	0.861475	0.896869	0.212551	0.922549	0.961796	0.91889	0.958333	0.374388	0.915621	0.866831	0.330456	0.906999	0.903203	0.962963	0.90765	0.828412	0.913496	0.925	1	0.16	0.768213	0.804645	0.885143	0.904114	0.73913	0.886547	0.921742	0.919981	0.877111	0.95	0.804855	0.878142	1	0.923077	0.721879	1	0.885143	0.893627	0.896084	0.908992	0.881091
cg13593192	0.92	0.919811	0.832298	0.902597	0.786164	0.138528	0.846154	0.71223	0.913907	0.294737	0.112069	0.225806	0.94375	0.629139	0.75	0.961538	0.626316	0.892603	0.822089	0.817758	0.885365	0.916667	0.400611	0.275572	0.362182	0.923077	0.313777	0.8	0.875	1	0.875155	0.545455	0.688674	0.715869	0.570741	0.875155	0.892857	0.889508	0.817758	0.882408	0.84839	0.776057	0.894764	0.894764	0.692308	0.294359	1
cg16616514	0.893871	0.769448	0.644737	0.390957	0.278894	0.806543	0.532982	0.476383	0.579044	0.727794	0.097931	0.0478927	0.303172	0.676802	0.308793	0.837638	0.764045	0.44898	0.917583	0.917583	0.631579	0.45218	0.472222	0.889136	0.538462	0.508475	0.851082	0.710661	0.901411	0.900002	0.807692	0.926794	1	0.758621	0.826087	0.901064	0.833744	0.677191	0.615385	0.5	0.804661	0.0833333	0.727273	0.923281	0.677191	0.461538	0.431973
cg06250127	0.86155	0.188235	0.970681	0.367717	0.0799476	0.976096	0.457656	0.795699	0.677575	0.904366	0.937811	0.75	0.284692	0.881579	0.933642	0.919082	0.802759	0.421053	0.344828	0.600608	0.651353	0.533396	0.906966	0.91848	0.885426	0.869565	0.885426	0.833333	0.6187	0.558824	0.577089	0.410906	1	0.896552	0.925926	0.294118	0.512229	0.5	0.270833	0.487179	0.868299	0.87823	0.956522	0.85	0.478279	0.954545	0.431724
cg02558623	0.253571	0.587404	0.0229885	0.0172185	0.00167785	0.00246305	0.0065666	0.00589391	0.00548697	0.327948	0.429098	0.0622222	0.0652482	0.0101437	0.0142045	0.726433	0.0527009	0.142857	0.0548447	0.185456	0.0263158	0	0.75	0.0312977	0.0277704	0	0.0645161	0.077892	0.367886	0.367886	0.027582	0.0689655	0.0384615	0	0	0	0	0.0416667	0.48	0.363636	0.050023	0.0222434	0.73913	1	0.0666667	0.333333	0.661331
cg06436185	0.972424	0.966226	0.385965	0.905789	0.968379	0.96162	0.92723	0.885329	0.508523	0.120438	0.937716	0.280172	0.928177	0.301708	0.854419	0.953982	0.558879	0.92915	0.952381	1	0.825	1	0.947698	0.958333	0.975	0.953125	0.73913	0.966673	0.971429	0.961538	0.822222	1	0.950013	0.352941	0.431191	0.866667	0.959229	1	0.975	1	0.705882	0.448276	1	0.928571	0.94	0.472222	0.65
cg05973555	0.94332	0.836	0.858896	0.21547	0.589286	0.917241	0.371585	0.715302	0.92511	0.636943	0.376623	0.0853081	0.911205	0.560606	0.306202	0.931818	0.648649	0.408714	0.904762	0.909091	0.643473	0.857143	0.25	0.818182	0.916667	1	0.933333	0.880952	0.923077	0.975	0.833333	0.888889	0.927042	0.272727	0.842811	0.900213	0.909091	0.625	0.9	0.918215	0.75	0.428571	0.947368	0.9375	0.555556	0.631579	0.909091
cg27092594	0.934911	0.810811	0.470032	0.739421	0.845133	0.312169	0.83151	0.303279	0.783375	0.35809	0.0107335	0.0628931	0.566372	0.173228	0.306061	0.932308	0.468085	0.615385	0.882353	1	0.153846	0.823529	0.736842	0.761905	0.342083	0.818182	0.684211	0.694444	0.847826	0.909091	0.741935	0.75	0.84074	0.692308	0.253581	0.909091	0.708333	0.642857	0.7	0.886633	0.5	0.0555556	0.923077	0.882351	0.809524	0.109921	0.5
cg26986871	0.171488	0.653689	0.0484581	0.00760043	0.309572	0.0121951	0.203349	0.221461	0.00604595	0.0264368	0.0190157	0.136283	0.524578	0.0431796	0.0320334	0.255224	0.0323194	0.136964	1	0.875	0.0789474	0.213906	0.764706	0.72	0.047619	0	0.0416667	0.106447	0.206897	0.333333	0.3	0.5	0.815096	0	0	0.181818	0.0508475	0.7	0.789474	0.294118	0.142857	0.111111	0.307692	0.192308	0.392857	0.44	0.70704
cg09462350	0.939086	0.951417	0.94929	0.439384	0.185015	0.968468	0.511576	0.846271	0.370262	0.953084	0.96587	0.15121	0.825708	0.44717	0.780679	0.850761	0.346545	0.72	0.943817	0.943817	0.693991	0.470481	0.938309	0.943049	0.96875	0.90625	0.944276	0.933087	0.939567	0.93975	0.910472	0.938494	0.230769	0.954548	0.933333	0.736842	0.896463	0.887602	0.93975	0.937552	0.664789	0.942714	0.789474	0.930218	0.877717	0.93435	0.850426
cg17308545	0.0374813	0.0770479	0.282297	0.188195	0.0343316	0.951654	0.0923077	0.47148	0.20019	0.0833333	0.918586	0.095	0.189528	0.111335	0.187732	0.0254925	0.117519	0.260749	0.104013	0.0926821	0.497352	0.236279	0.194444	0.814815	0.307692	0.0285714	0.403742	0.0849244	0.123684	0.168901	0.257379	0.231094	0.923077	0.181818	0.181818	0.117647	0.255645	0.3125	0.230769	0.133721	0.263717	0.816826	0.0416667	0	0.343847	0.285714	0.17605
cg07795766	0.0424188	0.05923	0.298349	0.119298	0.0360952	0.168269	0.0923261	0.235294	0.10793	0.121667	0.926357	0.839864	0.0678168	0.112342	0.219672	0.026465	0.119077	0.13881	0.111111	0.1	0.38974	0.242424	0.883333	0.789474	0.111111	0	0.2	0.0714286	0.121951	0.0810811	0.0333333	0.142857	0.166667	0.346154	0.2481	0.3125	0.590909	0.166667	0.0434783	0.0769231	0.0833333	0.866667	0	0.0344828	0.219512	0.816398	0
cg01132502	0.967598	0.955479	0.845805	0.904203	0.875723	0.965347	0.847265	0.897698	0.456036	0.89889	0.0930556	0.907216	0.861154	0.356481	0.860627	0.922601	0.210526	0.736842	0.958333	0.947368	0.785714	0.85	0.933333	0.521739	0.909091	0.15	0.84	0.136364	0.953823	0.962878	0.907781	0.84	1	0.875	0.882353	0.8	0.918919	0.941176	0.923077	0.911765	0.25	0.95	0.954545	0.882353	0.846154	0.3	0.948142
cg09319828	0.657264	0.183824	0.698507	0.261488	0.0411711	0.860526	0.45974	0.526241	0.75784	0.808576	0.0111732	0.682963	0.641946	0.809463	0.559387	0.765286	0.537313	0.5	0.4	0.15625	0.44	0.394737	0.772727	0.735849	0.757576	1	0.851064	0.949616	0.833333	0.578947	0.736842	0.735849	0.950293	0.846154	0.785714	0.856222	0.538462	0.789474	0.487805	0.806452	0.8125	0.428571	0.84375	0.636364	0.666667	0.0952381	0.430679
cg12684958	0.967213	0.754717	0.605634	0.787037	0.666667	0.949153	0.785714	0.89604	0.953488	0.818182	0.25	0.25	0.824675	0.579545	1	0.960784	0.945946	0.846154	0.818182	0.679908	0.824727	0.387097	0.0434783	0.841514	1	0.9	0.661246	0.916667	0.928571	0.615385	0.916667	0.954545	0.84473	0.695694	0.679017	0.775199	0.895833	0.832923	0.78169	0.819246	1	0.4	0.855896	0.772652	0.802091	0.316711	0.0625
cg06834916	0.792339	0.697802	0.918129	0.318996	0.0973282	0.929555	0.364389	0.867277	0.916667	0.95	0.609756	0.0996885	0.81544	0.760714	0.854701	0.921409	0.900249	0.578947	0.571429	0.936065	0.880844	0.458333	0.368421	0.914286	0.952496	0.166264	0.940927	0.555556	0.934177	0.705882	0.891855	0.944402	1	1	0.934737	0.785714	0.893558	0.905105	0.769231	0.787879	0.919894	0.692308	0.928571	0.470588	0.74359	0.615385	0.46859
cg14840351	0.122724	0.158111	0.0430403	0.00841346	0.0150725	0.0952769	0.0465269	0.0197498	0.0228167	0.334718	0.0452805	0.705187	0.410136	0.107101	0.0408265	0.427835	0.136015	0.208333	0.125264	0.104189	0.0525463	0.096669	0.475874	0.596868	0.390377	0	0.181036	0.174917	0.239939	0.16151	0.330131	0.433157	0	0.0900761	0.142857	0.25	0.234373	0.179025	0.144008	0.251017	0.293855	0.0369582	0.190555	0.190555	0.179025	0.08	0.0621762
cg15896696	0.905345	0.842767	0.100906	0.574883	0.773913	0.156053	0.770102	0.46194	0.034689	0.037871	0.0378928	0.817568	0.757715	0.15161	0.581778	0.879661	0.419441	0.680643	0.87564	1	0.684211	0.729937	0.812962	0.837845	0	0.966667	0.521534	0.943423	0.84	0.8	0.466667	0.780803	0.866667	0.625	0.0833333	0.84375	0.735938	0.659468	0.9	0.928571	0.833333	0.333333	0.90625	0.9	0.787879	0.190476	0.66236
cg04645070	0.716418	0.106195	0.542274	0.0245232	0.0324324	0.745562	0.0612813	0.142424	0.0639731	0.119205	0.392655	0.0182927	0.083682	0.11658	0.0412844	0.690476	0.0872727	0.0922384	0.842105	0.941176	0.15	0.1	0.333333	0.742857	0.7	0.333333	0.454545	0.481481	0.166667	0.538462	0.615385	0.5625	0.52795	0.616671	0.409598	0.27429	0.444444	0.0769231	0.441709	0.8	0.1	0	0.785714	0.727273	0.08	0.0738858	0
cg03363478	0.865823	0.897138	0.144428	0.620038	0.813294	0.804681	0.646531	0.530142	0.882091	0.717131	0.0105932	0.0439239	0.271249	0.557749	0.559572	0.882965	0.684887	0.701735	0.886603	0.886603	0.582739	0.617885	0.867425	0.883035	0.845403	0.09375	0.906621	0.714171	0.802255	0.802255	0.676971	0.562777	0.862069	0.555106	0.818182	0.659136	0.710559	0.644929	0.892013	0.792834	0.62584	0.56489	0.841075	0.846154	0.644929	0.184705	0.8893
cg11100465	0.964912	0.839104	0.906183	0.626943	0.452632	0.944056	0.447307	0.795745	0.895288	0.864754	0.439141	0.102609	0.858131	0.819502	0.71822	0.934524	0.723176	0.166667	0.814815	0.933333	0.636364	0.6	0.82	0.901961	0.970588	0.454545	0.904762	0.92	0.962963	0.814815	0.9	0.857143	1	0.930233	0.833333	0.941176	0.833333	0.863636	0.928571	0.954545	0.813414	0.638889	1	0.875	0.674419	0.2	0.591566
cg05511778	0.938286	0.885391	0.943369	0.672891	0.736346	0.911672	0.816918	0.920043	0.942736	0.937564	0.843926	0.354598	0.928759	0.891996	0.920587	0.942565	0.891996	0.818182	0.363636	0.4	0.909091	0.722222	0.666667	1	1	1	0.901554	0.916667	1	0.970588	1	0.928571	0.941057	0.919103	0.888293	0.936373	0.913043	1	0.909331	0.909091	0.727273	1	0.938286	0.913565	0.533333	0.933333	0.554489
cg07310406	0.195767	0.0384615	0.769912	0.165094	0.0897436	0.0530303	0.296053	0.0757576	0.130435	0.83165	0.266094	0.133721	0.128668	0.411003	0.155039	0.0881057	0.298701	0.0833333	0.145047	0.0666667	0.0833333	0.197226	0.204975	0.5	0.200135	0	0.571429	0.705882	0.151515	0.0689655	0.5625	0.3125	0.112335	0.727273	0.69513	0.125	0.294118	0	0	0.162157	0.380952	0.428571	0	0	0.125	0.470588	0
cg03204907	0.94405	0.734556	0.936594	0.452732	0.870322	0.974291	0.445471	0.812883	0.922297	0.931718	0.937158	0.799562	0.937024	0.91433	0.255708	0.923741	0.872423	0.432545	0.903393	0.903393	0.733648	0.499211	0.948718	0.971429	0.860685	1	0.692308	0.892697	0.867134	0.8944	0.822345	0.714117	1	0.966667	0.916667	1	0.82368	0.845442	0.879392	0.882244	0.866346	0.868363	0.879247	0.529412	0.845442	0.893146	0.717688
cg16663419	0.877608	0.926923	0.221181	0.835152	0.712238	0.0951613	0.831836	0.622568	0.128085	0.0678105	0.912356	0.901554	0.86478	0.117799	0.755459	0.837363	0.144628	0.925395	0.958216	0.958216	0.930493	0.942797	0.951456	0.952706	0.566579	0.705538	0.189952	0.933195	0.938904	0.955613	0.840499	0.732477	0.8	0.334087	0.0714286	0.833333	0.854716	0.920036	0.954545	0.956688	0.721719	0.951181	0.948868	1	0.921375	0.954492	0.934983
cg04880138	0.970588	0.961183	0.9616	0.909584	0.950078	0.978756	0.88172	0.916968	0.923214	0.910217	0.947514	0.924092	0.932561	0.297269	0.923457	0.923077	0.715702	0.860057	1	1	0.909091	0.878047	0.933333	0.885806	0.410714	0.923077	0.854539	0.15	0.852091	0.884085	0.758404	0.581098	1	0.942857	1	0.868339	1	1	1	1	0.732701	0.894751	0.882274	1	0.861488	0.962963	0.881296
cg06899186	0.922551	0.925187	0.00892857	0.0888889	0.109034	0.003003	0.358974	0.0730337	0.172619	0.138298	0	0.854651	0.148438	0.133333	0.62069	0.868056	0.202247	0.0357143	0.967742	0.944444	0.0344828	0.0294118	0.413043	0.37037	0.1	0	0.448276	0	0.722222	0.555556	0.14054	0.631579	0.110857	0.260412	0.260412	0.130253	0.227273	0.166667	0.803149	0.744353	0.133333	0.0714286	0.843731	1	0	0.108705	0
cg19344626	0.7	0.0990991	0.734429	0.153205	0.0337251	0.074229	0.116474	0.383576	0.176062	0.914373	0.0424809	0.0818605	0.192083	0.273427	0.199769	0.546746	0.159439	0.260104	0.270483	0.175129	0.468696	0.235891	0.216216	0.184211	0.155556	0.0188679	0.1	0.0592988	0.271402	0.251739	0.50714	0.447903	0.142857	0.925926	0.909091	0.188069	0.399084	0.26087	0.166667	0.3	0.543392	0.622488	0.295481	0.241379	0.453641	0.136364	0.159147
cg18331855	0.494624	0.189916	0.0137143	0.22251	0.315972	0.110145	0.522727	0.0268256	0.0477707	0.248288	0.00142653	0.776119	0.212766	0.0198216	0.0471014	0.516291	0.0318792	0.174247	0.3	0.153846	0.142857	0.375	0.661254	0.6	0	0.0733469	0.294118	0	0.707317	0.818182	0.0833333	0.210526	0.105159	0.0909091	0.394242	0.119047	0.03125	0.117627	0.553314	0.290679	0	0	0.547527	0.8	0	0	0
cg18347010	0.772992	0.605232	0.101179	0.0229133	0.0104923	0.00181159	0.259701	0.0206084	0.00548246	0.00904159	0.410737	0.516616	0.148548	0.016369	0.0249221	0.798969	0.0097561	0.0540541	0.931034	0.814441	0.0540541	0.0434783	0.614035	0.695652	0.0227273	0	0.0332972	0.463635	0.741935	0.688578	0.157895	0.24	0.0530027	0	0	0	0.138889	0.466667	0.757576	0.833333	0.0526316	0.424242	0.71849	0.724138	0.211268	0.268887	0.210854
cg01940181	0.0810458	0.0687343	0.350765	0.114046	0.0355392	0.0877458	0.117932	0.369439	0.12782	0.179321	0.683698	0.115	0.190614	0.177033	0.222365	0.0717054	0.133583	0.13524	0.0634433	0.064865	0.311225	0.204203	0.125	0.248122	0.470588	0	0.0689655	0.0324817	0.111158	0.0889008	0.331207	0.361467	0.1875	0.357143	0.323623	0.181818	0.187451	0.258539	0.238095	0.333333	0.330481	0.775596	0.25	0.0357143	0.384615	0.764009	0.0641391
cg13563298	0.964169	0.974528	0.996933	0.965106	0.978921	0.189602	0.964444	0.970817	0.348837	0.957159	0.957497	0.945844	0.971631	0.404444	0.960061	0.939828	0.246947	0.944444	1	1	1	1	1	1	0.422222	0.956522	0.48949	0.888925	1	0.80169	0.85	0.95	0.910077	0.770729	1	0.894737	1	1	1	1	0.571429	1	1	1	1	0.958333	0.87919
cg21002542	0.970696	0.975334	0.965575	0.533851	0.66596	0.322643	0.700552	0.914349	0.243787	0.965104	0.935897	0.451292	0.968043	0.977273	0.655738	0.947214	0.648956	0.928571	0.976744	1	1	0.809524	0.953846	0.972973	0.96	1	1	0.806452	0.90199	0.923077	0.884615	0.862069	0.933914	0.938776	1	0.972222	0.779272	0.953488	1	1	0.823529	1	1	1	0.943396	1	0.389189
cg25541209	0.722826	0.155579	0.518889	0.03125	0.00811594	0.199074	0.0356164	0.06875	0.0751708	0.501742	0.208804	0.0418502	0.0995025	0.0198929	0.0749354	0.302391	0.0491803	0.101722	0.642857	0.625	0.243576	0.0816005	0.0621975	0.194444	0.0892857	0.885714	0.432432	0.757479	0.557661	0.230579	0.172414	0.198764	0	0.3	0.153846	0	0.13579	0.244215	0.277778	0.0526316	0.163219	0.461538	0.623908	0.2	0.244215	0.714286	0.0802021
cg16283208	0.0746032	0.0655462	0.696944	0.498919	0.353639	0.144705	0.440729	0.0717449	0.0689655	0.581157	0.486224	0.798246	0.0905903	0.296832	0.0579196	0.100213	0.156926	0	0.0973246	0.115385	0.0909091	0.24	0.259259	0.192308	0.25	0.0625	0.125	0.109467	0.230769	0.0919513	0.201192	0.185649	0.181818	0.667376	0.713983	0.157895	0.206408	0.311111	0	0.109432	0.272727	0.108983	0.357707	0.166667	0.138889	0.68	0.147956
cg17527484	0.504155	0.0380048	0.298947	0.653179	0.0465632	0.0174029	0.122596	0.0782609	0.0382883	0.08981	0.883914	0.451327	0.0748588	0.138934	0.0984848	0.128931	0.0796915	0.857143	0.0625	0	0.7	0.75	0.9375	0.2	0.381565	0	0.349873	0.181818	0.875	0.1875	0.25	0.105263	0.270131	0.545455	0.360245	0.233683	0	0.253942	0.636364	0.217355	0.386223	0.571429	0.166667	0.337622	0.470588	0.318761	0.037037
cg20941823	0.976856	0.938078	0.64496	0.948927	0.925844	0.98569	0.895473	0.953082	0.964206	0.677122	0.966333	0.818095	0.975104	0.968974	0.900524	0.942556	0.28172	0.925903	0.931857	0.938993	0.925132	0.905461	0.930706	0.522656	0.920484	0.145455	0.151515	0.768709	0.931561	0.940251	0.927662	0.915927	0.953302	0.344828	0.785714	0.935666	0.921612	0.940252	0.76	1	0.909358	0.942361	0.940351	0.932952	0.93218	0.900087	0.790183
cg27069285	0.922434	0.881628	0.888626	0.482424	0.761905	0.975862	0.661037	0.782913	0.909212	0.336011	0.118012	0.64613	0.501698	0.271777	0.427972	0.922936	0.590604	0.593666	1	0.792651	0.555556	0.363636	0.929825	0.923077	0.933333	0.28	1	0.0714286	0.727273	0.779032	0.727273	0.6875	0.615385	0.913043	0.704993	1	0.857143	0.681818	0.779032	1	0.56383	0.684211	1	0.941176	0.745098	0.452146	0.222222
cg03195147	0.735291	0.634597	0.908123	0.753895	0.200167	0.871897	0.719354	0.856028	0.873979	0.92298	0.805916	0.529714	0.271003	0.898198	0.888472	0.723475	0.897343	0.713555	0.862755	0.890714	0.744613	0.533899	0.884783	0.905668	0.888478	0.674734	0.874202	0.834536	0.727755	0.811453	0.749328	0.490036	0.908749	0.912202	0.890384	0.2856	0.749328	0.500107	0.811453	0.727755	0.889222	0.888666	0.752238	0.665113	0.497041	0.746425	0.258095
cg13436110	0.950397	0.955513	0.802632	0.924429	0.957162	0.737705	0.934783	0.939457	0.943128	0.858195	0.973881	0.869565	0.952273	0.684906	0.676948	0.92328	0.605714	0.878936	1	0.932424	0.848964	0.890628	0.90222	0.891892	0.90625	0.0869565	0.883928	0.15074	1	0.923742	0.869565	0.853739	0.90938	0.7	0.516537	1	0.7	0.891385	1	0.833333	0.516123	0.916667	0.927559	0.952381	0.897453	0.777778	1
cg13315995	0.968227	0.343891	0.315396	0.856643	0.773173	0.952438	0.904545	0.871838	0.956685	0.208895	0.529126	0.118297	0.954255	0.334197	0.75772	0.965885	0.935315	0.688821	0.863952	0.890069	0.919929	0.781771	0.74733	0.899531	0.931034	0.869888	0.884935	0.589055	0.921551	0.926875	0.91814	0.924118	1	0.315054	0.514817	0.920862	0.846154	0.912895	0.905077	0.926875	0.877583	0.890517	0.924033	1	0.912895	0.867584	0.631463
cg10626316	0.965957	0.957179	0.649502	0.665722	0.898483	0.329472	0.871345	0.646648	0.672414	0.928721	0.941469	0.170149	0.951327	0.479666	0.887805	0.908284	0.825558	0.92	0.899373	0.891499	1	0.904762	0.941176	0.962963	0.914894	0.980392	0.443192	0.897713	0.956522	0.964286	0.944444	1	0.6	0.758621	0.933333	0.892857	0.948718	0.8125	1	0.9375	0.888889	0.727273	1	0.882353	0.815385	0.931818	0.545794
cg20964024	0.952096	0.945724	0.930781	0.197848	0.384535	0.958092	0.852528	0.547582	0.947896	0.953125	0.921429	0.302941	0.954279	0.952874	0.644689	0.938303	0.935361	0.63834	0.914013	0.919034	0.834581	0.757844	0.8	0.921271	0.909691	0.21066	0.913477	0.446821	0.908849	0.911492	0.815668	0.880363	0.9	0.911069	0.901077	1	0.767697	0.87169	0.921942	1	0.883171	0.908701	0.914013	0.922159	0.879023	0.962963	0.209974
cg13292042	0.0764873	0.0161812	0.0207792	0.178977	0.0351351	0.0266272	0.697128	0.0498442	0.0735786	0.66787	0.552083	0.0257353	0.0724907	0.0192837	0.684211	0.142857	0.0328947	0.442774	0.109418	0.0833333	0.384615	0.733333	0	0.266667	0.120493	0.150254	0.0666667	0.416667	0	0.105263	0.098857	0.142857	0.0939813	0	0.132195	0.0921782	0.153846	0.110478	0.128344	0.0979948	0.141139	0.363636	0.131035	0.157296	0	0.923077	0.0588235
cg22081371	0.446379	0.0826521	0.357282	0.0248227	0.0127592	0.0186833	0.112116	0.0176322	0.0762431	0.817241	0.331142	0.355759	0.192126	0.0312	0.155673	0.217799	0.0696822	0.142857	0.190476	0.388889	0	0.0588235	0.571429	0.676471	0.0263158	0.0169492	0.102041	0.15625	0.08	0.263158	0.153846	0.214286	0.5	0.434783	0.363636	0.218598	0.485714	0.357143	0.105263	0.148148	0.0769231	0	0.333333	0.705882	0.1875	0.0526316	0.186128
cg20238197	0.938953	0.909091	0.68254	0.687646	0.539446	0.970455	0.76	0.917178	0.937931	0.730519	0.412811	0.858553	0.840407	0.657459	0.728261	0.92	0.571429	0.617408	1	0.96	0.758621	0.3	0.7	0.969697	0.954545	0.769231	0.83871	0.731575	0.9	1	0.947368	0.823529	0.893348	0.4	0.75634	0.882353	0.833333	0.923077	0.833333	0.8837	0.636364	0.666667	1	0.944444	0.862069	0.653846	0.909091
cg25449441	0.405063	0.659574	0.0473988	0.0287394	0.00884397	0.000655738	0.0299824	0.0135659	0.012973	0.0326493	0.912464	0.00571429	0.476882	0.0514469	0.0263713	0.320113	0.102299	0.0673197	0.428933	0.240679	0.04909	0.0497237	0.613109	0.578947	0	0.0862663	0	0.437965	0.362803	0.0434783	0.217625	0.32598	0	0	0	0.36536	0.167421	0	0.05	0.0625	0.0923117	0.047619	0.277778	0.521923	0.0909091	0.767754	0.065746
cg22908000	0.894484	0.963283	0.921466	0.476744	0.104671	0.976543	0.470663	0.686747	0.268769	0.903546	0.973286	0.117127	0.500451	0.664336	0.676211	0.607076	0.271987	0.571429	0.884387	0.884387	0.646513	0.395788	0.865846	0.899931	0.853994	0.965517	0.851877	0.869602	0.728094	0.849787	0.706792	0.635262	0.167661	0.876874	0.923077	0.228571	0.696955	0.637784	0.947368	0.904762	0.628191	0.877039	0.728094	0.333333	0.634203	0.903567	0.793853
cg12466613	0.515873	0.594817	0.965971	0.513317	0.13318	0.988901	0.87415	0.738428	0.842236	0.545349	0.0881671	0.354486	0.378743	0.979323	0.924069	0.329508	0.827834	0.769231	0.583333	0.707317	0.822222	0.545455	0.896552	0.983607	1	1	0.956522	0.960784	0.564516	0.454545	0.97619	0.681818	0.859738	0.823529	0.819866	0.362077	0.864865	0.8	0.636364	0.5	0.916667	1	0.481481	0.330122	0.695652	0.208333	0.230769
cg14156441	0.852174	0.486434	0.0226481	0.0116959	0.593692	0.458633	0.320652	0.0563636	0.549061	0.165289	0	0.00158479	0.107191	0.00994318	0.0308642	0.781903	0.0243243	0.3	0.894737	0.8	0.15	0.3	0.538462	0.411765	0	0.255315	0	0.259259	0.765108	0.888889	0.285714	0.4	0.663236	0.0588235	0.102531	0.2	0.596154	0.235294	0.857143	0.823529	0.0813465	0	0.615385	0.750508	0.472222	0	0.15
cg22396632	0.941595	0.967857	0.958333	0.720268	0.896018	0.490609	0.734919	0.717189	0.855856	0.910653	0.950943	0.178133	0.912752	0.210835	0.87069	0.919811	0.312672	0.814815	0.964294	0.966435	1	0.929698	0.564539	0.960253	0.892857	0.24807	0.823529	0.43744	0.9	0.964294	0.869565	0.699431	0.454545	0.8	0.9375	0.904762	0.681916	0.888309	0.964294	0.956778	0.80964	0.866289	1	1	0.949135	0.909091	0.900291
cg14552732	0.892556	0.928049	0.475248	0.765674	0.108654	0.511741	0.836783	0.874199	0.939638	0.915285	0.140492	0.123545	0.592798	0.787605	0.784783	0.901796	0.878919	0.496889	0.904232	0.900886	0.806837	0.672725	0.891009	0.914704	0.816215	0.882029	0.825241	0.876262	0.891787	0.893868	0.816911	0.671522	1	0.882918	0.870442	0.866827	0.830825	0.851374	0.888386	0.893868	0.782258	0.862089	0.9003	0.907162	0.830825	0.230769	0.358327
cg26579713	0.936449	0.789773	0.652751	0.283138	0.840668	0.883245	0.588018	0.380042	0.685096	0.838503	0.00532319	0.292887	0.681022	0.257959	0.0941935	0.90313	0.204289	0.64	0.928571	0.903846	0.108696	0.319734	0.776316	0.878788	0.76	0.949153	0.929825	0.925848	0.893414	0.855795	0.745098	0.861764	0.827983	0.796296	0.958333	0.769231	0.802171	0.588989	0.844444	0.866667	0.67862	0	0.945946	0.969697	0.484848	0.0795786	0.839586
cg08380379	0.949535	0.960563	0.766369	0.830619	0.943005	0.9573	0.90462	0.916933	0.938623	0.233857	0.94414	0.810976	0.910678	0.630332	0.773092	0.941048	0.736538	0.828571	0.9	1	0.866667	0.923077	0.851852	0.8125	0.948718	0.166667	0.857143	0.266667	0.904762	0.967742	0.764706	0.812127	0.939998	0.347826	0.166667	1	0.791667	1	0.684211	0.92841	0.727273	0.926829	1	1	0.933333	0.941176	0.964286
cg02578087	0.95398	0.729697	0.763889	0.141903	0.629412	0.903346	0.495035	0.706133	0.872072	0.689956	0.0199203	0.0599315	0.772184	0.359794	0.0636856	0.923567	0.697318	0.666667	0.863636	0.75	0.5	0.795455	0.4375	0.916667	0.738095	0.85	0.666667	0.948259	0.94862	0.96875	0.875	0.931818	0.9	0.842105	0.9	0.941176	0.846154	0.782609	1	0.956522	0.9	0.2	0.95753	0.959008	0.8125	0.131957	0.604882
cg16268315	0.935556	0.965197	0.946809	0.940594	0.71831	1	0.697624	0.844749	0.911688	0.950562	0.950877	0.703601	0.383333	0.617284	0.934426	0.94375	0.625767	0.866667	0.856616	0.830435	0.923077	0.925926	1	1	0.944444	0.799825	1	0.935484	0.896552	0.857143	0.8	0.8	0.560852	0.909091	0.783159	0.456692	0.761905	0.882353	0.833333	0.866667	0.75	1	0.916667	0.726889	0.709677	0.818182	0.434783
cg08891382	0.501558	0.319149	0.961268	0.66129	0.0747664	0.981043	0.861004	0.558304	0.238411	0.96875	0.0844156	0.222222	0.283063	0.546429	0.84	0.113043	0.490991	0.8	0.181818	0.2	0.892286	0.722222	0.84627	1	0.897768	0.840433	0.860033	1	0.346154	0.488268	1	0.75	0.1962	0.867029	0.867029	0.426428	0.806452	1	0.54714	0.272727	0.79731	0.833333	0.0833333	0.392045	0.833333	0.8	0.815789
cg18845433	0.966595	0.424843	0.623062	0.422065	0.600352	0.907173	0.717021	0.821772	0.892634	0.845652	0.044592	0.119895	0.935028	0.392066	0.69908	0.949511	0.911967	0.451361	0.615385	0.791667	0.72093	0.846154	0.4	0.923077	1	0	0.971429	0.851852	0.956522	0.895822	0.8	0.863636	0.928571	0.7	0.9375	0.935484	1	0.75	0.823529	0.909091	1	0.384615	0.9	0.911393	0.4375	0.135135	0.16236
cg10080732	0.838339	0.769156	0.569892	0.130616	0.225171	0.860167	0.38779	0.415354	0.754157	0.851594	0.00704935	0.00996264	0.246154	0.590941	0.262295	0.867516	0.747608	0.283147	0.861305	0.850497	0.297608	0.330912	0.942857	0.774495	0.734694	0.902439	0.903226	0.900487	0.68	0.701862	0.602856	0.537653	0.851852	0.6	0.916667	0.727273	0.75	0.364976	0.64	0.642857	0.46721	0.164427	0.777778	0.9	0.166667	0.04	0.816232
cg17297216	0.811647	0.28355	0.0096463	0.0170683	0.0083612	0.00214439	0.313886	0.10426	0.0104046	0.0177305	0.808423	0.00600601	0.0331651	0.0321285	0.613668	0.702806	0.00937866	0.159091	0	0.0952381	0.0721395	0.206599	0.5	0.555556	0	0	0	0.0357143	0.245933	0.488405	0.0666667	0.1	0.0636401	0.111111	0	0	0.0800741	0.333333	0.289474	0.95	0.121629	0.0647249	0.0802093	0.666667	0.310345	0.745823	0.0598352
cg05612506	0.978142	0.957447	0.87886	0.771739	0.871429	0.864962	0.88	0.886175	1	0.983871	0.994382	0.918367	0.8	0.958621	0.488372	0.974138	0.95	0.791809	1	0.879191	1	0.916667	0.7	0.922413	0.847299	0.825662	0.7	0.8027	0.896919	1	0.903131	0.855852	0.891803	0.82256	0.827948	0.901312	0.909091	0.910186	0.888825	0.897016	0.8247	0.876487	0.894757	0.878576	0.875343	0.807024	0.0526316
cg20664636	0.826152	0.839813	0.0221519	0.617157	0.868876	0.831601	0.68892	0.40873	0.707317	0.0401648	0.013245	0.686567	0.640719	0.172414	0.536547	0.853147	0.5	0.733333	0.958333	0.913043	0.55	0.833333	0.894737	0.764706	0.866667	1	0.857143	0.945343	0.882353	0.933333	0.458333	0.904762	0.875	0.0909091	0.0857263	0.866667	0.769231	0.8	0.894737	0.914268	0.569262	0.125	0.933333	0.888889	0.5	0.272727	0.938589
cg19503640	0.838843	0.784959	0.543478	0.262781	0.0740741	0.858667	0.67146	0.179245	0.436879	0.687427	0.013245	0.783439	0.637906	0.03125	0.696629	0.872549	0.133721	0.15	0.875	1	0.166667	0.2	0.75	0.857143	1	0.842105	0.938692	0.958333	0.769231	0.866667	0.642857	0.76	0.0714286	0.464286	0.588235	0.882353	0.863636	0.6	0.7	0.903081	0.470588	0.181818	0.933333	0.916667	0.533333	0.186683	0.8
cg17258460	0.883204	0.820331	0.955852	0.340702	0.136419	0.981962	0.280051	0.813253	0.968379	0.91573	0.169325	0.174843	0.641321	0.963403	0.834123	0.952802	0.961957	0.243902	0.956522	1	0.6	0.2	0.690909	0.95	1	0.782609	0.931818	0.6	0.464286	0.75	0.75	0.464793	1	0.933333	1	0.954545	0.837508	0.451613	0.458333	0.95	0.906812	0.571429	0.976744	0.714286	0.469388	0.26087	0.502244
cg14101485	0.819629	0.320147	0.0766694	0.0311174	0.0195122	0.00723764	0.0366242	0.0587219	0.0366197	0.371488	0.0112465	0.771969	0.0546968	0.135538	0.0248566	0.0192719	0.0596847	0.123841	0.933333	1	0.203364	0.166667	0.285714	0.727273	0.0357143	0	0.0384615	0.0952381	0.5	0.606061	0.363636	0.625	0.185799	0.0416667	0	0.136364	0.333333	0.05	0.604651	0.611111	0.0967742	0.268293	0.0294118	0.631579	0.0454545	0.0833333	0.0588235
cg04783764	0.620902	0.342857	0.5	0.208103	0.0769231	0.15102	0.204678	0.511682	0.230425	0.151899	0.374636	0.56705	0.678571	0.261404	0.450658	0.403315	0.19337	0.256036	0.346154	0.336401	0.555556	0.263402	0.916667	0.498739	0.1875	0	0.0833333	0.142857	0.280919	0.313172	0.2	0.498654	0.2	0.2	0.0833333	0.184068	0.253751	0.365995	0.5	0.308964	0.388889	0.923077	0.4	0.225202	0.59375	0.296902	0
cg10338518	0.960073	0.963489	0.369979	0.869318	0.8	0.963671	0.906667	0.87033	0.917391	0.749091	0.582505	0.876289	0.917018	0.715	0.870968	0.953668	0.642442	0.941176	0.920722	0.857143	0.727273	0.828571	0.809524	0.705882	1	0.0689655	0.909091	0.75	0.923077	0.902439	0.941176	0.952381	0.925184	0.486832	0.614919	0.95	0.938776	1	0.909091	1	0.6875	0.722222	0.933724	0.90042	0.8125	0.369195	1
cg04003871	0.952703	0.856698	0.596734	0.916519	0.816352	0.959933	0.926789	0.748333	0.848178	0.953684	0.935065	0.512881	0.932071	0.891697	0.792	0.952489	0.927536	0.956631	0.959184	0.957447	0.919272	0.87253	0.950668	0.938412	1	0.369565	0.950207	0.907675	0.956876	0.956876	0.924297	0.954716	0.8	1	0.893318	0.818182	0.929503	0.924297	0.958534	0.955109	0.935126	0.875	0.958333	0.95988	0.912425	0.954307	0.801414
cg01813071	0.284587	0.199051	0.119867	0.08789	0.0829261	0.254195	0.108525	0.114231	0.13701	0.098138	0.139625	0.357895	0.171755	0.187131	0.143651	0.217004	0.206759	0.0927085	0.235134	0.219386	0.1	0	0.0833333	0.819378	0.254195	0	0.460126	0.548849	0.142857	0.267358	0.184223	0.216031	0.587733	0	0.113196	0.125636	0.04	0.110894	0.247737	0.344035	0.181818	0.0922968	0	0.148546	0.127796	0.135261	0.0588235
cg06405517	0.987517	0.98294	0.972934	0.937322	0.967504	0.985653	0.963235	0.964912	0.9712	0.983871	0.973225	0.509091	0.970048	0.490662	0.482185	0.969805	0.632017	0.809524	1	1	0.722222	0.846411	0.944444	1	1	0.25	0.948276	0.5	1	1	0.873617	1	1	1	0.636364	0.846154	1	1	1	1	0.757576	0.939394	0.866667	1	0.966667	0.706134	0.884615
cg17163694	0.941589	0.967993	0.964407	0.216783	0.920813	0.979983	0.42042	0.820921	0.927746	0.941659	0.931777	0.951009	0.724561	0.454722	0.383178	0.871972	0.261838	0.54066	0.886544	0.886544	0.721457	0.553496	0.802307	0.926829	0.848485	0.878106	0.715951	0.806319	0.880084	0.886544	0.60054	0.652859	1	0.890638	0.865975	0.318182	0.518631	0.708333	0.886544	0.944444	0.806987	0.874445	0.895963	0.6875	0.676471	0.726918	0.817834
cg04650238	0.967177	0.933735	0.946163	0.895131	0.82763	0.919501	0.936842	0.506775	0.955787	0.943567	0.962069	0.583562	0.871513	0.656652	0.849699	0.949843	0.623974	0.833333	0.902862	0.917449	0.916667	0.869297	0.890909	0.951613	0.981132	0	0.525	0.863636	0.898749	0.889419	0.913043	0.884615	0.851899	0.914894	1	0.9375	0.941176	0.758621	1	0.944444	0.842105	0.642857	0.894737	0.964286	0.810345	0.894737	0.513211
cg18125573	0.991304	0.981982	0.913295	0.934211	0.689615	0.383562	0.964427	0.864035	0.712644	0.984906	0.983333	0.987342	0.609524	0.280423	0.96063	0.761062	0.375	0.95	1	0.901273	1	1	1	0.970588	0.846154	1	0.866667	0.937644	0.954545	0.944444	0.727273	1	0.907262	0.545455	0.780746	0.774475	0.973684	1	0.886753	1	0.846154	0.921291	0.916667	0.860327	1	1	0.363636
cg25119946	0.93083	0.676396	0.957594	0.314715	0.336343	0.969231	0.474519	0.555686	0.31117	0.94653	0.577189	0.921175	0.736799	0.432836	0.331015	0.865574	0.375587	0.4	1	0.971429	0.575758	0.3125	0.75	0.93617	0.972222	1	0.934783	0.916667	0.678571	0.791667	0.804878	0.959184	0.667228	0.902439	0.913043	1	0.820513	0.75	0.789474	0.774194	0.666667	0.903226	0.823529	1	0.72973	0.28	0.380771
cg20792208	0.952575	0.935351	0.760331	0.662953	0.893671	0.9511	0.803051	0.84	0.481081	0.833572	0.572098	0.556061	0.918507	0.512821	0.916832	0.940816	0.397412	0.896552	0.864865	0.947368	0.882353	0.945946	0.943662	0.978261	0.947368	0	0.948718	0.653846	0.85	1	0.944444	0.846154	1	0.81394	1	1	0.678571	1	0.952381	0.918205	0.777778	0.88	1	1	0.815789	0.866667	0.640295
cg22488891	0.87037	0.937662	0.13253	0.806373	0.87239	0.183784	0.799107	0.91258	0.765333	0.0484171	0.891441	0.810256	0.889387	0.525452	0.681115	0.864078	0.553419	0.896665	0.921569	1	0.789697	0.896665	0.854787	0.898618	0.962264	0.0444444	0.25	0.516129	0.944008	0.96	0.56	0.864151	1	0.365854	0.412671	0.962963	0.891993	0.818182	0.96	0.9375	0.762641	0.75	0.913043	0.894737	0.90625	0.9375	0.864889
cg07778290	0.924051	0.941441	0.945983	0.638889	0.926579	0.190808	0.488922	0.595271	0.285922	0.948333	0.979487	0.943137	0.905284	0.352577	0.771261	0.928447	0.33892	0.716472	1	0.90879	0.8	0.8	0.8	0.93531	0.416667	1	0.769231	1	0.95	0.899036	0.797247	0.764706	0.576157	0.947368	1	0.843113	0.307692	0.885881	1	0.91437	0.636364	1	0.894909	0.898261	0.941176	0.886572	0.812328
cg26479667	0.952646	0.865988	0.871929	0.768868	0.939054	0.872449	0.682653	0.880952	0.953774	0.727915	0.868421	0.107961	0.910728	0.926354	0.231504	0.94127	0.802483	0.421053	1	1	0.9	0.900385	0.661017	0.945972	0.903226	0.53125	0.9	0.434783	0.939511	0.943265	0.783784	0.958333	0.96	0.820513	1	0.5	0.950985	0.653846	0.922874	1	0.942713	0.904998	1	1	0.731707	0.0666667	0.0666667
cg11658970	0.91299	0.857143	0.910968	0.653533	0.712778	0.951507	0.772789	0.751734	0.778333	0.921897	0.479374	0.274576	0.54646	0.511041	0.819734	0.916501	0.492447	0.618582	0.750486	0.5	0.721441	0.545455	0.665366	0.7	0.693388	0.671601	0.705696	0.846154	0.773822	0.781819	0.721346	0.703201	0.727949	0.767988	0.833333	0.166667	0.707764	0.719158	0.785895	0.765371	0.8	0.791161	1	0.952381	0.719158	0.595405	0.307692
cg05521150	0.812069	0.572277	0.710034	0.157598	0.82314	0.870304	0.399627	0.372865	0.721506	0.855838	0.462264	0.127753	0.7189	0.470999	0.163531	0.888235	0.530864	0.609756	0.877551	0.88	0.217391	0.610412	0.48	0.770492	0.78125	0.95	0.45	0.9375	0.852941	0.661538	0.857143	0.903385	0.895518	0.542857	0.826087	0.825	0.647059	0.714286	0.666667	1	0.631939	0.047619	0.851852	0.892972	0.82	0.2	0.284515
cg03614193	0.758303	0.409168	0.402202	0.69824	0.874172	0.328938	0.600488	0.08733	0.0666667	0.632887	0.895547	0.707429	0.10989	0.414784	0.121255	0.00986193	0.127749	0.669188	0.837072	0.736874	0.484125	0.722977	0.251221	0.109624	0.127418	0.113041	0.147628	0.187346	0.669456	0.669456	0.155782	0.111932	0.3	0.615385	0.909091	0.0526316	0.110376	0.110376	0.411765	0.619518	0.158157	0.286172	0.230618	0.896642	0.108307	0.879674	0.174347
cg00579868	0.959276	0.922222	0.625	0.799107	0.79932	0.586626	0.867725	0.446602	0.708333	0.772727	0.0405405	0.827225	0.85906	0.512605	0.866667	0.960674	0.504274	0.923077	1	1	0.857143	0.875	0.890909	0.647059	0.145303	1	0.449453	0.916667	0.9	0.966667	0.619048	0.941176	0.599436	0.857143	0.768412	0.846154	0.767442	0.888889	0.727273	1	0.645481	0.316692	0.888889	1	0.636364	0.0747827	1
cg25407979	0.705882	0.759152	0.261155	0.568905	0.645161	0.755408	0.552846	0.294199	0.50677	0.770378	0.838182	0.747698	0.40566	0.249701	0.493671	0.794457	0.118943	0.789474	0.923077	0.882353	0.285714	0.666667	0.942857	0.809524	0.688889	0.929825	0.833333	0.926775	0.607143	0.892857	0.541667	0.535714	0.769231	0.714286	0.823529	0.416667	0.623174	0.428571	0.808511	0.6	0.2	0.2	0.916667	0.923077	0.45	0.25	0.930492
cg27484662	0.781751	0.681212	0.930949	0.8	0.473684	0.976608	0.701946	0.600282	0.67737	0.906494	0.950255	0.538462	0.428571	0.22986	0.391389	0.911765	0.372517	0.916667	0.857143	0.950804	0.833333	0.777778	0.727273	1	1	1	0.34375	0.960329	0.95	0.913043	1	0.781853	0.966705	1	0.951501	0.763229	0.909091	1	0.571429	0.384615	0.785714	1	0.948742	0.0833333	0.714286	1	0.777778
cg06723829	0.191601	0.121212	0.868009	0.178683	0.069378	0.152318	0.218009	0.465169	0.172043	0.619339	0.0594714	0.148387	0.324324	0.218543	0.369942	0.123839	0.239186	0.280303	0.166667	0.125	0.357143	0.257143	0.49193	0.567568	0.53125	0.25	0.592593	0.818182	0.219512	0.151515	0.583333	0.460752	0.2	0.875	0.666667	0.727273	0.18	0.357143	0.25	0.244968	0.399751	0.95	0.214286	0.0769231	0.388889	0.5	0.24
cg27567495	0.925338	0.740345	0.953257	0.390181	0.367609	0.93429	0.357463	0.780338	0.687324	0.9194	0.0592434	0.943541	0.46183	0.415025	0.764298	0.903548	0.290289	0.482873	0.802901	0.827797	0.66651	0.50503	0.909665	0.901761	1	0.21875	0.900921	0.659489	0.650463	0.73486	0.625491	0.574884	0.886757	0.916551	0.923077	0.380134	0.491969	0.518457	0.684211	0.794502	0.57085	0.86002	0.745514	1	0.518457	0.361612	0.773591
cg18642425	0.380633	0.31919	0.888575	0.275664	0.148305	0.811584	0.50446	0.591127	0.684932	0.870166	0.80765	0.90122	0.20216	0.350074	0.88123	0.389053	0.293506	0.554342	0.451661	0.451661	0.653102	0.435327	0.864506	0.913604	0.885682	0.895606	0.891263	0.922087	0.422935	0.377081	0.625953	0.399711	0.769231	0.909547	1	0.25	0.548465	0.444153	0.24	0.416667	0.595839	0.838686	0.428462	0.35	0.429462	0.87387	0.665547
cg27118035	0.807249	0.0910781	0.0188679	0.00195695	0.0455408	0.0315315	0.0610837	0.000864304	0.00549451	0.0132509	0.0078534	0.369819	0.0561318	0.00353982	0.00529661	0.63747	0.0177725	0.102564	1	0.722166	0	0.0434783	0.434783	0.738462	0.0931861	0.769231	0	0.36	0.555556	0.486349	0.254902	0.5	0.4	0	0	0.210526	0.0909091	0.363636	0.666667	0.785714	0.0555556	0.0434783	0.636364	1	0.186441	0	0.14895
cg27651243	0.657521	0.763184	0.0158573	0.0439122	0.59588	0.153571	0.583819	0.0247569	0.018591	0.0477502	0.692793	0.6875	0.133244	0.0138304	0.509615	0.778068	0.0141557	0	0.659574	0.625	0.262981	0.430137	0.336762	0.0153846	0	0.0517241	0	0.176881	0.769231	0.279005	0.0434783	0	0	0	0.0885246	0	0.0895947	0	0.313453	0.611111	0.1875	0	0.30281	0.8	0.538462	0.365727	0.12
cg04127998	0.945946	0.969828	0.96225	0.925041	0.525487	0.170382	0.874295	0.871373	0.706912	0.944687	0.959235	0.929078	0.91736	0.413769	0.896368	0.881471	0.327394	0.782229	0.912886	0.907992	0.833333	0.782499	0.935484	0.95122	0.384615	0.6	0.625	0.410734	0.890001	0.907393	0.966667	0.885108	0.909091	0.9375	0.86361	0.944444	0.889626	0.871761	0.956522	1	0.647781	0.913808	1	0.875	0.871761	0.615385	0.74556
cg03726377	0.213406	0.563037	0.964706	0.378378	0.110285	0.990073	0.690789	0.797858	0.960754	0.957419	0.955764	0.220588	0.301887	0.912669	0.957522	0.37594	0.722408	0.862069	0.741935	0.837209	0.875	0.583333	0.761905	0.978723	0.97561	0.515152	1	0.97619	0.588235	0.541667	0.948718	0.488889	0.922578	0.896552	0.89164	0.7	1	0.515152	0.566667	0.5	0.684211	0.909091	0.555556	0.230412	0.315789	0.65625	0.68
cg26939607	0.888372	0.888668	0.737044	0.638783	0.883721	0.285714	0.64741	0.781362	0.242494	0.4375	0.0598911	0.853047	0.857325	0.493976	0.843501	0.835079	0.479275	0.75	0.961538	1	0.625	0.517241	0.88	1	0.928571	1	0.916667	0.925926	0.659574	1	0.74359	0.5	0.687068	0.714286	0.805811	0.868699	0.823529	0.9	1	0.909091	0.4	0.692308	0.692308	0.873716	0.785714	0.142857	1
cg10594510	0.94	0.926594	0.952026	0.93305	0.92735	0.982592	0.940021	0.955056	0.958831	0.926518	0.159449	0.852326	0.95928	0.919105	0.962963	0.942529	0.788957	0.960948	0.925926	0.963203	0.955761	0.95205	0.972973	0.960731	0.957828	0.266667	0.526316	0.429613	0.964126	0.967913	0.904762	0.955517	1	0.857143	0.956522	0.952381	0.951903	0.964974	0.933333	0.882353	0.929232	0.96426	0.96714	1	0.964974	0.324324	0.930737
cg22400703	0.026534	0.093361	0.222727	0.344961	0.0245184	0.0263158	0.0844749	0.23348	0.162162	0.0523139	0.964952	0.10142	0.117333	0.0904523	0.233945	0.0132159	0.0626186	0.2	0.1	0.166667	0.1875	0	0.764706	0.935484	0.142857	0	0.322581	0.582333	0.0666667	0.0356425	0.0416667	0	0.12509	0.25	0	0.0769231	0.0813587	0.15	0.0666667	0.0833333	0.0823656	0.911765	0.0408715	0	0.0606061	0.913043	0.103565
cg23241781	0.0105634	0.0144928	0.0107914	0.00590551	0	0.00635593	0.0110619	0	0	0.0956175	0.19774	0.0020284	0.058745	0.00680272	0.375451	0.00330033	0.0174129	0.142857	0.0391235	0.0497068	0	0	0.454545	0.714286	0	0.0384615	0	0.0344828	0.0420212	0	0.0420614	0.0500265	0.0456012	0	0.166074	0	0.0560677	0	0.0529104	0.0588235	0.0701298	0.0486853	0	0.0451316	0.0263158	0	0.0501881
cg19120695	0.954365	0.954588	0.930975	0.880396	0.901284	0.922671	0.928116	0.871249	0.959596	0.750969	0.950514	0.134008	0.906658	0.904023	0.836364	0.920375	0.706228	0.851064	0.97311	0.960309	0.877551	0.961036	0.550725	0.972071	0.862069	0.153846	0.0769231	0	0.972439	0.97283	0.892857	0.959639	0.866667	0.75	0.961297	0.95	0.968006	0.974271	0.964173	0.976213	0.965311	0.733333	0.935484	1	0.975198	0.969697	0.943265
cg11382477	0.313313	0.121182	0.00998752	0.0219415	0.707723	0.00143266	0.382756	0.0295983	0.0897129	0.0171198	0.0445104	0.598991	0.037472	0.536304	0.00870511	0.0747801	0.441926	0.25259	0.347826	0.176038	0.106083	0.327509	0.135478	0.603356	0	0.839801	0	0.549445	0.154729	0.291372	0.2	0.104759	0.0674307	0.0434783	0	0.0487805	0.124469	0.15	0.0625	0.166667	0.386097	0.0557208	0.15	0.454545	0.158038	0	0.215982
cg06533319	0.965625	0.961224	0.663839	0.909389	0.939123	0.981033	0.936306	0.938967	0.953615	0.794228	0.772098	0.813243	0.955985	0.410729	0.925743	0.957672	0.71553	0.840909	0.931034	0.926594	0.916667	0.859694	0.785714	0.918919	1	0	0.375	0.21875	0.900004	0.912156	0.885475	0.944444	0.928571	0.392857	0.666667	0.9	0.901811	0.956522	0.913043	0.9	0.868869	0.8	1	0.917605	1	0.204545	0.837258
cg04339360	0.982578	0.963563	0.319549	0.862963	0.927203	0.0967742	0.925781	0.577273	0.966387	0.133603	0.44664	0.891626	0.959119	0.82243	0.897143	0.957447	0.893617	1	0.787332	1	0.733333	0.8	0.916667	0.9	0.442463	0.715618	0.415363	1	1	1	0.7	0.916667	0.526109	0.34802	0.303618	0.82739	1	0.9	1	0.817531	0.833333	0.8	1	0.788456	1	0.642857	0.862069
cg00912573	0.987654	0.962617	0.93063	0.940587	0.969646	0.13132	0.956522	0.971922	0.603774	0.970238	0.337612	0.96088	0.935085	0.656195	0.894273	0.967655	0.954286	0.941176	0.958333	0.92945	0.905103	0.888534	0.488223	0.387097	0.4	0.769231	0	0.765059	0.95	0.934447	0.911026	0.914007	0.923077	1	0.695652	1	0.907026	0.95	0.954545	0.9375	0.730043	0.906417	1	1	0.939394	0.214286	0.92338
cg24216893	0.898013	0.842553	0.921875	0.414972	0.343348	0.958763	0.635699	0.910547	0.909091	0.928367	0.930168	0.0882353	0.333333	0.627411	0.476945	0.913669	0.907115	0.882353	0.928571	0.952381	0.809524	0.429547	0.821868	0.941176	0.967742	0.424242	0.926363	0.695413	0.899365	0.916549	0.86035	0.865616	1	0.936306	0.909091	0.854479	0.855448	0.890846	0.922396	0.926646	0.656496	0.888791	0.903418	0.933976	0.735294	0.727273	0.480679
cg13859346	0.946113	0.975265	0.957082	0.474623	0.670197	0.987907	0.855556	0.869728	0.585714	0.928693	0.0790476	0.968903	0.754831	0.540791	0.952465	0.959371	0.547117	0.958333	0.918131	0.918394	0.952381	0.962963	1	0.908531	0.88418	0.173913	0.881199	0.797538	0.767136	0.897766	0.652174	0.563971	0.966667	0.954545	0.884311	0.432432	0.71985	1	0.897766	1	0.782609	0.906925	0.956522	1	0.636171	0.3125	0.607061
cg08278108	0.433503	0.314439	0.253746	0.334928	0.38796	0.00386598	0.244963	0.0117773	0.0412371	0.598579	0.906375	0.483619	0.0445581	0.0521073	0.370656	0.218487	0.0242718	0	0.0208333	0.0238095	0.0555556	0.0196078	0	0.0285714	0.0208333	0	0.0576923	0.0325228	0.333333	0.351852	0.0727273	0.136364	0.0454545	0.235294	0.333333	0	0.0411606	0.0857143	0.2	0.263158	0.0666667	0	0.0714286	0.416667	0.0789474	0.710979	0.518519
cg26865446	0.00883002	0.00609756	0.403587	0.0205339	0.00304878	0.0149254	0.0201794	0.0442105	0.0191781	0.0477273	0.91119	0.0620525	0.021118	0.0585366	0.0699433	0.0115942	0.0898551	0	0	0	0	0	0.142857	0.72973	0.0548908	0.137931	0	0.851852	0	0	0	0.107143	0.0535027	0.0666667	0.116753	0	0.0540541	0	0	0.0909091	0.0931053	0.181818	0	0.0351571	0.0498416	0.342105	0
cg08960448	0.689617	0.676976	0.413598	0.842956	0.40325	0.605634	0.919101	0.852984	0.461039	0.599028	0.956211	0.75323	0.747021	0.844828	0.815217	0.921667	0.829358	0.833333	0.97741	0.976795	0.967485	0.963278	0.974179	0.971144	0.90625	0.176471	0.592593	0.466667	0.974024	0.976938	0.724138	0.964211	1	0.461538	0.538462	0.888889	0.96875	0.9375	0.8	0.944444	0.951338	0.973207	0.916667	0.842105	0.689189	0.431818	0.757077
cg21045464	0.116303	0.021256	0.0290749	0.558282	0.888802	0.0219885	0.63419	0.0347913	0.025355	0.124429	0.907767	0.0117493	0.0287462	0.25446	0.039807	0.0649351	0.272127	0.592593	0.259259	0.0678068	0.207493	0.599952	0.0294118	0.0390013	0.0606061	0.075321	0.0545327	0.0520113	0.074893	0.0401164	0.0543835	0.053331	0	0	0.166667	0.0349366	0.0506033	0.046001	0.116279	0.0344828	0.165609	0.04	0.0434783	0.518519	0.0487098	0.830186	0.202621
cg18184107	0.770558	0.656965	0.00282752	0	0.0919149	0	0.0140581	0.00491642	0	0.00531915	0.0010101	0	0.33009	0	0.00125156	0.758197	0.00256739	0.0342197	0.964286	0.798258	0.0286825	0	0	0	0	0	0	0.15705	0.520794	0.623432	0.133333	0.0808211	0.0368075	0	0.0360351	0.133333	0	0	0.807692	0.660692	0	0.0340521	0.916667	0.933333	0.0384615	0	0.0385944
cg05276753	0.907494	0.964361	0.285714	0.762051	0.89404	0.103357	0.737792	0.581731	0.257883	0.103835	0.0642606	0.305643	0.9017	0.702381	0.658377	0.916542	0.800875	0.730769	1	0.915598	0.52	0.478261	0.916667	0.333333	0.309091	0.697674	0.0222222	0.929251	0.902722	0.918901	0.529412	0.859596	1	0.14	0.133333	0.911765	0.787602	0.81493	0.96	0.928571	0.747538	0.913043	0.909752	1	0.841941	0.97619	0.865
cg10136560	0.69603	0.222469	0.111437	0.0603147	0.0367713	0.0575916	0.0550459	0.22833	0.0656285	0.644033	0.886275	0.0614934	0.0956811	0.0353698	0.0846561	0.586207	0.0612485	0.166667	0.954545	0.923077	0.0909091	0	0.928571	0.958333	0.545455	0.0572633	1	0.52381	0.533333	0.714286	0.134882	0.214286	0.153846	0.432912	0.518062	0.0529747	0	0.171769	0.354084	0.361462	0.120995	0.75	0.296227	0.8	0.0666667	0.75	0
cg09463047	0.572618	0.179715	0.0181245	0.136661	0.649573	0.00471204	0.295385	0.00954654	0.0149533	0.0601295	0.0333605	0.0170213	0.0534483	0.0196546	0.100307	0.106959	0.0244648	0.0588235	0.5	0.0515646	0.244444	0.0551339	0.0967251	0.475	0	0.0545088	0.0351191	0.039495	0.147059	0.0515646	0.0486006	0.0478682	0	0.103448	0	0.034139	0.0381805	0.0681818	0	0.0526316	0	0.0217093	0.142857	0.0833333	0.0140845	0	0.0737201
cg00777636	0.946405	0.961111	0.960854	0.891827	0.667771	0.55516	0.85967	0.937079	0.425864	0.939338	0.955087	0.21351	0.948357	0.740127	0.46443	0.927419	0.212291	0.859351	0.972617	0.972617	0.863636	0.883902	0.740186	0.913509	1	0.965047	0.535686	0.960279	0.962082	0.975601	0.960843	0.976575	0.933333	0.833333	0.92	0.964674	0.963589	0.963279	0.977509	0.944444	0.884868	0.978542	0.971429	0.909091	0.963279	1	0.970142
cg05235047	0.979866	0.970745	0.907216	0.75	0.951807	0.966816	0.940594	0.981481	0.387097	0.948718	0.966667	0.932264	0.971429	0.761905	0.9625	0.946429	0.328358	0.421053	1	1	0.875	0.869565	0.832434	1	1	0	1	0.866667	0.866889	0.856805	0.571429	0.944444	0.80801	1	0.760904	0.854233	0.97561	1	0.909091	1	0.4375	0.870198	0.86488	0.828406	0.9	1	1
cg01234420	0.126683	0.0242967	0.484245	0.039521	0.0138298	0.0332326	0.0351533	0.126367	0.041543	0.0485232	0.0179257	0.131026	0.158951	0.029148	0.131213	0.083313	0.0440917	0.072814	0.0357143	0.0589712	0.167926	0.072814	0.407724	0.609756	0.285714	0.0857143	0.83646	0.286218	0.0642959	0.0642959	0.124753	0.132693	0	0.02	0.145207	0.0726777	0.099923	0.0769231	0.0642959	0	0.0817924	0.28348	0.0925705	0	0.161123	0.0998258	0.0644981
cg06496728	0.0166289	0.620879	0.0137276	0.0385852	0.103654	0.00323625	0.0163297	0.0186335	0.0564972	0.0484305	0.194301	0.086385	0.0120548	0.0438322	0.0299786	0.314385	0.0204082	0.333333	0.04	0.0714286	0.263158	0.180735	0.0357143	0.166667	0.0408163	0	0.464286	0.0551341	0	0	0	0.142857	0	0.0625	0.0798903	0	0.0740741	0	0.0555556	0.100187	0.161968	0	0.26087	0.571429	0.0384615	0	0.0757969
cg25764120	0.950392	0.958841	0.910112	0.884354	0.70339	0.17551	0.771231	0.937611	0.867769	0.934718	0.0565611	0.21365	0.93617	0.717466	0.891089	0.955285	0.883469	0.817656	0.928571	0.9	0.72	0.830965	0.228571	0.88	0.588235	0.363636	0.526316	0.750242	0.875	0.944444	0.837838	0.876353	0.883235	0.82762	0.788312	0.9375	0.941176	1	0.823529	1	0.84221	0.666667	0.874584	0.827918	0.896552	0.3	0.733333
cg03980745	0.165541	0.0576471	0.012766	0.0302491	0.42033	0.00345423	0.00851789	0.00516529	0.011236	0.00673401	0.674185	0.0255255	0.00155763	0.0079023	0.0165975	0.268362	0.00943396	0.0571137	0.279762	0.233952	0.0217391	0.126054	0.0811455	0.48504	0	0.245902	0.0163934	0.200752	0.17439	0.17439	0	0.0474129	0	0	0.0590379	0	0.0516221	0.0450629	0.384952	0.0555556	0.0613725	0	0.255319	0.3	0	0.4	0.0748489
cg22905097	0.239353	0.00986193	0	0.365164	0.00219138	0.000865801	0.0205636	0	0.00088574	0.00578035	0	0.623744	0	0	0	0.21197	0.00330761	0.0605417	0.0816327	0.05	0.0483113	0.0565063	0.027027	0.717654	0	0	0	0.0506992	0.1914	0	0.156239	0.135788	0	0	0	0	0.025641	0.0769231	0	0.190476	0.056007	0.0348631	0.0690971	0.833333	0	0.0461495	0.087562
cg11064395	0.917883	0.846291	0.889238	0.913969	0.679115	0.895826	0.922353	0.889674	0.92201	0.895004	0.759655	0.895209	0.87329	0.879838	0.895459	0.902246	0.87105	0.898262	0.825389	0.860629	0.913834	0.79466	0.803255	0.915021	0.870628	0.75774	0.833856	0.534534	0.915543	0.904543	0.89034	0.896106	0.917247	0.863614	0.833293	0.89567	0.909199	0.909547	0.893076	0.917883	0.874635	0.91037	0.917883	0.900055	0.909547	0.842983	0.658614
cg10491543	0.951788	0.950617	0.94534	0.909194	0.945556	0.964226	0.87	0.94691	0.960526	0.930844	0.960214	0.19697	0.962793	0.374719	0.905199	0.926914	0.741016	1	0.923077	1	0.833333	0.958333	1	1	1	0	1	0.844914	0.972222	1	1	1	0.916667	0.930233	1	0.928571	0.967742	1	1	1	0.8	1	1	1	1	0.923077	1
cg06661450	0.307334	0.631043	0.0539957	0.416149	0.764972	0.012766	0.310658	0.0626808	0.0818182	0.224987	0.679739	0.763848	0.134796	0.0320807	0.560386	0.399713	0.0291616	0.218143	0.653846	0.692308	0.351033	0.299379	0.233333	0.12963	0.125	0.0294118	0.622642	0.50258	0.727273	0.0727273	0.105263	0.333333	0.0981143	0	0	0.230769	0.4	0.205882	0.121951	0.451613	0.047619	0.142857	0.542857	0.925926	0.222222	0.378315	0.0605209
cg12930304	0.182482	0.537313	0.0272727	0.625	0.893617	0.0149254	0.170068	0.13	0.0192308	0.0172414	0.027972	0.518797	0.106599	0.0140845	0.345679	0.0990099	0.109375	0.321414	0.740988	0.79498	0.245987	0.454545	0.714674	0.642331	0.165206	0.431499	0.125826	0.489165	0.230769	0.888889	0.209327	0.24102	0.0882413	0.128692	0.128692	0.199614	0.5	0.130198	0.748389	0.604893	0.129201	0.109527	0.278843	0.152025	0.4	0.191828	0.621622
cg01268345	0.967089	0.968059	0.940887	0.946729	0.959133	0.978591	0.917423	0.944126	0.903736	0.901099	0.951066	0.654545	0.749808	0.939112	0.893891	0.951872	0.841402	0.925926	1	1	1	0.888457	0.901805	0.893939	0.790698	0	0.916667	0.0384615	0.935484	1	0.909091	0.724138	0.910128	0.899354	1	1	0.899118	1	1	1	0.909091	0.710526	1	0.909091	0.941176	1	0.918797
cg02973379	0.965583	0.960417	0.945554	0.944215	0.554717	0.969524	0.901031	0.954306	0.974886	0.938856	0.98594	0.140659	0.97365	0.878613	0.924242	0.945274	0.543011	0.6	0.928416	0.928416	0.918487	0.785714	0.907418	1	0.928571	0.709677	0.906053	0.81417	0.92258	0.928416	0.886732	0.867379	1	0.933333	0.933333	1	0.908213	0.913523	0.823529	1	0.880186	0.8	0.916078	1	0.906681	1	1
cg10005224	0.0728477	0.0940975	0.0274859	0.197244	0.755102	0.0227828	0.246849	0.029052	0.1	0.0452567	0.901224	0.746667	0.113049	0.0428894	0.639405	0.00741656	0.0357873	0.486863	0.129476	0.0837571	0.245656	0.495117	0.549428	0.335876	0.0705569	0	0.0625254	0.12626	0.128251	0.0755054	0.119414	0.0984694	0.0657415	0.047619	0	0	0.122028	0	0.025641	0.05	0.118839	0.12	0.0588235	0.35	0.109527	0.851852	0.152583
cg19495013	0.0667223	0.0341014	0.683838	0.0885529	0.0335821	0.397661	0.0666667	0.107454	0.0630011	0.821128	0.410029	0.332873	0.0841969	0.276169	0.0668151	0.0322108	0.0797267	0.05	0.115385	0	0.2	0.0909091	0.75	0.653846	0.0909091	0.0526316	0.71875	0.130352	0.222222	0.0689655	0.473684	0.1706	0.101353	0.96	0.823529	0.151515	0.241379	0.230769	0.521739	0.181818	0.1875	0.142857	0.15	0.0625	0.0535714	0.0833333	0.129823
cg20316883	0.95979	0.837209	0.82037	0.190114	0.105431	0.798291	0.25603	0.874802	0.933747	0.531401	0.0438449	0.0959752	0.904444	0.391026	0.227431	0.940758	0.898263	0.636364	1	0.918305	0.605599	0.551181	0.411906	0.8	0.947368	1	0.785866	0.9	1	0.916667	0.9	0.932619	0.9375	0.84375	0.8	0.922781	0.5625	0.909091	0.922215	0.922419	0.858956	0.795603	1	1	0.6	0.450939	0.0833333
cg04146137	0.821256	0.956332	0.920684	0.95119	0.966523	0.986401	0.518072	0.896266	0.237427	0.938086	0.976701	0.896047	0.737452	0.784264	0.898327	0.844017	0.646119	0.900546	1	0.830429	0.913043	0.842105	0.928571	0.962963	0.804867	0.80184	1	0.849593	0.631579	0.793103	0.842105	0.789474	0.774366	0.864676	0.844053	1	0.828161	0.785714	0.952381	0.809744	0.666667	1	0.857143	1	0.466667	0.923077	0.8483
cg14062589	0.748311	0.847884	0.00549451	0.00576369	0.109705	0.00689655	0.0141287	0.0176678	0.00580271	0.0122549	0.00702576	0.260204	0.0401267	0.00235849	0.0206897	0.791809	0.015456	0.0588235	0.454545	0.378378	0.1	0.333333	0.6	0.509091	0	0	0.047619	0.333333	0.76087	0.758621	0.0322581	0.131579	0.199317	0.0244551	0.0229655	0.1	0.333333	0.357143	0.560976	0.714286	0.0769231	0.0625	0.875	0.941176	0.03125	0	0
cg17848496	0.96595	0.959646	0.952551	0.933202	0.954315	0.130518	0.944334	0.941053	0.722798	0.924612	0.930537	0.912833	0.954268	0.691429	0.891813	0.939474	0.911585	0.944444	0.954545	0.888889	0.950519	0.919687	0.841623	0.631579	0.941176	0.785714	0.130435	0.84375	0.946151	0.969697	0.827586	0.909091	0.944453	0.842105	0.75	0.944444	0.933045	0.866667	0.956522	0.928571	0.906985	0.942896	1	0.923077	0.962963	0.7	0.962293
cg19254118	0.858621	0.584975	0.839189	0.454618	0.0480447	0.977127	0.847806	0.760052	0.958395	0.954942	0.401292	0.162586	0.186136	0.834924	0.939007	0.924956	0.567268	0.816499	0.902532	0.81761	0.764524	0.808674	0.756199	0.942992	0.913987	0.917724	0.738259	0.91431	0.685786	0.649404	0.751895	0.394486	1	0.946848	0.928571	0.382561	0.691878	0.61456	0.569446	0.65	0.873445	0.935757	0.956522	0.619159	0.596902	0.308703	0.871228
cg03202545	0.929348	0.973373	0.972746	0.868098	0.810767	0.765263	0.928571	0.836334	0.933586	0.943333	0.972308	0.946237	0.731239	0.476489	0.94898	0.926531	0.265849	0.90991	1	0.921572	0.922934	0.894569	1	0.931592	0.4	0.100056	0.774709	0.327455	0.923077	0.913105	0.779474	0.7	1	0.88	0.933333	0.3	0.789233	0.725781	0.91163	1	0.416667	0.928568	0.952381	0.912983	0.725781	0.913117	1
cg08983011	0.375242	0.944079	0.948787	0.900804	0.926966	0.743976	0.900262	0.912467	0.547222	0.910082	0.0322581	0.707317	0.698529	0.196532	0.851485	0.778226	0.434066	0.811853	0.862505	0.843553	0.83325	0.793094	0.84804	0.864844	0.716713	0.795337	0.830101	0.871684	0.832363	0.869992	0.828819	0.808061	1	0.819871	0.8182	0.866507	0.839994	0.889346	0.853044	0.881039	0.646499	0.862048	0.843553	0.333333	0.889346	0.203529	0.404453
cg02328793	0.970874	0.971831	0.984462	0.954375	0.825385	0.884804	0.888889	0.951745	0.511868	0.973019	0.961667	0.204148	0.960926	0.932067	0.580566	0.932605	0.247462	0.867315	0.963958	0.963958	0.76	0.895636	0.766233	0.91501	0.970588	0.953077	0.502613	0.943607	0.959855	0.961117	0.948455	0.971609	1	0.933333	0.92	0.953307	0.948656	0.954957	0.97086	1	0.914461	0.96385	1	0.92	0.952207	0.963851	0.953564
cg26529864	0.965993	0.970404	0.925	0.926025	0.946939	0.905927	0.928328	0.759424	0.905615	0.929494	0.27476	0.941909	0.7894	0.428209	0.866505	0.860202	0.331382	0.95324	0.923077	0.965318	0.842105	0.950829	0.944444	0.625	0.928571	0.54	0.870968	0.949844	0.975	0.961914	0.9	0.820046	0.686058	1	0.955618	0.933333	0.944202	1	1	0.941176	0.421053	0.909091	0.894737	0.941176	0.972222	0.520289	0.957609
cg06877247	0.979079	0.919915	0.951149	0.906414	0.951754	0.746696	0.875648	0.819169	0.244898	0.93817	0.0462963	0.959184	0.711965	0.829931	0.777105	0.91954	0.230088	0.933333	1	1	0.801214	0.886139	0.62977	0.828825	0.294118	0.156599	0.802249	0.925926	0.902318	1	0.7	0.683224	0.517646	0.903813	0.902672	0.2	1	0.56381	0.919865	0.901412	0.636364	0.307692	1	0.928404	0.966667	0	0.975
cg17329648	0.78754	0.66313	0.470258	0.031746	0.0906475	0.0123457	0.0703557	0.0555556	0.0304613	0.317429	0.00801068	0.759201	0.240469	0.113279	0.0792997	0.3025	0.0453488	0.137065	0.576923	0.631088	0.0833333	0.0204082	0.324324	0.703722	0.0192308	0.8	0.636364	0.224812	0.617398	0.532936	0.215976	0.35883	0	0.282609	0.384615	0	0.0689655	0.285714	0.5	0.633333	0.136364	0.789474	0.263158	0.548235	0.25	0.0769231	0.148926
cg06433467	0.925444	0.732812	0.716931	0.110588	0.678781	0.919092	0.738192	0.588589	0.831724	0.824538	0.00806452	0.040293	0.742972	0.685714	0.0675991	0.917609	0.596284	0.744186	0.815789	0.958333	0.333333	0.952381	0.733333	0.941176	0.928571	1	0.75	1	0.857143	1	0.648649	0.636171	0.916667	0.666667	0.857143	0.843452	0.967742	0.608696	1	0.933333	0.611111	0.124746	0.947368	0.911765	0.769231	0.153846	0.508681
cg19310653	0.565217	0.534459	0.953955	0.485294	0.0917603	0.121514	0.243792	0.690391	0.522248	0.953143	0.967652	0.964946	0.546973	0.393674	0.940171	0.594225	0.33294	0.804966	0.526316	0.333333	0.905797	0.307692	0.934092	0.938515	0.611217	0.833333	0.909805	0.939918	0.5	0.437062	0.77617	0.5822	0.172414	0.923563	0.96875	0.769231	0.751585	0.829499	0.512195	0.448276	0.7	1	0.625	0.2	0.793103	0.75	0.861344
cg10261191	0.0366013	0.0211726	0.0888738	0.0289157	0.0914495	0.0236724	0.0346598	0.0678092	0.0290792	0.734283	0.404762	0.715938	0.0422222	0.123814	0.0758836	0.109771	0.0505725	0.0769231	0.0344828	0.0940207	0.0666667	0.148148	0.0789474	0.683328	0.5	0	0.783488	0.292905	0.0829692	0.0822574	0.220493	0.15844	0.0666667	0.57501	0.636364	0	0.165621	0.128506	0.0940207	0.15	0.37674	0.166667	0.109771	0.157895	0.125796	0.384615	0.107648
cg23834013	0.509804	0.670807	0.203791	0.314741	0.351648	0.774809	0.554839	0.162264	0.424658	0.714286	0.0052356	0.210744	0.0764618	0.243446	0.276699	0.615385	0.485294	0.735752	0.75	0.875	0.333333	0.454545	0.772727	0.555556	0.714286	0.9	0.857143	0.214286	0.566038	1	0.416667	0.55	0.847002	0.866667	0.765865	0.363636	0.788309	0.5	0.933333	0.8	0.529412	0	0.8722	0.784821	0.652174	0.164301	1
cg07747133	0.0147059	0.00978261	0.0208333	0.0193015	0.0154762	0.0135135	0.00714286	0.0218391	0.0178344	0.0237826	0.919255	0.263682	0.01554	0.0171674	0.0424671	0.0121622	0.115824	0	0	0	0	0	0	0.0327869	0.787879	0.113636	0.0243902	0.106383	0	0	0.0434783	0.275862	0.0616361	0.08	0.181818	0.0625	0.0454545	0.0285714	0.0512821	0.0416868	0.210526	0.513514	0.0606061	0	0.027027	0.952381	0.154453
cg25498139	0.982915	0.957143	0.961732	0.952681	0.908613	0.186636	0.94302	0.708833	0.95	0.948922	0.969388	0.247632	0.967532	0.90463	0.772327	0.948071	0.914085	0.898996	0.978723	1	0.95122	0.953488	0.534884	0.964912	0.352941	0.0769231	0.666667	0.0416667	0.986667	1	1	0.931034	0.909091	0.971429	0.862963	0.939394	0.903987	1	0.971429	0.90942	0.86325	1	1	0.666667	0.980769	0.9375	0.883431
cg00017437	0.10271	0.237918	0.0205405	0.381874	0.556615	0.0161399	0.269341	0.0129969	0.0768432	0.0131752	0.828784	0.0264228	0.0123711	0.00969697	0.023175	0.211656	0.0131291	0.166667	0.0389253	0	0.08	0.345192	0.871795	0.0512821	0	0	0	0.0336738	0.0172414	0.05	0.037037	0	0.259751	0.05	0.0278298	0	0	0.0281338	0.085447	0.0413103	0.0301012	0.1	0.272727	0.84375	0	1	0.590438
cg07891271	0.885835	0.85274	0.0360825	0.0719424	0.415816	0.00178731	0.218301	0.0960526	0.0555556	0.451058	0.0023175	0.74918	0.665748	0.066416	0.0300501	0.86645	0.0589102	0.857143	0.925926	0.954545	0.047619	0.0714286	0.78	0.225	0.04	0.0833333	0.05	0.638889	0.769231	0.958333	0.520833	0.7	0.224567	0.153846	0.307692	0.818182	0.15	0.636364	0.8	0.675676	0.0909091	0.121212	0.914286	0.904762	0.578947	0.0810811	0.363636
cg00697992	0.184751	0.00672269	0.0274443	0.642736	0.0899358	0.00577617	0.311094	0.0121951	0.0094518	0.00814332	0.922111	0.0174081	0.0222222	0.0100063	0.0343474	0.52099	0.0332435	0	0.0627012	0.0597238	0.0884193	0.157158	0.0701219	0	0	0.344828	0.107969	0.115091	0.0678439	0.0598114	0.0750204	0.040819	0	0	0.0769231	0	0.0653522	0.061551	0	0.133333	0.0747705	0.108667	0.0887588	0.142857	0.0571429	0.831561	0.0641192
cg00519069	0.336186	0.351536	0.155272	0.0585842	0.0231579	0.310779	0.0499546	0.298399	0.110315	0.0979112	0.0151515	0.0345596	0.453752	0.0835821	0.130829	0.190476	0.0793651	0	0.692308	0.777778	0.0526316	0.0787842	0.807692	0.636364	0.307692	0.0243902	0	0.0808437	0.147059	0.474734	0.25	0.354042	0.692308	0.666667	0.333333	0.228571	0.0454545	0.302326	0.764706	0.45	0.0869565	0.308524	0.272727	0.34375	0.114754	0.0810811	0.068755
cg19028997	0.942105	0.908367	0.923351	0.658301	0.453552	0.97137	0.821561	0.672769	0.957265	0.937215	0.944631	0.286052	0.758192	0.235612	0.897507	0.919771	0.175953	0.541667	0.8793	0.962963	0.833333	0.723703	0.853231	0.945946	0.916667	0	0.966667	0.470355	0.9375	0.866341	0.836123	0.753082	0.874033	0.85	0.928571	0.761905	0.832201	0.789474	1	0.947368	0.176471	0.869565	0.823529	1	0.833333	0.409091	0.666667
cg16124935	0.965462	0.910062	0.935709	0.907176	0.902655	0.954654	0.817164	0.899312	0.818875	0.914894	0.136775	0.223438	0.934894	0.661209	0.52802	0.942373	0.311688	0.871373	0.959585	0.959585	0.913043	0.900408	0.970588	0.953636	0.953267	0.444444	0.960322	0.910979	0.960388	0.962247	0.898944	0.809368	0.963373	0.962199	0.928571	0.947368	0.94065	1	0.791667	1	0.763278	0.950307	0.962632	1	0.947835	0.734197	0.931938
cg06760830	0.119423	0.0424528	0.014574	0.0135249	0.00607903	0.00546448	0.0138383	0.0185334	0.0146341	0.0375723	0.0143198	0.579235	0.0523918	0.0034459	0.024565	0.0216963	0.0851334	0	0.583333	0.454545	0	0.105088	0.727273	0.785714	0.0384615	0.885246	0.0576923	0.247272	0.0769231	0.129329	0.185185	0.245599	0.0655167	0	0	0.0571429	0.13436	0	0.0952381	0.25	0.0769231	0.05	0.0857143	0.115564	0.0909091	0	0.250758
cg25446329	0.992701	0.987879	0.980861	0.982301	0.976096	0.417112	0.821782	0.902685	0.923333	0.977273	0.982222	0.988827	0.96737	0.677686	0.973568	0.991837	0.703704	0.827501	0.941176	1	0.897725	0.74516	1	1	1	0.692209	1	0.923077	1	1	0.854684	0.918919	0.842345	0.78802	0.79889	0.860638	0.857143	0.830107	0.956522	0.88031	0.831393	1	0.88031	0.862664	1	0.6	0.90444
cg20855160	0.0979929	0.170084	0.454545	0.0976645	0.0490857	0.347477	0.0963618	0.474006	0.315126	0.648427	0.880282	0.125178	0.191593	0.401951	0.156406	0.470494	0.563636	0.0888889	0.547619	0.324324	0.294118	0.1	0.68	0.867925	0.666667	0	0.32	0.0178571	0.296296	0.55	0.479167	0.378225	0.9	0.44898	0.363636	0.142857	0.690141	0.361111	0.125	0.571429	0.631579	0.8	0.5	0.538462	0.338983	0.516129	0.0649997
cg24428653	0.974522	0.983313	0.973817	0.965029	0.978502	0.894928	0.959966	0.964557	0.968314	0.972187	0.967249	0.956425	0.968564	0.964643	0.939317	0.956845	0.961433	0.935009	0.944772	0.944772	0.92344	0.915762	0.936811	0.916791	0.927333	0.777778	0.914798	0.904583	0.936529	0.948104	0.921674	0.942546	0.952459	0.952525	0.941176	0.928172	0.9227	0.927792	0.948104	0.94879	0.91728	0.928849	0.944772	0.952631	0.940272	0.94346	0.924949
cg27582527	0.922093	0.953045	0.891059	0.849928	0.901936	0.19551	0.807983	0.583054	0.205061	0.921829	0.0460432	0.85906	0.78849	0.352975	0.623932	0.889524	0.296875	0.847372	0.894039	0.894003	0.774578	0.830702	0.886221	0.9	0.782609	0.551724	0.972222	0.842408	0.861739	0.894039	0.740151	0.697688	0.892735	0.916667	0.96	0.892944	0.718783	0.833333	1	0.933333	0.576888	0.36	0.904762	0.933333	0.782393	0.428571	0.887985
cg04879750	0.94292	0.92585	0.394904	0.880663	0.936553	0.979371	0.899666	0.930661	0.269807	0.618534	0.943915	0.108566	0.939946	0.74566	0.750712	0.903458	0.626722	1	1	0.956386	0.84647	0.881077	0.96875	0.8995	0.948651	0.966667	0.948651	0.795236	0.961079	0.961079	0.846853	0.911962	0.971251	0.502492	0.133333	0.85	0.920297	0.92	0.884615	0.928571	0.789578	0.917274	0.727273	0.95	0.911765	0.923077	0.907719
cg13628057	0.903704	0.972149	0.26773	0.756364	0.77798	0.961295	0.827553	0.753828	0.672434	0.10901	0.0275556	0.906061	0.902079	0.393091	0.780338	0.864682	0.330998	0.5	1	0.899314	0.676471	0.88	0.941176	0.782051	1	0.517241	1	0.583333	0.925	0.965517	0.571429	0.833333	0.923077	0.125	0.0769231	0.909091	0.878788	0.93617	0.851064	0.909091	0.545455	0.76	0.95	0.866667	0.868421	0.416667	0.892108
cg19449565	0.845378	0.908795	0.278375	0.863101	0.895358	0.946558	0.784703	0.834906	0.927879	0.0916162	0.705003	0.895556	0.765615	0.41369	0.68022	0.906292	0.285403	0.866164	0.896552	0.956522	0.695652	0.880481	0.915964	0.926947	1	0.923373	0.879853	0.916794	0.85879	0.889685	0.867198	0.394928	1	0.328755	0.37994	0.861379	0.88096	0.791667	1	1	0.664644	0.827095	0.916806	0.85	0.857785	0.6	0.900303
cg10916646	0.869562	0.802868	0.7258	0.822119	0.541728	0.819621	0.822138	0.79248	0.843225	0.659335	0.546484	0.678156	0.871365	0.875	0.4375	0.832988	0.76253	0.363636	0.928571	0.818182	0.824995	0.6875	0.709512	0.96	0.9375	0.717436	0.6538	0.842105	0.928571	1	0.9	0.935484	0.83332	0.689656	0.642706	0.841809	0.96875	1	0.9375	0.817888	0.780733	0.8	1	0.823941	0.833333	0.546484	0.125
cg18491080	0.117521	0.290116	0.0123574	0.196102	0.00167224	0.210955	0.379882	0.0154143	0.0204545	0.202103	0.70045	0.0085592	0.0174194	0.00251046	0.326667	0.0417362	0.0250522	0	0.178415	0	0.113224	0.152968	0.0683785	0.578857	0	0	0.0294118	0.0653445	0.132303	0.143264	0.0754451	0.0535728	0.0666667	0.0425532	0	0.025641	0.0704547	0.0208333	0.208333	0.125	0.047619	0.04	0.0810811	0.4	0.0416667	0.715961	0.0774646
cg02563364	0.918269	0.962791	0.60274	0.858537	0.877273	0.641975	0.853659	0.82243	0.794872	0.785	0.0431894	0.8125	0.891239	0.0889831	0.755556	0.913793	0.257143	0.846154	0.916667	0.95	1	0.695652	0.861714	0.8	0.733333	0	0.7	0.0344828	0.909091	1	0.357143	0.578947	0.907974	0.785239	0.559966	0.898165	0.866667	0.954545	0.9	0.933333	0.272727	0.864704	0.893339	0.9	0.818182	0.609097	0.428571
cg04228083	0.961353	0.95814	0.965686	0.925926	0.788462	0.963702	0.940171	0.973545	0.903704	0.95614	0.173333	0.941576	0.979651	0.8625	0.794326	0.915948	0.734694	0.837562	0.928571	0.903458	0.818182	0.838373	0.777778	0.913312	1	0.895155	0.958333	0.272727	0.889391	0.970588	0.875	0.965517	0.884615	0.928571	0.890188	0.857143	0.877734	0.923077	1	0.894737	0.825193	0.904762	1	0.866667	1	0.198003	0.90538
cg00682487	0.970948	0.983361	0.924051	0.549606	0.972477	0.977376	0.382979	0.919818	0.284579	0.933022	0.918079	0.178971	0.936306	0.805855	0.828025	0.976879	0.319444	0.966667	1	1	1	0.826923	0.375	0.860465	0.666667	0.935484	0.8	0.883721	0.935484	0.847826	0.916667	1	0.471066	1	0.851377	0.818182	0.803279	0.909091	0.911765	0.962963	0.428571	0.793103	1	0.911333	0.901639	0.358974	0.757578
cg13336112	0.984127	1	0.983871	0.5	0.8125	0.32	0.642857	1	0.888288	0.95122	0.402227	0.363636	0.977444	0.639249	0.428571	1	0.9375	0.497909	0.870148	1	1	0.547009	0.374829	0.75	0.820158	0.879981	0.797421	0.831394	0.880098	1	0.842365	0.85422	0.86341	0.718226	0.718226	0.889345	0.84019	0.864526	0.81414	0.879558	0.640667	0.753722	0.879558	0.863375	0.454545	0.387187	0.2
cg04136817	0.965517	0.775811	0.934579	0.591592	0.163435	0.981481	0.602067	0.955307	0.971875	0.529891	0.955224	0.210117	0.867314	0.790094	0.388316	0.953333	0.700348	1	0.807692	0.75	0.88	0.85	0.153846	0.814815	0.9	0.96	0.827586	0.84375	0.956522	1	0.909091	1	0.912892	0.785714	0.747321	1	0.947368	0.8	0.907717	0.705882	0.538462	0.846154	1	0.910515	0.692308	0.857486	0.473037
cg22777062	0.135699	0.0769231	0.00834106	0.0389846	0.180927	0	0.122168	0.00352941	0.00109409	0.00364964	0.338558	0.0878828	0.00266667	0.00339443	0.00408719	0.263989	0.00503525	0.0740741	0.528121	0.548315	0	0.0357143	0.0984612	0.396457	0	0	0	0	0.489587	0.401912	0.0333333	0.0273673	0	0	0	0	0.0211203	0	0.609585	0.09375	0.0266336	0	0.346358	0.333333	0.214286	0	0.0228796
cg24911891	0.967895	0.926267	0.866911	0.757362	0.87405	0.702341	0.847045	0.572319	0.860499	0.826139	0.0232558	0.667429	0.790008	0.232719	0.79902	0.914894	0.307497	0.925414	0.935079	0.95	0.727273	0.92462	0.932582	0.926837	0.933333	0.867358	0.906663	0.547666	0.948411	0.940549	0.930067	0.934583	1	0.933333	0.884615	0.818182	0.939814	0.84	0.942585	0.943983	0.845286	0.44	1	0.951187	0.930614	0.3125	0.852332
cg08796240	0.943243	0.96897	0.926513	0.921727	0.93848	0.877095	0.861687	0.918478	0.220114	0.941176	0.964407	0.951899	0.951745	0.725	0.913915	0.914798	0.737313	0.959041	0.964722	0.964207	0.949548	0.925132	0.969861	0.969886	0.952123	0.962043	0.959165	0.96729	0.931372	0.951119	0.952156	0.891209	0.5625	0.96408	0.960094	0.920606	0.953174	0.936859	0.951119	0.964722	0.834096	0.820071	0.926517	0.970273	0.938587	0.6	0.976331
cg25287257	0.0929019	0.104478	0.00459982	0.257511	0.172414	0.00300601	0.363902	0.0040783	0.00189394	0.0220386	0.798817	0.513002	0.00373134	0.000542299	0.00302419	0.525843	0.00290135	0.2	0.048333	0.048333	0.466667	0.318182	0.0294262	0	0	0.0376667	0	0.148148	0.153846	0	0	0	0	0.0396558	0.0451247	0	0	0	0	0	0.040249	0.0322104	0.777778	0	0	0.675877	0.0653114
cg03026004	0.941176	0.690998	0.886667	0.434783	0.141439	0.814286	0.597523	0.786885	0.928814	0.864	0.0759878	0.115274	0.869328	0.638298	0.855769	0.940711	0.593023	0.0869565	0.947368	0.954545	0.9	0.8	0.9	0.892857	1	0.947368	0.862069	0.778408	0.923077	0.90625	0.846154	0.846154	0.9375	0.733333	0.658524	0.872526	0.92	0.785714	0.875	0.916667	0.800104	0.318182	1	1	0.535714	0.277778	0.0588235
cg00044299	0.959732	0.948012	0.534682	0.648903	0.856287	0.135484	0.865922	0.867978	0.495208	0.965	0.950262	0.813793	0.867173	0.985112	0.979275	0.963265	0.391586	0.655172	0.972222	1	0.576923	0.75	0.794118	0.458333	0.333333	0.214286	0.114286	0.8	0.983051	0.952381	0.9	0.909091	0.363124	0.820439	0.820439	0.916667	0.875	0.942857	1	1	0.48	0.947368	0.909091	1	0.84375	1	0.170732
cg19805179	0.905371	0.890653	0.184391	0.654222	0.939441	0.0780749	0.76875	0.728534	0.762535	0.0782222	0.505714	0.252632	0.897533	0.791806	0.764286	0.924641	0.517857	0.710526	0.969697	0.977778	0.769231	0.830189	0.425	0.928571	0.2	0.68	0.292683	0.705882	0.815385	0.9	0.521739	0.894737	0.834614	0.0731707	0.25032	1	0.8125	0.911765	0.846154	0.9375	0.669253	0.5	0.785714	1	0.6	0.609756	0.793807
cg10118705	0.894569	0.935305	0.925	0.608434	0.385128	0.975904	0.678161	0.903915	0.452646	0.925	0.986517	0.935522	0.918605	0.351585	0.867955	0.898387	0.261905	0.814815	0.8125	0.807692	0.705882	0.272727	1	0.882353	0.933333	0.956522	0.947368	1	0.857143	1	0.642857	0.863636	1	0.766667	0.837714	0.86235	0.941176	0.87592	0.88459	0.933333	0.703189	0.890415	1	0.823529	0.933333	0.971429	0.86164
cg18188328	0.0561151	0.0916667	0.185546	0.0984633	0.0197216	0.111647	0.073487	0.183287	0.108108	0.065233	0.545082	0.0331588	0.159447	0.053125	0.217831	0.0278311	0.0802632	0.120284	0.0971303	0.0971303	0.166667	0.131103	0.833333	0.692308	0.127273	0.0857143	0.0181818	0.500712	0.114561	0.147487	0.220756	0.166667	0.1	0.15625	0.0454545	0.1	0.193664	0.27027	0.25	0.129032	0.0625	0.695652	0.0526316	0	0.129032	0.159091	0.0991341
cg18741166	0.966114	0.95198	0.95645	0.962127	0.853774	0.476612	0.462257	0.837687	0.87963	0.968956	0.951204	0.93228	0.956809	0.956308	0.88981	0.940741	0.560641	0.703704	0.910642	1	0.888889	0.672694	0.444444	0.971429	0.902082	0.56	0.857143	0.133333	0.895314	0.970588	1	0.88318	0.8663	0.960784	0.933333	1	0.859713	0.979167	1	0.933333	0.846347	0.869563	1	0.928571	0.921875	1	0.795481
cg21523564	0.730248	0.717722	0.0230947	0.0177717	0.367781	0.00982928	0.0362731	0.0431034	0.0238908	0.0118289	0.874233	0.703196	0.0414747	0.083386	0.283333	0.496875	0.0141903	0.0481825	0.869056	0.142857	0.08	0.0779643	0.102564	0.030719	0.0858641	0.0446131	0.0695972	0.0487635	0.549947	0.621065	0.048422	0.0975066	0.0357143	0	0.0967742	0.0336593	0.0560851	0.0494216	0.869565	0.4	0.0749058	0.0703967	0.434783	0.722222	0.0412274	0.84581	0.0309108
cg17102205	0.0861486	0.118896	0.407489	0.136313	0.0700935	0.120643	0.137313	0.424479	0.239651	0.220408	0.954861	0.858696	0.20777	0.295775	0.228037	0.0831354	0.221239	0.533333	0.136084	0.3125	0.625	0.45	0.9375	0.981481	0.785714	0.5	0.333333	0.272727	0.294118	0.428571	0.52381	0.407407	0.172984	0.411765	0.384909	0.123198	0.634146	0.833333	0.131642	0.129016	0.6	0.652174	0.454545	0.0769231	0.833333	0.645641	0.130435
cg22446998	0.911223	0.757246	0.754414	0.119355	0.0721649	0.717813	0.198098	0.69322	0.887037	0.87377	0.0444811	0.742671	0.840858	0.778761	0.592233	0.92	0.858079	0.320176	0.882898	0.882898	0.665243	0.309765	0.218858	0.522181	0.806885	0.899309	0.87411	0.882503	0.875458	1	0.812511	0.869472	0.866805	0.826923	0.79502	0.850431	0.820373	0.776533	0.875458	0.865217	0.735189	0.529908	0.87719	0.894213	0.776533	0.133281	0.281474
cg00612751	0.891714	0.848423	0.463899	0.589806	0.899821	0.806897	0.705365	0.169104	0.593443	0.601399	0.253531	0.774011	0.70263	0.181009	0.413717	0.850529	0.108982	0.5	0.826087	0.954545	0.392527	0.547926	0.9	0.884615	0.583333	0.904762	1	0.91963	0.810811	0.761905	0.6	0.809298	0.846154	0.0555556	0.1875	0.647059	0.749086	0.608696	0.826087	1	0.377607	0.101677	0.8	0.944444	0.581152	0.263158	0.893688
cg09107432	0.928378	0.626781	0.870249	0.297003	0.783156	0.95356	0.561105	0.728228	0.952066	0.803443	0.477089	0.229086	0.926763	0.5716	0.576842	0.935428	0.809272	0.631579	0.952568	0.952014	0.925274	0.874054	0.967742	0.653846	1	0.578947	1	0.275267	0.957119	0.957119	1	0.948964	1	0.8	1	1	0.952014	1	0.714286	0.92	0.936178	0.761905	1	0.958041	0.952014	0.956522	0.272727
cg17516247	0.895613	0.86872	0.156146	0.738693	0.877876	0.0659341	0.805405	0.461538	0.681004	0.0902111	0.0368272	0.785088	0.788328	0.579032	0.601918	0.904206	0.774648	0.831509	0.898472	0.870883	0.769481	0.796667	0.869871	0.85125	0.166886	0.723196	0.03125	0.6	1	0.875795	0.815531	0.802964	1	0.047619	0.214595	0.85	0.909091	0.807547	0.848507	0.883698	0.777703	0.526345	0.885278	0.89224	0.807547	0.133325	0.916667
cg20038996	0.651674	0.115848	0.0309033	0.493802	0.0213068	0.0176991	0.0922289	0.0277778	0.0251256	0.0222618	0.875403	0.0384615	0.448011	0.0200388	0.495482	0.61991	0.0162272	0.428571	0	0.0434783	0.40625	0.52	0.84	0.0266667	0	0	0.0169492	0.1875	0.25641	0.276596	0.0526316	0.107143	0.0603106	0.0392157	0.04	0.107143	0.0966842	0.0625	0.166667	0.34375	0.0794533	0.282051	0.529412	0.8	0	0.666667	0.30381
cg23671626	0.92944	0.957672	0.97086	0.746602	0.687262	0.801282	0.375375	0.887259	0.268559	0.950092	0.980687	0.942584	0.841494	0.475536	0.958383	0.894737	0.29902	0.962963	0.913043	0.861773	0.823529	0.542914	0.923077	0.904631	1	0.928571	0.965517	0.922473	0.837838	1	0.892857	0.888889	0.92	0.956522	0.920762	0.888889	0.393939	0.95	1	0.9	0.636364	0.947368	0.830452	1	0.896552	0.95	0.706069
cg22865501	0.960854	0.965142	0.968317	0.314115	0.963415	0.976533	0.585608	0.840959	0.949782	0.943396	0.962759	0.958057	0.809659	0.549372	0.505435	0.929688	0.277136	0.664483	0.929242	0.921209	0.715304	0.636953	0.806928	0.926362	0.921799	0.928759	0.842499	0.897166	0.926159	0.923191	0.746252	0.737388	1	0.927953	0.936415	0.466825	0.630694	0.84	0.923191	0.947368	0.913113	0.908998	0.929242	0.947368	0.686734	0.887542	0.84563
cg01716975	0.898833	0.866575	0.0655509	0.729508	0.920804	0.839637	0.793494	0.492105	0.726804	0.0613718	0.911924	0.154161	0.733207	0.583875	0.660322	0.885455	0.734797	0.85369	0.906086	0.906086	0.565217	0.853533	0.873016	0.806452	0.829787	1	0.903226	0.870968	0.876998	0.876998	0.404255	0.703988	0.878524	0.46875	0.151946	0.789474	0.797165	0.65	0.947368	0.906086	0.818182	0.129032	0.782609	1	0.788732	0.875	0.910979
cg11549265	0.014985	0.0207197	0.0183575	0.455724	0.541166	0.00523013	0.0094162	0.0127758	0.0178571	0.0193402	0.0191011	0.0188014	0.00780142	0.016129	0.00699301	0.0112835	0.00617284	0.384615	0	0	0.285714	0.5	0.0729388	0	0	0.0726748	0.110311	0	0.0666667	0.227273	0.0594539	0.0714286	0	0.0555556	0	0.0454545	0.461538	0.0488507	0.0694085	0.0564997	0	0.0744741	0.0685852	0.117647	0	0.956522	0.592593
cg14715697	0.902615	0.52549	0.734134	0.51273	0.734723	0.658349	0.634667	0.528037	0.734568	0.643345	0.72023	0.149758	0.564205	0.414345	0.17094	0.841294	0.716459	0.90001	0.62069	0.93641	0.916334	0.841429	0.887146	0.940116	0.897666	0.790711	0.930179	0.167547	0.944632	0.94977	0.890085	0.787062	0.52	0.929686	0.588235	0.642857	0.927594	0.926192	0.5	0.8	0.910606	0.909056	0.947622	0.953876	0.91839	0.416667	0.657784
cg15275625	0.768439	0.133978	0.0475524	0.00673854	0.0254351	0.317614	0.0569878	0.0140449	0.0233281	0.0247813	0	0.496904	0.040493	0.0196687	0.0216049	0.556745	0.084507	0	0.909091	0.911111	0.0526316	0.166667	0.215686	0.673077	0.566667	0.117647	0.648649	0.869565	0.444444	0.772727	0.534884	0.52381	0.119593	0	0.181818	0.214286	0.0634921	0.266667	0.555556	0.5	0.214286	0	0.3125	0.580373	0.15	0.0666667	0.0987449
cg04313875	0.84413	0.836782	0.012024	0.19263	0.870466	0.00693481	0.580198	0.111345	0.151351	0.0462185	0.0132159	0.00862069	0.657183	0.0230769	0.0246914	0.863057	0.029484	0.538656	1	0.970588	0.123215	0.410217	0.1428	0.117765	0.0591284	0.238069	0.166667	0	0.836364	0.774136	0.388889	0.78125	0.131609	0.0341019	0.0568881	0.818392	0.642857	0.490491	1	1	0	0.0313543	0.947368	0.947368	0.782609	0.0572923	0.846154
cg09834343	0.949029	0.883571	0.958637	0.909311	0.931227	0.692236	0.90024	0.883598	0.881804	0.892171	0.496241	0.75419	0.761302	0.782292	0.766972	0.933712	0.450437	0.875	0.901802	0.915478	0.90625	0.942857	0.931034	1	0.962264	0.87931	0.777778	0.62069	0.923708	0.966667	0.92	0.879297	0.932208	0.630435	1	1	0.973684	1	0.969697	1	0.872084	0.961538	1	1	0.837838	0.25	0.781952
cg00563229	0.601754	0.836775	0	0.00225225	0.079929	0	0.0684346	0	0.00110011	0.00373832	0	0.061089	0.0026362	0.000744602	0	0.426339	0.00275862	0	0.740293	0.740293	0	0.047619	0.0322581	0	0	0	0	0.0320266	0.756098	0.467512	0	0.123922	0	0	0	0	0.0504543	0.1	0.773593	0.526316	0	0	0.657143	0.9	0	0	0.359206
cg11152263	0.953811	0.947692	0.598811	0.934085	0.959632	0.0846524	0.927725	0.942181	0.956044	0.917603	0.947052	0.877333	0.941917	0.743935	0.687366	0.949389	0.890157	0.892223	1	1	0.8977	0.865752	0.8472	0.815192	0.275862	0.444444	0.207454	0.772525	0.883918	1	0.84	0.889477	1	0.826452	0.781361	0.882353	0.864285	0.881371	0.868277	0.952381	0.786415	0.876702	0.882353	0.879507	0.881371	1	0.903

### Sheet: EMSeq_beta
	EMSEQ_IDTH_S01	EMSEQ_IDTH_S02	EMSEQ_IDTH_S03	EMSEQ_IDTH_S04	EMSEQ_IDTH_S05	EMSEQ_IDTH_S06	EMSEQ_IDTH_S07	EMSEQ_IDTH_S08	EMSEQ_IDTH_S09	EMSEQ_IDTH_S10	EMSEQ_IDTH_S11	EMSEQ_IDTH_S12	EMSEQ_IDTH_S13	EMSEQ_IDTH_S14	EMSEQ_IDTH_S15	EMSEQ_IDTH_S19	EMSEQ_IDTH_S20	EMSEQ_IDTH_S23	EMSEQ_IDTH_S24	EMSEQ_IDTH_S25	EMSEQ_IDTH_S26	EMSEQ_IDTH_S27	EMSEQ_IDTH_S30	EMSEQ_IDTH_S31	EMSEQ_IDTH_S32	EMSEQ_IDTH_S33	EMSEQ_IDTH_S34	EMSEQ_IDTH_S35	EMSEQ_IDTH_S36	EMSEQ_IDTH_S37	EMSEQ_IDTH_S38	EMSEQ_IDTH_S39	EMSEQ_IDTH_S40	EMSEQ_IDTH_S41	EMSEQ_IDTH_S42	EMSEQ_IDTH_S43	EMSEQ_IDTH_S47	EMSEQ_IDTH_S48	EMSEQ_IDTH_S49	EMSEQ_IDTH_S50	EMSEQ_IDTH_S51	EMSEQ_IDTH_S52	EMSEQ_IDTH_S53	EMSEQ_IDTH_S54	EMSEQ_IDTH_S55	EMSEQ_IDTH_S56	EMSEQ_IDTH_S57
cg26758486	0.911414	0.927258	0.921645	0.80063	0.425568	0.388626	0.910165	0.766076	0.946721	0.954545	0.943106	0.434439	0.318056	0.890675	0.909862	0.891173	0.936269																0.923077			0.368421				0.823529				0.384615
cg07206676	0.951274	0.96533	0.929039	0.930279	0.911881	0.443561	0.871111	0.917214	0.284553	0.902689	0.0955586	0.26979	0.917692	0.58274	0.913043	0.93356	0.600969	0.875		1	1	1	0.941176	0.962963	1	0.0909091	0.789474		1	1	0.894737	0.9	1	0.857143	0.909091	0.894737	0.964286	0.888889	1	0.965517	0.75	0.733333	0.9375		0.931034
cg23592392	0.8975	0.966351	0.96124	0.951665	0.943182	0.974642	0.850178	0.957825	0.95716	0.93699	0.955823	0.180791	0.519824	0.737657	0.900958	0.952234	0.876633	0.916667		1	0.916667		1			0.22					0.862069		0.6	0.964286	1	0.965517		0.75	0.96875	0.947368		1		0.944444		0.75
cg15054725	0.052349	0.231515	0.0485893	0.474627	0.557203	0.0091001	0.437086	0.0289991	0.0259301	0.0257732	0.880361	0.685619	0.0579515	0.175214	0.0537084	0.0903614	0.353945								0.0740741										0.130435
cg14732324	0.681458	0.740741	0.0387481	0.548913	0.863636	0.0232019	0.366667	0.0156658	0.0115894	0.0176471	0.860781	0.123177	0.0526839	0.0180905	0.136872	0.815451	0.0753296	0.333333	0.536585	0.56	0.3	0.470588	0.264706			0.0655738					0	0.214286		0	0	0.0285714	0.184211	0.0909091	0.666667	0.333333		0	0.782609		0.333333
cg16876647	0.00385109	0.00310078	0		0	0	0.0114796	0	0.00324149	0.00362976		0	0.00112867	0	0	0	0.00724638
cg17073273	0.812097	0.877934	0.261202	0.00476948	0.00084602	0.00957447	0.0146771	0.015873	0.00806452	0.471496	0.903934	0.738977	0.457123	0.190591	0.223301	0.855542	0.0197842	0	0.954545		0	0.176471	0	0	0.388889	0	0	0.192308		0.75	0	0.421053				0	0			0.909091	0	0.0909091		1	0.117647
cg11254700	0.0870337	0.12406	0.530719	0.669474	0.840989	0.123574	0.554156	0.0864055	0.0793826	0.771144	0.922505	0.58864	0.12592	0.214583	0.146853	0.643077	0.137309	0.673913	0.166667	0.242424	0.380952		0.873016	0	0.0851064	0			0.295082	0.129032	0.02		0.0909091	0.151515	0.272727	0.027027		0.3125	0.380952	0.0606061	0.5625	0.6	0.545455		0.338462		0.807692
cg14189391	0.951636	0.950495	0.849587	0.765786	0.937425	0.94086	0.833333	0.930041	0.918831	0.941085	0.826087		0.918483	0.857003	0.810264	0.923541	0.882353				0.615385	0.807692	0.971429	0.68	0.9	0.416667	0.916667		0.8	0.923077	0.692308	0.5					0.761905				0.9	0.4			0.652174		1
cg21816330	0.772775	0.786946	0.00329761	0.00266134	0.0379834	0.00057176	0.00719942	0.00569569	0.00280899	0.0026643	0.380871	0.00330396	0.174591	0.00483092	0.00906618	0.845938	0.0111235	0.0952381	0.705882	0.5	0	0.0434783	0.741935	0	0			0.827586	0.647059	0.586207	0.0384615			0		0				0.6875		0.0833333	0.8	0.888889	0.0333333	0.576923
cg13254584	0.0206897	0.00713558	0.0102996	0.00832342	0.004884	0.00460405	0.0173469	0.0126147	0.0187431	0.00527426	0.0144404	0.010989	0.0936599	0.0114336	0.00259403	0.0695793	0.029563	0	0.0416667	0	0	0.0714286	0	0.265306	0	1	0.0526316	0.931034	0.0689655	0.125	0.111111	0		0		0	0	0.0625	0	0	0		0.037037	0.1	0.0697674	0
cg09856068	0.607656	0.465909	0.00942127	0.0011919	0.00274725	0.00424809	0.0164349	0	0.00336134	0.00294985	0.857988	0.0154242	0.130539	0.00809717	0.00601202	0.508834	0.0461812	0.0416667			0.222222				0.151515	0	0.459459						0		0	0		0.0434783	0.961538	0.823529				0.4375
cg03257341	0.0643642	0.0188172	0.010296	0.0168831	0.0173812	0.86689	0.284924	0.00542741	0.526882	0.0389222	0.0222841	0.361522	0.0203874	0.00760456		0.28833	0.0133112	0.136364	0.027027	0	0						0.947368	0				0.0909091	0	0	0				0				0.263158	0.421053	0	0.529412	0
cg01641792	0.598361	0.735849	0.0382514	0.00869565	0.134831	0.0110159	0.17037	0.00849858	0.0282486	0.47479	0.800971	0.074813	0.01443	0.0258964	0.197183	0.701657	0.035						0		0	0	0	0.0833333		0.75			0.0909091			0		0.04				0.0434783			0	0
cg00690554	0.955357	0.973701	0.960379	0.774424	0.608157	0.683362	0.858964	0.923922	0.742958	0.91092	0.939577	0.941729	0.923547	0.39396	0.914195	0.925982	0.236753				0.634146				1	0.4	1							0.860465	1	1				1			0.916667			0.833333
cg08003353	0.731481	0.373786	0.617682	0.0513245	0.180645	0.0376007	0.113422	0.125767	0.0524515	0.754545	0.879397	0.099422	0.0736407	0.138741	0.104286	0.810169	0.070303		1	0.961538		0	0.814815	0.880952			0	0.0625	0.740741	0.655172	0.516129	0.314286					0.04	0.1	0.833333		0.0769231	0.3	0.928571	1	0.0666667	0.2	0.333333
cg17918270	0.958333	0.975291	0.979955	0.967854	0.968794	0.982025	0.82254	0.960317	0.974594	0.974671	0.963793	0.0806962	0.974855	0.968872	0.944778	0.954712	0.95178
cg04145522	0.963051	0.947561	0.967251	0.942105	0.95104	0.965174	0.925355	0.877751	0.240876	0.921541	0.958692	0.898104	0.915371	0.298962	0.940594	0.942029	0.191223	1										0.964286					0.1875												0.974359
cg02423318	0.749326	0.7939	0.0137276	0.0131004	0.0585707	0.00369393		0.0725338	0.0119816	0.00657277	0.00661704	0.69678	0.273669	0.0152284	0.0124014	0.80915	0.00998185				0.1			0.0357143	0.030303	0							0	0	0										0.0322581	0
cg04311722
cg14142965	0.174672	0.0333333	0.00407056	0.270073	0.0633147	0.00930851	0.592892	0.0112	0.00657895	0.00165017	0	0.693694	0.0119048	0.0581761	0.136674	0.0868167	0.0463215	0	0	0.03125		0.521739	0.015873	0.0597015	0.0714286	0					0	0.0769231		0		0	0.0555556	0.0526316	0	0.05	0	0	0.0909091	0.478261	0.1	0
cg20308663	0.982249	0.980207	0.973262	0.932886	0.953547	0.294118	0.963717	0.892372	0.398782	0.691275	0.918085	0.937853	0.975795	0.536471	0.935629	0.97896	0.320537		1	0.974359	0.96	1	0.896552	0.904762	0.736842	0.970588	0.225806	0.731707			0.952381		1	0.935484	1	1		1		0.9375				1	1	0.307692
cg10884288	0.804278	0.849155	0.0243902	0.0108424	0.0145371	0.00589971	0.0179136	0.0238727	0.0214376	0.013253	0.794677	0.146801	0.0153061	0.00919118	0.00590551	0.829953	0.013269				0.0869565	0.0384615	0	0.210526	0.0555556	0	0.142857				0.0888889	0.481481	0.0909091	0		0		0.0416667	0.714286	0.69697	0	0		0.809524	0.0555556
cg26269703	0.488139	0.717098	0.0008569	0.47422	0.831176	0.00764818	0.632088	0.00486111	0.00302115	0.313316	0	0.135678		0.253838	0.00185529	0.765035	0.0929332																0.0714286		0				0.375	0.678571
cg04264908	0.414141	0.0601719	0.13602	0.0160183	0.116906	0.0486832	0.0373563	0.0107066	0.0185714	0.019685	0.258451	0.75	0.0156863	0.00877963	0.284418	0.0802348	0.0172643	0.111111	0				0.178571		0		0.0384615			0.0357143			0	0	0	0	0.0277778	0	0.411765			0.210526	0	0.685714		0.6
cg24716664	0.932851	0.916047	0.935385	0.915769	0.929756	0.971058	0.908491	0.939686	0.94709	0.9546	0.471098	0.92622	0.957822	0.446897	0.942006	0.929699	0.922164	1	0.975	1		1	1		1	0.849057							1	0.974359	0.884615	1		1	1	1			1	0.944444		0.291667
cg12641240	0.474747	0.822485	0.00621118	0.369565	0.818182	0	0.248619	0	0	0.00297619	0	0.255102	0.0252366	0	0.0551724	0.622642	0.00260417				0.652174			0			0			0.6875		0.05		0				0.266667	0.571429			0.272727	0.8
cg26547698	0.819883	0.813802	0.291399	0.551597	0.886792	0.821534	0.725826	0.394326	0.74026	0.641148	0	0.587342	0.633574	0.0782779	0.267717	0.846303	0.0837989		1		0.416667	0.681818	1	0.72	1	1	1	0.928571	0.916667		0.466667	0.529412	0.6		0.2	0.666667	0.75	0.9375	1	0.945946	0.166667	0	1	0.967742	0.88	0.037037
cg06952416	0.217774	0.282214	0.310463	0.00730994	0.00542373	0.523873	0.131557	0.0374449	0.107389	0.349177	0.00311769	0.102967	0.0459016	0.00370096	0.0123584	0.00653595	0.00478469	0.647059	0	0	0	0	0	0.7	0	0.103448	0.933333	0.02	0	0.0344828	0.266667		0.875	0	0.142857	0		0.25			0	0.0555556	0.025	0.176471	0.15	0	0.0833333
cg18456523	0.099162	0.0374332		0.0287026	0.398621	0.5	0.10567	0.0108173		0.213716	0.436073	0.694093	0.037594	0.00736648	0.0266941	0.277778								0.9			1									0								0.1875
cg18373158	0.966405	0.9383	0.955852	0.639553	0.848347	0.9789	0.90806	0.865707	0.959108	0.958268	0.852217	0.258929	0.44317	0.714964	0.94386	0.96749	0.458696	0.419355		0.954545	0.761905	0.619048	0.965517	0.96	0.888889	1	0.941176		1	0.956522		0.956522	0.9	0.964286	0.941176	0.416667	0.73913	0.813953	1		0.769231	0.843137		0.833333	0.909091	0.926829
cg04460984	0.657171	0.745121	0.0142373	0.096486	0.543834	0.232249	0.138273	0.0298507	0.0131072	0.0700742	0.864865	0.601648	0.0841346	0.0305764	0.0543365	0.469919	0.0342466						0.5		0	0	0	0	0.684211	0.588235	0	0.428571			0.176471		0.0526316		0.8					0.916667		0.928571	0.0909091
cg22505411	1	0.930539	0.904412	0.901961	0.905983	1	0.909091	0.977778	0.918221	0.921717	0.893023	0.961538	0.945205		0.990654	0.895238	0.890244	0.829268	0.928571	0.842105	1		0.590909		0.862069	0.105263	0.958333	0.633333	1		0.891892			1				0.916667	1	0.833333	0.956522	0.846154	0.95		0.966667	0.918367	0.470588
cg03048083	0.0178253	0.0107047	0.0044484	0	0.00073529	0.00171331	0.00395257	0.0164948	0.00931315	0.00096154	0	0.475155	0.00122474	0.0012837	0.271663	0.0013245	0.00134409	0	0.0909091	0	0	0.04	0.85		0	0			0		0		0	0	0.0357143	0		0	0	0		0	0	0.117647	0	0
cg09102257	0.987245	0.983784	0.966437	0.399267	0.977947	0.998628	0.968944	0.938967	0.985866	0.969031	0.980839	0.975904	0.931868	0.935185	0.565217	0.942857	0.944233	0.823529	1			0.916667	0.964286	1	1	1	1	0.965517	0.972222		0.961538			0.95			1	0.894737	1			1			0.809524	1	0.3
cg01070657	0.923077	0.973843	0.954082	0.920231	0.940252	0.977193	0.856725	0.947276	0.963093	0.947458	0.925967	0.934545	0.88755	0.6804	0.933439	0.920319	0.694946	0.846154	1	0.977778	0.925926	0.97619	0.826923	0.953488	0.974359		1	0.8	0.938462	0.868421	0.818182	0.884615		0.935484		0.909091	0.918033		0.925926		0.909091	0.931034	1	1	0.928571	0.8
cg07153588	0.733728	0.11903	0.00831601	0.0101818	0.696339	0.121844	0.0474168	0.00904977	0.00684346		0.385779	0.00096061	0.00983946	0.00561224	0.00757576	0.796392	0.0130435				0				0													0		0				0.714286
cg27201775	0.972801	0.972618	0.97148	0.934186	0.966635	0.979331	0.956564	0.936372	0.981459	0.947699	0.742623	0.94012	0.976259	0.38512	0.953704	0.954268	0.341927	0.975			1	1	0.862069	0.974359	1	0.954545	0.882353	0.0769231		1	0.962963	0.88	1	0.888889	0.933333	0.97561	0.972973	0.894737	1		0.461538	0.947368	1	1	1	0.75
cg27632435	0.106181	0.0271739	0	0	0.0039801	0	0.004158	0	0.0556492	0	0	0	0.00613497	0	0	0.153846	0.00687285						0		0								0	0					0				0.3			0
cg05401764	0.782609	0.4		0.598485	0.831878	0.00853789	0.542644	0			0	0.738752	0.130435	0	0.970588	0.521739		0.875				0.894737	1											1		0									0.833333
cg17160382	0.815825	0.881844	0.00634249	0.00553506	0.00373134	0	0.0022779	0.0197044	0.0183299	0.002079	0.878187	0.437984	0.413747	0.00488998	0.00923077	0.808163	0.0147601	0.3	0.952381	1	0	0	0	0	0	0	0	0	0.780822	0.833333	0	0.25		0			0	0	0.846154		0	0.0909091	0.666667	1	0		0
cg26163852	0.61157	0.719008	0.00755034	0.0204082	0.0157895	0.00280112	0.00823529	0.00445931	0.00627353	0.00617284	0.891593	0.072238	0.00496963	0.00168492	0.00598802	0.306011	0.0130719	0	0.375	0.315789		0.027027		0	0	0	0		0.392857		0	0.294118		0		0	0.03125	0	0.235294	0.875	0		0.263158	0.0555556	0	0.894737
cg00912247	0.967033	0.930269	0.975104		0.176087	0.965843	0.928395	0.880631	0.977337	0.93608	0.93758	0.540925	0.82459	0.502155	0.889791	0.382768	0.748408					0.4	0.787879			0.0454546			0.692308		0.9	0.689655		1	1	0.857143		0.857143		0.833333		0.947368	0.785714	0.928571	0.75	0.962963
cg06933574	0.831731	0.81399	0.0383721	0.0396996	0.0252182	0.00851064	0.16188	0.0884354	0.253994	0.154795	0.00885936	0.521368	0.590244	0.0635226	0.183566	0.850856	0.301003		0.9	0.866667	0	0.230769	0.307692	0.0769231	0.166667		0	0.153846	0.9375	0.88	0.375	0.631579	0.125			0.52381	0.705882	0.333333	0.933333				0.863636	0.916667	0		0.133333
cg14464361	0.918835	0.927239	0.837037	0.376482	0.189003	0.486289	0.710104	0.598039	0.276486	0.930769	0.937604	0.896956	0.633577	0.288336	0.770677	0.937042	0.401163								0.969697
cg18040901	0.0280374	0.0245464	0.0127119	0.366639	0.784141	0.00829302	0.311819	0.0217239	0.0347003	0.0546218	0.576482	0.524613	0.0143014	0.0114734	0.553525	0.0401949	0.00810811	0.694444	0	0		0.73913	0.866667	0	0	0.666667	0	0	0.1	0.030303	0		0	0.583333		0	0	0	0	0.03125		0	0.16	0.357143	0.276596	0.315789
cg16838838	0.158371	0.200569	0.0084507	0.00166113	0.0110132	0.235915	0.0416667	0.00492611	0.0328698	0.0116279	0	0.634069	0.0143247	0.00619195	0.0101925	0.29471	0.0131147	0		0.025	0	0		0.7	0.030303	0.0869565	0		0.0833333	0.538462	0.0833333	0		0	0		0	0	0.727273	0.1	0	0	0.2	0.533333	0
cg12754495	0.821138	0.53125	0.739726	0.298329	0.315403	0.888128	0.636139	0.261905	0.785888	0.882629	0.046683	0.0987654	0.132979	0.354592	0.246883	0.813665	0.425532	0.777778	0.888889	0.947368	0.333333	0.25	0.928571	0.944444	0.785714	1	0.913043	0.970588	0.410256	0.5	0.826087	0.542857		0.692308			0.818182	0.5			0.529412	0.142857	0.785714		0.625	0	0.944444
cg18725867	0.727594	0.789227			0.153571					0.0142857	0.877656	0.202194		0.0138889		0.806732		0			0			0.0238095	0.259259	0	0							0	0	0.05		0				0.24
cg26403151	0.957207	0.954853	0.921941	0.9375	0.934579	0.618225	0.846154	0.913876	0.963351	0.905455	0.110825	0.642857	0.932343	0.935599	0.886878	0.905956	0.92549				0.952381	1							1		0.916667	1		1			1		0.941176	1	1	1	1		1	0.608696	0.894737
cg18279094	0.38189	0.699664	0.342201	0.59761	0.830357	0.216867	0.549797	0.0956599	0.0452311	0.0312076	0.874465	0.023085	0.144778	0.0465116	0.165375	0.555215	0.0491184		0.461538						0.08								0.4	0	0.461538	0			0.210526	0.16129			0.580645	0.92
cg27325255	0.524476	0.64794	0.0115274	0.00127877	0.027248	0.00374131	0.0243581	0.00504032	0.00198413	0.00995475	0.322634	0.00102041	0.00434783	0.00479616	0.00784314	0.715877	0.0728832						0.0897436										0		0					0.736842				0.933333
cg00367962	0.974763	0.970228	0.975357	0.888774	0.370149	0.978873	0.572404	0.937297	0.550088	0.97062	0.90768	0.341463	0.93544	0.703571	0.908309	0.962963	0.847731	0.2	1	1	0.777778	0.526316			0.916667	0.236842	0.885714		0.973684		0.962963	0.866667	0.769231	1	1	1			0.952381	1		0.869565	1	0.9375	0.896552	0.888889
cg02634861	0.976323	0.980325	0.981053	0.970588	0.981818	0.980994	0.97216	0.968591	0.976931	0.97851	0.93131	0.957016	0.987398	0.791176	0.969732	0.974194	0.97551								1	0.04								0.925926						1			1	1
cg14595003	0.460587	0.83867	0.0442478	0.0392954	0.649725	0.0144928	0.360451	0.0164671	0.0102389	0.0290323	0.910539	0.764791	0.0321577	0.123746	0.0603589	0.790948	0.0190476	0	0.428571	0.466667	0.4	0.5	0.888889		0	0.307692	0.0344828	0	0.571429	0.6	0	0.307692			0	0.181818	0	0.0769231	0.125		0	0.16	0.941176		0.136364	0.875	0.0769231
cg24804544	0.716783	0.0520446	0	0	0.00925926	0	0.116197	0.003663	0	0	0.00242718	0	0.00492611	0.00678733	0.00773196	0.779592	0.10137	0			0		0	0					0.6875	1							0.0810811							1			0
cg14875171	0.708703	0.747475	0.0220713	0.00729927	0.786517	0.0421196	0.496753	0.0210136	0.00821918	0.0419486	0.89008	0.0175439	0.0477208	0.00984683	0.0157368	0.722365	0.0103493		0.821429	0.87234	0	0		0	0	0	0				0.285714	0.5		0.0652174	0	0		0.16	0.904762	0.815789	0	0.266667		1	0.0181818	0.925
cg20249584	0.794425	0.830606	0.343066	0.437066	0.450948	0.010479	0.482031	0.0558899	0.0448384		0.0123367	0.125351	0.536034	0.0845902	0.18236	0.859705	0.0228216	0			0.263158			0.05	0.0344828	0.235294	0				0.1		0.333333	0.660377		0.097561		0.192308		0.75					0.117647	0
cg06973595	0.620798	0.767184	0.00229885	0.00425532	0.00928382	0.00544747	0.0120968	0.006917	0.00570885	0.00421348	0.855866	0.0110974	0.00178147	0	0.00505689	0.700229	0.00523013	0						0.0263158	0.125								0	0	0	0		0		0.6		0		0.916667
cg13092806	0.752101	0.751796	0.0205761	0.638426	0.521877	0.0104099	0.543219	0.00491228	0.00367918	0.0188822	0.889024	0.656007	0.0546578	0.00532172	0.159408	0.371264	0.0105913																0		0					0.190476				0
cg05835105	0.719089	0.353211	0.223698	0.664187	0.84662	0.344485	0.561257	0.0357737	0.0250522	0.580038	0.867558	0.461538	0.128123	0.0190476	0.249578	0.385604	0.110862	0.625	0.4	0.4	0.157895				0	0.03125	0.0344828				0	0.0689655	0	0.606061	0	0.0322581		0.263158	0.105263	0.0344828	0	0.521739	0.241379	1	0.392857
cg06879394	0.986842	0.89899	0.85	0.757576	0.551724	0.893443	0.868421	0.595745	0.866667	0.944444	0.025641	0.0421053	0.62766	0.930233	0.898876	0.86	0.725806		1									1	1	0.933333		1					1	1									0.9375
cg05857996	0.929181	0.910122	0.505893	0.689983	0.830601	0.919122	0.859895	0.552707	0.890866	0.893008	0.915493	0.865327	0.561243	0.438971	0.742588	0.880056	0.732227							0.871795	0.785714	0.05							0.913043	0.777778	0.75	0.470588		0.681818	0.7	0.928571		0.652174	0.85	0.692308		0.941176
cg05875700	0.648686	0.145852	0.0025663	0.486287	0.335058	0.00081566	0.207906	0.00265957	0	0.00265957	0	0.0805134	0.039604	0.00132363	0.0472371	0.337638	0.0251641			0.733333	0.25	0.583333			0.107143	0.0434783			0.416667	0.566667		0.1	0.230769	0		0.054054		0.266667	0.478261				0.363636		0.153846	0.333333
cg06451739	0.794072	0.820325	0	0.163517	0.0699482	0.00103093	0.275974	0.0157068	0.0025641	0.00555556	0.067186	0	0.132191	0.00431034	0	0.810909	0.0075594	0.217391						0.0277778	0	0	0.0344828							0	0			0.125				0				0
cg26799656	0.980938	0.96263	0.928521	0.911444	0.93673	0.965909	0.927849	0.91377	0.943049	0.912972		0.931232	0.732478	0.731118	0.899485	0.914894	0.688113
cg15564619	0.738571	0.662749	0.133858	0.111465	0.4904	0.0209689	0.11859	0.0294118	0.0173611	0.038806	0.693878	0.0473816	0.330409	0.0346821	0.0719823	0.759615	0.0606061	0.263158	0.964286	1	0	0.25	0.705882	0.2		0.932203	0		0.875	0.8125	0.235294	0.36	0	0			0.1	0.166667	0.789474	0.583333	0.138889	0.705882	0.8	0.4	0.280702	0.181818
cg24453580	0.704933	0.041048	0.106904	0.0572183	0.0687898	0.00620636	0.124372	0.0041841	0.0146199	0.0452716	0.0493392	0.574964	0.0164866	0.00826934	0.0309278	0.823444	0.0167891	0		0.12													0		0				0	0.0740741				0.75		0.03125
cg22683038	0.0107349	0.0281562	0	0.00509338	0.810941	0.00160643	0.0925926	0.00396825	0.012012	0.0101954	0.872478	0.0864865	0.0114942	0.0014652	0.00456621	0.0107914	0.00823893	0	0	0	0.411765		0	0	0		0		0.133333	0	0	0.0357143		0	0.0333333	0.0434783	0	0	0	0.0833333		0	0.0322581		0
cg11651220	0.61528	0.72628	0.00524659	0.314241	0.574074	0.00233827	0.502447	0.004662	0.00087108	0.00968188	0	0.00824499	0.0100071	0.00651466	0.394767	0.628635	0.103281							0.0277778	0	0	0		0.382353				0	0	0.0833333	0			0.96			0	0.666667	0.52381	0.388889	0
cg19058865	0.773355	0.207859	0.253086	0.0216667	0.153094	0.00129534	0.0115163	0.00583658	0.0360082	0.790744	0.897004	0.816123	0.046837	0.0123457	0.14774	0.812808	0.0118343				0.0833333		0	0	0.0196078	0.0344828	0				0		0.272727	0.655172	0.846154	0	0.3125	0.0444444	0.738095	0.342857		0.0384615			0.0625	0.6
cg01174771	0.820614	0.847959	0.0236487	0.255864	0.534795	0.0043956	0.668546	0.0264831	0.0252324	0.0411523	0.0147059	0.333333	0.380682	0.0448781	0.61244	0.851779	0.0248963	0.25	0.928571	0.961538	0.636364	0.842105	0.6	0	0	0	0	0	0.84	0.827586	0.2	0.294118	0	0		0.571429	0.411765	0.4	0.789474	0.928571	0	0	0.9	0.904762	0.117647	0
cg13686615	0.00266667	0.0142755	0.317787	0.491815	0.00106895	0.00065062	0.00186104	0.00467654	0.00627451	0.73067	0.898517	0	0.00098765	0.00110314	0.00098814	0.00206186	0.00193611																0
cg04922681	0.0424028	0.049545	0.0159151	0.662116	0.869707	0.00809061	0.618566	0.011396	0.0267559	0.00852273	0.00284091	0.0948905	0.020202	0.00956938	0.019084	0.165803	0.00980392		0	0	0.125	0.230769	0.646154		0.0444444	0.473684	0	0.217391	0.108108	0.311111	0.02	0.0357143	0	0.0243902	0.0909091	0.242424		0.2	0.0476191			0.04	0.1875	0.607143	0.0338983	0
cg09175843	0.544828	0.282967	0.212707	0.010772	0.00618132	0.00911854	0.00901578	0.0882353	0.00266667	0.204489	0	0	0.00231348	0	0.00224719	0.601036	0.00221976	0.153846					0.0285714	0.0857143	0.0555556	1	0.130435				0.0454546			0	0.0666667	0	0	0.307692		0.272727		0			0.0277778	0
cg19446018	0.588308	0.400504	0	0	0.00180995	0	0.00175439	0	0	0	0	0.00178571	0.00061996	0.00079051	0	0.360294	0.00108814	0	0.435897	0.4	0	0	0	0.268657	0	0	0	0	0.0333333	0.392857	0	0	0	0	0	0		0	0.0952381	0.285714	0	0	0.366667	1	0	0
cg13906377	0.616145	0.439394	0.02457	0.485325	0.809424	0.004329	0.482233	0.0209924	0.0269608	0.0120898	0.406433	0.715877	0.121512	0.0370072	0.576378	0.288509	0.140271			0.0476191			0.0277778	0.0476191	0.0217391	0	0		0.296296	0.321429	0		0	0	0.692308	0.107143		0.25	0.125				0.354839
cg27312388	0.744663	0.822457	0.0121429	0.00705716		0.00374532	0.0338849	0.0168185	0.00264085	0.026362	0.880402	0.00923077	0.126738	0.00358423	0.00951249	0.817412	0.00634249	0			0		0.027027			0							0		0							0.2				0.641026
cg15550572	0.5552	0.749674	0.0170068	0.0207039	0.0246154	0.0090978	0.0403801	0.0415913	0.0531496	0.0101892	0.776923	0.00680272	0.01373	0.00692259	0.0146893	0.560102	0.0108565	0.0285714			0	0	0.393443	0.0277778	0.0645161	0	0.05		0.611111		0.0392157	0.344828		0.0416667		0.111111	0.030303	0.054054	0.865385	0.65625	0.0333333	0.0425532	0.647059		0	0.030303
cg13133961	0.75583	0.539339	0.0026178	0.0056243	0.0163711	0.0177665	0.0059453	0.010989	0.0202634	0.010101	0.00875486	0.774003	0.138211	0.00883219	0.111486	0.74502	0.00581395	0	0.95	0.954545	0		0.0967742	0.235294	0	0	0.0196078				0		0		0	0	0	0		0.2	0	0	0.9		0
cg24394819	0.960245	0.965517	0.970395	0.837074	0.73822	0.825103	0.887097	0.960133	0.964516	0.891892	0.935754	0.918491	0.591036	0.835735	0.988679	0.949807	0.738462	0.925926			0.894737		0.935484	0.904762	1						0.966667			1		0.727273		0.846154	1	1	0.631579		1		0.771429	1
cg17359076	0.131544	0.0261661	0	0	0.00083893	0	0.00445236	0.0011655	0.0261628	0.00228833	0	0.00161031	0.00447094	0	0	0.541922	0.0177778						0			0.909091													0				0.608696	0.166667
cg05278650	0.716403	0.779646	0	0.00235849	0.0608108	0	0.0122512	0.00070572	0	0.00324939	0.00345423	0	0.00483871	0.00135501	0.504587	0.785822	0.00717213	0	0.95	0.944444	0	0	0	0	0	0	0				0.0454546							0		1		0	0.826087		0.0322581
cg04045327	0.938798	0.937637	0.922234	0.383019	0.776471	0.940716	0.826455	0.888748	0.576101	0.859791	0.936856	0.901813	0.886107	0.452258	0.749135	0.895262	0.360802	0.695652			0.755556				0.9		0.823529			1					0.857143	0.871795		0.909091	0.947368	0.916667		0.923077	0.977273	1		0.96875
cg26210445	0.810811	0.846635	0.03125	0.0131579	0.0121951	0.00487013	0.00481541	0.0308166	0.0171103	0.155136		0.776817	0.166667	0.0320405	0.675966	0.856195	0.0277136	0						0.0238095	0.037037	0								0.217391	0.266667	0		0	0.315789	0.25					0.0333333
cg27369096	0.948608	0.916462	0.916207	0.917355	0.0930233	0.256303	0.884248	0.828431	0.272258	0.882058	0.88964	0.139687	0.914333	0.355844	0.58284	0.924162	0.356241	0.681818		0.925926	0.96	0.962963	0.807692	1	0.454545	1	1	0.862069		1	0.954545			0.941176	0.9	1		0.928571	0.916667	0.933333		0.666667	1	1	0.888889	0.230769
cg11213520	0.693452	0.407151	0.00712589	0.282412	0.831204	0.00488599	0.0661479	0.0338819	0.00442087	0.0586166	0.863991	0.0058072	0.0191982	0.00239952	0.0181159	0.707593	0.00265957	0.115385	0.0909091	0.0625	0.454545		0	0	0	0.0333333			0.675676	0.178571	0.037037		0.1	0		0		0.166667	0.172414	0.818182		0.139535		1	0.133333	0.703704
cg11688548	0.957576		0.949649	0.679502	0.946341	0.979911	0.934656	0.920582	0.89375	0.940711	0.943613	0.941456	0.9038	0.907692	0.936	0.934641	0.730354	0.941176		1				0.926829		0					0.730769			0.84	0.964286	0.933333		0.882353	0.95				0.916667	1		0.708333
cg11935153																		0	0.88		0.0625	0		0.897959	0.0555556	0	0.0769231	0	0.673469	0.87037	0.0625	0.375				0	0.0277778	0	0.894737	0.923077	0.0952381	0	0.944444	0.866667	0.125	0	0
cg05064297	0.0276382	0.230263	0.0123967	0.169719	0.790789	0	0.484607	0.00107066	0	0.0172414	0	0.0110701	0.00936768	0.034331	0	0.266551	0.0127298	0.538462	0.0434783	0	0.434783		0.0357143	0.0789474	0	0.0526316	0	0.0322581	0.0333333					0	0	0.0526316			0.054054	0				0.705882	0.433333
cg15320905	0.963731	0.970033	0.951056	0.927363	0.959448	0.970884	0.908309	0.944381	0.930263	0.93943	0.967497	0.622821	0.942117	0.621642	0.9131	0.926905	0.953678						0.760563												0.933333					0.944444				1
cg02269388	0.372152	0.198317	0	0	0.01	0	0.00169205	0	0.36039	0.00115075	0	0	0.0040404	0.00071685	0	0.0726915	0.00269542		0	0	0	0	0	0	0	0.972222	0		0.0952381	0.133333	0	0	0		0	0	0	0	0	0	0		0.0714286	0.666667	0	0
cg22770135	0.450758	0.805707	0.353866	0.316456	0.518717	0.164706	0.69016	0.0866575	0.62709	0.105644	0.915663	0.0220049	0.0944088	0.120292	0.418699	0.120155	0.0465517			0.0952381	0.04			0.0333333			0	0.909091					0	0.37931		0.0714286			0	0.15		0.521739			0.121212	0.851852
cg20168412	0.66171	0.712274	0.00981461	0.200867	0.101504	0.00441501	0.374126	0.0114942	0.00138504	0.0334528	0.895714	0.00235571	0.081287	0.00243112	0.0520966	0.733173	0.00433526	0.08			0.0909091		0.0588235			0.0357143								0.037037	0	0		0		0.947368				0.714286	0
cg12313892	0.971989	0.942246	0.949309	0.85342	0.900974	0.969809	0.928571	0.925887	0.845054	0.883666	0.940774	0.267229	0.954341	0.903394	0.864336	0.946927	0.944637	0.952381		1	0.882353		0.88	1		0.030303	0.970588				0.75		1	0.931034	0.866667	0.954545		1	1	0.952381		0.92	0.95	1	0.935484
cg15131808	0.436641	0.123003	0.0173913	0.100407	0.206271	0.0265152	0.282828	0.00124533	0.00157233	0.00732218	0.842011	0.0030303	0.00854701	0.00574163	0.0118265	0.621315	0.00516351	0	0.307692	0.333333	0.05	0.125	0.107143			0.0333333	0				0.08			0	0	0	0.230769	0.0454546	0.5	0.0833333			0.565217		0.206897
cg00157796	0.678082	0.604383	0.253033	0.664273	0.696629	0.0185654	0.62069	0.00477327	0.0144928	0.137965	0.380435	0.257732	0.147846	0.0405157	0.0250272	0.775862	0.0204082	0.26087	0.04	0.0740741	0.578947		0.0666667			0.03125				0.205882			0	0.434783	0.4375	0			0.410256	0.2	0		0.791667	0.9
cg19021985	0.841113	0.845041	0.59292	0.172907	0.677138	0.865741	0.557037	0.411706	0.704937	0.82634	0.00189573	0.795506	0.416185	0.730465	0.739563	0.857997	0.754772				0.117647	0.0425532			0.83871	0.959184							0.84	0.703704	0.733333	0.102564		0.470588					0.952381	0.95		0.0571429
cg26385074	0.80449		0.00862069	0.00771208	0.509682	0.0215924	0.254833	0.0356807	0.00906344	0.0183655	0.905125	0.0588235	0.65896	0.00156495	0.00326797	0.828968	0.0150376								0										0	0						0
cg00467244	0.641452	0.522621	0.00421941	0.0237213	0.453318	0.00217234	0.0724175	0.00175439	0.019883	0.00414938	0.00144196	0.457067	0.0467229	0.0139065	0.0355828	0.426087	0.00860215	0.0740741		0.52	0	0.075	0	0.274194	0.030303	0	0.0434783	0.0175439	0.626866		0.0869565	0.365385		0	0	0.1	0.267857	0.115385	0.828571	0.714286	0	0	0.666667	0.904762	0.0740741	0
cg20413202	0.891156	0.92053	0.567251	0.702602	0.955882	0.921212	0.847176	0.60241	0.816327	0.761589	0.930233	0.751799	0.753886	0.859375	0.626667	0.898438	0.885593	0.923077	0.931034	0.956522	0.615385	0.794118	0.890625	0.71875		0.08	0.777778	0.333333	0.875	0.956522	1	0.827586					0.871795	0.846154			0.909091	0.5	0.916667		0.709677
cg19520927	0.0539629	0.0140845	0.0349162	0.0284431	0.0450644	0.00278164	0.0698795	0.0202899	0.254509	0.0139752	0.66055	0.337121	0.0414847	0.127188	0.0374449	0.0601504	0.0498084	0.181818	0		0.0416667	0.0909091	0	0.0769231	0.0714286	0	0.111111	0	0.203704	0	0.230769	0	0.0833333	0.08	0	0.0833333	0.0555556	0.0434783	0.0588235	0.05	0.0909091	0	0.0689655	0	0	0.947368
cg04172166	0.843836	0.935135	0.975904	0.716639	0.890374	0.985352	0.953725	0.95977	0.88	0.961768	0.994141	0.19146	0.970222	0.961377	0.644068	0.974513	0.947586	0.958333	0.925926		0.947368	1	0.684211	1	1		0.555556	0.352941			1		1	1		0.818182	1	0.909091	0.902439	1		0.947368	1	1	0.972222	1
cg14290210	0.985577	0.977064	0.948718	0.952096	0.942029	0.224242	0.956311	0.950413	0.968085	0.979424	0.810185	0.895604	0.986696	0.936275	0.916667	0.97037	0.649425		1	1		1	1		0.454545		0.9		1	0.9375	0.916667	1		1			0.966667	0.9	1		0.772727		1		1	0.3	0.21875
cg22474464	0.218166	0.23565	0.0357143	0.2		0.0565771	0.00123457	0.0106222	0.00614754	0.0382106	0.823789	0.713643	0.0025974	0.00423729	0.409318	0.26087	0.0094162									0.0571429							0.0833333	0.0232558	0.357143	0
cg26425669	0.699211	0.675706	0	0	0	0.00153139	0.0734341	0	0	0.00189036	0	0.00656455	0.0237176	0	0	0.195205	0.00232558	0.0454546	1	0.857143	0.15	0.214286	0	0	0	0	0		0.84	0.346154	0	0.133333	0	0	0	0	0		0.705882	0.5			0.217391	0.911765	0.030303	0
cg13506653	0.707131	0.763066	0.402957	0.0118694	0.0494506	0.00063052	0.0347432	0.0122699	0.00707965	0.0209302	0.346705	0.0183066	0.0172414	0.0105386	0.0157303	0.697802	0.00406504									0.030303							0		0.0714286									0.916667
cg14143331	0.957904	0.963822	0.811582	0.50613	0.941034	0.596853	0.913633	0.766839	0.745209	0.935349	0.579316	0.924569	0.869868	0.543729	0.785897	0.923077	0.591495																0.785714		0.9375	0.9
cg04864755	0.946533	0.971223	0.979405	0.917637	0.921705	0.980969	0.905639	0.903774	0.940171	0.951667	0.965455	0.946827	0.470081	0.973861	0.948161	0.94697	0.29349									0.972222							1	0.965517	1
cg00675156	0.972945	0.960417	0.958506	0.856035	0.926755	0.972145	0.897075	0.900243	0.832168	0.875906	0.95603	0.937255	0.790583	0.601762	0.927939	0.957418	0.839542	0.958333					0.868421	0.972973		0.931034	0.891892				0.961538		1	0.857143		0.952381		1	1	1		0.911111		0.944444		0.625
cg20099104	0.500874	0.260155	0.0136157	0.0206061	0.0659824	0.0601318	0.0564103	0.0295639	0.0173243	0.0180055	0.890101	0.0249221	0.0154997	0.00972222	0.0357698	0.0711785	0.0310881	0	0		0	0	0.757576	0.0571429	0.176471	0	0.107143		0.230769	0.413793	0		0	0.0285714	0	0.0588235	0.216216	0.0454546		0.153846	0.0769231		0.05	0.352941	0	0.708333
cg24062526	0.919393	0.869949	0.692446	0.865023	0.916758	0.953283	0.841133	0.740933	0.875208	0.890688	0.917647	0.91573	0.892226	0.719727	0.861386	0.927875	0.69179									0									0.928571	1										1
cg20366284	0.782432	0.851852	0.00654664	0.00254453	0	0.0120664	0.294737	0.00148148	0	0	0	0.072327	0.0502092	0	0.053125	0.828221	0.0034965	0.578947	1	0.958333	0.28	0.5	0	0	0	0	0	0	0.611111	0.84	0	0.204545	0	0	0	0	0.175676	0	0.961538	0.842105	0	0	0.888889	0.769231	0	0
cg27555582	0.0232372	0.0089153	0.0123566	0.125436	0.532973	0.109353	0.336199	0.0208877	0.0050813	0.00717489	0.894462	0.44714	0.0601127	0.00077882	0.0299195	0.00887199	0.00584112	0.210526		0.0909091			0	0.0322581	0	0					0		0	0.025	0	0.105263		0	0	0.05			0	0		0.765957
cg18873530	0.651475	0.769811	0.00135318	0.024838	0.0242214	0.00264784	0.0308483	0.00317965	0.0107962	0.00747384	0.00348432	0.750408	0.257913	0.0152818	0.0712209	0.730216	0.00793651								0	0	0		0.594595				0	0				0.105263		1			0.833333	1	0.266667
cg22072375	0.438813	0.151134	0.0272628	0.395674	0.373906	0.00184502	0.0998168	0.0229885	0.0648352	0.00967742	0.863843	0.0186567	0.0848485	0.0097561	0.0456081	0.33574	0.0131147		0						0								0		0									0.794118
cg02523640	0.481328	0.291743	0.267544	0.121677	0.0807927	0.00835476	0.29759	0.0235519	0.012696	0.504394	0.86191	0.120647	0.0773143	0.0324204	0.0863132	0.611111	0.012987																0.0833333		0.875									0.527778
cg15188398	0.977883	0.908139	0.943218	0.897236	0.725267	0.909763	0.915374	0.904121	0.69715	0.947323	0.842222	0.885553	0.912428	0.536254	0.925208	0.856647	0.640693									0.2		0							1	0.9375				0.974359						0.405405
cg22794704	0.768116	0.528037	0	0.00943396	0.00458716	0.00675105	0.00985222	0.0153846	0.0143885	0.286585	0.791123	0.441989	0.0701754	0.0189873	0.543353	0.801587	0.0264901	0.0416667				0	0		0	0	0	0	0.392857	0.821429	0	0.526316	0	0.473684	0	0	0	0	0.5	0	0		0.6875	1		0.705882
cg01890568	0.979322	0.475662	0.9248	0.334123	0.319051	0.945614	0.472177	0.856667	0.959245	0.797521	0.0884521	0.156212	0.943457	0.882353	0.385655	0.957792	0.942595	0.461538	0.851852	0.652174	0.882353		0.666667	0.965517	0.95	0.969697	0.965517		1	0.931034	0.896552	0.875	1	0.769231	0.846154	0.928571	0.923077	1	0.4	1		0.538462	0.9	0.96875	0.884615	0.357143
cg05378938	0.507666	0.195777	0.288462	0.48829	0.380083	0.013363	0.582269	0.0281426	0.0106222	0.0715488	0.90409			0.112817	0.0137421	0.74477	0.0431862			0.227273					0								0.2	0	0.125			0.434783	0.357143			0.318182		0.611111
cg05171197	0.865344	0.908023	0.312057	0.886022	0.937378	0.936898	0.822408	0.863905	0.945114	0.0957336	0.947702	0.902116	0.844186	0.423318	0.683511	0.898625	0.277487		0.875	0.944444	0.818182				1	0.967742							0.956522	0.241379	0.0588235			0.894737	1	0.861111				0.823529	0.923077	1
cg24632241	0.7	0.296907	0.0120627	0.0251572	0.0304569	0.0017138	0.435897	0.026738	0.0322581	0.0105263	0.970976	0.027027	0.0232558	0.017341	0.408083	0.470588	0.005		0		0.0833333	0.363636	0	0	0	0.166667	0	0	0.555556	0.357143	0	0.2	0	0		0	0.7	0.166667	0.307692		0		0.375	1	0	0.952381
cg17964505	0.555066	0.731959	0	0	0.0190678	0.00167785	0.254386	0	0.0522088	0	0.84845	0.0352941	0.0018018	0	0.00990099	0.724868	0.00684932	0.05			0.0238095	0.0555556			0	0					0			0.0434783	0.0833333	0		0.0227273	0.8125	0.71875		0		0.904762		0.541667
cg14143574	0.964365	0.937768	0.48552	0.743915	0.913858	0.305605	0.919505	0.788671	0.960578	0.889385	0.948065	0.90175	0.955224	0.933333	0.842373	0.933962	0.913169	0.97619	1	1		1	0.933333	0.818182	1	0.238095	0.194444	0.1	1	1	0.97619	1		1		0.933333	0.958333	0.930233	0.954545		1	0.977273	1	1	1		0.368421
cg11988964	0.760762	0.801056	0.0189643	0.00996678	0.00947867	0.00289855	0.0240616	0.0026738	0.00837521	0.0122399	0.87276	0.0233196	0.021097	0.0382166	0.00371287	0.765906	0.00923077				0															0								0.894737
cg26525457	0.905822	0.950504	0.951327	0.77451	0.197322	0.960358	0.640359	0.856459	0.41896	0.934485	0.259087	0.924198	0.798785	0.379377	0.920253	0.920882	0.578019						0.868421		1									0.925926								1		0.837838		0.653846
cg07294785																		0.956522	1	1	0.909091	1	0.956522		1	1	0.578947			0.970588	0.913043	0.962963		1	0.958333	1		1	1			1		1	1	0.727273
cg08328777	0.689113	0.264798	0.0997984	0.0709459	0.797227	0.0154712	0.240545	0.0684039	0.0180941	0.208473	0.84252	0.237795	0.101781	0.0576923	0.225376	0.571429	0.0235656	0.09375	0.138889	0.307692	0.142857	0.137931			0.0333333	0	0		0.21875		0		0.0909091	0.1	0.0666667	0		0	0.363636	0.0384615		0.16	0.65	0.411765	0.03125	0.777778
cg16681083	0.922179	0.968224	0.939314	0.936345	0.92057	0.148649	0.864444	0.9	0.917582	0.953587	0.953878	0.938028	0.924632	0.60503	0.933535	0.882682	0.515235	0.909091	1	1		0.95	0.941176	1	0.818182		1	0.125	0.896552		0.666667	0.928571	1		1			0.928571	0.923077	1	0.9	1			0.818182	1
cg00279790	0.435845	0.531852	0.00208986	0.00488145	0.00381922	0.00161551	0.0487106	0.00354925	0.00281955	0.0144718	0.858696	0.594646	0.0174327	0.0064744	0.106287	0.644444	0.00788436	0.037037	0.782609	0.7	0.0769231				0	0	0.0833333		0.552632			0.0769231		0.0526316	0.0833333	0	0.0833333	0		0.705882	0	0.0384615	0.628571	1	0	0
cg03221366	0.970777	0.962791	0.958982	0.947115	0.931681	0.98316	0.95	0.745621	0.958952	0.947151	0.965517	0.124567	0.968227	0.796907	0.780515	0.949133	0.94414									0.515152							0.9375
cg00660167	0.0975919	0.076326	0.235294	0.146489	0.030871	0.0652557	0.067938	0.33715	0.177068	0.473517	0.935586	0.492424	0.185398	0.221007	0.254491	0.14795	0.117253	0.0571429	0.225806	0.0833333	0.176471	0.142857	0.888889	0.814815	0.2	0.0588235	0.0833333	0.0869565	0.181818	0.217391	0.2	0.166667	0.0625	0.142857	0.117647	0.0740741	0.35	0.153846		0.0588235	0.285714	0.675676	0.225806	0.0666667	0.130435	0.555556
cg10012059	0.525359	0.379863	0.0558712	0.0208845	0.466667	0.0114464	0.292998	0.0165361	0.0213523	0.731618	0.869615	0.724449	0.0324711	0.0555556	0.0229446	0.639706	0.0422245				0.0416667	0.178571	0	0	0	0	0				0.0416667		0.0869565			0.0909091		0.0526316		0.15	0	0			0.0789474	0.454545
cg07749442	0.649206	0.629568	0.696154	0.825291	0.916775	0.630376	0.769899	0.856115	0.527491	0.903061	0.732438	0.839216	0.684263	0.152027	0.772853	0.823144	0.140789	0.888889	1		0.5625		0.6875			0.52381	1	0.965517			0.9375			0.733333	0.692308			0.809524	0.785714	0.944444		0.875	0.909091	1	0.791667
cg19532212	0.970451	0.952681	0.95	0.903614	0.887984	0.98533	0.950966	0.950739	0.859967	0.965894	0.83515	0.88309	0.857332	0.941315	0.756098	0.959514	0.888889	0.92	1	1	1	1	0.5	0.936508	0.953488	0.617647		0.266667	1	1	0.954545		1	1	1	0.727273			1		0.944444			0.964286		0.9
cg17173816	0.963993	0.957224	0.851702	0.839437	0.930041	0.763209	0.926048	0.944444	0.839791	0.74238	0.928339	0.173333	0.95718	0.895897	0.855542	0.955975	0.912596	0.909091			0.857143		1			0.0285714					0.892857				1	1			0.958333					0.952381	0.763158
cg12141457	0.969819	0.923757	0.938547	0.784946	0.92555	0.947316	0.944142	0.776261	0.928981	0.924569	0.964684	0.810761	0.945071	0.41472	0.89	0.906743	0.671506	0.7	1	1	0.916667		0.953125		0.945455	0.377358	0.869565						1	0.92	0.862069	1			0.837209	1				1	0.931034	0.916667
cg04992974	0.96589	0.967949	0.789604	0.87875	0.950131	0.960071	0.95078	0.940845	0.959052	0.943939	0.974048	0.258117	0.960196	0.921324	0.84375	0.9511	0.840939								0.935484	0.129032							1	0.862745	0.866667								1
cg03826594	0.381543	0.822257	0.00246002	0.00224719	0.00616016	0.0036855	0.0331695	0.00816327	0.0218341	0.00925926	0.899306	0.724528	0.265504	0.00291829	0.0110193	0.407643	0.0316901	0			0					0							0.0666667		0			0.142857	0.8	0.571429		0.153846	0.478261	0.894737		0.368421
cg04838832	0.0731707	0.0481696	0.00857143	0.00486224	0.0262295	0	0.143275	0.00299401	0.00229885	0.222222	0.00271248	0.4	0.257891	0.00995025	0.0403509	0.104762	0.115169	0.027027	0	0	0.0357143	0.151515	0.653061	0.655172	0	0.486486	0.0294118	0.9	0.175676	0.210526	0.414634	0.5	0	0.0769231	0.142857	0	0.0166667	0.242424	0.0833333	0.0769231	0.243902	0.0512821	0.0571429	0	0.25	0	0.0454546
cg05739816	0.0229508	0.0262948	0.0851064	0.024948	0.00773694	0.421648	0.024	0.105994	0.0426439	0.114741	0.0681502	0.0506912	0.0458015	0.0800971	0.0674157	0.0252809	0.0663781	0.0476191	0.0740741		0.111111	0.0454546	0.169492	0.75	0.392857	0	0.9375		0.05	0	0.0555556	0.0555556	0.166667	0	0.0714286	0		0.105263	0.0588235	0.0769231	0	0.285714	0.125	0	0	0.125
cg18705773	0.430815	0.0520446	0.0324723	0.602399	0.110287		0.190523	0.015897	0.0113043	0.0783545	0.870833	0.366174	0.103866	0.0297419	0.484807	0.495312	0.124449																		0	0.0454546								0.0952381
cg12049462	0.804878	0.556309	0	0.0011976	0	0	0	0.00312989	0	0.0016129	0	0	0	0.00226244	0	0.83105	0	0	0.88	1	0	0	0	0	0	0	0	0	0.862069	0.961538	0	0.243243		0			0	0	0.916667	0.5		0	0.909091	0.964286	0	0	0
cg06332859	0.732993	0.815939	0.00904977	0.0277778	0.00788955	0.0117188	0.286572	0.0088141	0.0160285	0.0478431		0.130233	0.108602	0.00478183	0.0243902	0.696262	0.00508647	0.444444	0.88				0	0.0232558	0.0188679	0	0				0.0357143		0	0	0.1			0	0.695652	0.878788			0.73913	0.918919	0	0
cg06632207	0.70195	0.64411	0	0.00749064	0	0	0.198148	0.00465116	0.0320366	0	0.00203666	0.715827	0.0778267	0.0360169	0.0436681	0.788344	0.211221	0.6	0.866667	0.941176			0.178571	0.0185185	0	0	0	0	0.642857	0.8125		0.307692		0	0	0	0.129032	0.0869565	0.75	0.846154	0.259259	0.0384615	0.916667	1	0.037037	0	0
cg07126525	0.452229	0.102518	0.0288858	0.308725	0.234513	0.00134228	0.323484	0.0174673	0.0138037	0.0204573	0.904294	0.0790274	0.0285987	0.0406386	0.25	0.465296	0.102941	0.368421		0.0416667	0.210526			0	0	0	0		0.4	0	0		0	0		0	0.15625	0.0625	0	0.1	0.0555556	0.166667	0.5	0
cg24137774	0.983645	0.979821	0.972625	0.962841	0.811441	0.980849	0.959302	0.949013	0.913433	0.956866	0.96228	0.511551	0.614263	0.97063	0.92716	0.963816	0.95354	0.956522	1	1	1	0.666667	1	1	1	0	1	0.666667		1	1			1	0.923077	0.533333		1	0.96875	1		1				1
cg13621679	0.127237	0.0102302	0.229814	0.0189702	0.0087146	0.00734619	0.289831	0.0286624	0.00779727	0.242623	0.0172166	0.12395	0.0448343	0.00771775	0.0801457	0.290244	0.00515464	0.0714286	0.0465116	0	0.04	0	0	0	0	0.368421	0.0185185		0.117647	0.0222222	0	0		0.304348	0.8	0	0	0.08	0	0.0526316		0.0833333	0.210526	0.294118		0	0.0454546
cg21330423																		0.037037		0.952381	0	0.0333333	0.608696	0.862069			0	0.235294	0.529412	0.619048		0.625	0	0			0	0.2	1				1	0.866667	0	0
cg01418856	0.364474	0.172886	0	0.00216606	0.0078125	0	0.00352734	0.00106045	0.287395	0	0.00091408	0	0.00646552	0.00149589	0.00112867	0.0414079	0.00712251		0	0	0	0	0	0	0	0.911765	0		0.368421	0	0	0	0		0	0	0	0	0	0	0		0	0.666667	0	0
cg10293403	0.368669	0.0167891	0.122915	0.0640244	0.108232	0.00401929	0.155279	0.011236	0.0100503	0.0143541	0.856667	0.642478	0.026749	0.00897308	0.408072	0.0578947	0.00303951	0.0714286	0.131579	0.166667	0.36	0.764706	0	0.415094	0	0	0	0.0277778	0.15625	0.352941	0	0.0645161				0.1	0.0634921	0		0.235294	0.0714286	0.25	0.1	0.583333	0.0238095	0.857143
cg09929238	0.914491	0.926736	0.228525	0.83723	0.907731	0.951287	0.838428	0.910675	0.902857	0.0787717	0.934466	0.869507	0.932593	0.156785	0.919745	0.897681	0.163618																0.96	0.259259	0	0.733333										1
cg07385694	0.945736	0.94691	0.345745	0.721765	0.872449	0.543907	0.842705	0.830523	0.888889	0.9112	0.939957	0.141049	0.85162	0.260516	0.814556	0.9	0.395215	0.863636															0.875		0.83871	0.777778
cg17247026	0.961789	0.635354	0.947917	0.910145	0.948582	0.975329	0.936798	0.927617	0.933081	0.841346	0.958148	0.667984	0.941478	0.64303	0.906191	0.953453	0.890909	0.911111				0.964286			0.967742	0.0327869	0.944444							0.9	0.709677					0.944444				1	0.806452	0.962963
cg06038470	0.980014	0.973169	0.973362	0.970272		0.974638	0.962475	0.939236	0.984982	0.973975		0.941536	0.970799	0.968564	0.960343	0.951821	0.953567																		1					1
cg03534360	0.883284	0.777778	0.959267	0.343547	0.0765027	0.973433	0.789243	0.881633	0.948428	0.934426	0.963138	0.204586	0.35	0.933142	0.323944	0.907407	0.937659	0.791667	0.793103	0.6		0.5	0.931034	1	1	1	0.963636			0.870968	0.833333	0.681818	1	0.868421	1	0.2		0.594595	0.411765	0.891892		1	1	0.0333333	0.72	0.961538
cg02532538	0.489865	0.0292479	0.0493333	0.370102	0.72814	0.00446828	0.258621	0.0114796	0.0233577	0.0262431	0.00619579	0.688453	0.124746	0.0277778	0.0559441	0.389222	0.0268714		0.0263158	0.027027	0.1	0.357143		0.827586	0.0333333	0	0	0	0.290323	0.5	0.181818	0.15	0	0.478261	0.545455	0	0.125	0.108108	0.375	0.68	0.125	0	0.45	0.5	0.0909091	0
cg17471527	0.984576	0.988131	0.852632	0.975309	0.985549	0.98961	0.972414	0.89521	0.983957	0.914414	0.984252	0.883392	0.969841	0.960212	0.976431	0.972561	0.968354	1	1	1	1	0.916667	0.921569	0.923077	0.916667			0.0285714	0.956522	1	0.944444	0.97561				1	0.979592		1	0.923077	1	1	1		0.894737	1	0.947368
cg08200420	0.956826	0.982422	0.964132	0.910814	0.949954	0.951717	0.936928	0.927961	0.278139	0.974359	0.918843	0.936	0.960342	0.26955	0.964937	0.946218	0.241189						1	0.947368			0.0833333	1	0.928571	1	1	1					1	1									0.1
cg27122725	0.111111	0.0840708	0.255034	0.00144092	0.00201342	0.201299	0.0512195	0.010989	0.0408163	0.136722	0.00152091	0.0308219	0.0372168	0	0.00537634	0.00649351	0.00115875	0.210526	0	0	0	0	0	0.483871	0	0	0.806452	0	0.0384615	0.0322581	0.0625			0	0	0		0.0526316			0	0	0.0243902	0.235294	0.0454546	0	0.037037
cg14678829	0.455947	0.302483	0.00075188	0	0.00262295	0	0.00208189	0	0.00084246	0	0	0.543017	0.00590763	0.00060827	0	0.3711	0.00221729				0.08					0.333333							0		0									0.95
cg26888836	0.244039	0.331852	0	0.272295	0.39	0.00088731	0.0776197	0.0019861	0.0021575	0.00195886	0.00082781	0.0130624	0.0378842	0.00435098	0.00272109	0.513245	0	0.138889	0.117647	0.166667	0.307692	0.75	0	0	0	0	0	0		0.115385	0	0.16	0	0	0			0.2	0.138889	0.0769231	0		0.756757			0
cg16061656	0.98741	0.983193	0.958515	0.964912	0.994604	0.99	0.983087	0.870293	0.988479	0.972277	0.596364	0.388535	0.981912	0.738889	0.939828	0.98005	0.756923	0.923077	1	0.972222		0.894737	1	1	0.916667		0.95	0.214286	0.94	1	0.888889	0.97619					0.864865	1		1	0.6	0.7	1		0.941176	0.666667	0.947368
cg26410483	0.0106908	0.278128	0.0078534	0.0126689	0.816375	0.00321027	0.050996	0.11251	0.00598802	0.0041806	0.880658	0.123989	0.00766284	0.00072939	0.003386	0.00357143	0.0113402	0	0	0	0.444444		0	0	0		0.192308		0	0	0	0		0	0	0		0	0	0		0.025641	0		0.0181818
cg13957558	0.789595	0.712151	0.0184162	0.00208044	0.0196507	0	0.0509461	0.0122249	0.00752823	0.235626	0.0125261	0.0131579	0.498565	0.00433839	0.0130486	0.843243	0.0101523								0	0.0461539	0				0.310345		0.0384615	0.716667	0.0769231	0.105263			0.4	0.789474		0.125		1		0.128205
cg00552235	0.0594714		0.0466102	0.700464	0.626256	0.268613	0.636782	0.0440476	0.02589	0.0166865	0.890471	0.0244858	0.052907	0.0769231	0.0554124	0.14172	0.368107	0.470588	0	0.2	0.5	0.722222	0	0	0.03125	0	0.037037		0.153846	0.384615	0.05	0.103448	0		0	0	0.636364	0.285714	0.0294118	0.0666667	0.333333	0.133333	0.363636	0	0.333333	1
cg04779720	0.533214	0.738386	0.0152144	0.0055336	0.053243	0.00774527	0.0209627	0.0165929	0.0120087	0.0561798	0.51375	0.0241117	0.0133112	0.0127346	0.0123796	0.664653	0.0140845	0			0	0	0	0.0344828	0	0	0		0.647059		0.0454546		0	0	0	0		0	0.88		0	0.0555556		0.884615	0	0.0227273
cg03299782	0.917526	0.949653	0.921248	0.897196	0.525664	0.965789	0.904126	0.79437	0.709722	0.913265	0.934301	0.902996	0.882591	0.911203	0.913295	0.836066	0.69986	0.956522						1	1	0							0.964286	0.913043	1	0.85			1	1				1
cg09273054	0.471682	0.234417	0.39932	0.73781	0.88	0.847979	0.649281	0.112757	0.0638723	0.750725	0.910028	0.134215	0.230556	0.164003	0.262089	0.602667	0.0631579							0.0769231	0.0612245	0.8							0.458333		0.566667	0			0.142857
cg09345868	0.965318	0.979522	0.929577	0.960302	0.958175	0.982313	0.910781	0.911223	0.964527	0.845638	0.153846	0.293706	0.957949	0.920833	0.839779	0.957627	0.925729		0.961538	1	0.882353	0.533333	0.884615	0.961538	0.916667		0.916667	0.03125	0.96	1	0.913043	0.967742				0.909091	0.981481		1	1	0.939394	0.8	1	1	0.818182		0.444444
cg20647610	0.176955	0.00514801	0.024975	0.53903	0.795791	0.0020562	0.577465	0.00215054	0	0.0874873	0.82342	0	0.00434153	0.00245098	0.00111857	0.419881	0.00857143	0.5	0	0	0.352941	0.740741		0	0	0	0		0.35	0.515152	0		0	0.0571429	0.3		0.230769		0	0		0	0.5	0.606061	0.107143	0.75
cg17222941	0.886447	0.916538	0.0780488	0	0.00210526	0	0.265432	0	0.00668896	0.0220588	0.00636943	0.670968	0.00473934	0	0.0367647	0.888889	0.00740741		0.846154			0	0				0	0	0.565217	0.846154		0.52					0.419355	0	0.928571	0.833333				1	0.0625	0	0.681818
cg17342864	0.903409	0.951351	0.965691	0.891163	0.764249	0.991756	0.849684	0.925187	0.643821	0.959726	0.973494	0.959048	0.944735	0.369358	0.962056	0.932854	0.349345		1	0.892857	1												1					0.96	1					0.9375
cg05143530	0.00102881	0	0.00424628	0.00103627	0.00111982	0.00104932	0	0	0	0	0.00116414	0.00150602	0.0008	0.00089767	0	0	0			0					0			0.769231	0			0					0										0
cg18131537	0.241986	0.00189036	0	0	0.00071994	0.00159744	0.0165354	0	0.0115718	0.00393701	0.00078555	0	0.00123457	0	0.00123762	0.00851582	0.176879	0	0.7		0	0.0416667			0	0.0322581		0	0				0	0	0				0.736842	0				0		0.0212766
cg27301343	0.742063	0.837238	0.00587544	0.00089606	0.00433839	0.00211715	0.0405522	0.0340314	0.00681199	0.0206986	0	0.00461894	0.313996	0.00503356	0.00925926	0.72	0.0399408				0.0909091		0.04		0	0.0185185	0		0.688312		0.181818		0	0	0	0.333333		0.268293	0.857143	0.361111	0.0476191	0.0952381	0.888889	1	0.103448	0
cg24369185	0.513374	0.375519	0.0116822	0.125899	0.105058	0.299636	0.00819672	0.00816993	0	0.125351	0.881865	0.0724138	0.022807	0.00264784	0.0159705	0.781553	0.00323625
cg22638593	0.109489	0.419355	0.00408163	0.015625	0.783951	0	0.155556	0.00350877	0.00444444	0	0.627778	0.604478	0.0709677	0	0	0.115789	0.0045045		0.8			0.5	0.714286					0.923077		0.785714		0.2					0	0								0.882353	0
cg26183708						0.833333													0.954545	1	0.930233		0.862069	0.972973	1	0.466667	0.666667							0.967742	0.888889	1		0.957447	0.955556	1	0.923077	0.8	1	0.777778	0.892308
cg00715343	0.951644	0.953612	0.968153	0.904863	0.834209	0.953146	0.873706	0.858577	0.320619	0.929231	0.971731	0.896406	0.810842	0.35348	0.862034	0.902703	0.38106	0.62963				0.259259			1	0.166667							0.857143	0.892857		0.857143										0.555556
cg01974656	0.994652	0.984012	0.790345	0.967472	0.964789	0.970181	0.801031	0.903727	0.379085	0.802706	0.992687	0.937634	0.965583	0.953532	0.947545	0.958051	0.293371	1	0.962963		0.933333		0.9375	1	1	1	0.666667		0.974359	0.969697	1	0.9	0.928571	0.692308	0.933333	0.941176	1	0.9	1	0.882353	0.666667	0.952381		1	0.925926	0.95
cg17721249	0.206731	0.0820419	0.00174064	0.425787	0.00777935	0	0.0102362	0.00197044	0.00194553	0.00263158	0.00150943	0.0325203	0.0607287	0.00212766	0.0102506	0.00237812	0.00757576		0.318182	0.263158	0.0238095			0.634146	0	0	0					0.0416667		0	0	0			0	0	0	0		0.0588235	0	0
cg09896412	0.0333333		0.0555556			0.027611			0.0634697	0.574555	0.871718	0.749232	0.054739	0.0431655	0.0538827	0.0477987	0.0868347																	0.346939	0.785714									0.111111
cg12642815	0.554003	0.748219	0.0236686	0.111361	0.467719	0.00192308	0.495541	0.0305343	0.0466761	0.01359	0.0041841	0.0188679	0.210179	0.0360976	0.0690236	0.638191	0.0899705	0.205128	0.3125	0.581395	0.186047	0.2	0.181818	0.0208333	0	0.5	0.0344828	0	0.46875	0.12	0.111111	0	0	0.0714286		0.166667	0.414286	0.175	0.275862	0.666667	0.0555556	0	0.65625	0.958333	0.0655738	0.0333333	0.347826
cg10482920	0.962578	0.950431	0.94023	0.916493	0.922078	0.285899	0.968586	0.930348	0.942661	0.92487	0.861386	0.279817	0.959581	0.739496	0.784768	0.929231	0.92638	0.882353	1	1	0.956522		0.861111	0.974359		0.125	0.52		1				0.909091	0.678571		0.923077			0.923077				0.952381	0.923077		0.933333
cg05543458	0.2	0	0.388889	0.1	0	0.376852		0.363636	0.153846	0.0588235	0.814815	0.0666667	0.333333	0.684211	0.785714	0	0.307692						0.909091	0.967742		0.944444	1	0.9								0
cg17159699	0.925333	0.932092	0.61875	0.905588	0.940088	0.957082	0.868831	0.942857	0.885185	0.892157	0.9499	0.173956	0.924782	0.834621	0.774453	0.919818	0.773087		1		0.666667	0.9	1	1	0.88	0.466667	1	0.0666667			0.684211			1				1	1			0.875	1	1	0.969697	1
cg19915711	0.354727	0.0144628	0.00088106	0.34581	0.0138249	0	0.0192926	0	0.00183655	0.00414938	0	0.643343	0.00194679	0	0.00131062	0.243455	0.00470035	0	0.130435	0.15			0.0571429		0	0	0			0			0	0	0	0	0	0	0.0227273	0.15				0.833333	0
cg20637405	0.776471	0.377451	0.982196	0.323308	0.113573	0.984911	0.33126	0.801932	0.948148	0.939873	0.972477	0.958631	0.247573	0.95112	0.947368	0.350318	0.970443	0.625	0.772727	0.913043	0.826087		0.944444	1	0.961538	0.980392	0.904762		0.72	0.727273	0.958333	0.72		0.971429	1	0.166667		0.657895	0.6	0.607143	1	1	0.636364	0.307692	0.653846	0.954545
cg16454852	0.954846	0.948889	0.480885	0.885772	0.945466	0.968167	0.915449	0.801609	0.949622	0.108409	0.941693	0.914016	0.918641	0.784	0.946377	0.9375	0.906977	1	0.947368	0.869565	0.916667	1	0.944444	1	0.916667	0.75	1	0.909091	0.964286	1	0.909091	0.888889	1		0.428571	0.861111	0.96875	1	1		1	1	0.866667	0.9	1	1	0.851852
cg15313956	0.96945	0.974895	0.97619	0.964423	0.96521	0.983185	0.972302	0.960648	0.780785	0.958084	0.95525	0.92654	0.978326	0.366972	0.969737	0.945946	0.275779								1		1							0.981481		0.888889				1			1	1
cg17203063	0.759916	0.325658	0.0387244	0.350042	0.867647	0.0333069	0.388546	0.0377734	0.013089	0.0647668	0.90797	0.763596	0.0286885	0.00431965	0.0152284	0.791617	0.026764	0.888889	0	0		0.28	0.09375	0	0	0.0454546				0.419355	0.0689655		0	0.0555556		0	0.0526316	0.0952381		0.25		0.190476		0.95	0.310345
cg13362033	0.977273	0.974093	0.968923	0.860744	0.884735	0.983347	0.944892	0.775219	0.979866	0.966361	0.557554	0.481855	0.952295	0.607522	0.975275	0.951782	0.468519	0.925926	0.92		1		0.95	0.9375	1	0.230769					0.897436		0.909091	0.88		0.962963		1	1	1	0.638889	0.956522	1	1	0.954545	0.517241
cg02520816	0.929638	0.770302	0.917285	0.279141	0.0983379	0.978	0.879733	0.6875	0.9631	0.545216	0.946825	0.931242	0.342336	0.96796	0.959885	0.91746	0.91411	0.854167															0.266667			0.25								0.333333
cg14371731	0.723831	0.740196	0.0101695	0.00095602	0.367847	0.00167645	0.150862	0.00643087	0	0.477376	0.00578035	0.642857	0.0113379	0.00819672	0.00127877	0.781421	0.00258065	0			0.09375	0			0	0					0.04		0	0.64		0		0							0.111111	0
cg08763705	0.00985222	0.809419	0.00092851	0.00082305	0.0122512	0.00148002	0.33815	0.0034662	0.00215983	0.0234834	0.0153551	0.723629	0.00530504	0.00230238	0.110963	0.797963	0	0	0.415094	0.352941	0.0689655		0.107143	0.5	0	0	0.0571429		0.0285714				0	0.0188679		0		0	0.744681	0.518519	0.0869565	0.0476191	0.825	0.941176	0.027027	0
cg23526973	0.213953	0.352688	0.00306748	0.588167	0.860082	0	0.218543	0.00323625	0	0.00362757	0.907859	0	0	0.00088889	0.0014245	0.383721	0.00139082		0.68	0.380952	0.173913	0.347826	0	0	0	0	0		0	0.2	0	0		0		0	0.0333333		0	0.692308	0	0	0.285714	0.037037	0	0.816327
cg02831260	0.966774	0.966418	0.966238	0.629121	0.949248	0.964602	0.949153	0.958595	0.97832	0.956221	0.970921	0.245928	0.862793	0.923077	0.854962	0.960508	0.669972	1	1	1	0.857143	0.653846	0.4	1	1	0.833333				0.966667	1		1	0.933333	0.933333	0.954545	1	0.933333	0.944444	1		1			1	0.979592	0.15
cg02033258	0.0757576	0.0738255	0	0.00819672	0.594937	0	0.0674157	0.00735294	0	0	0.710983	0.607692	0.0866667	0	0.00373134	0.106383	0.00469484		0.5				0.75					0.769231		0.769231		0.1					0	0								0.882353	0
cg15374924	0.875606	0.86733	0.699367	0.588785	0.114044	0.852484	0.772526	0.518836	0.8	0.835897	0.0242718	0.0958333	0.27027	0.814433	0.748072	0.925059	0.84																0.8
cg05651243	0.931641	0.887964	0.354167	0.576102	0.86855	0.944661	0.700308	0.808871	0.687255	0.133745	0.571017	0.235501	0.80647	0.679293	0.284133	0.754367	0.603896						0.342105		0.814815	0.65							0.733333	0.166667	0.1875	0.954545								0.857143
cg05634149	0	0.0069808	0.00314465	0.00301205	0	0.00725689	0.00936037	0.00815419	0.00173461	0.0150892	0.862035	0.757872	0.00324324	0.00144928	0.012939	0.00202429				0				0.0487805	0	0	0.448276		0	0	0.0416667		0	0.208333	0	0		0	0	0		0		0	0
cg22369703	0.986928	0.983918	0.984148	0.891798	0.924974	0.993939	0.960278	0.896764	0.381766	0.996355	0.956107	0.944751	0.957336	0.980211	0.934211	0.990809	0.821311	0.933333	1		0.958333	0.923077	0.82	0.965517	0.947368	0	0.945946		0.982759	1	1	1		0.969697		0.916667	0.941176	1			0.8125	0.944444	1		0.97619		0.829268
cg12002303	0.624855	0.587322	0.0174472	0.0115718	0.0113154	0.0129184	0.012109	0.00528169	0.00441501	0.0231855	0.868726	0.0544629	0.00739827	0.00757002	0.00254453	0.54641	0.0202247	0			0		0	0	0	0	0	0			0		0.0909091	0	0	0		0.0666667	0.157895	0.529412		0.384615		0.857143
cg13417420	0.405383	0.0903226	0.0196078		0.00177515	0.00921659	0.00184049	0.0124417	0.0329847	0.0075	0.00288184	0.011236	0.00625326	0.00472813	0	0.74407	0.00705645																		0.0714286
cg09170112	0.978741	0.924072	0.797707	0.593533	0.953402	0.972246	0.719828	0.944737	0.956522	0.915799	0.115634	0.63354	0.971526	0.928191	0.395531	0.955975	0.944	0.529412			0.96		0.870968	0.972973		0.114286		0.6875			1		1	0.961538	0.933333	1	0.945946	0.952381	1	0.96875	1	0.644444	0.941176	1	0.972973	0.757576
cg18071071	0.343434	0.797143	0.0589623	0.0236559	0.0149254	0.32684	0.179272	0.0935673	0.073718	0.0150943	0.0204499	0.0362117	0.242321	0.183432	0.0310559	0.676471	0.255882		0.777778	1		0.538462		0				0	0.9375	0.85	0.454545	0.333333					0.133333		0.666667			0.1			0.0526316		0.392857
cg22724741	0.502	0.563636	0.0358306	0.473579	0.871983	0.0174717	0.638503	0.0305882	0.166667	0.0188285	0.0129717	0.785814	0.195745	0.0758808	0.144082	0.710183	0.155109	0.8	0.8	0.8	0.4	0.875		0				0.166667	0.625	0.636364	0			0	0.117647	0.0526316	0.884615							0.875	0.647059		0.263158
cg07734358	0.960674	0.930295	0.899313	0.531356	0.642289	0.946792	0.851945	0.638554	0.395556	0.871383	0.526083	0.818653	0.812694	0.348821	0.620567	0.978667	0.294471		0.884615	0.714286	1	0.833333	0.708333	0.666667	1	0.03125	1				0.821429		0.833333	1	1	0.764706	0.73913	0.894737	0.933333	1	0.347826	0.85		0.911765	0.944444	0.6875
cg05339403	0.972299	0.96817	0.965432	0.963918	0.966019	0.0983302	0.941909	0.948864	0.973615	0.938326	0.452214	0.843305	0.940577	0.967672	0.945946	0.953488	0.827703		1				0.913043	0.423077	0.333333	0.757576	0.030303	0	1		0.8					1	0.914286	0.875	0.933333	1		0.6	1	1	0.942857	0.5
cg17342064	0.134948	0.392779	0.028133	0.00221893	0.22779	0.00513113	0.0162481	0.00834879	0.0509165	0.0171266	0.00326531	0.383738	0.0085003	0.00843373	0.0163599	0.299373	0.00908059	0.0625	0.0625	0.230769	0.0625	0		0.238095	0	0.0454546			0.205128	0.241379			0	0.157895	0	0		0	0				0.347826	1	0.0512821	0
cg09282258	0.72912	0.745283	0.00345622	0.235524	0.502219	0.00302115	0.179239	0.00469484	0.00213675	0.00274977	0.862516	0.724534	0.421365	0.0103627	0.627729	0.773196	0.00924855							0	0	0.0454546	0						0	0	0			0.181818		0.789474		0			0.0434783
cg18567174	0.704495	0.29538	0.0217096	0.0149456	0.0238777	0.00287632	0.0342105	0.106259	0.00782473	0.0468498	0.0141677	0.580974	0.0325973	0.0043573	0.507756	0.309524	0.0192644	0			0.04														0	0			0.208333
cg18690282	0.824345	0.488372	0.960123	0.585106	0.0839895	0.986084	0.460509	0.811808	0.95	0.95	0.440329	0.914414	0.572144	0.654762	0.916933	0.226488	0.871119										0.972973						1		1				0.64	0.55
cg13990092	0.563	0.290966	0.00672834	0.0176245	0.0086546	0.00090009	0.00767918	0.0134794	0.0155039	0.335141	0.87052	0.0164251	0.0176399	0.00878378	0.0208062	0.0820106	0.00493827	0.0384615	0.030303	0.0769231	0	0	0.448276	0	0	0.666667	0.0181818		0.176471	0	0.1		0	0.0526316	0	0	0	0	0.1875			0.263158	0.315789	0.444444	0	0.666667	0
cg13246235	0.00864553	0.023569	0.244813	0.807595	0.552036	0.0372881	0.725191	0.0604027	0.058296	0.583333	0.946875	0.191083	0.0295276	0.0514019	0.440171	0.00775194	0.029703	0.375	0	0	0.333333	0.785714	0.0689655		0	0	0.05	0	0	0	0.0869565			0.576923		0.05	0.631579	0.117647	0	0	0.0666667	0.35	0	0	0.344828	1	0.821429
cg25763036	0.284777	0.046841	0.00700525	0.00901713	0.217778	0.0009058	0.0105356	0	0.0230461	0.0201281	0.828146	0.554386	0.0249494	0.0108401	0.216998	0.503086	0.0181269	0.588235	0	0	0.513514		0.697674	0.666667	0	0	0	0.0625			0.0714286	0	0				0	0	0	0.25	0.105263	0	0.571429	0	0.0555556	0.705882
cg15285250	0.732092	0.401135	0.0249729	0.506104		0.00483676	0.308866	0.0187393	0.003663	0.0720648	0.877373	0.193171	0.0790909	0.0122974	0.0269841	0.828603	0.00927644																0	0.1
cg01720945	0.959966	0.611255	0.97191	0.789815	0.0809883	0.987962	0.294384	0.926987	0.966143		0.983373	0.95614	0.69697	0.395574	0.961982	0.838433	0.5783				0.736842													0.962963		0.866667			0.9					0.3
cg03113878	0.311641		0.00866337	0.00542005	0.00103093	0.00055006	0.011236	0.00442968	0.0019685	0.00400802	0	0.771429	0.00054259	0.0205992	0.542029	0.346509	0.0514604			0.481481					0	0							0	0	0	0			0.88							0
cg22637594	0.523316	0.242173	0.00077821	0	0.00545455	0	0.0102881	0.0405728	0.00477327	0.00689655	0.11825	0.582759	0.0543131	0.00511509	0.0807382	0.464807	0				0.0526316				0		0						0.0714286			0		0	0.441176	0		0	0.487805	0		0
cg05183931	0.498437	0.275089	0.0479204	0.124255	0.274346	0.00823045	0.172269	0.0285714	0.0340285	0.00611354	0.799235	0.0395257	0.0528762	0.0178914	0.130728	0.701195	0.0110742	0.333333	0.21875	0.346154	0.178571	0.146341	0.746032	0.273973	0	0		0.0322581	0.266667	0.518519	0.0555556		0	0		0	0.0333333	0.0238095	0.625		0	0.1	0.75	0.363636		0.844444
cg13391935	0.951368	0.961603	0.949713	0.942421	0.806354	0.986135	0.901408	0.937031	0.58363		0.911111	0.94027		0.395315	0.893617	0.908537	0.203522		1	1	1	1		1	0.941176			0.923077	0.8125				1	0.962963			0.636364										0.823529
cg19884345	0.410448	0.798683	0	0	0.00089445	0	0	0.0010846	0	0.00220022	0	0.837259	0.00282885	0.00121951	0.00143062	0.39974	0				0	0	0	0.0784314	0	0	0	0	0.487805		0		0.125	0	0.0833333	0		0	0.894737	0.44	0		0.333333	0.56	0	0
cg22539356	0.963285	0.95373	0.955951	0.962177	0.954043	0.784792	0.948718	0.913508	0.917749	0.939627	0.957041	0.151717	0.960054	0.928445	0.886997	0.940204	0.814696																1
cg17542408	0.178174	0.0421687	0.0345454	0.0404115	0.0257977	0.00864101	0.0745098	0.0407843	0.0254314	0.0979592	0.897876	0.023622	0.0750708	0.0975309	0.424791	0.225455	0.0463415	0.352941	0	0.025	0.0625	0.0769231	0.114286	0.0877193	0.027027	1	0.0909091	0.571429	0.5625	0.0638298	0.354167			0	0.8	0	0.16	0.1	0.526316	0.214286	0.0909091	0.16	0.0526316	1	0.139535	0.714286
cg16026103	0.993523	1	0.689278	0.984823	0.986799	0.995935	0.981159	0.992629	0.982955	0.984655	1	1	0.970297	0.982005	0.949389	1	0.970639				0.961538	0.961538	1	0.962963			1		1		0.833333						1				1				0.96875		0.947368
cg14060111	0.676132	0.0972603	0.148408	0.606878	0.86785	0.165235		0.0103406	0.015361	0.166792	0.861646	0.771915		0.00567644	0.0361905	0.359813																	0.0666667		0.142857
cg13604337	0.428295	0.51503	0.123053	0.569542	0.756061	0.00470588	0.432631	0.0102443	0.00862895	0.296	0.861427	0.0232859	0.0237248	0.00246761	0.036643	0.23435	0.118644			0.285714			0.030303	0.0243902	0	0.166667				0.214286			0	0.0344828	0	0	0.108108	0.215686	0.375	0.214286		0.0476191	0.227273		0.0789474
cg15728861	0.72349	0.78	0.160271	0.0028222	0.00762712	0.001001	0.00725689	0.00193424	0.00112867	0.00925926	0	0.40311	0.235342	0.00309837	0.00531915	0.738596	0.00826446	0	0.761905		0	0.1		0	0	0	0	0		0.777778	0	0.25	0	0	0	0	0.6		0.9	0.862069	0.0666667		0.882353	1	0.0212766	0
cg13678973	0.368421	0.627803	0.113134	0.333333	0.560494	0.00492958	0.400689	0.0156472	0.0130399	0.113309	0.854054	0.00726141	0.0239899	0.0351538	0.0206825	0.107955	0.00892857			0.25	0.666667	0.578947	0	0	0	0	0	0.105263	0.0714286	0.117647	0	0.185185	0	0.0769231		0	0.444444				0	0.2	0.0526316	0.8125	0.0833333	0.736842
cg15727287	0.768293	0.774043	0.0669676	0.390723	0.0144928		0.286662	0.0716612	0.0519713	0.152961	0.625237	0.0616247	0.222826	0.0369898	0.0715884	0.807453	0.0983146	0.027027	0.75	0.826087	0.238095		0.0277778		0	0	0						0.133333	0.34	0.5	0.0909091		0.12	0.875	0.588235				0.952381		0.75
cg11462165	0.609929	0.260204	0.0479911	0.717852	0.889417	0.0031211	0.689873	0.0245211	0.037428	0.0108243	0.0229794	0.0513566	0.0408465	0.223338	0.59901	0.769774	0.148418			0.518519					0.0526316	0								0	0	0.054054
cg10604476	0.679961	0.147799	0.125148	0.361598	0.085595	0.039529	0.418539	0.0414634	0.0140056	0.0330189	0.912604	0.689737	0.0168067	0.0615234	0.191959	0.101549	0.0511757		0	0			0		0.116667	0.103448	0						0.0909091	0.15		0		0	0.025	0.2	0.0588235		0.125	0.714286		0.833333
cg01586506	0.827674	0.922374	0.54039	0.874342	0.931851	0.882736	0.635572	0.479321	0.856604	0.845865	0.935484		0.104651	0.783824	0.675048	0.915464	0.818919																		0.823529
cg12511214	0.599237	0.442424	0.0320592	0.0202939	0.0090307	0.00850547	0.0616366	0.0156472	0.0679245	0.0221066	0.845198	0.00492611	0.0204693	0.00407688	0.0205761	0.444297	0.00927644		0.72	0.805556			0.0588235	0.283019	0.65	0	0	0.142857	0.222222			0.235294	0	0			0.0769231		0.4375	0.333333	0		0.809524		0.0625	0.894737	0
cg15571730	0.786133		0.0726073	0.00322581	0.003367	0	0.0119403	0.00464576	0.00374532	0.175418	0.00500501	0.733915	0	0.00323102	0.00238663	0.775641	0.00420757	0.153846	0.111111	0.0769231	0.0769231	0	0.52	0		0.95	0	0.458333	0.481481		0.0588235	0.153846	0	0		0	0			0.117647	0	0	0.923077	0.875	0.0588235	0
cg02088292	0.886842	0.82037	0.0824742	0.583643	0.886199	0.802168	0.724219	0.413174	0.69937		0.00658288	0.529014	0.702256	0.633357	0.374295	0.888206	0.740785								0.69697						0.633333		0.818182	0.210526		0.736842			0.791667						0.558824	0.0454546
cg20740157	0.0836299	0.0337079	0.0440141	0.0224888	0.0188679	0.0453074	0.0445104	0.0561984	0.0194004	0.0688705	0.0143472	0.80202	0.0669903	0.124324	0.245946	0.0316092	0.0413793	0.0454546		0	0.0740741	0.0882353	0.62069	0.547619	0	0	0.142857	0.0294118	0.075	0.0263158	0.173913	0.171429		0.0714286	0.583333		0.5	0.153846	0.0588235		0.0810811	0	0		0.142857	0.0384615	0
cg05270922	0.581841	0.74277	0.00236593	0.00249169	0.32276	0.00407498	0.00309119	0.0058873	0.00280636	0.0027972	0	0.00956938	0.00562193	0.00241109	0.00228311	0.674556	0.00225734				0			0.129032	0	0	0		0.393939	0.678571	0		0	0		0		0.0526316	0.764706	0.647059		0	0.807692	0.848485	0.0285714	0
cg15908921	0.228653	0.0221239	0.0117994	0.145637	0.387454		0.0094086	0.0202532	0.0145985	0.215877	0.902644	0.733624	0.0364532	0.00760456	0.0613027	0.0347826	0.0242991																0	0.0888889										0.0555556
cg19254119	0.0198456	0.0251196	0.0303798	0.320312	0.349162	0.254253	0.633962	0.0237342	0.033046	0.0570963	0.862857	0.337368	0.0342205	0.256169	0.304647	0.1	0.0367505	0.6	0	0	0.487179		0		0		0.357143	0.105263	0.7	0.0882353	0	0.0666667		0.545455			0.24	0.257143	0	0	0.0909091	0.315789		0.181818	0.162791	0.818182	0
cg09667289	0.951036	0.895795	0.916519	0.899048	0.775	0.960256	0.907919	0.927875	0.950617	0.899431	0.945736	0.860976	0.94697	0.904834	0.809524	0.935933	0.698745												1											1							0.6
cg08530237	0.634146	0.0534125	0.0151286	0.338836	0.842424	0.0786699	0.523256	0.00857143	0.00781929	0.00155885	0.871124	0.0181406	0.0221502	0.00589005	0.0107527	0.265645	0.00618557	0.0277778	0.0952381	0.25			0	0.0169491	0.025	0.0476191	0		0.0416667	0.0952381	0	0.133333	0	0	0	0		0	0	0.0476191	0	0.25	0.0625	0.0333333	0	0.714286
cg16898833	0.414894	0.795977	0.00210526	0	0.00092421	0	0.0030581	0.00115607	0	0.00468384	0	0.858911	0.0014652	0.00131406	0	0.384615	0	0			0	0	0	0.0701754	0	0	0	0			0		0	0	0	0	0.131579	0	0.85	0.5	0		0.142857	0.478261	0	0
cg01850449	0.0024855	0.00624442	0.0108303	0.00075472	0	0.00180505	0.00533808	0.00686106	0.0640394	0.00959024	0.912544	0.00217865	0.00171527	0.00246103	0.00412797	0	0.00471698	0			0										0.0357143				0.222222	0		0.0416667	0			0.04	0	0
cg26904406	0.8075	0.313187	0.00256191	0	0.486183	0.00323102	0.0171233	0.00172861	0	0.00195122	0	0	0	0.00398804	0.00120773	0.329545	0.0942408	0.47619	0.888889	0.888889	0	0	0.592593	0	0		0		0.375	0.2	0.0434783		0	0	0	0.0555556	0	0.0666667	0.761905	0.545455	0.166667	0	0.363636	0.634146	0.0357143	0
cg14464551	0.818859	0.951376	0.940758	0.938442	0.935937	0.950973	0.906064	0.927083	0.94685	0.918605	0.942474	0.281739	0.959488	0.94375	0.820472	0.946163	0.918283	0.928571		0.784314	0.96	1	0.885714			0.25							0.966667	1	0.92				1	1			1	1		0.923077
cg21788045	0.988662	0.96791	0.975701	0.979265	0.735799	0.991379	0.972246	0.962158	0.986904	0.684366	0.979446	0.942029	0.934046	0.98662	0.978947	0.977011	0.888337	0.869565	1	1	0.864865	0.947368	0.875	1	1	0.0731707	1				1			1	0.818182	0.933333		0.903226	1	0.928571	0.952381	1	0.944444	1	0.954545	0.969697
cg20686479	0.784553	0.7543	0.00815217	0.0040404	0	0	0.0025	0.00218818	0	0.00771208	0.877676	0.00277008	0.134281	0.00204918	0	0.798742	0	0	0.735849	0.853659	0	0	0	0	0.0909091	0.0909091	0	0.0689655	0.771429		0			0	0.1	0	0		0.933333	0.75	0				0.0434783	0.8
cg11930554	0.377193	0.0203704	0.0289157	0.2529	0.681234	0.00458115	0.262902	0.0132159	0.00426985	0.0408416	0.880716	0.217914	0.0211765	0.03396	0.0359281	0.0360721	0.0119816	0.302326	0	0	0.15		0.0322581		0.0294118									0.0333333	0.363636								0.105263
cg10378521	0.93565	0.893743	0.885488	0.795322	0.383754	0.572464	0.785114	0.892562	0.703704	0.928105	0.0939691	0.883357	0.900605	0.475	0.909699	0.924497	0.322528	0.636364	1	1	0.76	0.714286	0.888889	0.918919		0.5		0.947368	0.956522	0.9375	0.952381	0.888889	0.846154	0.886364		0.9375	0.608696	0.916667		1		0.893617	1	0.740741	0.733333	0.666667	0.666667
cg08006672	0.950365	0.942577	0.691244	0.89196	0.924318	0.968468	0.928571	0.73132	0.724508	0.897927	0.345612	0.904494	0.937282	0.182016	0.871658	0.920863	0.368209	0.810811	0.923077	1	0.904762	1	0.76	0.902439	0.964286	0.961538	0.580645	0.333333		1	0.862069		0.928571		0.5	1		0.95	0.96	0.948718		0.95	0.944444	0.923077	0.914286	0.195652
cg26728390	0.923172	0.923567	0.72311	0.866747	0.786139	0.97294	0.742408	0.844972	0.18587	0.675613	0.953356	0.915836	0.516452	0.248737	0.947287	0.912713	0.20776														0.642857		0.8		0.321429
cg09799633	0.262815	0.735025	0.0355212	0.246497	0.841813	0.360837	0.545673	0.00635593	0.0353448	0.342246	0.00066269	0.257525	0.217519	0.241379	0.457008	0.774141	0.635714	0.111111	0.8	0.958333	0.4						0.0810811				0.137931		0		0.214286	0			0.625				0.9375	0.947368		0
cg21475076	0.961303	0.988142	0.787449	0.956081	0.957576	0.982456	0.947037	0.948787	0.86729	0.950562	0.951302	0.95	0.956683	0.947314	0.944238	0.945513	0.934363									0					0.931034		0.8	1	0.916667			0.96		0.948718				1
cg09608716	0.970856	0.964052	0.955836	0.942766	0.91069	0.982517	0.926562	0.944984	0.975155	0.930973	0.933263	0.934066	0.422189	0.267273	0.947712	0.939252	0.793194																1													0.894737
cg21461300	0.248175	0.122201	0.00273224	0.0027248	0.00895522	0	0.00651466	0.0176991	0.00352113	0	0.00421585	0	0	0.002849	0.0138249	0.238342	0.00378788						0.190476	0.871795	0	0.0714286	0.612903			0.607143		0.310345	0	0		0	0	0		0.0833333		0.0384615		0	0	0.0392157	0
cg23889236	0.517241	0.741176	0.00271003	0.0379404	0.0520833	0.0260663	0.0194175	0.0128205	0.0165289	0.00744417	0.00252525	0.736264	0.043379	0.0120482	0.0550848	0.0963855	0.0116959	0	0		0.1	0.25	0.827586	0.583333	0	0.0833333	0.0454546	0	0.5	0.481481	0.0357143	0.166667				0	0.0263158	0	0.9375		0	0	0.153846	0.642857	0		0.04
cg22861279	0.364706	0.535354	0.00600601	0.00183655	0.00691017	0.0028463	0.0187793	0.00309598	0	0	0	0.678322	0.00812408	0	0.058209	0.255952	0.001221				0.0555556	0		0.05	0.48	0	0		0.657895	0.6	0.0555556	0.172414		0		0	0	0	0.576923	0.257143			0.25	0.526316	0	0
cg08186384	0.674731	0.76729	0.00560224	0.0282486	0.306818	0.00191571	0.218415	0.0160979	0.00837521	0.00597907	0.00192061	0.325949	0.272613	0.0314061	0.00962464	0.417323	0.338028									0.03125	0.03125								0	0.0769231
cg16284674	0.856359	0.881915	0.917593	0.723204	0.379408	0.930876	0.662791	0.76824	0.49345	0.89698	0.403443	0.903846	0.551587	0.800702	0.836364	0.752688	0.502104																	1
cg02006610	0.975197	0.9801	0.977556	0.960445	0.964646	0.988142	0.954619	0.863868	0.886855	0.958987	0.97783	0.962604	0.937391	0.958543	0.977887	0.952532	0.821285	1			0.868421	0.913043	1	0.866667	0.960784	0.931034				0.931034	0.8	0.954545	1	1	0.846154	0.777778		0.972222	0.897436			1		0.892857	1	1
cg10845886	0.973082	0.974249	0.96332	0.966805	0.965142	0.975647	0.934621	0.978362	0.957166	0.965964	0.966387	0.94605	0.977755	0.960251	0.954792	0.940695	0.772881	0.8	1		0.904762	1	0.90625	0.952381	0.947368	0.0416667	0.857143		0.888889	0.933333	0.916667	0.888889	1	0.875		0.857143		0.875	1	1	0.9	1	0.954545	0.916667	0.918919	0.956522
cg16916549	0.964103	0.929412	0.956464	0.951067	0.930955	0.112554	0.937583	0.956636	0.946755	0.928875	0.945129	0.144647	0.961433	0.540107	0.931857	0.927835	0.686888	0.958333							1		0.2						1	0.857143	1	1		1	1						0.974359	0.947368
cg16145211	0.984832	0.982935	0.981797	0.948256	0.99075	0.988281	0.971084	0.981013	0.887037	0.981096	0.984143	0.187328	0.983949	0.983856	0.954116	0.954751	0.970874																1													0.96
cg15524063	0.575858	0.848214	0.00161681	0.0128023	0.085595	0	0.0187393	0	0.00205761	0.00605327	0	0.00705882	0	0	0	0.0279232	0.00549451				0	0.0416667	0.46875	0.28125	0	0	0						0	0	0	0				0.7			0.0833333	0.40625
cg17397631	0.712727	0.645161	0	0	0.00274725	0.0178117	0.011236	0.00527704	0	0	0.756098	0.0390625	0.00509338	0	0.0220588	0.663462	0	0	0.916667	0.9375		0.0714286	0.884615	0	0	0	0	0	0.541667		0.037037	0.142857		0		0		0	0.909091		0	0.0625	0.692308			0.684211
cg02339519	0.982759	1	1	1	1	1	1	0.971429	1	0.615385	1	1	0.977778	1	1	1	0.94	0.952381						0.846154					0.9		0.866667	0.8					0.857143										1
cg19664267																							0.144928			0	0.027027						0.2	0.0232558		0								0.0666667
cg14517743	0.730729	0.725511	0.0275527	0.109726	0.150037	0.00995733	0.103044	0.0245399	0.0569801	0.0210526	0.00754717	0.709505	0.0376506	0.105159	0.0361446	0.781931	0.0478905						0.878788			0	0.05						0	0.0833333	0	0		0.125		0.461538						0
cg10821845	0.685596	0.384615	0.00968992	0.0156454	0.0491632	0.207237	0.00413223	0.0144605	0.0124654	0.00121951	0.860972	0.00293255	0.0466786	0.00795229	0.0252844	0.779859	0.0164204								0.030303									0	0	0		0
cg20525229	0.950877	0.93245	0.946224	0.207466	0.393457	0.959302	0.865556	0.642225	0.95231	0.939437	0.941307	0.277983	0.955408	0.926445	0.741405	0.923372	0.930269																1
cg18250677	0.954264	0.947997	0.973981	0.637863	0.10049	0.982891	0.864952	0.967943	0.963001	0.970803	0.965714	0.947309	0.639483	0.963303	0.962238	0.953488	0.948598	0.36															1											0.947368
cg13476133	0.688995	0.296089	0.365957	0.00486111	0.305738	0.0337987	0.149004	0.0128655	0.00397351	0.28989	0.904412	0.775766	0.00778443	0.00564516	0.0165049	0.124771	0.00915033		0	0.0555556	0	0.0384615		0	0.0277778	0.794118	0		0.123077	0.288136	0	0	0	0.36		0		0	0.181818	0		0	0.0645161	0.333333	0.0208333	0.916667
cg08908482	0.96395	0.965583	0.711538	0.952297	0.864078	0.245528	0.967332	0.890288	0.972332	0.537175	0.422303	0.742911	0.948529	0.682678	0.910412	0.940092	0.855556		1	1			0.806452	0.911765	0.916667		0.722222	0.230769		1	0.888889		1	0.272727		1	0.958333	0.875	1				0.833333	1	0.977778	0.352941	0.970588
cg19615711	0.974737	0.971253	0.839864	0.904338	0.948823	0.988277	0.939317	0.963051	0.975219	0.668435	0.983165	0.419048	0.96379	0.836858	0.827057	0.945425	0.879756		1	0.952381	0.923077	1	0.945946	1	0.923077	0.0322581	0.666667	0.2	0.966667	0.966667	0.8125	0.941176	1	0.923077	1	0.941176	0.961538		1		0.875	1	1		1	0.9	0.75
cg01476568		0.0392157	0.00322789	0.00248344	0.574181	0.00189155	0.0041841	0.00854139	0.0053313	0.00410397	0.00185414	0.40795	0.00670498	0.00377766	0.0169491	0.193587	0.00223214	0.666667			0	0			0								0	0.0217391	0
cg01828753	0.591954	0.8	0.0236487	0.0107817	0.00280899	0.003663	0.00343643	0.0102389	0.0078125	0.110738	0.802469	0.447917	0.0840164	0.00947867	0.205357	0.752137	0.0136364	0	0.92	1								0	0.764706	0.666667	0	0.3125							0.75				0.8	0.818182		1	0
cg10749994	0.752022	0.703549	0.0696118	0.0309179	0.250267	0.0344203	0.253863	0.0686499	0.286082	0.071599	0.00818331	0.77933	0.378512	0.00872324	0.0793991	0.785877	0.0335821	0.0571429	1	0.710526	0.0588235	0.0869565	0.0454546	0.0545455	0.0588235	0	0.0222222	0.0769231	0.684211		0.230769	0.545455	0.230769	0.0769231			0.106383	0.52381	0.821429		0.0833333	0.235294	0.913043	1	0.52381	0.117647
cg10426234	0.981203	0.975952	0.968815	0.965284	0.981818	0.993671	0.966469	0.962039	0.978466	0.969017	0.982548	0.746518	0.93725	0.625148	0.865415	0.965204	0.748899	1	1							0.0476191							1		0.935484	0.973684				1	0.8			1	0.871795
cg07075840	0.622642	0.634361	0.00273224	0.195122	0.390281	0	0.132064	0	0.00342759	0.00224383	0.802244	0.54173	0.283408	0.00481058	0.461361	0.686722	0.00289296							0	0	0	0						0	0	0	0.05		0.0454546				0			0.030303
cg04020590	0.894977	0.922625	0.96828	0.929091	0.890449	0.954301	0.731749	0.860976	0.17128	0.95122	0.963168	0.93659	0.893788	0.352707	0.957265	0.842999	0.253361								1	0.952381							0.333333		1					0.904762				1
cg05216211	0.932917	0.922185	0.973186	0.824092	0.766026	0.991803	0.899471	0.818359	0.973535	0.918994	0.963173	0.256818	0.347932	0.826498	0.900826	0.957265	0.955224	0.926829	1	1		0.545455	0.862745	0.980769	0.961538	0.880952	0.909091	1	0.833333	0.782609	0.973684	0.789474	1	0.875			0.894737		0.909091	0.947368	0.909091		1	0.875	0.660377	0.368421	0.823529
cg00548708	0.772908	0.0843882	0.0451237	0.297194	0.537958	0.00736377	0.287671	0.0357634	0.0432961	0.0231092	0.881538	0.554865	0.151376	0.0716814	0.0785824	0.597315	0.0245023	0.054054	0.324324	0.304348	0.25	0.236842	0.0192308	0.0512821	0.193548	0.04	0.0384615	0.0833333	0.102041	0.395833	0	0.04	0	0		0.153846	0.0333333	0.027027	0.45		0.0344828	0.424242	0.34375	0.5	0.0740741	0.4
cg07616879	0.950897	0.966138	0.916031	0.91635	0.944523	0.977969	0.918528	0.940584	0.953036	0.912214	0.958988	0.190476	0.946244	0.931721	0.815789	0.931548	0.943939	0.962963				0.928571	0.923077			0.346154									0.966667					1						1
cg00358442	0.738619		0.0238095	0.693865	0.357143	0.00872093	0.540909	0.0343451	0.00223214	0.0263158	0.900638	0.307762	0.0433862	0.059742	0.0187933	0.746251	0.181644				0.0434783			0	0	0					0			0.133333						0.428571					0.0454546
cg12928379	0.396601	0.346008	0.0148148	0.00261438	0.139037	0.00141643	0.0896226	0	0.0019305	0.0352505	0.822404	0.417266	0.00469484	0	0.0245399	0.258475	0.00215054		0.588235	0.727273					0.0606061									0					0.588235	0
cg18417953	0.439344	0.0342342	0.0174881	0.151134	0.105585	0.326621	0.170671	0.0106557	0.0148837	0.0181543	0.844045	0	0.0164416	0.00884354	0.00927357	0.367424	0.0111449		0.0434783	0.0555556	0	0	0	0	0	0.441176	0		0.208333	0.0769231	0	0	0	0.03125	0.0769231	0	0.0344828	0.307692	0.025	0.529412		0	0.538462	0	0.04	0.88	0
cg10967023	0.024787	0.00673401	0.0149961	0.604545	0.046281	0.0187547	0.143339	0.0102041	0.022007	0.0416667	0.887568	0.00611995	0.0202703	0.166906	0.0354767	0.0437956	0.0239334	0	0.0384615	0.0476191			0.111111	0.0140845	0.0178571	0.140625			0.414634	0.0344828	0.0434783			0.0576923		0.025			0.0769231	0.0869565		0.0238095	0.130435	0.363636	0.179487	0.8
cg05396731	0.612273	0.117089	0.0128205	0.505051	0.00756534	0.00657354	0.587954	0.0126689	0.0588942	0.0115108	0.893926	0.758962	0.0117892	0.128407	0.0560976	0.713693	0.0865248	0			0				0.446429	0.517857	0.580645		0.333333		0.0535714		0.545455	0		0.0588235		0.0952381	0	0.09375		0.0416667	0.606061	0.888889		0.52381
cg21707187	0.680831	0.628261	0.0237893	0.495712	0.214575	0.0106996	0.142586	0.137818	0.0544662	0.348816	0.868726	0.207077	0.182514	0.0612104	0.600226	0.488152	0.0250272		0.916667	0.840909				0.0277778	0.0689655	0.375					0.157895		0		0.192308	0			0.0344828	0.172414		0.05	0.541667	0.888889	0.103448
cg17697633	0.186538	0.114662	0.0338101	0.0391061	0.0465753	0.353638	0.26087	0.0230352	0.0127388	0.633962	0.844898	0.805882	0.0227082	0.0134454	0.184615	0.228889	0.0237154	0.137931	0	0.0666667	0	0	0	0.0612245	0	0	0	0.04	0.0350877	0.26087	0	0		0.0909091		0	0.0163934	0	0.0769231	0.037037	0	0.333333	0.225806		0.0238095	0.642857	0.214286
cg07346310	0.774841	0.822886	0	0.00095238	0.0009434	0.00091075	0	0.00229885	0.00246914	0	0.912723	0.657754	0.0058309	0.0037831	0.00651466	0.41774	0.00171821	0	0.904762	0.904762		0	0.0277778		0	0	0	0	0.7					0	0.0714286	0			0.8125					1		0.923077	0
cg12664209	0.674671	0.2772	0.176732	0.613279	0.873856	0.0925358	0.668258	0.012987	0.0221882	0.209839	0.852659	0.760381		0.0085389	0.0740385	0.397661																	0.0967742		0
cg19929355	0.663526	0.68951	0.00172563	0.486779	0.806643	0	0.543818	0.00707071	0.00213447	0.0039801	0	0.0220264	0.134155	0.0152064	0.00138122	0.618497	0.00662252	0.55	0.782609	0.928571	0.466667	0.821429	0.111111	0	0	0	0	0			0.0909091	0.206897	0.0714286	0	0				0.315789	0.428571	0		0.764706			0
cg18740893	0.732719	0.835871	0.00712251	0.0346154	0.09447	0.00154799	0.00772798	0.0407855	0.00445765	0.00657895	0.901487	0.721063	0.12809	0.00981767	0.00823045	0.78692	0.0141129	0	0.892857	0.903846	0	0	0	0	0	0	0	0	0.74359		0		0	0.0185185	0	0		0	0.9375	0.588235	0.0434783	0.157895			0.0576923	0.72
cg00907288	0.779432	0.487302	0.0113452	0.00470958	0	0.00160772	0.0150602	0.019544	0.00364964	0.00952381	0.90528	0.0182815	0.0148462	0.00840336	0.275742	0.444444	0.0116279		0.909091				0.869565					0.909091	0.4	0.944444	0.1	0.4				0	0		0.75	0.909091			0.545455		0	0.857143
cg00461753	0.940806	0.917476	0.962874	0.570712	0.867647	0.97503	0.865585	0.925982	0.950365	0.933813	0.0392927	0.9184	0.592863	0.799197	0.961039	0.934087	0.901861	1	0.928571	1	0.92		1	0.967742	0.962963	0.0769231	0.861111	0.173913	0.97561	1	0.92	0.928571	1	1	1	0.615385			1	0.866667	0.947368		1	1	1	0.416667
cg14342850	0.82493	0.805804	0.13056	0.143898	0.759931	0.0307564	0.424719	0.253846	0.0834598	0.0508685	0.0270603	0.150725	0.405145	0.113895	0.152256	0.8475	0.0759931	0.111111	0.871795	1	0.676471	1	0.3	0.0983607	0.102564		0	0	0.72	0.765625	0.230769	0.526316		0.0833333	0	0.277778	0.466667		0.818182	0.833333	0.2	0.823529		0.941176	0.4	0.0909091
cg09068128	0.97318	0.822394	0.948837	0.681776	0.920705	0.80622	0.857143	0.903626	0.429558	0.932143	0.0875912	0.242424	0.949672	0.599034	0.565951	0.928969	0.741036	0.823529	0.75	0.55	0.9	0.833333	0.909091	0.925	0.8		1				1	0.954545		0.857143	0.916667	0.944444		0.947368		1		0.933333	1		1		0.866667
cg07759247	0.456311	0.467742	0	0.020979	0.0220994	0	0.0466667	0	0	0	0	0	0.00917431	0	0	0.428571	0.00515464	0.380952	0.941176	0.947368	0.1	0.4		0.0454546				0.416667	0.9	0.869565	0	0.178571				0	0	0	0.307692		0		0.823529		0.1	0	0
cg09141939	0.982301	0.993289	0.753695	0.969072	0.975155	0.978056	0.978947	0.944444	0.986014	0.893333	0.968839	0.528455	0.976035	0.836858	0.974249	0.969697	0.953668	1		1	0.95	1	0.916667	0.954545	0.923077		1	0.272727	0.961538	1	0.875						0.9	1	0.909091		0.954545	0.764706	1		0.923077	1	0.95
cg18519737	0.950216	0.84161	0.953668	0.801136	0.880588	0.749571	0.40836	0.66108	0.430931	0.9448	0.971068	0.954043	0.928433	0.39096		0.937286	0.414226				0.869565	0.9375	0.923077		0.969697	0.928571					0.896552		0.25	0.965517	1	0.666667	0.605263	0.904762		0.944444	0.954545	0.73913
cg24416513	0.561644	0.131879	0.0185676	0.514146	0.824125	0.210305	0.458785	0.0308285	0.029623	0.0229358	0.876501	0.00209205	0.0380795	0.00417827	0.220764	0.191291	0.0616997	0.842105	0.0689655	0.0526316	0.590909		0	0	0	0	0		0.105263		0	0.05	0.0666667			0.0322581		0.2					0.2	0.888889	0.190476	0.95	0
cg10904986	0.731266	0.745263	0.0393305	0.00809419	0.0519106	0.0347551	0.153061	0.0184372	0.00621118	0.0148437	0.427767	0.0984183	0.0740072	0.0174871	0.0116054	0.855799	0.0299401	0.0588235	0.5	0.210526		0	0.025	0	0.0555556	0.962963	0		0.612903	0.636364	0.05	0.152542		0	0	0	0.111111	0	0.90625	0.4	0.0285714	0	0.764706	1	0.031746	0
cg09086201	0.123199	0.0574555	0.0217984	0.271361	0.389843	0.0347072	0.427132	0.0309877	0.0121107	0.0070922	0.847656	0.00866551	0.022	0.0348432	0.011846	0.0542169	0.0663199	0.952381	0.0465116	0.037037	0.1	0.125	0.0333333	0.0588235	0	0.025641	0	0.0689655	0.131579		0	0.08	0	0	0.0769231	0		0.28	0.0681818	0.0666667	0.054054	0.054054	0.0294118	0	0.185185	0.75
cg10002178	0.6884	0.382429	0.178059	0.0213178	0.0194553	0.0270062	0.0484581	0.0521739	0.0107335	0.551127	0.796117	0.00681818	0.0312036	0.0346821	0.137255	0.412698	0.0231214	0	0.75	0.846154		0.0666667	0.139535	0.0135135	0	0	0	0	0.666667	0.305556	0.1	0				0		0	0.615385	0.466667	0	0.0967742	0.363636	0.944444	0.0789474	0.869565
cg02179652	0.7425	0.522172	0.310105	0.18755	0.388755	0.0268987	0.228954	0.0522928	0.028891	0.118852	0.88968	0.0298295	0.079243	0.0497449	0.0356322	0.813107	0.0605381	0.1	0.482759		0.0789474	0	0	0.0588235	0.0454546								0.166667	0.0769231	0	0.037037		0.111111		0.95	0				0.0967742	0.763158
cg08741898	0.723333	0.0304569	0.00336417	0.108247	0.74062	0.00392773	0.372995	0.00470367	0.0010917	0.0130112	0.0308285	0.650177	0.00253485	0.00070472	0.134276	0.725806	0.00458716	0		0	0.434783				0								0	0		0				0.571429						0.0555556
cg13990926	0.434593	0.212219	0.0501618	0.0279938	0.00744417	0.0296736	0.291603	0.0616883	0.054409	0.0192644	0.915456	0.784965	0.0305188	0.067701	0.0785714	0.0490654	0.184534	0.0384615	0.888889	0.928571	0		0.814815	0.894737	0.574468	0.037037		0	0.1	0.95			0		0.142857	0		0	0.142857	0.7		0.3	0.0555556			0	0
cg13930892	0.149766	0.285926	0.524376	0.154054	0.607345	0.0102857	0.251768	0.0282555	0.0332326	0.127544	0.904983	0.145929	0.0780757	0.0302691	0.0363036	0.300905	0.177524	0.75	0.133333		0.3125	0.681818	0		0	0.0454546	0	0	0.275	0.0666667	0.04	0.0666667		0.1			0.0833333	0		0	0.142857	0.173913	0.4		0.172414
cg00533340	0.980687	0.982916	0.974101	0.840756	0.891626	0.967914	0.857451	0.869512	0.491007	0.956422	0.972073	0.92766	0.982335	0.518987	0.948375	0.976351	0.5	0.677419	0.928571	1	1	0.964286	0.913043	0.96	0.977778		1	0.75	1	1	0.888889	1	0.9	0.833333	1	1	0.854167	1	1	0.964286	0.59375	0.866667	0.933333	1	1	1
cg19306380	0.74864	0.795455	0.00245098	0.0955483	0.0731982	0.00194932	0.406948	0.00312175	0.0258398	0.00644122	0.0276923	0.167883	0.179305	0.00385505	0.0613208	0.790816	0.135638				0.3125				0		0.0454546				0.105263		0	0.0666667		0.0454546		0				0			0.0285714
cg10813980	0.638847	0.186441	0.441341	0.0176871	0.0111188	0.0262295	0.0418535	0.0159575	0.0064695	0.544845	0.0156951	0.0323529	0.312049	0.0323646	0.0554593	0.39899	0.0418327	0		0.392857				0.690476	0	0							0			0		0.166667	0.538462	0.210526						0
cg10540364	0.765777	0.841897	0.0021692	0.00651466	0.028777	0.00118064	0.0165838	0.0104046	0.00131062	0	0.368618	0.674227	0.0145482	0.00193986	0.0126316	0.796964	0.0017301	0.3125			0	0.025		0	0	0	0.0217391			0.40625		0.416667	0	0		0	0	0.0833333		0.833333	0	0		0.939394	0.0363636	0
cg00660452	0.95082	0.97554	0.948276	0.766667	0.525851	0.979681	0.888186	0.926966	0.876972	0.936709	0.965287	0.820728	0.896885	0.793326	0.737418	0.773157	0.617214		1	0.956522			0.870968	0.914286	0.958333	0.153846	0.901639	0.90625	0.933333	0.956522	0.791667	0.866667		0.73913	0.68	0.8125		0.97619	1	1		1	0.818182	1			0.925926
cg08117431	0.938776	0.935733	0.895248	0.704641	0.218159	0.947891	0.549632	0.796226	0.774194	0.95791	0.940984	0.627521	0.849403	0.858787	0.89019	0.940141	0.847095										0.918919						1		0.9375					0.857143				0.974359
cg25370753	0.981057	0.97351	0.963725	0.962626	0.96098	0.987152	0.958711	0.96833	0.891041	0.962822	0.970815	0.152174	0.993399	0.965682	0.947293	0.977809	0.910303					1		1	1	0.0476191				1	0.958333		1	0.925		0.969697		0.894737	1	1	0.904762	0.844444	1	1	1	0.875
cg14537713	0.304225	0.595745	0.0108108	0.492537	0.890792	0.00220751	0.727788	0.0205011	0.0108303	0.674938	0.808799	0.00616016	0.0311527	0.42517	0.074205	0.497283	0.201413	0.272727	0	0.0454546	0.609756	0.62	0.111111	0	0	0.457143	0	0.266667	0.357143	0.0869565	0.0666667	0.147059				0	0.466667	0.259259	0.272727		0.192308		0.375	1	0.613636	0.722222
cg19526130	0.578313	0.829208	0.0116279	0.00218579	0.204633	0.00116686	0.0141388	0	0.00134409	0.00218341	0.00224215	0.26839	0.010582	0.00197628	0	0.634218	0	0.1875	0.789474		0	0.1	0.0344828	0.0588235	0	0.382979	0	0	0.458333	0.882353	0	0.227273		0			0	0.4	0.611111	0.789474		0	0.695652	0.0714286	0
cg09795093	0.980952	0.672297	0.966867	0.95302	0.980132	0.98324	0.965789	0.948905	0.973783	0.970874	0.976261	0.182796	0.963979	0.948171	0.87251	0.957447	0.873926	0.923077	1	1	0.944444		0.833333	1	0.818182	0.130435	0.4	0.103448		0.975	0.875	0.964286		0.9		1	0.979592	0.9375	1	1	0.9	0.952381	1	0.909091	1	1	1
cg17118095	0.951128	0.942797	0.944043	0.923077	0.959064	0.958855	0.89604	0.916667	0.897959	0.94	0.918067	0.276423	0.937931	0.714715	0.915129	0.934328	0.790123												1				1	0.789474	1	0.954545											1
cg25677027	0.547794	0.248908	0.81746	0.283262	0.0845588	0.969605	0.341667	0.595331	0.947566	0.898089	0.103448	0.293814	0.52149	0.933566	0.91411	0.21229	0.924686	0.214286		0.454545	0.411765	0.181818	0.571429	0.866667	0.8	1	1	0.923077	0.652174	0.2		0.44					0.588235					0.909091	0.3		0.352941	0.25	0.777778
cg14408412	0.968331	0.953353	0.94027	0.931144	0.924027	0.902962	0.937764	0.911111	0.952174	0.931677	0.947961	0.884868	0.953681	0.550065	0.7568	0.950184	0.34898	0.916667	0.9	1			0.92	0.9	0.88	0.0454546	0.952381		0.966102	1	0.793103		1	0.62963		0.761905	1	1	0.933333	0.928571			1		1	1
cg04152196	0.240093	0.522843	0.0148883	0.00869565	0.0827423	0	0.035545	0.0151515	0	0.00539084	0.00462963	0.128571	0.0351438	0.0143266	0.00677966	0.0321429	0.0691489			0.884615	0	0.0740741		0.694444	0	0	0.08	0.137931	0.12	0.444444	0.0952381		0		0	0.0476191		0.333333	0.272727	0.571429		0.16	0.0555556	0	0.285714	0.1875	0
cg23881926	0.391192	0.627336	0.2582	0.0137845	0.164653	0.0102414	0.0219491	0.0147783	0.00693241	0.0144144	0.838337	0.0711207	0.00977199	0.061101	0.0588235	0.254079	0.021322				0		0.107143	0.405405	0	0.0434783	0.0333333				0.0869565		0.0769231	0	0	0.142857		0.0952381	0.84			0		0.736842		0.789474
cg08304190	0.690184	0.26764	0.276166	0.593926	0.74466	0.3214	0.616576	0.0383653	0.0371517	0.473684	0.887517	0.3	0.08061	0.042811	0.0707547	0.752475	0.0260223		0.434783	0.459459				0	0.173913	0.583333					0		0	0.372093	0.666667	0			0.8	0		0.473684				0.9
cg04743758	0.651341	0.386697	0.0209953	0.00322061	0.00583942	0	0.00322581	0.0178253	0.0112613	0.301108	0.839096	0.687683	0.00902062	0.0067659	0.00248139	0.343693	0.00519481				0.04		0.903226	0.454545	0	0			0.263158		0	0.235294	0	0.846154		0		0	0.478261	0	0		0.666667	0.757576	0.0666667	0
cg08053904		0.695652	0.217391		0.955556	0.425577	0.9				0.987952	0.1	0.25	0.9375		0.809524						0.4			0.833333	0.75		0.933333	0.416667	0.4		0.25	0		0		0.181818										0
cg06835628	0.131448	0.0364341	0.0756832	0.00068353	0.390299	0	0.283639	0.00459921	0.00164474	0.00281889	0.00121507	0.00641026	0.233654	0.00455137	0	0.231992	0.225234				0.142857		0.59375		0	0.866667	0						0	0		0		0.04		0.117647						0
cg01971547	0.472313	0.847414	0.0037594	0.0166113	0.408721	0.00851789	0.0188679	0.0950673	0.0208333	0.392392	0.846561	0.657941	0.022831	0.0164093	0.060241	0.464332	0.0248344					0.0555556	0.25	0.2	0.230769	0	0.0666667				0.117647	0.277778	0.0833333	0.3	0.785714		0	0.333333	0.961538	0.916667	0.1	0	0.772727	1	0	0.789474
cg26365299	0.455696	0.269191	0.0211268	0.360258	0.933162	0.31878	0.671864	0.0384301	0.030474	0.398126	0.445617	0.745384	0.0600933	0.186741	0.627119	0.43949	0.0541761		0	0.0769231				0	0.0384615	0.607143		0.225806	0.551724	0.05	0	0		0		0		0.0666667	0.25	0.0952381	0	0.0555556	0.571429	0.875	0.45
cg11954479	0.561139	0.616393	0.00691443	0.256293	0.612245	0.00873362	0.541262	0.00584226	0.00784753	0.0453781	0.00162734	0.349927	0.0988214	0.00342231	0.0953079	0.705714	0.025		0.529412	0.382353					0.0357143				0.133333				0	0	0			0.142857	0.432432	0.214286			0.692308		0.0571429
cg11396473	0.710304	0.777014	0.00195695	0.0286225	0.0851789	0.00140449	0.35476	0.0019802	0	0.00689655	0	0.010219	0.0514208	0	0.522785	0.75592	0.00507614							0	0	0	0						0	0.0263158	0	0.0666667	0						0.8	0.516129	0.054054
cg14092045	0.0396419	0.0144788	0.101436	0.335435	0.152123	0.232558	0.0905797	0.0138889	0.0123609	0.477825	0.846457	0.00819672	0.0105541	0.0267112	0.029453	0.646388	0.0186625	0.153846		0.0833333	0	0.0526316	0.565217	0.676471	0.14	0	0.470588	0	0.2		0	0	0	0.866667	0.8	0	0.0769231	0	0		0.230769	0	0.666667	0.315789	0	0.473684
cg13486532	0.034327	0.00783085	0.0151803	0.233069	0.0426357	0.00214133	0.183241	0.0057995	0.00459559	0.0226876	0.822034	0.524272	0.00993377	0.00681431	0.323232	0.0608424	0.00550964						0.037037	0.0697674		0.046875	0				0		0.0666667	0.0588235	0	0		0.04	0					0
cg19611193	0.885196	0.890511	0.694444	0.753205	0.922794	0.863501	0.86119	0.294872	0.802548	0.838889	0.0413793	0.867647	0.631679	0.0993789	0.58498	0.912863	0.646789	0.8125			0.75		0.931034	0.903226	0.666667	1	0.967742			0.916667	0.75				0.818182	0.9				1	0.625	0		1	0.727273	0.321429	1
cg17797591	0.746012	0.811653	0.0641184	0.0378251	0.0201913	0	0.0602273	0.0292943	0.0127841	0.0363636	0.888634	0.694716	0.394786	0.0603622	0.509434	0.762324	0	0.40625	0.923077	0.854167	0	0.235294	0.711111	0.0606061	0.142857	0	0	0.340909	0.666667		0.0769231	0.238095		0.0833333			0.1	0.545455	0.973684	0.888889	0.0384615	0.25	0.833333	1	0.333333	0.878788
cg20690714	0.981595	0.987229	0.968785	0.925263	0.318925	0.974763	0.593261	0.90512	0.815254	0.970326	0.971429	0.910494	0.971039	0.789183	0.88697	0.958949	0.829545				0.695652																									0.974359
cg02605007	0.78156	0.811518	0.123426	0.013289	0.0829268	0.0227101	0.240854	0.0711514	0.0544489	0.0584329	0.0148221	0.0365297	0.367647	0.0431655	0.135443	0.820041	0.0796992	0.0638298	0.962264	0.891892	0.166667	0.1	0.166667	0.37037	0.0588235	0.0408163	0.0576923	0.3125	0.888889	0.857143	0.357143	0.6875		0	0.230769		0.322581		0.909091	0.833333		0.0526316	0.809524	1	0.108696	0	0
cg03692651	0.0656934	0.102719	0.0473934	0.540741	0.354839	0	0.334975	0.0255102	0.0147059	0.0394089	0.849315	0.0109589	0.038806	0.0203046	0.0507246	0.144144	0.0298507	0.2	0.0625	0		0.666667	0.909091	0.0571429			0	0	0.32			0.04		0.315789		0.0344828	0.0232558	0.153846		0.0909091	0.0625				0	0.823529	0
cg02066936	0.957929	0.975046	0.652616	0.95873	0.957529	0.900641	0.93301	0.973828	0.965311	0.313321	0.956923	0.952843	0.968811	0.967715	0.946667	0.936709	0.814286				0.92				0.969697	0.27027	0.891892	0.0819672			0.888889		0.9375	0.555556		1				1			0.933333	1
cg24525457	0.323404	0.818336	0.00954198	0.0111214	0.00482315	0.00087184	0.013346	0.00342466	0.00318979	0.00955414	0.00281294	0.740304	0.00075815	0.023569	0.556306	0.335968	0.069395	0	0.636364	0.545455		0.0625	0.857143	0.857143	0	0	0	0.0666667	0.72	0	0.181818			0	0.0588235	0	0	0		0.461538		0	0.545455		0		0.111111
cg22235018	0.38295	0.00870406	0.0118343	0.481481	0.790159	0.26242	0.465863	0.00916667	0.00776915	0.100719	0.810345	0.0039604	0.013261	0.00876232	0.00128041	0.08	0.00940439	0.214286	0.285714	0.216216			0.230769	0.0285714	0	0	0		0.357143	0.0882353	0	0.0333333		0	0	0		0.133333	0.15	0.357143	0	0	0.0454546	0	0.15625	0.695652
cg10131657	0.0976277	0.038342	0.0278689	0.0118297	0.00968703	0.0127877	0.02	0.0357143	0.021093	0.0103538	0.87819	0.012605	0.0178263	0.0120942	0.0248804	0.107413	0.0153664	0	0.5	0.538462		0	0.76	0.509091	0.121951	0	0	0	0.0416667	0.366667	0	0.0357143		0.0357143	0	0	0.0689655	0.0625	0.0666667	0.352941	0.0909091		0.1	0.909091	0	0.730769	0
cg04299200	0.925566	0.906459	0.595016	0.826707	0.677893	0.903704	0.854806	0.550406	0.805951	0.802395	0.930999	0.75	0.834267	0.754967	0.714286	0.887477	0.547826	0.888889	0.962963	0.964286																0.952381			0.958333	0.95		0.75		1		0.571429
cg18409528	0.0565217	0.349684	0.0151515	0.0181044	0.0166178	0.0137255	0.095	0.0176298	0.0153664	0.0148368	0.0121602	0.677152	0.0732824	0.0259632	0.0329949	0.676815	0.0158151	0.323529	0.0512821	0.205128	0.125	0.148148		0	0.291667	0.972222			0.0434783	0.288462	0.0333333		0.0869565	0.139535	0.142857	0		0.0526316	0.852941	0.0434783		0	0.769231	0.5	0.0357143	0.0263158
cg16986298	0.635135	0.826772	0.04	0.014526	0.86515	0.00076278	0.220626	0.0225049	0.00293542	0.0203735	0.00240385	0.00123609	0.0512821	0.00480769	0.00263505	0.393103	0.0267738	0	0.842105	0.913043	0.025641	0	0.147059	0.0151515	0	0.125	0	0.15625	0.566667		0.125		0.0434783	0		0.0588235	0.515152	0.115385	0.863636	0.866667	0.176471	0	0.62963	0.875	0.217391	0
cg16916914	0.732323	0.285847	0.0908059	0.0274964	0.00206469	0.480304	0.00986343	0.0179245	0.147799	0.590028	0	0.122542	0.00675261	0.0906817	0.340029	0.353896	0.0413625	0	0.8	0.826087	0	0	0.538462		0.655172	0	0.16129							0.666667	0.615385	0	0.08	0	0.326531	0.259259		0	0.315789	0.333333	0.0344828	0.0476191
cg13180315	0.246935	0.0486957	0.0282132	0.536153	0.708018	0.0173285	0.0363322	0.00780031	0.00998004	0.00302572	0.904535	0.774319	0.0251142	0.0494792	0.259508	0.00842697	0.0173536	0.0408163						0	0.02	0				0.0588235			0	0		0		0.0869565		0.114286				0.625	0.30303	0
cg01768446	0.964395	0.970737	0.940582	0.922992	0.950049	0.570628	0.711373	0.934407	0.945455	0.952736	0.429545	0.717172	0.600714	0.877607	0.929577	0.931034	0.787234								0.9375								1					0.92		0.947368					0.864865
cg20823742	0.688109	0.721348	0.00185874	0	0	0	0.0694143	0.00380228	0	0	0	0.0131868	0.0456295	0	0	0.212329	0	0.0454546	1	0.923077	0.15	0.214286	0	0.0454546	0	0	0		0.8	0.275862	0	0.133333	0	0	0	0	0		0.705882	0.454545			0.217391	0.514286	0.030303	0
cg21281009	0.361963	0.80756	0.2	0.810651	0.842377	0.0326087	0.675676	0.0733333	0.195122	0.0714286	0.93913	0.457726	0.0777538	0.398792	0.235294	0.05	0.0976562	0.333333		0			0.807692			0	0.52381	0.153846	0.45	0.153846		0					0.266667	0.272727			0			0.6	0.384615	0.933333	0.0714286
cg18952796	0.254118		0.0132653	0.667095	0.866415		0.6141	0.0178063	0.00229183	0.111475	0.857912	0.0146104		0.00290416	0.00175439	0.381329	0.00952381																0	0.466667	0.142857
cg21199093	0.0165746	0.00197239	0.145553	0.0295858	0.00790514	0.148893	0.0244361	0.0494118	0.0230947	0.457265	0.0354331	0.0487805	0.0564784	0.02	0.151194	0.0141509	0.0522876	0	0	0.0322581	0.0333333	0.0869565	0.708333	0.56	0.05	0.277778	0.37037	0.705882	0	0	0.0512821	0.04	0				0.0952381	0	0		0.1	0.645161			0.0816327	0.15	0
cg11126134	0.783029	0.811321	0.0122449	0.0119926	0.331586	0.00383142	0.346734	0.026943	0.00483676	0.015448	0.857143	0.662745	0.0136592	0.00550747	0.00905563	0.84573	0.00929615	0	0.789474	0.958333	0.235294	0.309091		0.242424	0.0408163	0	0	0		0.603175	0	0.2	0	0.0243902		0.0714286	0.185185	0.0952381	0.807692	0.631579		0.0571429			0.27027	0.733333
cg19703946	0.649123	0.323462	0.966115	0.215619	0.0950363	0.983051	0.317164	0.746434	0.473779	0.941973	0.963554	0.915741	0.347462	0.377432	0.385752	0.496497	0.34696								1									0.952381	1	0.318182				0.714286				1
cg18090970	0.972128	0.967153	0.948697	0.940917	0.944359	0.970332	0.94464	0.915087	0.955034	0.962739	0.954545	0.146067	0.952926	0.747918	0.945623	0.922589	0.702182	0.909091	1	1	0.875		0.827586	0.974359	1	0.214286	0.864865	0.233333		1	0.789474			0.914286	0.846154	0.928571		0.818182	0.9			0.826087	0.956522	1		0.666667
cg17939040	0.965157	0.973333	0.937282	0.397644	0.835821	0.952703	0.895175	0.712177	0.927813	0.918651	0.0440945	0.370277	0.939666	0.316195	0.738928	0.927007	0.286041	0.88														0.8						1									1
cg20492807	0.432864	0.391221	0.00571429	0.528409	0.843537	0.00273598	0.535846	0.00347222	0.00567108		0.00494234	0.00189036	0.00795229	0.00293083	0.00660066	0.71988	0.00318471	0.777778	0.826087	0.820513	0.166667				0								0	0					0.0769231	0.375			0.571429	0.923077	0.192308
cg10453420	0.519104	0.324363	0.0338601	0.328	0.361528	0.227483	0.207094	0.0658228	0.0456376	0.0666667	0.916667	0.0230061	0.0758564	0.0329218	0.0222985	0.508523	0.0598706	0.142857	0.138889	0.151515	0.147059	0.183673	0.075	0.371429	0	0	0				0.3125	0.111111	0	0		0.0344828	0.142857	0.4	0.0769231		0.0731707	0.030303	0.6	0.8	0.177778	0.9
cg00773413	0.215781	0.00658979	0.0028777	0.0970464	0.329787	0.00308642	0.00617284	0.00452489	0.00337838	0	0.890667	0.714607	0.00204082	0	0.0169491	0.0394089	0		0.0909091				0	0	0.166667	0	0	0.0909091	0	0	0	0					0				0	0			0	0.538462	0
cg02376703	0.293564	0.127527	0.00131062	0.628081	0.119329	0	0.121296	0.0163361	0.00126263	0.00545256	0.0937129	0.00362319	0.00546117	0.0121845	0.0283505	0.316562	0.0025413	0.384615			0			0	0	0	0	0.037037	0.05		0.027027	0.0833333		0	0	0	0.448276	0	0.4375	0.208333	0	0.0263158	0.53125		0.763158	0.0227273
cg14204784	0.113043	0.0151976	0.828244	0.0947075	0.359413	0.00166945	0.00297619	0.0231214	0.00911854	0.891667	0.9504	0.782297	0.0373281	0.130919	0.0679245	0.273504	0.0583658	0.157895	0	0.0588235	0.129032	0.03125	0.565217	0.608696	0.354839	0.153846	0	0.0357143	0.326531	0	0.208333	0.0526316		0.857143	0.6	0	0.0384615				0.0416667	0	0.285714	0.0769231	0.0645161	0.8125
cg10850725	0.0652174	0.496377	0.00699301	0.464164	0.157692	0.014862	0.454936	0.0530035	0.016129	0.0849673	0.915408	0.0430769	0.0233546	0.00793651	0.0333333	0.0128205	0.0437956	0.540541	0.866667		0.25	0.527778	0.808511	0.0769231	0.0666667	0.230769	0	0	0.111111	0.648649	0.04	0.1		0.0833333		0	0.0238095	0	0.272727	0	0.0588235	0.0714286			0.444444	0.375	0.2
cg14772884	0.950431	0.95881	0.93319	0.879098	0.959615	0.972586	0.893443	0.947891	0.944134	0.879819	0.943662	0.924812	0.954058	0.655076	0.712121	0.865724	0.570732						0.6								0				1									1
cg21792155	0.68	0.751947	0.242211	0.0192171	0.0113865	0.00140845	0.037247	0.0131173	0.00764818	0.570667	0.00594059	0.715447	0.0204832	0.0630787	0.0602656	0.718447	0.021611	0		1	0		0	0.0526316				0.176471				0.6			0.235294		0.0833333			0.8	0		0.842105	0.944444	0.0833333	0	0
cg13837913	0.414916	0.777003	0.0104408	0.0069808	0.0156403	0.004329	0.0087241	0.00242424	0.00918635	0.0188442	0	0.822997	0.00794281	0.0138122	0	0.393713	0.00726392		0.925926		0.0625	0	0.0227273	0.102564	0.0263158	0	0	0.0869565	0.53125	0.878788	0.05	0.24	0	0	0.0909091	0	0.242424	0	0.866667	0.272727	0.0666667		0.416667	0.565217	0.0204082	0
cg26253438	0.177419	0.0211679	0.00205058	0.396733	0.0117845	0.00128123	0.0123001	0.00459067	0.00339559		0.00505689	0.0209059	0.101435	0.00584174	0.0106383	0.00594059	0.0210124		0.166667	0.227273					0								0	0.0217391						0
cg05060949	0.691193	0.399072	0.012035	0.248872	0.230818	0.00353565	0.442795	0.0133715	0.00660066	0.0255242	0.722372	0.56	0.0992449	0.0252153	0.0861244	0.755424	0.0189521	0	0.2	0.214286	0.176471				0				0.538462	0.04	0.0357143		0.125	0.0869565		0.1		0.04	0.184211	0			0.842105	0.333333
cg14556896	0.773273	0.562189	0.00657895	0.252588	0.57539	0.0106762	0.479646	0.00613497	0.00193798	0.00164745	0.906728	0.0045977	0	0.00151515	0.00978474	0.46875	0.00963391	0.25	0.692308	0.666667		0.809524	0	0	0		0	0	0.0666667	0	0.0689655	0.166667	0	0	0	0	0.230769		0	0.4	0		0.421053	0	0.0833333		0.625
cg22727572	0.940262	0.955665	0.935275	0.607038	0.373797	0.972299	0.564493	0.881275	0.723061	0.931129	0.968712	0.940341	0.926571	0.910037	0.307329	0.923963	0.926637	0.473684															0.933333			0.9
cg14645880	0.96802	0.96925	0.972821	0.933921	0.855327	0.977419	0.951923	0.960272	0.946595	0.942935	0.961625	0.925573	0.963826	0.386201	0.954225	0.943089	0.298438									0.888889							1							0.947368				1
cg26485771	0.985294	0.981132	0.980392	0.983836	0.985521	0.954274	0.977248	0.971044	0.987013	0.972696	0.792142	0.35443	0.98331	0.984259	0.970992	0.969571	0.972868		1	1	1	1	1	0.901961	1	0.25	1	0.0645161		1	0.928571	1	1	1	1	1	1	1	1	1	1	0.857143		1	0.979592	0.772727
cg13490244	0.98961	0.996815	0.981366	0.974747	0.987179	0.285714	0.985075	0.979866	0.990854	0.994709	0.993958	0.355372	0.985567	0.984026	0.846154	0.990291	0.982759	1	1			0.947368	0.882353	1	1	0		0	0.958333	0.95	1			1			1		1	0.933333	1	0.956522			1		0.958333
cg21887193	0.0349076	0.0612245	0.053135	0.140281	0.124606	0.00158479	0.305046	0.0289735	0.0216942	0.0148011	0.0227273	0.00252525	0.0249633	0.00808081	0.0619835	0.0536993	0.0162514	0.0740741	0.08	0.0476191	0.0434783	0		0.894737	0	0	0.75	0	0.5	0	0.0625	0	0.454545	0.0555556		0		0.166667	0.3125	0.181818	0.0714286	0.363636	0.0666667	0.416667	0.08	0
cg06435511	0.942739	0.963866	0.953771	0.873544	0.937156	0.981498	0.925361	0.937158	0.961926	0.914915	0.962658	0.95709	0.887086	0.314208	0.943958	0.917251	0.849028								1	0.515625		0.62069						0.933333	0.931034	0.820513				1	0.863636			0.857143
cg24990131	0.720641	0.767892	0.00681302	0.0150273	0.00408719	0.0139912	0.114152	0.0161663	0.0224299	0.0125945	0.00386698	0.0113101	0.0435028	0.0366071	0.210773	0.611336	0.0133929	0.0526316						0.272727		0.0357143							0	0	0	0.0476191				0.647059				0.842105
cg25455909	0.959402	0.965587	0.924607	0.808965	0.923077	0.205853	0.848884	0.922319	0.528169	0.942263	0.951409	0.901316	0.916371	0.535797	0.94109	0.927729	0.49063				1	0.884615	0.904762	0.76	1	0	0.833333		0.916667		0.5	0.962963	0.909091			0.9375		0.916667	0.882353	0.933333	0.8125	0.9375	0.947368	1	0.833333	1
cg10690440	0.977933	0.965554	0.645939	0.486686	0.886861	0.778358	0.905312	0.799764	0.887283	0.834291	0.85124	0.818049	0.864012	0.458824	0.677918	0.951471	0.651128				0.829787	0.884615	0.75		0.735294								0.933333	0.923077		0.9375		0.913043	1	1		0.708333		1		0.941176
cg01914455	0.770747	0.847015	0.0256739	0.0378223	0.0234716	0.00275862	0.0580271	0.0376648	0.0368853	0.0147835	0.00268097	0.0191726	0.0723906	0.0158491	0.0176166	0.812041	0.0160428	0			0.0476191			0.0714286	0	0					0.264151	0.344828		0.0454546	0	0.0322581			0.73913							0
cg22001533	0.806839	0.843841	0.0127479	0.0038961	0.502953	0.00823893	0.377895	0.00934579	0.0118765	0.0193878	0.921628	0.00112994	0.0311309	0.00354296	0.0105402	0.873548	0.00483676	0	0.909091	0.954545		0		0	0.037037	0	0	0.1875	0.73913	0.785714	0.0555556	0.407407	0.0625	0.435897	0.0714286	0	0.333333	0.025	0.923077		0			0.9	0.133333	0.944444
cg24565274	0.783333	0.690789	0.0825792	0.156348	0.029889	0.00394867	0.0549558	0.0462701	0.0246914	0.58465	0.722649	0.0220049	0.388707	0.0434783	0.059126	0.788715	0.0214106	0.310345	0.9375	0.911765	0.12	0.1	0.372093	0.285714	0	0		0.176471	0.791667	0.731707	0.0666667	0.317073		0		0.333333	0.0909091	0.230769	0.9		0.0666667	0	0.722222	0.892857	0.122449	0.153846	0.0526316
cg00428457	0.93932	0.910328	0.603596	0.829288	0.930152	0.910169	0.900168	0.690789	0.912432	0.783859	0.89313	0.121127	0.890898	0.741559	0.85119	0.915663	0.860125	0.883721								0.206897							1	0.791667		0.928571		0.84		0.947368				0.944444		1
cg16759416	0.953728	0.958798	0.944539	0.855372	0.656848	0.952888	0.879899	0.684597	0.532819	0.891135	0.611818	0.882759	0.937899	0.288326	0.908108	0.930318	0.219741	0.952381	1	1		0.952381	0.873016	1	0.981481	0.984848	0.90625				0.791667		1	0.875	0.961538	0.891892			1	1	0.473684		1	0.942857	0.973333	0.294118	0.178571
cg19623054	0.980562	0.96577	0.920712	0.950116	0.967904	0.94176	0.954181	0.919679	0.961696	0.95245	0.965804	0.925562	0.941581	0.96	0.960305	0.947107	0.921569	0.98			0.954545				1								0.931034	1	1		1	0.954545	1	0.904762				1		0.956522
cg01982516	0.405889	0.0823353	0.282454	0.675127	0.523148	0.0035461	0.775472	0.00203666	0.00534188	0.0177936	0.442291	0.0517928	0.00293255	0.0202765	0.00263158	0.0657051	0.0284858		0	0.0526316	0.5			0	0				0.324324	0.677419	0			0	0.0714286	0			0.444444	0.133333		0	0		0.128205	0
cg14549078	0.986486	0.982103	0.932203	0.965066	0.973422	0.968912	0.946121	0.948357	0.939394	0.946612	0.976471	0.913462	0.97076	0.888889	0.642857	0.981707	0.94878	0.916667	1	1	0.928571	0.833333	0.933333	0.9	0.583333		0.923077	0.181818	0.978261	0.967742	0.857143	0.914286					0.972222	1		1	0.913043	0.857143			0.955556	1	1
cg23323712	0.943966	0.924806	0.969112	0.917095	0.91199	0.126225	0.904051	0.820069	0.741667	0.944544	0.954198	0.94391	0.546855	0.372679	0.936567	0.933192	0.892111				1															0.52381
cg07204280	0.705056	0.336842	0.0182927	0.626102	0.881896	0.00154799	0.411659	0.0692913	0.0204082	0.0430108	0.952381	0.435185	0.0720632	0.0199005	0.0779221	0.323529	0.0553505	0.166667				0.642857		0.153846		0.1	0	0.173913	0		0	0									0					0.953488	0.0384615
cg23173307	0.651289	0.730181	0.00320513	0.0107759	0.5059	0.00233645	0.0699433	0.00566572	0.00300601	0.00466853	0.793978	0	0.139669	0	0.0586552	0.659639	0.0031746	0			0.45				0										0									0.923077
cg02284587	0.563877	0.78209	0	0.0578704	0.084375	0	0.114187	0.00230947	0	0.467662	0.314371	0.0271186	0	0	0	0.186567	0					0	0	0.025	0	0	0		0	0.384615				0		0		0	0.2	0.0714286		0	0.285714	0.928571	0	0.0416667	0.75
cg09169320	0.65043	0.652778	0.011984	0.0586592	0.255639	0.0152403	0.386364	0.00394477	0.00710059	0.0186722	0.775926	0.00344828	0.155636	0.00426743	0.002079	0.321429	0.00775194	0.833333		0.916667		0.238095			0.0666667	0	0	0.0888889	0.512821	0.8	0	0.0882353		0		0	0	0.3	0.8		0				0.0588235		0
cg00802728	0.667079	0.319347	0.00541126	0.268068	0.242029	0	0.106259	0.0713464	0.00300903	0.0160226	0.451039	0.00470588	0.0166256	0.00539291	0.0075431	0.720884	0.00110132																0		0.129032					0.1
cg18011760	0.897714	0.795014	0.862254	0.221713	0.231689	0.927769	0.702362	0.872079	0.923478	0.943794	0.970971	0.109204	0.310216	0.349381	0.266069	0.936449	0.26506	1	1	1		0.538462	0.681818	0.909091	1	0.944444	1	0.966667	0.92	0.916667	1	0.75	1	1	1		0.958333		0.769231			1	1	0.842105	0.421053	0.833333
cg10249375	0.133106	0.660173	0.0444744	0.108756	0.83847	0.00969932	0.431965	0.00512295	0.0108565	0.101533	0.69679	0.717703	0.136054	0.00324149	0.165067	0.0375335	0.00166113	0.104167		0	0.333333	0.42		0.333333	0	0	0.0476191	0.107143	0.0833333	0	0		0	0.0869565		0	0.0555556	0.0238095	0.384615	0	0	0.030303	0		0	0.8
cg18733230	0.850719	0.844758	0.772379	0.41868	0.803262	0.959255	0.683919	0.507659	0.675192	0.901996	0.92803	0.209906	0.153684	0.101329	0.82194	0.893976	0.232143	0.727273		1	0.578947	0.321429			1	0.903226					0	0.75	0.909091	0.956522						0.842105	0.0909091	0.9375			0.769231
cg27210166	0.97702	0.971768	0.974119	0.975936	0.973082	0.979351	0.965054	0.962077	1	0.944444	0.967963	0.936214	0.979203	0.963009	0.959223	0.957113	0.959916				0.96													1				1		1						1
cg17213402	0.704336	0.733463	0.0764636	0.0455882	0.0686529	0.0127986	0.0405294	0.0739437	0.019305	0.0233863	0.92316	0.028866	0.135352	0.0476551	0.0419092	0.810909	0.0348315	0							0.0588235	0				0.916667	0		0.0909091	0.0714286	0.0666667	0		0.0476191						0.95		0.958333
cg16083044	0.827778	0.101733	0.920882	0.347945	0.0635728	0.97181	0.728883	0.387782	0.928302	0.925697	0.94507	0.147404	0.174515	0.923841	0.878319	0.417565	0.886364																			0.272727			0.12					0.142857
cg19322864	0.0462963	0.152985	0.414226	0.0091954	0.763066	0.0117845	0.0211765	0.0125224	0.0078125	0.097561	0.00504202	0.0035461	0.0111249	0.0237342	0.0118694	0.0625	0.0159151	0.0909091	0.166667		0.0476191	0	1	0.676471	0	0.0869565	0.0434783	0.909091	0		0.08	0		0.6875	0.6	0	0	0.0416667	0.0555556	0	0		0.0476191	0.0555556	0.04	0.466667	0
cg00063174	0.0699677	0.00132275	0.00309278	0.331052	0.414274	0.00142349	0.290244	0	0	0.0220588	0.608268	0	0.00439239	0	0	0.163328	0	0.266667	0	0	0.333333	0.740741		0	0	0	0		0.238095	0.46875	0		0	0.363636	0		0.166667		0.0909091	0		0	0.222222	0.59375	0.0740741	0.625
cg01071314	0.871233	0.559238	0.699488	0.729264	0.0954979	0.983485	0.873092	0.836317	0.97	0.442029	0.958808	0.185822	0.411805	0.713898	0.946265	0.912281	0.9388									0.914286							0.538462	0.818182	0.964286	0.315789							1	0.166667
cg26083180	0.763905	0.759628	0.0138889	0.00326442	0.00199402	0.016731	0.00240096	0.00757576	0.015919	0.399235	0.89612	0.716495	0.0114035	0.0103858	0.0104895	0.77518	0.00840336	0	0.945946	0.948718	0	0	0	0	0		0.0909091	0	0.789474	0.538462	0.05	0.225806		0			0		0.869565		0		0.714286		0	0.909091	0.025641
cg17374958	1	1	1	1	1	1	1	0.993056	1	1	0.989305	0.595238	0.964497	1	0.987654	0.990099	0.992647					1							0.923077		0.9														1		1
cg19623012	0.0210526	0.27673	0.123399	0.0553797	0.0230665	0.0132325	0.133333	0.0744337	0.0423341	0.799674	0.509804	0.0476974	0.387481	0.1306	0.39645	0.0463483	0.16124	0.166667			0.387097	0.125	0.583333		0.782609	0	0.911765	0	0.1875	0			0.0625		0.8	0.285714			0.454545	0.0555556	0.1	0.5	0.277778	0.1	0.235294	0.428571
cg01090834	0.210256	0.00649351	0.00740741	0.27812	0.31709	0.00315657	0.0510708	0.0190337	0.0306122	0.00893997	0.836837	0.00549451	0.0377359	0.00496278	0.0887446	0.349138	0.00666667								0								0.0625					0.0384615						0.529412
cg09464028	0.906977	0.918822	0.983914	0.583111	0.390728	0.987762	0.282591	0.806122	0.247322	0.969104	0.956311	0.952335	0.8	0.493992	0.946979	0.885246	0.339022	0.8	0.964286	1					1	1									0.9375	0.777778		0.809524	0.913043				0.847826	0.933333		0.958333
cg26539736	0.984277	0.975749	0.974684	0.973257	0.967167	0.986667	0.973496	0.96129	0.983095	0.974473	0.976019	0.943796	0.974941	0.563114	0.947826	0.961708	0.959834	1	1	1	1	0.954545		1	1					1	1			1		1		1	1	1	0.947368	1		1	1	1
cg14654324	0	0.00238095	0.00137552	0	0.00060716	0	0.00066445	0.00144823	0	0	0	0.00462428	0.00113122	0.00200267	0	0	0.0152762	0.054054	0	0.0243902	0	0	0.340909	0.641026	0	0	0		0	0	0	0		0			0	0	0	0	0.0322581	0	0	0	0	0
cg20748955	0.859897	0.655963	0.0117845	0.155477	0.84958	0.00818331	0.260563	0.014733	0.00584795	0.0923345	0.00152207	0.0192837	0.0171625	0.0300261	0.0363196	0.830339	0.00363636		1	1	0.2			0		0	0	0	0.904762	0.941176	0	0.16		0.2			0		0.928571		0	0	0.952381	0.913043	0.26087		0
cg21539981	0.98419	0.951327	0.971053	0.911361	0.946912	0.977951	0.932677	0.959128	0.966957	0.977671	0.964149	0.111905	0.974147	0.955313	0.758261	0.967546	0.963158									0.0526316							1											1		1
cg13849454		0	0.00476948	0	0.00084317	0.00114286	0.00130719	0.00309598	0	0.00881057	0.876087	0.628922	0.0127907	0.0259434	0.0205224	0.00198807	0.00561798																0	0	0.235294					0				0
cg19734163	0.720327	0.714487	0.0297158	0.0151057	0.864967	0.0113314	0.241993	0.0214592	0.070028	0.0143965	0.00094697	0.10396	0.0226804	0.00764526	0.0257353	0.818352	0.013089	0	0.933333	0.92	0.25	0.4	0	0	0.0714286	0.1	0		0.681818	0.714286	0.136364	0.172414	0.0666667	0	0	0	0.258065	0.133333		0.71875	0		0.888889	0.777778	0	0.0416667
cg21604320	0.75	0.775466	0.00192678	0	0	0	0.00263158	0.0010929	0	0.00341297	0	0	0.260908	0	0	0.792873	0.00571429	0	0.85	0.933333		0	0.956522		0	0	0	0				0.103448	0		0	0		0	0.84	0.272727	0	0	0.666667	0.96	0	0	0.0909091
cg12529228	0.971144	0.970501	0.964931	0.922613	0.947124	0.974147	0.950437	0.947883	0.941176	0.950339	0.424576	0.931271	0.957117	0.779915	0.953425	0.940209	0.933333		0.956522		1		0.96875	1	0.982143	0.909091	0.913043			1	0.962264			0.948718		1		1	0.888889	1		0.9	1	1
cg22433276	0.395349	0.0141243	0.00214133	0.00747198	0.0326087	0	0.0229167	0.00378072	0.003861	0.00578035	0.0101351	0.26259	0.002886	0.00352113	0.0258621	0.0961538	0.0163551		0	0	0	0			0.0714286	0	0		0.025	0.235294			0	0				0	0	0.0769231	0			0.833333	0	0
cg11631644	0.01766	0.00459242	0.0174538	0.00307377	0.152966	0.756284	0.017094	0.0215311	0.0211921	0.016632	0.459227	0.00121065	0.0355819	0.0201049	0.0209677	0.0174419	0.0272035				0.0909091		0.382353		0.6	0.0344828	0.178571		0	0			0	0.0869565	0.454545	0		0.0416667	0	0.0526316		0.04	0	0	0
cg10455938	0.0915935	0.344147	0.00100604	0.00821509	0.0104094	0.0037594	0.00985761	0.00367647	0.0163777	0.00125945	0.813415	0.00408998	0.00967352	0	0.00288184	0.434932	0.00501253		0.461538	0.826087	0	0	0	0	0.5625	0	0	0.0645161	0.172414	0.0526316	0.037037	0		0	0	0	0	0		0.266667		0	0.642857	0.571429	0	0.307692
cg12581547	0.994949	0.983146	0.97318	0.969863	0.97351	0.766773	0.994048	0.996721	0.971338	0.982353	0.826816	0.854054	0.980822	0.844311	0.967033	0.982456	0.964286		1		0.916667		0.911111	1	1		0.818182	0	1	1	0.965517		1			0.941176	1	1	1	0.928571	0.923077	0.8	1	1	1	1	0.875
cg13909895	0.795393	0.883824	0.152985	0.222013	0.169014	0.0761062	0.161551	0.127604	0.0572519	0.305556	0.0116897	0.193317	0.124782	0.0914479	0.232301	0.877168	0.0788254		0.896552		0.125	0.0714286	0.371429	0.151899	0.238095	0.142857	0.571429						0	0.146341	0.2	0.0731707		0.0434783		0.666667				0.966667
cg16229161	0.248392	0.217581	0.955393	0.472742	0.10809	0.888034	0.33834	0.79562	0.585685	0.949949	0.953032	0.933333	0.479435	0.394831	0.942149	0.107182	0.38815	0.702128	0.333333	0.166667	0.8	0.538462	0.9375	0.986301	0.958333	1	0.981818		0.45	0.428571	0.611111	0.714286		0.977273	1	0.478261	0.491803	0.761905	0.35	0.5625		0.916667	0.136364	0.103448	0.806452	0.727273
cg02407720	0.374771	0.0197309	0.0380389	0.0650558	0.425656	0.00417362	0.245192	0.0103774	0.00955414	0.0636364	0.811135	0.734694	0.0531987	0.0218254	0.495881	0.202663	0.024077	0.0425532				0.615385	0.037037	0.146341	0	0.0555556	0.0172414				0.0181818		0	0.21875	0	0		0	0.295455	0.166667	0		0.0434783	0.235294	0.0277778
cg01627823	0.320779	0.313352	0.0317613	0.273171	0.521303	0.0193833	0.372315	0.0107817	0.0351185	0.0511628	0.859823	0.0159652	0.0703381	0.0213004	0.0378698	0.044484	0.0149254																	0.0357143	0.5	0								0.5625
cg27493151	0.0160428	0.00857633	0	0.00252525	0.00389105	0	0.00465658	0.0019685	0.00190476	0.00318979	0.0240453	0.373397	0.00560538	0.0138568	0.218947	0.0145985	0.0952381							0.423077	0	0	0	0.153846	0	0	0.0909091	0		0			0.0243902										0
cg25851803	0.751166	0.841098	0.0073046	0.080326	0.238797	0.0162791	0.0366252	0.00883002	0.00654818		0.00462428	0.00199005	0.00921909	0.00338792	0.0108992	0.811594	0.00312175	0.142857			0.153846	0.26087	0.12	0	0	0.0322581	0		0.818182		0.0434783	0.409091		0		0	0.0285714	0.181818		0.722222	0.0434783	0	0.6	1	0.0869565	0
cg16662250	0.989378	0.980512	0.975146	0.958665	0.971583	0.986667	0.960479	0.931224	0.39272	0.958333	0.549565	0.455161	0.976526	0.654206	0.960499	0.977636	0.624294	0.939394	1	1	1		0.948718	0.982143	1	0.953488	1	1	0.947368	1	0.956522	0.916667		1	1	1	0.973684	1	1	1		0.8	1	1	0.954545	0.333333	0.954545
cg05403655	0.959843	0.962709	0.938476	0.934571	0.691832	0.466601	0.916501	0.898242	0.927798	0.931658	0.932353	0.887814	0.951989	0.410477	0.872521	0.940934	0.469072	0.956522	1	1	0.933333	0.971429	0.923077	0.791667	0.980392	0.03125	0.833333	0.391304	0.875	1	0.625		1	0.952381	0.8	0.888889	1	1	0.888889	1	0.454545	0.846154	1	0.973684	0.958333	0.35	1
cg24838949	0.931034	0.731436	0.919105	0.561331	0.681818	0.965094	0.484091	0.90625	0.961228	0.752427	0.855457	0.218894	1	0.808743	0.4371	0.946768	0.907473	0.583333	0.863636	1	0.875		0.972222	1	0.944444	1	1		0.947368					0.76	0.909091				0.954545			0.705882		1	0.904762	0.540541
cg16559708	0.659274	0.835341	0.00347222	0.00137741	0.0209546	0.00137741	0.0495413	0.00145349	0.0030722	0.0170732	0.0047619	0	0.00848485	0.00356718	0	0.0111732	0.113537	0	0.931034		0	0	0.0819672	0.0408163	0	0.904762	0	0.181818	0.333333	0.689655	0.2	0.5	0	0	0	0.0476191	0	0	0.851852	0.291667	0.0666667	0			0	0	0
cg07155331	0.873116	0.688295	0.980519	0.893939	0.306931	0.980831	0.849943	0.898387	0.986823	0.966543	0.964246	0.195084	0.365079	0.974359	0.966614	0.950512	0.969019	0.97561	0.666667	0.727273	0.933333	0.928571	0.875	1	1	1	1	0.238095	0.892857	0.666667	0.888889	0.909091	1	0.96	0.9	0.5	0.935484	0.6	0.913043	0.666667	1	1	0.9375	1	0.896552	0.766667
cg11594731	0.770986	0.80673	0.343418	0.0526662	0.021512	0.0101833	0.095008	0.049204	0.0321012	0.824958	0.004811	0.752511	0.0356745	0.136747	0.114228	0.640751	0.0943796				0.0243902	0.107143			0								0.04			0.0512821	0.0882353		0.8					0.941176		0.0925926
cg25538627	0.610415	0.550892	0.00256849	0.0007593	0.313916	0.00072939	0.554562	0	0.0018797	0.00184672	0.00262009	0.659926	0.0191449	0.00216294	0.00492611	0.77027	0.00330396	0.0555556			0.0526316	0.136364	0.5	0	0		0			0.321429	0.0384615			0	0			0.0952381		0.5	0	0	0.818182	0.117647	0	0
cg07478240	0.976342	0.926577	0.884422	0.913498	0.964029	0.975214	0.963216	0.902299	0.653659	0.788056	0.965132	0.827206	0.950066	0.654499	0.944554	0.951591	0.798571
cg02227036	0.957386	0.966917	0.563793	0.957806	0.871622	0.977433	0.935574	0.601054	0.963768	0.760829	0.970448	0.873156	0.893089	0.937956	0.941176	0.973085	0.95069						0.785714
cg13498382	0.986301	0.992126	0.733871	1	0.983051	1	0.976378	0.964539	0.991803	0.646552	0.981595	0.964912	0.949153	0.984733	0.980769	0.965517	0.976923		1	1										1		1					1										1
cg04352288	0.975385	0.966216	0.967638	0.871237	0.940467	0.97607	0.94566	0.950743	0.964815	0.951961	0.0355932	0.919355	0.977858	0.920892	0.934169	0.956731	0.939024									0.363636		0.137931							0.916667									0.944444		0.352941
cg08632680	0.459235	0.423394	0	0.00183318	0.00277008	0.00095147	0.00472144	0.00321888	0	0	0.0563036	0	0.00068634	0	0	0.305031	0	0		0.111111					0									0					0.625
cg18760534	0.950153	0.957647	0.879328	0.934625	0.949943	0.183704	0.938066	0.9375	0.764878	0.949602	0.967949	0.163993	0.953527	0.954831	0.852688	0.943205	0.952703								0.5											0.954545								1
cg12655190	0.331534	0.379965	0.0118871	0.400539	0.774477	0.006917	0.58954	0.0435511	0.0287356	0.00927357	0.895511	0.67957	0.223499	0.0157127	0.141577	0.0520095	0.0193322								0.03125										0
cg23209990	0.0650407	0.0182482	0.243767	0.359593	0.798956	0.0178344	0.0362998	0.0276565	0.00862069	0.0259179	0.86201	0.0316205	0.307847	0.0179533	0.443678	0.135638	0.0373692	0					0.025641	0.255814	0.1	0	0.714286	0.133333					0.0769231	0.571429	0.16	0.0487805			0	0.0555556		0.0434783	0.179487	0.818182		0.666667
cg24778576	0.592058	0.606452	0.922388	0.274074	0.330986	0.634686	0.634058	0.856655	0.69962	0.483108	0.559633	0.140893	0.866803	0.354938	0.951311	0.962963	0.37551		0.846154			1	0.133333	1			0.772727	0.707317	1	1	1	0.952381			0.9		0.9	0.842105				0.5	1		0.7	0.545455	0.25
cg02214470	0.97983	0.976744	0.973604	0.950543	0.920193	0.981891	0.96208	0.970464	0.974233	0.952381	0.964198	0.257202	0.974359	0.970732	0.919266	0.961591	0.971311	1	0.941176		0.955556		0.769231	0.985075	0.966667	0.0243902	1	0.0512821	0.928571	1	0.953488	1		0.916667	0.9375	1	1	0.954545	1	1		0.764706	1	0.965517	1	0.9375
cg10598816	0.386447	0.222621	0.00154679	0.0015015	0.206777	0.00114877	0	0.0046729	0.00169205	0.00646204		0.722656	0.003	0.00697674	0.00556586	0.700252	0.0155556	0		0.321429	0.333333												0			0				0.176471
cg05730365	0.749367	0.850889	0.201072	0.388235	0.68587	0.00377644	0.157205	0.00258065	0	0.00814111	0.511596	0.747182	0.00164745	0.00115473	0.00129702	0.801923	0.0045045	0	0.777778	0.9	0.26087		0		0	0	0			0.535714			0	0.37931	0	0			0.685714	0.75					0.0645161
cg15617155	0.413315	0.334825	0.0280665	0.640839	0.843373	0.039093	0.60356	0.0267584	0.0179028	0.622449	0.887651	0.747279	0.0780802	0.0248883	0.281346	0.147727	0.0606768								0								0.0666667		0.535714				0.318182				0.222222	0.62069
cg04824711	0.627854	0.607048	0.00985222	0.00397456	0.014881	0.00204499	0.0514834	0.00511073	0.00998004	0.170573	0.00164745	0.629195	0.0754491	0	0.0849282	0.483957	0.00326797	0	0.384615	0.407407	0	0.0384615	0.333333	0.0434783	0	0.0172414	0		0.545455	0.454545	0		0	0.03125	0.0909091	0				0.6875					0.0333333	0
cg11986813	0.184874	0.562663	0	0.00144092	0.00485437	0.00290416	0.0194175	0.0173469	0.00247525	0.0103448	0.897436	0	0.00892857	0.00231481	0.00397614	0.284836	0.00272109	0	0		0.0909091	0.368421	0.534247	0.0769231		0		0	0.0416667	0.483871	0	0.142857	0	0	0.166667	0	0	0	0.511111			0		0.0769231	0	0.432432
cg24475517	0.853825	0.85208	0.756688	0.22716	0.779974	0.841958	0.742323	0.499287	0.788591	0.861862	0.938924	0.0625	0.187269	0.861502	0.63964	0.887352	0.82363	0.769231	1	0.863636		0.73913	0.961538	0.9	0.714286	1	0.928571		0.9	0.714286	0.714286	0.6	0.96	0.727273	0.933333	0.125	0.6875	0.461538			0.789474	0.8125	0.857143	0.916667	0.470588	0.705882
cg21026663	0.453538	0.85	0.00695134	0.00078555	0.00254453	0	0.00521739	0.00193611	0.00406918	0.00727651	0	0.867961	0.00662691	0	0.0013459	0.454324	0.00417537	0.0555556			0	0	0	0.0384615	0	0	0	0			0			0	0	0		0		0.375	0	0		0.666667	0.04	0
cg00907810	0.977205	0.909615	0.91253	0.968641	0.821727	0.984026	0.962665	0.968015	0.980769	0.701311	0.964392	0.225926	0.971776	0.901865	0.907055	0.955322	0.842975		1					1	1	0.344262							1		0.407407	0.923077		1	0.956522	1	0.863636	0.416667		1		1
cg27227497	0.89978	0.943696	0.716418	0.898447	0.957895	0.925201	0.838188	0.759169	0.28314	0.555422	0.402235	0.877551	0.831532	0.237805	0.548128	0.690566	0.153938	0.833333	0.904762				0.909091	1		0.9375		1	1	1		0.866667									0				0.952381		1
cg07997936	0.0962513	0.369399	0.1421	0.0192493	0.00599401	0.00967118	0.00328947	0.033049	0.04266	0.121622	0.903803	0.795539	0.0119048	0.0232558	0.0190476	0.375187	0.0288248	0	0.705882	0.62963	0.0588235	0	0.117647	0.117647	0.0487805	0.857143	0.0227273	0.53125	0.0434783	0.642857	0	0.478261	0	0		0.0606061	0.0384615	0	0.555556		0	0.176471	0.166667	0	0.0697674		0
cg19156220																		0.384615					0.0833333	0	0	0	0				0.0416667		0	0	0	0		0	0.818182	0.785714	0			0
cg26193694	0.515723	0.0386473	0.00754717	0.00592885	0.0366492	0	0.115741	0.00414938	0	0.00684932	0.00253165	0.00378788	0	0	0	0.46789	0.0288809		0.0909091	0.0909091	0	0.1	0	0		0	0		0.694444	0.794118	0	0.0357143						0	0.846154			0	0.65		0	0
cg03855388	0.971453	0.968944	0.976355	0.748891	0.918972	0.984252	0.67814	0.931892	0.957871	0.936068	0.11733	0.934534	0.945205	0.957627	0.925262	0.956291	0.72																	0.518519												0.703704
cg10019467	0.904642	0.882732	0.2	0.734889	0.913402	0.028169	0.836323	0.529503	0.7851	0.478014	0.0294118	0.55642	0.789848	0.803089	0.79572	0.887283	0.834154	0.761905		0.945946	0.421053		1	0.272727	0	0.973684	0.0555556	0.8	0.8	0.818182	0.5	0.842105	0.88	0	0	0.736842	0.8125	0.772727	0.961538	0.833333		0.423077	0.933333	1	0.882353	0.227273	0.925926
cg13727691	0.766031	0.853526	0.00652529	0.0190736	0.0224439	0.00560538	0.0237037	0.0443038	0.00822368	0.0235507	0.00918836	0.759637	0.0449679	0.0135685	0.0209302	0.811364	0.014742				0.133333	0		0.272727				0.0714286	0.785714	0.75			0	0			0.0833333					0					0
cg16789592	0.630769	0.349272	0.372274	0.0269767	0.0775401	0.0829493	0.0310621	0.00719424	0.0326371	0.582474	0.204607	0.602273	0.0284091	0.056872	0.166957	0.55641	0.00739645																							0
cg07962143	0.42228	0.0338164	0.120619	0.0675057	0.0210526	0.247463	0.0804106	0.126087	0.0537353	0.176383	0.947562	0.0338983	0.0626366	0.0963855	0.108065	0.449036	0.0912281		0.35	0.4	0.111111	0.111111	0.0384615	0	0.111111	0.967742	0		0.0377359	0.242424	0.367347			0.0714286	0	0.0714286	0.04	0.193548	0.5	0.117647		0.636364	0.526316	0	0
cg10271408	0.907372	0.92846	0.409326	0.002457	0.00468384	0	0.429487	0.0118577	0.00757576	0.0759494	0.00682594	0.759551	0.0142096	0.00632911	0.053719	0.920228	0.0120968		0.818182				0				0		0.55	0.863636		0.6					0.52		0.916667	0.857143				1	0.1		0.571429
cg03796321	0.0078125	0.0042735	0	0.00172117	0.00337838	0.00542005	0.00426439	0.00206186	0.0018315	0	0.0210016	0	0.00276625	0.00170068	0	0	0	0.4	0	0	0		0.236842	0.72973	0	0	0							0	0	0.05			0	0	0			0	0	0.04	0.214286
cg03612357	0.883369	0.900969	0.476011	0.887185	0.895594	0.903947	0.857988	0.574863	0.5875	0.875	0.912713	0.875309	0.903266	0.339657	0.737458	0.895476	0.420205	1	0.941176	0.964286	0.875	1	0.933333	1	0.59375	1	1	0.90625	0.96	0.969697	0.888889	0.958333	1	1	0.529412	0.9375	0.916667	1	1	1			1	0.96875	0.9375	1
cg07753525	0.97075	0.973837	0.977444	0.970414	0.951365	0.967259	0.92354	0.970378	0.972112	0.955401	0.971803	0.393996	0.971729	0.820433	0.92053	0.936572	0.813986	0.96							1	0.0666667							1			1			0.961538					1
cg06706894	1	0.832233		0.03125	0.308351	0.00463499	0.0531561		0.0429184	0.0475162	0.0447205	0.372396	0.833333	0.0857988	0.0931818	0.846715	0.0323741	0.230769			0.142857				0		0	0						0.0666667	0	0				0.952381				1			0.333333
cg12885287	0.931942	0.950764	0.944162	0.310137	0.955556	0.9684	0.890267	0.944842	0.948665	0.926282	0.948803	0.94213	0.814107	0.307044	0.903226	0.932681	0.236811	0.388889	0.931034							0.046875							0.954545	0.925926	0.909091	0.947368		1	1					1
cg19186145	0.572638	0.292326	0.03946	0.0992018	0.297178	0.0178094	0.157078	0.00875099	0.019943	0.198208	0.855886	0.231959	0.0428489	0.00790754	0.132372	0.65102	0.0342466	0	0.76	0.82	0				0.0476191	0							0	0.416667	0.137931	0	0.0277778	0.208333	0.125	0.384615		0.0769231	0.75	0.923077		0.88
cg00836482	0.619785	0.122587	0.00066934	0.002	0.00439698	0.00069832	0.00506586	0.00224719	0	0.00148588	0	0.661572	0.00147131	0	0.0621572	0.071964	0.00180018			0.0487805	0	0			0		0				0		0		0			0	0.666667	0.176471						0.0454546
cg25718467	0.853437	0.85	0.0515933	0.686765	0.820449	0.828612	0.751462	0.31411	0.605351	0.072165	0.877934	0.663697	0.688427	0.0240096	0.587209	0.843678	0.0365497	0.916667		0.846154	0.533333	0.8	0.818182	0.903226	0.875		0.176471	0	0.777778	0.842105	0.5	0.714286		0.636364		0.818182	0.454545		0.809524	0.8	0.0588235	0.214286		0.9	0.842105	0.962963	0.904762
cg17754510	0.756501	0.503536	0.288071	0.385806	0.514595	0.0414993	0.672131	0.0776197	0.0640835	0.0691177	0.886061	0.980392	0.0648496	0.0668449	0.602131	0.072165	0.0361757	0	0.0666667	0.1	0.692308	0.823529	0.0476191	0.117647	0.2	0.25	0	0.107143	0.368421	1	0.315789	0.142857		0		0.0833333	0.159091	0.0625	0.2		0.0588235	0.153846	0.0666667		0.264706	0.2
cg14262681	0.0377747	0.0293863	0.0314092	0.183027	0.249569	0.00771971	0.518854	0.0106732	0.00479386	0.0527753	0.609323	0.766454	0.0301508	0.00547945	0.508844	0.0149254	0.0122164	0.571429								0.40625									0.0344828			0.423077								0.884615
cg12605662	0.755132	0.556657	0.00951557	0.269327	0.795946	0.00684932	0.693029	0.346991	0.00741525	0.0462329	0.838608	0.014333	0.333078	0.0115207	0.378698	0.837838	0.0135747		0.714286	0.518519	0.444444			0	0	0		0.0714286			0.366667		0.461538	0	0	0.410256		0.596154	0.869565	0.833333		0.12766	0.818182	0.25
cg17231999	0.700322	0.614155	0.302193	0.609228	0.419385	0.381143	0.345635	0.0294821	0.0203686	0.192601	0.877573	0.0575163	0.455425	0.0407091	0.558781	0.649694	0.0283224			0.307692				0.0769231	0	0	0						0	0.4	0.0714286	0.0666667		0.192308					0.708333	1
cg04470054	0.894315	0.736893	0.586826	0.145131	0.646884	0.836376	0.415572	0.361809	0.432277	0.108787	0.0112782	0.102069	0.536364	0.261649	0.054054	0.878505	0.2	0.416667			0.666667	0.75			0.96						0.8		0.9	0.1		0.866667		0.777778	0.904762	1	0.5	0		1	0.903226
cg05809668	0.373184	0.0288018	0.0455213	0.73607	0.871642	0.0018018	0.256705	0.0314626	0.0470219	0.342561	0.901354	0.00289855	0.132321	0.0203509	0.0135593	0.436464	0.0392157	0.0869565	0	0	0.315789			0.0869565	0	0.333333	0.0357143	0.0645161	0.322581	0.461538	0			0.0263158		0		0.227273	0.454545		0.142857	0.428571		0.666667	0.133333
cg08199953	0.439569	0.0409449	0.696833	0.0474621	0.0640749	0.6	0.0815331	0.131259	0.106924	0.861789		0.0441899	0.677621	0.159274	0.130999	0.737722	0.193059	0.125	0	0.0476191			0.75	0.916667	0.875	0.717949			0.22	0.294118	0.413043	0.6		0.176471	0.857143	0.125	0.266667	0.3	0.166667	0.0909091	0.4	0.233333	0.833333	0.947368	0.214286	0.9	0.176471
cg02348751	0.378651	0.629862	0.0110906	0.344548	0.575721	0.0183318	0.326506	0.0401046	0.00527983	0.616858	0.871826	0.622848	0.247539	0.0223665	0.153619	0.189696	0.0211581	0.210526	0.0588235	0.137931	0.351351	0.473684	0.621622	0.0322581	0	0.388889	0		0.108108	0.386364	0		0	0.0222222	0.37037	0		0.0666667	0.0952381	0.111111		0	0.2		0.0857143	0.6	0.0204082
cg24714106	0.813417	0.850129	0.215859	0.0297723	0.0250784	0.00809717	0.0250482	0.0786517	0.0226804	0.219697	0.00938478	0.739808	0.14479	0.0891892	0.200557	0.861736	0.0619658	0.5	0.913043		0.130435	0.108108	0.5	0.484375	0	0	0			0.870968	0.210526	0.35		0.380952	0	0.210526	0.04	0.238095	0.884615	0.8125	0	0.0666667		0.846154	0.0892857	0.692308
cg00303982	0.749249	0.781679	0.0227479	0.247788	0.860304	0.0187305	0.186327	0.0296465	0.0111111	0.225027	0.869863	0.110256	0.19529	0.0845295	0.010661	0.785185	0.0265152				0.5	0.615385	0.0344828		0.0588235		0				0.0344828	0.25	0	0.0869565	0	0.307692		0.0952381	0.846154			0.05		1	0	0.791667
cg18924324	0.383741	0.301523	0.0605602	0.278481	0.822335	0.0458716	0.551793	0.0565574	0.535393	0.0889868	0.872527	0.511828	0.0489663	0.028891	0.047043	0.536585	0.020202		0.285714				0.0416667	0.0263158	0		0.1			0.375	0		0.454545	0.454545	0.153846	0		0.346154	0.04	0.0909091	0.0476191		0.52381	0.666667
cg14712531	0.908671	0.908676	0.0322581	0.855156	0.938756	0.0147059	0.850917	0.532526	0.0326087	0.182	0.902256	0.799076	0.808688	0.013986	0.769663	0.914132	0.0252366	0.869565			0.644444		0.764706	0.333333	0.0833333	0	0.789474	0.233333			0.242424		0.636364	0.142857		0.470588		0.809524		0.875	0	0.111111	0.875	1	0.823529	0.75
cg25032991	0.856	0.715789	0.0679785	0.119377	0.821248	0.85192	0.734513	0.115079	0.311111	0.745698	0.300863	0	0.235516	0.0276817	0.063655	0.822581	0.415612	0.736842	0.962963	0.769231	0.0625	0.387097	0.783784	0.695652	0.3		0.9	0.877551	0.653846	0.828571	0.4	0.666667	0.8	0.230769			0.4	0.608696	0.92	0.769231		0	0.769231		0.555556		0.96
cg07184578	0.0886699	0.0287267	0.282392	0.017618	0.032175	0.494449	0.0637481	0.0442105	0.0251256	0.0651278	0.900172	0.689895	0.0806618	0.11722	0.469214	0.021164	0.151515	0			0		0.0508475	0.655172	0.636364	0.847458	0.0666667			0.125	0.142857		0.125	0.0701754						0	0.173913	0.538462		0
cg01680010	0.701923		0.0265781		0.935135	0.014245		0.0251799	0.104895	0.0208914	0.860597	0.74548		0.00748363	0.206406	0.0820312	0.0238971									0.138889		1							0	0.0555556			0.0416667
cg26348348	0.114833	0.104442	0.487952	0.0528455	0.0354536	0.334957	0.120469	0.22815	0.846154	0.728365	0.962472	0.0286103	0.130402	0.356582	0.151678	0.0245399	0.147937	0.0740741		0.1	0.25	0.2	0.0769231	0.0833333		0.9		0.833333	0.363636			0.333333	0.2		0.6875	0.318182	0.0909091							0	0.363636
cg24804948	0.835187	0.898158	0.0237204	0.0108173	0.022082	0.00778485	0.0520833	0.266839	0.0584416	0.0638298	0.914286	0.725253	0.452967	0.0878294	0.62521	0.835536	0.0324324	0.0833333	0.916667	0.923077	0	0.0277778		0.775		0	0	0.323529	0.0512821	0.941176	0.130435	0.446809		0.133333	0.0909091		0.0545455	0	0.916667	0.2	0.0833333	0	0.933333	0	0.105263
cg08183724	0.799481	0.811069	0.0169242	0.43241	0.455266	0.026257	0.523077	0.0417981	0.0356455	0.304888	0.858276	0.615632	0.0721312	0.0317559	0.556555	0.805378	0.454545	0.37037			0.409091			0.142857	0	0.0175439	0		0.8		0.0833333		0.153846	0	0.0869565	0.444444			0.822222	0.742857		0.0555556	0.833333	0.894737	0.666667	0.846154	0.857143
cg03779973	0.904551	0.845194	0.96729	0.287234	0.617678	0.981065	0.302865	0.543391	0.232198	0.940909	0.152355	0.942486	0.740053	0.427371	0.933216	0.779292	0.322742	0.4	1		0.676471	0.333333	0.69697	0.964286	0.96	1	0.954545	0.928571	0.659574	0.76	0.708333	0.6		0.954545		0.4	0.512821	0.666667	0.923077	0.5	0.44	0.923077	0.7		0.690476	0.0909091	0.185185
cg05183646	0.872444	0.912892	0.400927	0.792162	0.845989	0.924548	0.740662	0.8327	0.927318	0.42439	0.662309	0.183124	0.28163	0.705674	0.852853	0.921965	0.594521				0.8			0.975		0.0434783		0.0454546			0.703704		1	1	0.181818	0.85		0.684211	0.95					1	0.810811	0.333333
cg03239552	0.415049	0.0361446	0.321023	0.662244	0.89404	0.0150892	0.383951	0.0967008	0.122203	0.163152	0.552954	0.633803	0.055681	0.0466258	0.616071	0.423611	0.149275	0.725	0.113636	0.0740741	0.558824	0.777778		0.0862069	0.027027	0.914286		0.0689655	0.516129	0.545455	0.1		0.0909091	0.025641	0	0.103448	0.115942	0.0882353	0.653846	0.2	0.3	0.0697674	0.375	0.533333	0.555556	0.285714
cg06385583	0.930097	0.882736	0.0394265	0.755814	0.896761	0.0168539	0.707692	0.100304	0.27907	0.0434783	0.0833333	0.357143	0.703175	0.209239	0.0460993	0.874346	0.180147	0.75	0.928571	0.947368	0.153846	0.47619	0.888889	0.857143	0	0.538462	0.391304	0.714286	0.75	0.956522	0.473684	0.791667	0.0909091			0.9	0.578947	0.529412	0.785714	0.833333	0.333333		1	0.928571	0.714286		1
cg25594119	0.723451	0.820399	0.00787402	0.0055336	0.0025729	0.00061843	0.00665004	0.00218579	0.00098912	0.00564972	0.00307692	0.105578	0.0078853	0.0103017	0.0107527	0.77451	0.0656566		0.869565	0.85	0.0243902	0	0.0476191	0.106383	0.0571429	0.05	0	0.275862	0.430769	0.632653	0.0181818	0.266667	0	0.0909091	0.0769231	0	0	0	0.777778	0.866667	0.0285714	0.0232558	0.741935	0.9	0.0181818	0.03125
cg03693714	0.287902	0.373045	0.572294	0.318792	0.0978022	0.985174	0.222144	0.585274	0.235035	0.502392		0.306667	0.256818	0.378936	0.663839	0.30254	0.231823	0.407407															0.923077			0.1875			0.7	0.45			0.421053	0.0714286
cg16865446	0.852283	0.840931	0.290559	0.692958	0.889516	0.826905	0.747232	0.42845	0.0806159	0.5409	0.0283636	0.162739	0.662683	0.555887	0.56798	0.863171	0.0778128					0.666667	0.903226		0.5	0.935484							0.8	0.574468	0.642857	0.625		0.833333	0.694444	0.888889	0.0434783	0.130435		0.833333		1
cg25416067	0.821262	0.781319	0.382979	0.565408	0.754069	0.00194932	0.674322	0.278409	0.0529101		0.0362416	0.0301003	0.519919	0.115112	0.0108424	0.824302	0.310419								0						0.40678		0.928571	0.12	0.0833333	0.666667		0.76	0.904762	0.842105						0.0731707
cg16283362	0.800712	0.713342	0.129549	0.186822	0.525203	0.287411	0.648241	0.135135	0.12426	0.373174	0.90232	0.683117	0.321782	0.0615129	0.54025	0.817021	0.0756302	0.1				0.545455	0.0909091	0	0.0833333	0		0	0.9	0.666667	0.142857		0	0	0.0833333	0.111111	0.0714286		0.642857	0.529412	0	0.416667			0.454545		0
cg23983726	0.932179	0.627214	0.949708	0.350921	0.185217	0.985593	0.335074	0.683468	0.478858	0.946237	0.961078	0.962103	0.931857	0.430769	0.866573	0.91048	0.3	0.26087			0.705882	0.592593			1	0.854545	1		0.870968		0.695652			0.964286		0.823529		0.888889	0.95	0.75	0.333333	0.954545	0.952381		0.722222	1
cg00071984	0.500792	0.449231	0.970936	0.534823	0.108141	0.985839	0.769517	0.839394	0.759748	0.94765	0.721007	0.697795	0.371744	0.76581	0.924508	0.924266	0.916422	0.466667	0.482759	0.62963		0.478261	0.921053		0.967742	0.857143	0.964286	0.28125	0.774194	0.821429			0.92	0.851852	0.909091	0.333333	0.948718	0.842105	0.757576	0.909091	0.869565		0.916667	0	0.551724	0.883721
cg23241448	0.799835	0.758396	0.0060652	0.177966	0.145503	0.00127226	0.0568455	0.134073	0.120968	0.032287	0.441572	0.486239	0.394688	0.00701262	0.0456311	0.829324	0.100858	0							0	0							0	0.025	0	0.3		0.416667		0.789474		0.0454546		1	0.15625	0.666667
cg13879483	0.733167	0.791511	0.23192	0.471033	0.633194	0.327014	0.644242	0.0385093	0.0183875	0.4279	0.00582524	0.491651	0.0521739	0.127059	0.0637982	0.783939	0.141994	0.75					0.242424	0.05	0.03125	0.105263							0.037037	0.575	0.3125	0			0.857143	1				0.944444		0.272727
cg12911732	0.930902	0.913615	0.660714	0.816708	0.932933	0.888764	0.909618	0.46252	0.138365	0.862366	0.25429	0.102204	0.830882	0.406036	0.654545	0.902326	0.882867	0.823529	1		0.545455	0.761905	0.888889		0.181818	0.983607	0.944444	0.935484	0.896552	0.954545	1		0.454545	0.294118			0.965517	0.8	1	0.85	1		1	1	0.916667		0.928571
cg23949574	0.778706	0.746094	0.504225	0.274314	0.595642	0.808163	0.64977	0.1	0.617949	0.811563	0.01875	0.815348	0.0766129	0.137353	0.696471	0.849727	0.253275	0.4	0.857143	0.857143	0.368421	0.282051	0.932432	0.69697	0.777778	0.970588	0.862745		0.666667	0.481481	0.285714	0.217391	0	0.642857	0.695652	0.12		0.263158	0.733333	0.791667	0.388889	0.0434783	0.705882	0.878788	0.266667	0.0512821
cg09234454	0.799401	0.888041	0.857454	0.297778	0.902012	0.97166	0.557752	0.824544	0.605898	0.283737	0.949331	0.857765	0.696396	0.128143	0.291951	0.866324	0.172511	0.2	0.976744	0.961538	0.815789	0.818182	0.974359	1	0.979592	0.4	0.836735		0.868852	0.966667	0.347826	0.638298	0.928571	0.923077	0.272727	0.733333	0.969697	0.777778	0.911765	0.842105	0.421053	0.973684	0.826087		1	0.926829
cg00768487	0.860335	0.768543	0.514502	0.127011	0.893716	0.81786	0.771548	0.451302	0.678261	0.796265	0.0187553	0.600991	0.478481	0.284904	0.0893513	0.845433	0.521148								0.711538	0.939394	0.833333		0.836066		0.666667		0.692308	0.75		0.75			0.833333	0.9		0	0.95			0.0740741
cg19249107	0.400307	0.151899	0.039499	0.0914634	0.367033	0.0538221	0.00621118	0.0124378	0.033557	0.693498	0.672558	0.00598802	0.216018	0.00699301	0.146699	0.111588	0.0108303	0.243243	0	0.0238095	0.525	0.692308		0.16		0	0	0.037037	0.416667	0	0.108696	0.0740741		0.0526316		0.0714286	0.344828	0.25	0	0.0357143	0.0769231	0.166667	0.153846	0	0.0588235
cg21953307	0.724054	0.806452	0.00117233	0.313433	0.575793	0.0120614	0.626136	0.00641026	0.0208589	0.0137741	0	0	0.0294599	0.113325	0.00875657	0.816733	0.0163551	0.565217	0.824561					0.375	0	1	0			0.701754	0.139535	0.444444	0			0		0.2	0.857143		0	0	0.65	0.933333	0.3	0
cg10746936	0.837209	0.615846	0.0466926	0.781879	0.681259	0.824908	0.661575	0.0801336	0.230143	0.135977	0.908925	0.0174129	0.195716	0.0425029	0.713663	0.552826	0.218579		0	0.208333					0.030303	0.08		0.173913	0.533333	0.529412	0.130435	0.111111	0	0.625		0.181818	0.272727	0.1	0.961538	0.761905	0.0666667	0.0714286	0.727273		0.263158
cg02100602	0.0231293	0.0272521	0.020016	0.686434	0.31053	0.00755034	0.603419	0.254783	0.0396341	0.0200669	0.875	0.77014	0.176986	0.00948767	0.575221	0.00821355	0.0226337								0		0.258065				0.2		0.916667	0.0434783		0.0344828			0	0.0833333		0.0526316	0	0
cg14248715	0.304545	0.454861	0.0252788	0.393665	0.0407674	0.730337	0.377593	0.174515	0.0179334	0.044757	0.831224	0.0250696	0.103825	0.0191982	0.0385338	0.162791	0.113244				0.157895	0.166667												0.125	0.0909091	0		0.217391	0.352941	0.578947				0
cg19403541	0.089372	0.0876827	0.226906	0.385946	0.455526	0.0144796	0.0583004	0.0232558	0.0162791	0.0331754	0.702047	0.0119681	0.0465858	0.0159893	0.0639456	0.0604752	0.052973	0.733333	0	0	0.5			0.128205	0	0	0		0.0434783	0.0217391	0		0	0	0	0		0.0227273		0.2		0	0.1			0.6
cg06632214	0.812431	0.830751	0	0.57947	0.84086	0.00352113	0.709979	0.163673	0.0037594	0.339581	0.00727273	0.003861	0.657973	0.380143	0.139896	0.831513	0.401662	0.6	0.740741	0.75		0.538462	0.8125	0.833333	0	0.916667	0	1	0.769231	0.888889		0.733333		0.363636		0.923077	0.714286		0.888889		0.666667		0.846154	1	0.666667	0
cg26883434	0.935065	0.957041	0.906329	0.652381	0.946188	0.802439	0.840855	0.888199	0.957447	0.923077	0.0682303	0.241803	0.965517	0.0944558	0.718919	0.912676	0.107884	0.307692	1	0.875	0.761905		0.37931	0.46875	0.794118	0.133333	0.809524	0	0.894737	1	0.666667	0.766667	0.833333	0.944444		0.909091			1	1		0.782609	0.944444	0.857143		0.714286
cg00164949	0.0172745	0.0155211	0.0169491	0.00372439	0.201688	0.182475	0.507042	0.00917431	0.179856	0.588589	0.00763359	0.736349	0.0236035	0.0142985	0.579755	0.00909091	0.0291121	0.166667	0		0.125				0.7		0				0.0689655			0.692308	0.1875		0.054054		0	0.125		0	0.105263	0		0
cg07592723	0.678746	0.189408	0.0294627	0.00330579	0.00587248	0.00087184	0.0131579	0.00337268	0.00311203	0.0262172	0.763838	0.0902934	0.0105945	0.0470685	0.0785597	0.0120301	0.0645586	0.0322581	0	0	0.1875	0.25	0.726027	0.863636	0		0	0.214286		0		0.0357143	0	0		0	0	0.0487805	0.179487	0.111111	0	0	0.0810811	0.103448	0	0
cg23192403	0.65122	0.448276	0.690058	0.109223	0.0594315	0.920914	0.259259	0.305085	0.865566	0.932489	0.0103986	0.656489	0.233463	0.824042	0.0774411	0.942857	0.89011	0.0625	0.875	0.909091	0.285714	0.230769	1	0.793103	0.833333	1	0.956522		0.511628		0.692308	0.675676	0.9	0.833333			0.75	0.363636	0.333333		0.705882	0.111111	0.75		0.105263	0.1
cg10822665	0.92437	0.949052	0.943495	0.930481	0.922051	0.937753	0.888767	0.888412	0.134058	0.909605	0.909986	0.913706	0.871866	0.268247	0.899506	0.890838	0.25									0.0232558							0.75											1		0.363636
cg24361265	0.922385	0.93537	0.479087	0.896018	0.928302	0.665529	0.848101	0.55949	0.364539	0.867486	0.025641	0.835664	0.879151	0.844138	0.846435	0.908088	0.559229	0.840909	0.961538		0.69697	0.826087		0.307692	0.0625		0	1			0.574468	0.8	0.642857	0.88	0.928571	0.757576		0.769231	0.956522	1	0.727273	0.521739	0.952381	1	0.828571	0.181818
cg23217622	0.010279	0.00128041	0.157732	0.00541516	0.00298211	0.0630182	0.00752823	0.0125885	0.00386847	0.518699	0.870855	0.731343	0.00293255	0.0169622	0.408545	0.00382409	0.0227545																	0.56
cg16668359	0.889641	0.868909	0.18535	0.688705	0.891597	0.428344	0.792	0.462436	0.470821	0.853383		0.639616	0.615506	0.722063	0.707384	0.877998	0.765353	0.884615							0.0625	0.969697	0.12									0.536585			0.961538	0.9375						0.826087
cg07458308	0.794258	0.565392	0.0233766	0.64711	0.900251	0.897733	0.719717	0.220812	0.291987	0.398968	0.573469	0.011254	0.449535	0.402017	0.518892	0.833333	0.191011				0.565217												0.111111	0.366667	0.142857	0.368421				0.631579		0				0.666667
cg12989934	0.796482	0.811081	0.0146299	0.316467	0.481067	0.00277393	0.68685	0.0483005	0.00712106	0.163877	0.898723	0.0069808	0.226682	0.0106232	0.00660502	0.861214	0.045977	0.652174			0.4	0.62963		0.0677966	0	0	0.0869565	0			0.173913		0	0		0.888889	0.424242	0.347826			0	0.214286			0.3125	0
cg12123693	0.800705	0.928826	0.916667	0.33156	0.346789	0.783398	0.282548	0.669861	0.279397	0.908356	0.94176	0.930365	0.858397	0.588755	0.394402	0.913534	0.640191	0.809524			0.6		0.888889	0.974359		0	0.857143	0.0740741					0.692308		1	0.27027		0.475	0.755556	0.9375		0.682927	0.875	0.888889	0.435897
cg04025964	0.473469	0.682284	0.105968	0.722874	0.484848	0.0787084	0.0838509	0.149254	0.23491	0.310559	0.884462	0.03125	0.0541667	0.0514706	0.533769	0.767981	0.0125		0.0555556	0.0833333	0.818182			0.375	0.193548	0.541667	0.530612	0.473684	0.383333	0.6	0.266667	0.307692		0.269231		0.0714286	0.4	0.272727	0.761905	0.909091	0	0.47619	0.769231		0.681818
cg14583973	0.821429	0.838596	0.618321	0.091029	0.763975	0.827857	0.0943134	0.323427	0.0774527	0.835366	0.018018	0.773869	0.471121	0.115663	0.653415	0.801843	0.194774	0.769231															0.384615		0.8125					0.882353			0.8125	0.7		0.12
cg06224893	0.908884	0.865546	0.829718	0.843123	0.734694	0.919682	0.846521	0.525322	0.161677	0.889302		0.183616	0.734729	0.392606	0.828092	0.901361	0.235421									0.1875	0.65			1			0.357143	0.862069	0.764706					0.7	0.409091			0.95		0.266667
cg23759393	0.435937	0.0315552	0.0766739	0.0641647	0.00441014	0.501299	0.0343008	0.0644584	0.0593142	0.0136327	0.888508	0.0267857	0.352008	0.144299	0.0364416	0.724439	0.0517241								0.9						0.166667		0		0.153846					0
cg23391090	0.92246	0.596752	0.981481	0.956938	0.0970043	0.981928	0.899396	0.491803	0.968373	0.93617	0.969659	0.23049	0.797231	0.974329	0.521739	0.953535	0.946429	0.64	0.928571		0.913043	0.454545	0.962963		1	0.928571	1						0.583333	1	0.928571	0.555556	0.923077	0.695652	0.846154				0.95	1	0.961538	0.957447
cg13700197	0.872845	0.464815	0.955098	0.635988	0.0601552	0.970943	0.704698	0.756148	0.911972	0.967775	0.962157	0.940204	0.533514	0.736207	0.896067	0.525956	0.749648	0.272727	0.827586							0.285714	0.962963									0.548387		1	0.777778	0.705882			0.789474	0.758621	0.710526
cg05513806	0.00906002	0.016731	0.0810457	0.0124481	0	0.00820633	0.0130293	0.0415094	0.028169	0.271468	0.906579	0.344371	0.0182876	0.0456674	0.0402685	0	0.062963	0	0			0	0	0.8125	0.0434783	0.333333	0	0.809524	0.04	0.0625	0.0625	0	0	0.466667		0.0689655	0.0952381		0		0	0.176471	0	0	0	0.75
cg10828660	0.4254	0.213012	0.0544413	0.571921	0.875934	0.320812	0.662555	0.163694	0.208845	0.531798	0.592053	0.420479	0.133179	0.0789866	0.347985	0.283407	0.295125		0.117647	0	0.295455		0.0833333	0	0.0625	0.157895	0.333333		0.181818	0.0625		0.222222	0.692308	0.0952381	0.133333	0.272727	0.131579	0.363636	0.414634	0.615385		0.142857	0.5		0.133333	0.0714286
cg11526413	0.967742	0.940878	0.448052	0.951456	0.944354	0.125995	0.922689	0.861423	0.309795	0.21709	0.870073	0.916865	0.960337	0.663818	0.888021	0.93128	0.354545	0.96			0.9					0.0857143	0.970588		1		0.846154			0.137931			0.545455							0.952381			0.947368
cg13877502	0.0148936	0.0295302	0.0250202	0.0168067	0.692416	0.00324675	0.0565302	0.012285	0.0663595	0.00541028	0.0415225	0.0144509	0.0315091	0.0154143	0.046538	0.0151515	0.0234114	0.111111			0		0.868421		0	0	0.037037		0.0789474		0	0.115385	0	0	0	0.0526316	0.027027	0.15	0.0714286	0.0322581				0	0.266667	0.0555556	0.5
cg21717348	0.913295	0.539095	0.786885	0.34127	0.0887097	0.193333	0.241228	0.759124	0.438503	0.846154	0.923077	0.899023	0.354776	0.430556	0.357466	0.700461	0.253275	0.636364	0.891892	0.928571	0.444444	0.333333	0.944444	1			0.0909091	0	0.775	0.933333	0.363636	0.473684						0.909091	0.916667	0.761905	0.5	1	0.714286		0.666667	0.958333	0.0740741
cg24922129	0.575	0.405622	0.0245614	0.18593	0.00772201	0.309268	0.5	0.0183486	0.221374	0.0314136	0.842173	0.197053	0.0808824	0.0589474	0.438291	0.210526	0.0261194	0.0697674	0.25	0.352941	0.466667	0.62963	0.0512821	0.04		0.0555556	0.645161	0.0666667		0.157895	0.36		0	0.0714286				0	0.833333	0.1	0.0666667	0.0833333	0.5	0.842105	0	0.777778
cg25633678	0.861613	0.888446	0.0571429	0.743887	0.916179	0.856031	0.763966	0.446335	0.610465	0.0483146	0.904642	0.0168776	0.745208	0.57373	0.663295	0.889262	0.461382		0.928571		0.714286	0.814815	0.903226	0.769231	0.806452	1	0.904762	0.892857	0.805556	0.851852	0.258065		0.857143	0.153846		0.666667	0.833333	0.736842	0.78125		0.481481	0.136364	0.97561	0.928571	0.777778	0.825
cg17981058	0.149367	0.641051	0.0253623	0.496439	0.496154	0.0101266	0.241142	0.0150709	0.0410095	0.0246801	0.833437	0.78827	0.0200354	0.474403	0.06875	0.040201	0.640644	0.536585	0.025	0	0.428571	0.315789	0.16	0.0483871	0	0.357143	0.538462		0	0	0	0	0	0.0277778		0	0.0322581	0.0714286	0.0571429	0	0.65	0.318182	0	0	0.142857	0.863636
cg02010763	0.84593	0.5026	0.340426	0.0954199	0.0599369	0.397936	0.102564	0.361739	0.205189	0.119342	0.670989	0.152648	0.139535	0.0683919	0.238876	0.814059	0.0939226	0.2	0.682927	0.6875	0.3125	0.0810811	0.763158	0.836735	0.448276	0	0	0	0.583333	0.795918	0.533333	0.766667		0.24			0.25	0.5			0.194444	0.882353	0.727273	0.965517	0.375	0.25	0.0357143
cg11139090	0.255203	0.126919	0.206544	0.0635786	0.0459224	0.0446768	0.110185	0.109684	0.0693182	0.185221	0.803625	0.172147	0.376271	0.0762301	0.157186	0.38051	0.111475	0.368421	0.241379	0.35	0.421053		0.857143			0.0833333	0.571429		0.25	0.454545	0.285714	0.6	0.115385	0.5	0.176471	0.888889		0.5	0.25				0.684211	0.181818			0.142857
cg26845390	0.944934	0.897561	0.949495	0.887202	0.783838	0.961995	0.916667	0.889855	0.838384	0.844737	0.832817	0.86612	0.715266	0.743028	0.933687	0.903704	0.903134	1	1	0.952381			0.419355		0.925926	0.90625								0.961538	0.941176	0.928571		1	0.961538					0.9375
cg20232662	0.840077	0.778	0.561194	0.215297	0.733333	0.791209	0.63198	0.201087	0.702041	0.687324	0.722113	0.0272277	0.376582	0.52381	0.30618	0.87013	0.51049	0.411765	0.714286		0.384615	0.583333	0.647059		0.857143	1							0.615385	0.704545	0.68		0.717949	0.473684	0.860465	0.952381	0.73913	0.125		0.972222	0.794118	0.2	0.15
cg07211212	0.584416	0.577181	0.125356	0.208754	0.126492	0.00505902	0.422492	0.120787	0.276119	0.162222	0.895652	0.801324	0.5	0.067029	0.0533333	0.606154	0.0438144	0.516129	0.558824	0.5	0.315789	0.904762	0.555556	0.673469	0	0	0.216216		0.95	0.894737	0.590909	0.552632		0			0.909091	0.578947	0.567568	0.851852	0.222222	0	0.928571		0.644444	0.0769231	0.2
cg08703540	0.787619	0.828304	0.0167844	0.363085	0.787172	0.00233645	0.370507	0.0145068	0.00431499	0.0245098	0.915461	0.376147	0.0110966	0.0988917	0.582153	0.799419	0.0376963	0.0238095			0.2		0	0.030303	0	0	0.0338983				0.0769231	0.166667	0.0476191	0.538462	0.592593	0.0625		0.05				0.0526316		0.815789	0.0833333
cg19220719	0.9	0.841244	0.386731	0.0656934	0.793296	0.82878	0.651629	0.253707	0.563197	0.125	0.0301109	0.248366	0.733173	0.364318	0.0909091	0.876993	0.741667							1				0.9	1	1	0.6	1	0.6875			0.8			0.9								0.0666667
cg24830730	0.2237	0.088	0.730539	0.111567	0.0533088	0.0474799	0.137372	0.245033	0.137339	0.815556	0.678744	0.760211	0.37751	0.300433	0.506456	0.453125	0.156643	0.276596	0.0833333	0.0851064	0.352941			0.9	0.214286	0.0285714	0.129032		0.275		0.6	0.576923		0.680851	0.8	0.157895		0.214286	0.176471	0.178571		0.923077	0.538462	0.25	0.223684	0
cg03201044	0.834286	0.855263	0.0268041	0.514039	0.735399	0.0376506	0.704348	0.145679	0.0156658	0.0567823	0.508079	0.692168	0.701854	0.0956679	0.495413	0.88491	0.0368853	0.473684	0.809524	0.9	0.65		0.61194	0			0.107143	0.135135	0.508772	0.847458	0.324324	0.566038				0.5		0.615385	0.555556	0.375	0.0882353	0	0.952381		0.666667	0.136364
cg04572930	0.944015	0.948905	0.853901	0.700158	0.798566	0.95137	0.871772	0.806494	0.37276	0.300325	0.959662	0.923699	0.849292	0.43983	0.310398	0.911765	0.324597	0.263158	0.928571	1	0.571429	0.5	0.793103	0.944444	1	1				0.916667	0.9	1	0.8	0.846154	0.727273	0.714286		1	1	0.928571		0.818182		0.75	0.333333	1	0.0588235
cg14502484	0.451713	0.100629	0.108757	0.354735	0.466964		0.589939	0.029745	0.0544218	0.503111	0.889233	0.511675	0.0528101	0.0759369		0.315562	0.0409836		0.037037	0.185185													0		0.2				0	0.0476191			0.391304	0.230769
cg24364535	0.829457	0.816901	0.0286807	0.0511727	0.030504	0	0.109504	0.0662526	0.00707547	0.0322581	0.167504	0.008	0.588957	0.030656	0.0106257	0.832021	0.0193483	0.142857			0.147059	0.0434783	0.737705		0.0277778	0	0	0	0.580645		0.190476			0.025		0.666667	0.0882353	0.432432	0.956522	0.833333	0	0.15		0.95	0.486486	0.642857	0.0869565
cg19846609	0.925803	0.861009	0.648454	0.778153	0.918688	0.927017	0.871826	0.435412	0.731241	0.898833	0.878472	0.853273	0.453471	0.560231	0.829822	0.925566	0.598592	0.761905			0.777778	0.76	0.864865		0.821429	0		0					0.24	0.892857	0.846154	0.714286		0.590909						0.9375	0.862069
cg09387749	0.776504	0.712329	0.0663102	0.341527	0.84264	0.471121	0.0562061	0.0303665	0.118029	0.00978474	0.929863	0.822376	0.0686071	0.120849	0.42803	0.357252	0.0461347	0.475	0.565217	0.391304			0	0.0384615	0.510638	0.0857143	0		0.333333	0.0816327	0		0	0.0681818	0.133333	0.030303	0.03125	0.153846	0.766667	0.222222	0	0	0.305556	0.535714	0.653846	0
cg22966060	0.844776	0.823305	0	0.0208333	0.65847	0	0.255208	0.0859599	0.00816327	0	0	0	0.0443864	0	0.574899	0.827586	0	0.0952381	0.877551	0.947368	0.285714	0.372093	0.44186	0	0	0	0		0.780488		0.205882	0.296296		0			0.305556	0.09375	0.886364	0.875	0	0	1	0.857143	0.461538	0
cg22169990	0.0554475	0.079803	0.078125	0.205379	0.200388	0.00544218	0.46384	0.0337691	0.0226667	0.0332937	0.0202507	0.00477327	0.0511163	0.0164474	0.0626667	0.0708661	0.015493	0.0909091	0.219512	0.3125	0.05	0	0.878788	0.90625	0.0208333	0	0.793103	0	0.458333	0.166667	0.1	0		0	0	0	0.333333	0	0.269231		0.0833333	0.444444	0.117647	0.45	0.173913	0
cg12182453	0.967427	0.686404	0.955761	0.340611	0.630754	0.516575	0.40708	0.621324	0.967378	0.944724	0.96	0.41394	0.937407	0.42266	0.729266	0.954474	0.958333	0.428571		1	0.92		0.875			0.925926				1			0.730769	0.954545	0.818182	0.904762		0.916667	0.76	1			0.916667			0.942308
cg10839291	0.844541	0.721154	0.00910364	0.112101	0.480447	0.00629371	0.72	0.0863764	0.0543971	0.0120311	0.887897	0.00970874	0.206412	0.00929615	0.016835	0.891924	0.0435256	0.0606061	0.791667		0.277778	0.568627	0.88		0.466667	0.0196078	0	0		0.964286	0.1	0.533333	0.153846	0	0	0.733333		0.714286	0.875	1		0.0909091	1	0.875	0.515152	0.431818
cg26990102	0.0688645	0.405318	0.177083	0.690386	0.863667	0.322724	0.25712	0.0273973	0.111022	0.152439	0.882904	0.0134003	0.134904	0.0203562	0.717391	0.485682	0.0166667		0.454545	0.590909					0.0384615				0.0769231	0.205882	0.0384615		0	0.392857	0.1	0.2		0.0833333	0.0952381	0.266667		0.0555556		0.833333
cg23960736	0.677711	0.359956	0.802614	0.287942	0.121393	0.961864	0.557026	0.841989	0.945368	0.825919	0.0576923	0.137072	0.842211	0.823017	0.245675	0.880319	0.896341		0.2	0.0714286		0.545455	0.133333	0.7			0.959184		0.7	0.8	0.925926	1		0.136364	0.636364		0.354839		0.4				0.947368	0.727273	0.727273	0.05
cg20216982	0.27027	0.223881	0.483333	0.607362	0.321637	0.896825	0.71831	0.756345	0.540741	0.416	0.639706	0.836879	0.41989	0.287736	0.553846	0.5	0.295082						1					0.3		0.538462	0.6																0.833333
cg23189410	0.565749	0.506849	0.102345	0.0376106	0.0124481	0.0326087	0.0672854	0.210856	0.0643275	0.0381356	0.969697	0.886646	0.305228	0.0547046	0.153386	0.889344	0.0605187	0.0333333	0.655172	0.483871	0.0606061	0.08	0.0588235	0.0769231	0.0666667	0.5	0	0.119048	0.428571	0.933333	0.0833333			0.142857		0.25	0.318182	0.3125	0.529412		0.0833333	0.589744	0.777778	0.947368	0.366667	0.947368	0.0526316
cg14064356	0.0364583	0.00700701	0.00977199	0.672833	0.0584795	0.00628931	0.0764331	0.0166512	0.364596	0.00579151	0.637931	0.749451	0.0349345	0.00955691	0.042061	0.378976	0.06271	0.318182	0	0			0.5	0.0434783	0	0			0.0476191	0	0.0476191		0	0		0.0322581	0.142857	0	0.269231	0.111111		0	0.368421	0	0.617647	0
cg16628183	0.812903	0.719239	0.0119808	0.0380068	0.728868	0.00675676	0.672451	0.0800681	0.0628328	0.0144681	0.88098	0.00757576	0.178149	0.173676	0.0129032	0.858896	0.57197	0.037037	0.75	0.888889	0.257143	0.522727	0.853659	0.64557	0.425	0.0222222	0	0.0333333	0.777778	0.958333	0.0526316	0.478261	0.0833333	0	0	0.571429	0.205882	0.625	0.72093			0.2	0.916667	0.862069	0.534483	0.421053
cg23095743	0.605479	0.772727	0.0176644	0.0328947	0.027027	0.0323232	0.0495979	0.0379487	0.0139535	0.0659341	0.914244	0.640662	0.210656	0.029511	0.43346	0.745098	0.0233645	0.0285714	0.0263158	0	0.217391	0	1	0.266667			0.0909091	0.9375	0.647059		0.0833333	0.05	0	0.0714286	0.307692		0.0625	0.1	0.695652	0	0.1	0		0.75	0		0
cg20291436	0.36346	0.25409	0.0296167	0.290581	0.0576923	0.00881057	0.329032	0.0134814	0.00938086	0.170807	0.88745	0.0268542	0.0250955	0.0238932	0.377483	0.0779221	0.0276407		0.0555556														0		0.133333	0.05				0			0.0952381	0.875		0.592593
cg21229570	0.28683	0.466392	0.0413318	0.720833	0.60541	0.0211817	0.564074	0.0455508	0.0484076	0.097589	0.910296	0.0266876	0.081142	0.198285	0.105932	0.654867	0.116667	0.692308	0.785714	0.705882			0.623188	0.0138889	0.0175439	0	0.162162		0.351351	0.111111	0.237288		0.0833333	0.128205		0.105263		0.222222	0.785714	0.12		0.361702	0.631579	0.730769	0.178571	0.409091
cg15346191	0.747029	0.627479	0.00191022	0.1443	0.00655933	0	0.268219	0.00335852	0.0110906	0.00160385		0.00648298	0.0125261	0.00326797	0.148429	0.80343	0.00396825		0.75	0.916667	0.0909091	0.454545	0.454545	0.5625		0		0.181818			0	0.333333		0			0	0.3	0.833333	0.8	0			0.941176	0.310345
cg18877271	0.954023	0.934247	0.23186	0.797315	0.845765	0.18	0.874699	0.835766	0.70927	0.300759	0.10404	0.758105	0.928349	0.247382	0.634146	0.925319	0.53066	0.888889	0.928571						0.575758	0.0322581							0.9375	0.22449	0.428571				1	0.941176				1		0.481481
cg26487157	0.716619	0.82696	0.317722	0.0671378	0.192099	0.00853971	0.0816876	0.24295	0.00736842	0.387316	0	0.0385728	0.0103694	0.00068074	0.0250896	0.773167	0.0132743	0.130435	0.823529	0.875	0.291667		0.111111	0.619048	0.4	1	0.315789	0.037037	0.454545		0	0.275862	0			0.142857	0.0454546		0.785714		0.0588235	0.05	0.8125	1	0.0434783
cg00908027	0.0447928	0.135065	0.109756	0.00621118	0.0882353	0.00769231	0.0806045	0.00113636	0.0078329	0.00700935	0.00091912	0	0.00941781	0.011236	0	0.0192	0.0254237	0.037037	0.714286	0.916667	0	0	0.846154	0.555556	0	0.285714		0.2	0	0.0625	0.166667	0.181818		0			0	0		0.454545	0	0.0555556			0.2	0
cg22463035	0.765263	0.925223	0.911881	0.686197	0.502493	0.130522	0.872057	0.813981	0.841184	0.880689	0.962283	0.12263	0.934475	0.35861	0.691358	0.936242	0.793991	0.9375	1	1	0.85	0.956522	0.892857	0.875	0.35	0.0666667	0.0322581		0.916667	0.944444	0.9		0.642857	0.307692	1	1	0.959184	0.782609	0.933333	1		1	1	1	0.909091	0.666667
cg14701108	0.88	0.857752	0.377462	0.797087	0.0788675	0.934705	0.805351	0.840404	0.914072	0.875139	0.0292398	0.518711	0.535932	0.761615	0.757895	0.890411	0.845188																		0.933333
cg05617980	0.0359613	0.0143416	0.188976	0.0481928	0.0178571	0.0540915	0.0630027	0.144044	0.0384615	0.262436	0.0203252	0.686469	0.0878816	0.109524	0.359694	0.042042	0.138833	0.1875	0.159091	0.117647		0.266667	0.791667	0.961538	0.1875	0.0769231		0.44	0.21875	0.3125	0.52381	0.538462	0	0.5		0.15	0.310345			0.0666667	0.470588	0.961538	0	0	0.538462		0.125
cg00672333	0.756826	0.615309	0.00873362	0.11985	0.522792	0	0.392977	0.0815957	0.15126	0.0405172	0.151771	0.672727	0.14034	0.0184564	0.068323	0.75	0.0107527	0.277778					0.685714	0.111111	0	0.133333	0					0.310345		0	0	0.111111		0.315789	0.388889			0	0.9	0.695652	0.0277778	0
cg23639368	0.870824	0.872647	0.0319328	0.810578	0.905754	0.00322061	0.79436	0.547546	0.0263158	0.522059	0.841629	0.711443	0.752181	0.0118343	0.658915	0.891269	0.014245	0.928571	0.938776	0.928571	0.692308	0.888889		0.384615	0.0434783	0.0294118	0.909091	0.1	0.923077	0.842105	0.277778	0.857143	0.846154	0		0.214286	0.689655	0.727273	1	0.75	0	0	0.833333	0.896552	0.807692	0.714286
cg17284168	0.871908	0.938166	0.672043	0.89387	0.946444	0.954034	0.839219	0.933333	0.945435	0.513872	0.844203	0.235808	0.460848	0.69679	0.86376	0.918033	0.865149							0.95122		0	0.966667	0.0909091			0.730769	0.689655	0.92			0.875								1	0.878788	0.875
cg23342718	0.480458	0.525262	0.320657	0.559242	0.890909	0.0323993	0.549232	0.0484669	0.0829439	0.410997	0.925193	0.43075	0.144133	0.408569	0.511307	0.496807	0.10782	0.8125	0.0952381	0.0384615			0.0169491	0.0857143	0.0980392	0.285714				0.280702	0.0555556			0.560976	0.037037		0.277778	0.421053	0.4	0.142857	0.166667	0.25	0.625	0.457143	0.328125	0.844444
cg13525276	0.283569	0.0400729	0.33758	0.0635739	0.0228385	0.847764	0.100949	0.0596252	0.0310442	0.216718	0.00411523	0.0702306	0.0688468	0.20892	0.232346	0.102256	0.121176						0.515152	0.666667	0.7	0.0217391	0.875			0.0666667	0.607143	0.310345	0.571429	0.148148	0.4	0.157895	0.648649	0.106383	0.0588235	0			0.181818	0		0
cg26491818	0.9363	0.955078	0.959375	0.701538	0.69457	0.947471	0.723798	0.926398	0.914634	0.953372	0.442818	0.126457	0.860625	0.520317	0.621795	0.95546	0.22466	0.846154		0.928571			0.805556	0.954545		0.65							1		0.882353			0.954545	1				0.952381	1	0.815789	0.757576
cg03306486	0.847758	0.840212	0.00823422	0.600763	0.853111	0.867495	0.793075	0.426195	0.134146	0.0395753	0.903885	0.794934	0.637919	0.452862	0.608861	0.828737	0.193033	0.727273	0.947368	0.909091	0.411765	0.714286		0.925	0	0.941176	0.878788				0.545455	0.952381		0				0.916667	0.866667	0.941176	0.294118	0.0833333	0.894737	0.818182	0.709677	1
cg12223582	0.699531	0.762058	0.00539811	0.167889	0.028314	0.0017783	0.186503	0.00109649	0.00126582	0.0802548	0.833333	0.60473	0.0532959	0.00410397	0.00416089	0.749441	0.0273556				0.311111				0	0										0.025641				0.705882		0	0.958333
cg03147324	0.970627	0.915205	0.958445	0.806548	0.278177	0.777223	0.433535	0.862237	0.271586	0.940837	0.966527	0.217822	0.911443	0.405244	0.847775	0.964215	0.588068	0.444444	1	0.894737	0.775	0.377778	1	0.956522	0.857143	0.9375	0.918033	0.766667	0.852941	0.96875	0.88	0.962963	1	0.92	0.961538	0.823529	0.857143	1	0.916667	0.8	0.727273	0.75	1	1	0.869565	0.95
cg23933618	0.678414	0.699357	0.011893	0.093929	0.0143627	0.374841	0.0113285	0.00673077	0.00871731	0.258555	0.819897	0.0190114	0.163102	0.0102302	0.171375	0.73499	0.00331126				0.0666667	0	0	0.0344828	0.0357143	0	0.780822	0	0.648649		0.0851064		0	0		0.375	0	0.0476191	0.75	0.636364	0	0.243243	0.846154	0.914286	0.0895522	0.823529
cg13356427	0.656028	0.394737	0.0227273	0.0040568	0.0135135	0.471154	0.0404412	0.0234742	0.0103093	0.474419	0.00188324	0.164659	0.126953	0.0366973	0.439446	0.471429	0.141994	0.0555556	0.521739	0.333333	0	0	0.357143	0.527778	0.590909		0.733333	0.1875	0.363636	0.709677	0.0434783	0.24		0.5625		0.1	0.5	0.0769231	0.714286		0.181818	0			0	0.0588235
cg03695591	0.668262	0.437002	0.506048	0.692715	0.105647	0.943536	0.771028	0.663077	0.917628	0.143297	0.947927	0.619485	0.894164	0.20509	0.804836	0.385375	0.782895	0.291667	0.625	0.615385	0.454545	0.470588		0.865385	0.964286	0.7	0.727273	1	0.733333	0.5	0.7	0.857143	0.846154	0.176471		0.736842		0.875	0.125	0.428571	0.916667			0.4	0.733333	0.923077	0.705882
cg01564640	0.881647	0.932166	0.916667	0.821699	0.946023	0.0559072	0.635115	0.833753	0.642476	0.929268	0.954276	0.933081	0.932271	0.810544	0.732222	0.903394	0.688953																0.857143	0.884615	0.823529								1	0.967742
cg06371502	0.0700713	0.699232	0.012556	0.0571792	0.0702599	0.0256205	0.0111675	0.011254	0.0075188	0.0466667	0.893491	0.686061	0.0239	0.0162999	0.208934	0.153322	0.00729927	0.458333	0.785714		0	0		0.12	0.0204082	0.04	0		0.351351	0.434783	0				0	0		0	0		0.0526316	0	0.2	0	0
cg08894487	0.00952381	0.00948767	0.0286885	0.00672043	0.00448934	0.512821	0.035061	0.0386473	0.00243309	0.00406504	0.00854701	0.0163934	0.0195531	0.0264817	0.0510753	0.00833333	0.0162602						0.0967742		0.125		0.176471							0.0476191	0				0.192308	0				0
cg26718878	0.597237	0.278509	0.121279	0.285496	0.860942	0.0728358	0.390027	0.0631825	0.0604878	0.605072	0.847074	0.770718	0.140699	0.0302501	0.0829361	0.384937	0.0260618								0.04								0.0689655	0.458333	0.176471	0		0.125	0.391304	0.142857
cg26916916	0.951149	0.962857	0.932249	0.903134	0.288366	0.671975	0.857759	0.543582	0.744828	0.889952	0.516035	0.375899	0.860987	0.385906	0.907372	0.944828	0.618217	0.533333	1	0.972222	0.631579	0.473684	0.895833	0.962963	0.941176		1	1	0.914894	0.975	0.918919	1		0.807692		0.846154	0.981481	0.9375	1	1	0.571429	0.5	0.9	1	0.744681	0.117647	0.214286
cg24314564	0.916306	0.859784	0.119476	0.705344	0.957241	0.59775	0.825328	0.246175	0.679214	0.0907643	0.00468019	0.723684	0.405109	0.455801	0.230769	0.916974	0.407339				0.380952			0.75	0.740741	0.939394	1							0.0434783		0.933333			0.809524				0.904762	1			1
cg14058476	0.914361	0.937587	0.239326	0.822454	0.91468	0.140197	0.866947	0.684751	0.674041	0.171806	0.033264	0.239919	0.894829	0.0735043	0.274725	0.862981	0.116541		0.9375	1		0.933333	0.75			0.0882353		0.166667	0.846154		0.5	0.6875		0.269231	0.2		0.944444	0.945946	1	0.95	0.307692	1	0.918919	1	0.641026		0.5
cg20916523	0.873323	0.819005	0.515068	0.687131	0.923077	0.812589	0.815686	0.512784	0.744548	0.84331	0.0197824	0.838519	0.735294	0.565962	0.7375	0.891489	0.608392	0.384615	1	1	0.6	0.9	0.965517		0.941176	1	1			1			0.769231	0.833333	0.588235	1	0.785714	0.857143	1	0.941176	0.75	0.52	1	1	0.892857	0.0833333
cg19447962	0.0830769	0.244444	0.255924	0.150084	0.0209205	0.0144665	0.510303	0.127596	0.53802	0.80599	0.139434	0.0260756	0.12293	0.0184453	0.143357	0.0587467	0.03	0.0476191	0		0.152174	0.0454546	0.708333	0.0769231	0.0294118	0.0263158				0.142857	0.208333		0.153846	0.125	0.4	0.0476191		0.571429	0.130435	0.266667			0.0952381	0.555556	0.314286	0.222222
cg11597497	0.759162	0.750433	0.0819536	0.0721154	0.756485	0.00462428	0.703552	0.0231911	0.0171371	0.039548	0.00536673	0.110436	0.511143	0.00756014	0.0157068	0.822989	0.0196532				0.318182		0.891892	0.394737	0	0.0588235	0.0294118		0.612903		0.222222		0.636364	0	0.0833333	0.666667		0.3		0.944444		0.04	0.875	0.866667	0.875	0.0454546
cg20606821	0.4699	0.367742	0.948227	0.843215	0.188679	0.25277	0.430233	0.709863	0.33561	0.937799	0.969112	0.514507	0.802787	0.429219	0.91516	0.86385	0.315217	0.65		0.192308						0.0555556									0.9375									0.130435
cg27086308	0.870748	0.801435	0.00533808	0.00097371	0.941358	0.27789	0.0961538	0.123613	0.00744879	0.023622	0.00762195	0.0034188	0.580377	0.0190174	0.00177305	0.815296	0.146067	0.0833333	0.8125	1	0.0588235	0.166667	0.608696	0.127273	0.533333	0		0.1	0.5	0.857143	0.344828	0.634146		0	0	0	0.0869565	0.304348	0.761905			0.105263	0.846154	0.9	0.222222		0
cg19979108	0.871267	0.298627	0.821086	0.197674	0.122093	0.0627907	0.198248	0.433869	0.160167	0.900901	0.079118	0.778252	0.462447	0.254403	0.177474	0.82622	0.167752	0.166667	0.944444	0.882353	0.294118	0.333333	0.566038	0.788462	0.46875	0.0294118	0.46	0.241379	0.695652	0.428571		0.56		0.866667	1	0.25	0.28	0.272727	0.428571	0.545455	0.285714		0.860465	0.962963	0.4	0.162162	0.0857143
cg04525002	0.980392	0.92029	0.945455	0.383333	0.944785	0.973077	0.827338	0.932851	0.969512	0.948294	0.961131	0.177419	0.967273	0.966851	0.833333	0.992593	0.950704		1	1	0.958333	1	1	0.958333	1	0.939394		0.933333	0.92	1	0.953488	0.9	1	0.923077	0.909091	1	1	0.961538	1		1	0.918919	1	0.916667	1	0.971429
cg01729116	0.952643	0.926004	0.97191	0.707317	0.894118	0.948335	0.901874	0.938257	0.95218	0.642308	0.944837	0.291089	0.921992	0.772817	0.927928	0.923345	0.945545	0.75	1	1	0.809524	0.904762	0.24	0.733333	1		0.277778	0.860465			1			0.909091	0.909091	0.941176	1	0.941176	0.818182				1		1	0.918919
cg09831562	0.845214	0.373272	0.887912	0.276371	0.10303	0.887931	0.295238	0.223077	0.135359	0.926829	0.554524	0.195373	0.790769	0.410753	0.299087	0.875	0.566952	0.217391					0.482759	0.818182	0.833333	0.954545	1				0.772727			0.857143	1	0.863636	0.482759	0.583333	0.4375	0.1875		0.772727	0.777778	0.9		0.5
cg20501518	0.17013	0.390585	0.0139065	0.565324	0.863529	0.0204342	0.316422	0.0388098	0.0318471	0.126039	0.890501	0.790347	0.0305839	0.141593	0.662722	0.0824742	0.0144404		0.166667		0.282051		0.805556	0.30303	0	0	0.36				0.037037		0.2	0.0882353	0.115385	0.0625		0.0789474	0.111111	0.135135		0.130435	0.125	0	0.0483871	0.428571
cg12851717	0.968535	0.967857	0.954819	0.915292	0.580513	0.145338	0.934211	0.868235	0.202475	0.913402	0.939505	0.775665	0.95188	0.360185	0.914634	0.942693	0.5625		0.981132	1	0.92		0.846154	0.38806	0.722222	1	0.134328	1			0.931034	1	0.909091	0.947368	1			0.96		0.962963		0.807692	1	0.966667
cg21143896	0.806452	0.860585	0.597276	0.0769231	0.0776256	0.892325	0.165422	0.468944	0.721477	0.762195	0.484349	0.859431	0.214434	0.0665468	0.105769	0.81	0.124417								0.964286	0.944444							0.933333			0.294118			0.809524	0.947368			0.857143			0.12
cg02493602	0.548204	0.630952	0.12462	0.395833	0.220892	0.0268199	0.407801	0.173375	0.133094	0.15345	0.941071	0.752542	0.103009	0.0516949	0.559347	0.126138	0.0471143	0.486486	0.761905	0.727273	0.191489		0.468085	0.238806	0.0740741	0	0.03125		0.32	0.75	0	0.44	0.272727	0	0.5	0.0769231	0.166667	0.409091	0.323529	0.85	0.0454546	0.68	0.15625	0.823529	0.5	0.5
cg22274117	0.722802	0.400298	0.389053	0.021327	0.0478036	0.103125	0.0519836	0.0139276	0.0434057	0.10223	0.00680272	0.00358423	0.053203	0.0649123	0.0219298	0.519451	0.127869						0.21875		0.923077			0.9		0.7							0.0833333										0.0714286
cg07520687	0.987088	0.984871	0.981767	0.955307	0.920863	0.974138	0.956081	0.891589	0.704312	0.979626	0.823529	0.619298	0.979239	0.960274	0.870229	0.971795	0.895669						0.916667	1						1		1							1	1				1		1	0.857143
cg20135243	0.765873	0.47546	0	0.00213371	0.421429	0	0.0528129	0.00404531	0.340385	0.00283286	0.00487013	0.749045	0.0936116	0.00267023	0.0167549	0.346797	0.00589623				0	0.0869565			0	0	0				0.04		0.409091	0	0	0.0357143	0		0.833333			0.0217391	0.404762	0.944444	0.4	0.176471
cg21891490	0.956217	0.974803	0.961988	0.852273	0.677083	0.983051	0.630037	0.75485	0.975779	0.500873	0.972332	0.225806	0.79562	0.935252	0.828338	0.938889	0.817097	0.857143	1	1	0.870968	0.565217	0.517241	1	1	0.7	0.962963	0.853659	0.936508	1	0.735294	0.727273	0.7	0.6875		0.619048	0.857143	0.741935	0.975	0.9		0.896552	0.956522		0.853659
cg15826426	0.749564	0.721018	0.896044	0.206441	0.164956	0.668135	0.3071	0.860721	0.949812	0.534036	0.182301	0.11622	0.914566	0.908514	0.268421	0.93323	0.836449	0.7	0.55	0.5	0.75	0.807692	0.4	0.894737	0.909091	0.526316	0.818182	0.4	0.892857	0.869565	0.8	0.9		0.6	0.909091	0.823529	0.783784	0.8125	0.625	0.911765	0.904762	0.705882	0.928571	0.941176	0.62069	0
cg07075238	0.934562	0.533561	0.24456	0.710711	0.816807	0.721898	0.802682	0.815502	0.593268	0.302412	0.104745	0.121854	0.886003	0.440476	0.816479	0.919893	0.493525	0.76				0.857143	0.789474										1	0.22	0.6				0.55814			0.454545		0.761905		0.24
cg27127903	0.903108	0.868035	0.0360777	0.745536	0.907131	0.840716	0.80239	0.469792	0.673604	0.0846939	0.0346767	0.838843	0.703187	0.745983	0.708494	0.904575	0.790345								0.827586						0.785714		0.785714	0.0408163	0	0.763158		0.6	0.92			0.06		1		0.142857
cg22445940	0.584197	0.290206	0.00666112	0.0103093	0.338327	0.226634	0.0935551	0.00251256	0.031881	0.0481171	0.00248139	0.811508	0.0172516	0.0238628	0.568807	0.360531	0.0117647	0.6	0.0454546	0.0810811	0.458333			0.288889	0	0	0	0	0.0217391	0.0192308	0.0526316	0	0	0		0.0526316		0.269231	0.333333	0.0714286	0	0	0.545455	0.923077	0.03125	0
cg02345886	0.954874	0.931864	0.645907	0.795139	0.911392	0.0703884	0.788707	0.686957	0.197701	0.235955	0.0655488	0.888421	0.838918	0.390805	0.846682	0.927978	0.320809	0.727273	0.925926		0.92			0.857143	0.307692	0.965517	0.05			0.9375	0.84		0.4	0.875	0.941176	0.642857		0.8	1	1	0.434783	0.666667	1	1	0.722222	0.5	0.933333
cg12288473	0.909183	0.966486	0.741294	0.93202	0.898507	0.974252	0.874419	0.61361	0.89057	0.956485	0.935897	0.93031	0.877916	0.955677	0.857143	0.934722	0.970378		1	1				0.338983	0.918367	0.851852					0.789474	0.714286	0.857143	0.853659	0.92	0.575		0.888889		1			1	1		0.928571
cg03746015	0.947876	0.740492	0.354528	0.604119	0.253493	0.947699	0.893281	0.867347	0.818376	0.452569	0.0856777	0.0977444	0.491299	0.49	0.412602	0.924731	0.25974						0.958333	0.842105	0.911765	0.08	0.896552	0	1					0.705882	0.0769231	0.769231	0.75	0.823529		1			0.888889	0.8			0.846154
cg12500731	0.945652	0.923445	0.976898	0.866944	0.869307	0.96088	0.929019	0.936963	0.938575	0.903394	0.754224	0.90027	0.775221	0.942308	0.920635	0.935252	0.951743	0.923077	0.971429	1	0.88		0.322581	0.604651	0.958333	1					0.857143		0.625	1	0.933333	0.916667		0.833333	0.92				1	1
cg27416337	0.920561	0.856802	0.77284	0.303681	0.934732	0.894988	0.439227	0.117834	0.0708955	0.905263	0.923267	0.890863	0.678275	0.371134	0.220183	0.903427	0.329861	0.576923			0.473684	0.52	0.825	0.806452	0.529412	0.928571	1	0.967742			0.730769			0.962963		0.882353	0.542857	0.772727	0.92	0.857143		0.85		1	0.727273	0.230769
cg06862374			0.4387			0.00225225		0.0182927	0.0236337	0.726891					0.635499	0.181818	0.0470588	0.0769231	0.518519														0			0			0					0.333333
cg23019886	0.850638	0.433121	0.559401	0.0645161	0.735345	0.641366	0.440744	0.24504	0.685291	0.769417	0.00478927	0.273932	0.252078	0.0102041	0.0529801	0.851613	0.109233	0.282051	0.9	0.956522	0.0625	0.558824	0.857143	0.758621	0.826087	0.866667	0.966667	0.956522	0.777778	0.904762	0.738095	0.923077	0.833333	0.545455	0.636364	0.9	0.659091		0.9			0	0.916667	0.75	0.3	0.12
cg12336777	0.702145	0.833922	0.104662	0.0794393	0.459884	0.0432277	0.0389381	0.163866	0.391259	0.0371041	0.650857	0.846377	0.0877724	0.0252738	0.743935	0.429834	0.0602958	0.736842	0.583333	0.695652	0.25			0.689655	0.583333	0	0.04				0.1	0.115385		0	0.0833333	0.04		0.294118	0.357143	0.875		0.52381	0.583333	0.146341	0.285714	0.2
cg05241355	0.167213	0.0622407	0.0472637	0.42328	0.111486	0.0133929	0.578554	0.460938	0.138614	0.0572917	0.918681	0.0465116	0.0830325	0.0585586	0.0980392	0.186047	0.123324	0.684211	0.0769231	0.0833333		0.390244	0.2	0.0322581	0.882353	0	0	0	0.547619	0	0.0625	0.107143					0.135135	0.5		0.235294	0.206897				0.363636	0.0625	0.5
cg12131208	0.912281	0.798923	0.714729	0.257143	0.0974633	0.890909	0.23994	0.335714	0.384	0.915888	0.0211907	0.808858	0.679095	0.640569	0.692144	0.855114	0.685912	0.147059	0.96	0.954545	0.35	0.25	0.647059	0.72	0.882353				0.621622		0.740741	0.809524	0.5	0.780488	0.8125	0.666667	0.90625	0.611111	0.666667	0.823529		0.791667	0.909091	0.925926	0.482759	0.233333
cg17142470	0.755027	0.734973	0.0376238	0.115416	0.100422	0.0143954	0.307479	0.0407555	0.0357143	0.0247312	0.0540797	0.0327684	0.0257302	0.0515654	0.0629139	0.835781	0.0685544	0.105263	0.892857		0.0285714	0.0487805	0.961538	0.25		0.0555556	0	0.529412	0.764706	0.807692	0.0652174	0.333333	0				0.0434783		0.684211	0.761905	0.0882353			0.933333	0.0909091
cg15409587	0.892857	0.900693	0.547368	0.60226	0.868468	0.850764	0.834917	0.354919	0.766412	0.868812	0.451799	0.749254	0.753175	0.521785	0.746497	0.934066	0.397417	0.88	0.904762	0.923077	0.692308	0.933333	1	0.928571	0.923077	0	0.892857	0.0769231		0.833333	0.666667	0.928571		1			1		0.75	0.916667	0.466667		1	1	0.8	0.882353	0.777778
cg11009590	0.795022	0.460854	0.00947867	0.126036	0.0984848	0	0.0613599	0.0172712	0.017762	0.0215232	0.0030303	0.701705	0.0800464	0.0851927	0.125714	0.29078	0.0636943	0.485714	0.928571	0.85	0	0.137931	0.333333	0.4	0.0833333			0	0.475	0.333333	0.153846	0.296296		0		0.272727	0.054054	0.5	0.8125			0		0	0.0714286	0	0.583333
cg14508093	0.913806	0.634789	0.739278	0.446338	0.0672365	0.675487	0.794153	0.359649	0.797125	0.866462	0.575375	0.569804	0.180279	0.64627	0.768041	0.308213	0.706546	0.923077	0.869565	0.875	0.705882	0.578947	0.826087	0.931034	0.882353	0.962963	1		0.454545	0.608696	0.592593	0.545455	0.818182	0.764706	0.9	0.166667	0.526316		0.333333	0.181818	0.823529	0.4	0.5	0.407407	0.703704	0.833333
cg19370684	0.685393	0.835227	0.180929	0.752973	0.364996	0.0198582	0.661998	0.0948357	0.0869087	0.734266	0.77449	0.833333	0.27069	0.0758533	0.623234	0.767816	0.0962877	0	0.315789		0.1	0.172414	0.733333	0.0350877	0.0454546	0.133333	0	1	0.526316	0.75	0.214286	0.363636		0.6		0.0909091	0.1875	0.266667	0.125	0.545455	0.0714286	0.933333	0.923077		0.1
cg07338782	0.842449	0.615014	0.471735	0.00935551	0.0163432	0.501185	0.116608	0.293578	0.00497512	0.342105	0.0131579	0.0919708	0.605357	0.0291902	0.00486027	0.742308	0.0166881	0.0277778			0.129032	0.133333	0.314815	0.880952	0	0.108108		0.0416667			0.5	0.551724	0.04	0.866667	0.454545	0.363636	0.133333	0.4		0.277778	0.05	0.0833333			0.36	0.25
cg03703111	0.307692	0.180556	0.489583	0.202381	0.1	0.0533333	0.344262	0.514286	0.322581	0.268293	0.731544	0.777778	0.510345	0.326316	0.402597	0.226415	0.235294	0.0769231		0.173913		0.147059	0.0909091	0.772727	0	0		0.482759	0.157895	0.333333		0.52	0.1	0.0909091			0.205882	0.0909091		0.0833333	0.230769	0.6			0.384615		0.285714
cg24008884	0.757067	0.309417	0.433333	0.343694	0.475912	0.0284238	0.0684575	0.0471154	0.576123	0.823204	0.885484	0.393209	0.160889	0.175658	0.373868	0.447844	0.0858283	0.153846	0.0476191	0.25	0.266667	0.277778		0.0909091		0	0.0909091	0.181818	0.0869565	0.176471		0.26087		0.913043	0.785714	0.0588235	0.166667	0.3	0.2	0.6	0.15	0.25	0.647059		0.235294	0.8
cg23866687	0.0766045	0.0588235	0.568928	0.0552381	0.00655022	0.0151515	0.0600462	0.0180587	0	0.629328	0.0046729	0	0.0451895	0.0131868	0.0230263	0.0716253	0.054131	0.473684	0.115385	0.16	0		0.46875	0.543478	0.0454546	0.761905	0.166667	0.0666667	0.0784314		0.352941	0.4		0		0	0.0833333	0.277778	0.190476	0.0476191		0.0909091			0.232558	0	0.0555556
cg09869811	0.868735	0.914504	0.506782	0.797538	0.917313	0.950363	0.786408	0.663488	0.707914	0.0865979	0.725389	0.84738	0.865574	0.0743551	0.257692	0.848592	0.258786	0.973684	1	1	0.666667	0.882353	0.982143	0.873016	0.214286	0.888889	0.5625	0.0714286	0.75	0.963636	0.432432	0.666667	1	0.344828			0.916667		0.928571	0.947368	0.285714	1			0.953488	1
cg08822897	0.958036	0.963877	0.898017	0.680872	0.959716	0.579697	0.94697	0.858447	0.756395	0.651549	0.941536	0.234628	0.868935	0.933547	0.44494	0.949761	0.436754	0.944444	1	0.961538	0.84		0.913043	0.818182	0.928571	0.8125	0.972973	0.703704			0.833333		1	0.538462	0.75	1	0.916667	0.882353	0.842105	0.928571	0.347826	0.576923	1	0.833333	0.9	0.125
cg13969327	0.896679	0.613527	0.836364	0.289362	0.318725	0.0942761	0.242424	0.516949	0.251497	0.916129	0.958188	0.243781	0.21663	0.360215	0.314655	0.86383	0.238342	0.388889	0.958333	1		0.285714	0.564103	0.916667			0.5625	0.025641	0.5	0.809524	0.416667	0.542857		0.571429	0.8		0.189189	0.5	0.857143		0.285714			0.321429	0.25	0.9375	0.0277778
cg11822088	0.931615	0.968783	0.910494	0.827288	0.618096	0.927975	0.707317	0.870536	0.387844	0.852273	0.617574	0.93609	0.950311	0.474082	0.779503	0.946341	0.891892		0.914286	0.8	0.666667	0.466667	0.909091	0.864865	0.896552	1	0.192308	0.9	0.705882	0.9	0.517241	0.916667	0.9	0.3	0.272727	0.714286	0.736842		1		0.8	1	0.941176		0.913043	0.95
cg26872907	0.0383299	0.065011	0.355263	0.109128	0.108757	0.0240421	0.0776038	0.249522	0.0391489	0.292769	0.902679	0.0631277	0.0460941	0.251418	0.0697413	0.240978	0.122066																						0					0.380952
cg07847030	0.744	0.0287958	0.0279232	0.0330189	0.0108043	0.00634518	0.0585106	0.0532081	0.0232558	0.0409027	0.910739	0.740506	0.501877	0.126643	0.626126	0.782152	0.0756302	0.0652174	0.142857	0.054054	0.234043	0.111111	0.169231	0.283333	0.0344828	0	0			0.177419	0.217391			0		0.444444	0.228571	0.615385	0.510638	0.133333	0.264706	0.0526316	1	0.95	0.112903	0.880952
cg03076855	0.713405	0.773186	0.0228802	0.00840336	0.278652	0.00550747	0.029453	0.0144828	0.0203749	0.00315956	0.596899	0.012931	0.0383233	0.0152284	0.0603814	0.362319	0.119015	0.155556	0	0	0.0555556		0	0.121212	0.0666667	0	0.290909			0.566667	0.0769231	0.214286	0.0416667	0.0666667	0	0.125		0.157895	0.538462	0.380952		0.130435	0.411765	0.7	0.0294118	0.5
cg18009321	0.478484	0.076	0.00492264	0.402913	0.355309	0.191176	0.41	0.00285307	0.0234375	0.126005	0.648485	0.139355	0.00988631	0.00052002	0.241688	0.58457			0.103448						0.3125								0		0
cg04048740	0.942326	0.952055	0.91363	0.615457	0.936806	0.973572	0.775629	0.900312	0.924829	0.925965	0.932655	0.886978	0.391069	0.379026	0.915946	0.926491	0.328895	0.756098	1		0.772727			0.894737	0.955556	0.111111	1			0.884615	0.931034		0.857143	0.952381	1	0.263158		0.791667	0.909091	1		0.666667	0.923077	0.965517	0.939394	0.769231
cg03821443	0.903052	0.965932	0.614612	0.781697	0.652136	0.958686	0.777778	0.518784	0.951852	0.75	0.940655	0.915375	0.687167	0.274301	0.849003	0.878116	0.139463	0.807692	0.857143	0.978723						0.969697							1	0.74	0.923077				1	0.9				1		1
cg05350360	0.368015	0.357542	0.943686	0.822613	0.920245	0.967609	0.909353	0.70634	0.919373	0.943032	0.667276	0.823209	0.366427	0.692496	0.83114	0.832349	0.501882	0.882353	1	1	0.466667	0.333333	0.818182		1	0.943396	0.520833		0.558824		0.925926	0.592593	1	0.901961	1	0.533333		0.916667	0.321429	0.818182	0.5625		0.705882	0.857143	0.739726	0.5625
cg03132556	0.351044	0.384146	0.0284553	0.579044	0.806283	0.00362319	0.4947	0.0411985	0.0338983	0.11068	0.417722	0.820202	0.0423497	0.0712909	0.642593	0.348571	0.0781671	0.741935	0.117647	0.285714	0.538462	0.782609	0.916667	0.0285714	0	0.375	0	0.139535	0.175	0.206897	0	0.181818				0.0476191	0.130435	0.0909091		0.25		0.117647	0.318182	0.142857	0.424242	0.55	0.416667
cg18068411	0.746888	0.391705	0.980392	0.527778	0.259259	0.983146	0.48	0.92446	0.973485	0.980769	0.137441	0.933333	0.871046	0.83792	0.545455	0.946188	0.941463		0.04	0.285714	1	0.8	0.769231	0.9375			0.933333		0.770833	0.894737	1	0.891892					0.851852		0.384615		0.909091				1		0.0952381
cg25025181	0.873874	0.656028	0.613833	0.0702703	0.752727	0.820122	0.759843	0.288184	0.824561	0.881849	0.0114679	0.029703	0.220896	0.116564	0.113074	0.88755	0.136646	0.8	0.866667	0.75		0.777778	0.914286	0.818182			1	0.972973	0.8	0.75							0.636364				0.153846	0.4				0
cg20334738	0.961644	0.974773	0.760427	0.259707	0.103419	0.982125	0.94614	0.894084	0.975474	0.950413	0.971204	0.941512	0.975626	0.917145	0.962733	0.952468	0.939086	0.230769	0.956522	1	0.909091	1	0.68	0.551724	1	0.152542	0.375	0.416667							0.961538	1		0.913043	0.875			0.954545	1	1	0.972222	1
cg08847856	0.914669	0.942708	0.368062	0.885562	0.94717	0.956056	0.865485	0.635525	0.91373	0.138716	0.954961	0.916195	0.782269	0.796791	0.333797	0.888889	0.309524	0.84375	1						1	0.935484	0.970588		0.95122		0.625	0.821429	0.272727	0.15		0.62963		0.866667	0.909091	0.95	0.6	0.85		1	0.80597	0.97561
cg14825340	0.928226	0.772727	0.953909	0.464711	0.1807	0.607555	0.829096	0.791304	0.705202	0.955713	0.970217	0.234273	0.848057	0.4159	0.407982	0.887117	0.388363				0.923077		0.814815	0.95	1	0.2		0.483871			0.827586		0.4375			0.564103			0.869565			0.955556		0.928571	0.717949	0.95
cg21249371	0.81694	0.864762	0.0641755	0.121443	0.0373582	0.00934579	0.050698	0.0718085	0.046729	0.788526	0.0109204	0.0311828	0.0684852	0.0426357	0.0642115	0.830116	0.024236	0.12					0	0.097561	0	0	0				0.133333		0	0		0	0.0714286	0.294118	0.92	0.866667	0.0714286			0.952381	0.172414
cg11724750	0.849398	0.889764	0.96	0.764045	0.493464	0.976012	0.791599	0.704478	0.974227	0.951316	0.968536	0.357759	0.377358	0.779249	0.951923	0.24159	0.762069	0.842105	0.875	0.84	0.882353	0.695652	0.892857	1	1	1	1		0.8	1	0.714286	0.666667	0.214286	1		0.612903	0.888889	0.756757	0.863636		0.928571	1		0.705882	0.869565	1	0.35
cg05068848	0.965517	0.813653	0.285714	0.379421	0.889474	0.786885	0.822222	0.207921	0.840807	0.416667	0.217822	0.092827	0.792614	0.411311	0.0501792	0.92068	0.449686		0.962963	0.941176	0.461538	0.666667	0.3	0.75			0.818182		0.8	0.966667	0.75	0.848485					0.578947				0.541667				0.666667		0.972222
cg04865841	0.0462963	0.0361757	0.0318725	0.0712166	0.152648	0.0145631	0.109181	0.0843374	0.0432277	0.037037	0.0141988	0.820296	0.0409836	0.0480549	0.158491	0.0670732	0.236593	0.0476191		0	0.0833333	0.235294	0.0833333	0.0645161	0.5	0.583333	0.363636	0.962963	0.0666667	0.0869565	0						0.130435				0.285714	0.117647			0	0
cg27488824	0.238532	0.295039	0.0308642	0.350133	0.231928	0.0160183	0.505319	0.0367454	0.0428571	0.0186047	0.678322	0.139456	0.0478326	0.0676692	0.494152	0.68018	0.29703		0.461538	0.375	0.428571		0.9	0.73913	0	0.882353	1	0.153846	0.292683	0.135135	0.111111	0.0952381		0.0666667			0.333333		0.0909091		0.5	0.230769	0.733333		0.481481	0.652174	0.1
cg00827210	0.693476		0.407035	0.178727	0.0522388	0.144013	0.309252	0.547187	0.16815	0.858874	0.0357675	0.114545	0.733217	0.110121	0.26751	0.863855	0.130388	0.222222	0.75	0.333333	0.71875	0.282051	0.955882		0.486486	0.0689655	0	0.1875	0.575758	0.344828		0.714286	0.461538	0.285714	0.8	0.266667		0.846154	0.297872		0.285714	0.8		0.714286		0.519231
cg18515872	0.771193	0.149351	0.236101	0.0327439	0.02526	0.0477733	0.109135	0.0345912	0.0335249	0.151111	0.00154321	0.0117967	0.0696438	0.152907	0.0322266	0.627389	0.0533049				0.04		0.15625		0.22	0	0.384615		0.444444		0.571429		0.923077	0.0384615	0.0714286	0.129032	0.214286	0.159091	0.434783	0.526316		0	0.645161	0.172414	0.128205	0.0487805
cg02120658	0.0687575	0.299625	0.0152941	0.33863	0.0481036	0.00634921	0.375	0.0328014	0.115789	0.0183299	0.619199	0.00922509	0.0961421	0.0162734	0.0833333	0.0462351	0.0154185	0.173913	0	0.1					0	0.030303					0.0952381		0	0	0	0.054054		0.0576923		0.0526316		0	0.0416667	0.444444
cg11073813	0.922199	0.9375	0.349848	0.840168	0.884201	0.148036	0.578947	0.606236	0.225478	0.152542	0.131115	0.876866	0.905386	0.215736	0.864215	0.902477	0.363265	0.782609			0.863636		0.928571	0.961538	0.241935	0.862069	0.102041		0.948718	1	0.64	0.733333	0.888889	0.215686		0.75		0.857143	0.863636	0.909091	0.619048		0.923077	0.935484	0.862069	1
cg14171369	0.762252	0.782178	0.168135	0.141844	0.193732	0.0989541	0.259136	0.383242	0.149105	0.10219	0.89438	0.860045	0.64718	0.0611465	0.484637	0.782274	0.0796767																0.0909091	0.269231	0.0476191			0.348837		1				0.722222		0.884615
cg23451678	0.0936903	0.0471204	0.00689655	0.00897666	0.00906618	0.00105485	0.0693391	0.284519	0.0335731	0.0170455	0.00727934	0.0246433	0.111193	0.107678	0.013809	0.047546	0.0461049	0.105263	0.0232558	0	0	0	0.674419	0.432432	0	0.0714286	0	0.76	0.0740741	0.263158	0.157895	0.166667	0.642857	0			0.0588235	0.272727	0.117647	0.259259	0.0526316	0.0714286	0.0277778	0	0.204545	0	0.04
cg18361093	0.54717	0.650155	0.0494506	0.12605	0.604839	0.00879765	0.304688	0.0377604	0.0102273	0.0343511	0	0.299663	0.353349	0.0273556	0.0498084	0.624473	0.0154321	0.125	0.764706	0.769231	0.190476		0.516129	0	0.025641	0.0444444	0.0487805	0	0.538462	0.785714	0.133333	0.263158		0.05	0	0.5	0.272727	0.0952381	0.692308	0.896552	0.0714286	0	0.909091		0	0	0.7
cg16783204	0.0375469	0.016129	0.5625	0.0518617	0.0142857	0.00238949	0.0462351	0.0650637	0.023511	0.472546	0.350565	0.114441	0.0409357	0.171463	0.0938272	0.0573248	0.0775862	0.0333333	0.04	0.0285714	0.115385	0.0454546	0.212766	0.178571	0.121951	0	0.097561	0.170213	0.0862069	0.0277778	0.447368	0.0263158		0.421053		0.111111	0.102564	0.225806	0.181818		0.135135	0.2	0.0769231	0	0.04	0.0333333
cg01152056	0.940068	0.955707	0.484536	0.78626	0.911074	0.83871	0.464413	0.491743	0.781182	0.126603	0.931734	0.724252	0.846517	0.545455	0.5	0.924779	0.663492	0.92	0.882353	0.9	0.571429		0.470588	0.867925	0.938776	0.8	0.875	0.37037	0.96	0.785714	0.791667	0.4375			0.4	0.363636	0.884615	0.846154		0.818182	0.642857	0.363636	0.857143	0.944444	0.782609	0.266667
cg10830649	0.531356	0.592476	0.00858369	0.432089	0.00130208	0.0007722	0.00524738	0.00297619	0.00172563	0.0675676	0.306098	0.743534	0.392879	0.00837629	0.0679803	0.813385	0.00204708	0.423077			0															0								0.0952381
cg25882579	0.714628	0.111776	0.00678733	0.318182	0.046729	0.00240964	0.0487805	0.00785855	0.0986238	0.0180361	0.665	0.00315457	0.412621	0.00417537	0.133218	0.683007	0.0130719	0.137931	0.769231	0.6875	0.3			0.789474				0.0909091	0.707317	0.826087		0.2					0.324324		0.9	0.571429	0.0909091		0.6		0		0.0416667
cg02235041	0.842451	0.905391	0.969466	0.887912	0.948743	0.896476	0.85159	0.788981	0.519774	0.898851	0.965438	0.975385	0.586532	0.37176	0.957609	0.929453	0.258258				0.7		1		1	1		0.709677					0.923077	0.958333		0.74359		0.95	0.944444		0.666667		1	1	1
cg05908105	0.892683	0.890244	0.0613383	0.622642	0.729167	0.850515	0.752475	0.560656	0.825784	0.0689655	0.0359897	0.336283	0.752613	0.595289	0.442308	0.84058	0.50193		0.769231		0.470588			0.625				0.928571				0.769231							0.916667		0.416667				0.583333		0.928571
cg05138203	0.945902	0.926259	0.339228	0.850877	0.61235	0.953411	0.745283	0.9328	0.31286	0.145422	0.93482	0.524366	0.944242	0.311888	0.799486	0.896996	0.22379				0.684211	0.642857	0.861111	0.9375		0.105263	1		0.923077		0.5		0.923077	0.347826		0.875	1		0.909091	0.909091	0.125
cg00415665	0.926677	0.875556	0.936745	0.247759	0.926017	0.120253	0.317177	0.501848	0.189354	0.94	0.961029		0.66785	0.337642	0.939891	0.911464	0.323755									0.916667							0.407407			0.529412		0.8
cg12635790	0.928571	0.865942	0.409266	0.0696721	0.91411	0.88563	0.845697	0.462633	0.819231	0.814685	0.00492611	0.0117302	0.694444	0.528796	0.0851064	0.95082	0.749064	0.578947	0.851852	0.947368	0.285714	0.388889	0.84	0.863636			0.72	0.95	0.925	1	0.7	0.921053		0.5		0.923077	0.894737	0.933333		0.777778	0.647059	0	1		0.722222	0.0833333	0.666667
cg10830219	0.909314	0.624675	0.922374	0.807692	0.831014	0.941935	0.814159	0.900763	0.939394	0.871332	0.921618	0.215768	0.914757	0.313211	0.575145	0.924528	0.314947	0.76				0.92	0.789474			0.306452							0.888889	0.809524	1	0.75				1				0.85	0.935897
cg22022797	0.958042	0.979661	0.96938	0.856871	0.795892	0.933097	0.436364	0.859962	0.291163	0.921476	0.972268	0.942498	0.805704	0.34186	0.66383	0.944771	0.25355																1		1	1
cg12421755	0.591581	0.0597561	0.0777385	0.407446	0.0381944	0.00769231	0.457249	0.057554	0.0680473	0.0209546	0.931067	0.693431	0.133333	0.0223814	0.0616197	0.833333	0				0.347826						0			0.833333				0.296296	0	0											0.428571
cg07109453	0.0468354	0.108645	0.178337	0.136922	0.0321429	0.153955	0.0917993	0.331492	0.128947	0.0734127	0.692955	0.28209	0.5515	0.0979021	0.253165	0.0919732	0.173913	0.153846	0.235294	0		0.1	0.454545	0.866667	0.206897		0.0476191	0.68	0.0666667	0.1	0.190476		0.142857	0.238095	0		0.0833333	0.538462		0				0	0.166667		0.0357143
cg07869023	0.895522	0.820955	0.632992	0.112409	0.920726	0.933929	0.361963	0.438596	0.825153	0.0732861	0.029525	0.494334	0.764862	0.340554	0.111504	0.926605	0.566871		0.25	0.5	0.352941	0.866667	0	0.530612	0.625	0.4375	0.979592	1	0.888889	0.916667	0.666667	0.8125		0.142857	0.6	0.6875	0.709677	0.64	0.8	1	0.8125	0.105263	0.913043	1	0.55102	0.0555556
cg19079351	0.448837	0.743316	0.873786	0.483607	0.128514	0.982103	0.717742	0.816794	0.891667	0.855967	0.948081	0.495327	0.232787	0.379404	0.783582	0.107246	0.643312	0.769231	0.8	0.851852	0.411765	0.307692	0.964286	0.95		0.727273	1	0.944444	0.3	0.56	0.612903	0.291667			0.916667		0.6875	0.3			0.78125		0.153846	0	0.423077	0.916667	0.947368
cg19670610	0.898855	0.225859	0.622391	0.166163	0.109467	0.953125	0.334944	0.41953	0.425963	0.880259	0.257967	0.394515	0.2537	0.212796	0.22871	0.783465	0.247601	0.25	1	1	0.483871	0.230769	0.727273	0.857143	0.9	1	1	0.852941	0.704545	0.8	0.676471	0.653846		0.833333		0.875	0.56	0.6	0.888889	1	0.555556	0.909091	0.941176		0.666667	0.631579	0.428571
cg12542255	0.166397	0.0144	0.311817	0.0637079	0.087	0.0429363	0.312364	0.136607	0.207632	0.790036	0.927344	0.848898	0.0387135	0.0570175	0.763996	0.0489642	0.0671463				0.0416667	0	0.125	0.119048	0.0416667	0	0		0.382353	0.157895			0	0.0714286	0.615385		0.129032		0.0625	0.0909091	0.0869565	0.692308	0	0	0.111111
cg03709613	0.853002	0.753846	0.707521	0.420188	0.214976	0.751807	0.412346	0.729665	0.916667	0.685	0.0585106	0.105105	0.823328	0.434608	0.632787	0.884393	0.603217	0.461538	0.6875	0.705882	0.478261	0.512821	0.208333	0.92	0.692308	0	0.62069	0.3	0.783333	0.955556	0.785714	0.85		0.4		1	0.772727	0.764706	0.631579	0.8	0.5	0.272727		0.4	0.619048	0.166667	0.352941
cg16929199	0.337623	0.0493827	0.0238095	0.180716	0.426829	0.00883978	0.0729746	0.0156494	0.0196262	0.00853375	0.896899	0.595538	0.0525346	0.271901	0.61134	0.122871	0.690632		0	0.0476191	0.111111			0.0461539	0.025				0.0285714	0	0.08		0	0	0	0.0740741		0.04	0.5	0		0.0526316	0.0789474
cg14521995	0.958207	0.974623	0.908696	0.950058	0.96334	0.985525	0.837638	0.923691	0.943236	0.6079	0.926364	0.403595	0.969325	0.635097	0.948181	0.905055	0.764576																1
cg21750915																		0.416667	0.392857	0.24	0.782609	0.958333	0.444444	0.888889	1	0.945455	0.588235				0.932203	0.769231	0.96875	0.941176	1					0.666667	1	0.611111	1	0.8125	0.694444
cg07107976	0.977238	0.888889	0.94387	0.513228	0.959581	0.977545	0.751645	0.646766	0.960684	0.951487	0.958333	0.466205	0.624266	0.952452	0.433281	0.969574	0.950192	1	1	1	0.84375	0.921053	0.886364	0.853659	1	0.551724	0.0769231	0.0625	0.958333	1	1	0.9		0.941176	1		0.960784	0.928571	1	1	1	0.869565	1	0.9	0.9	0.967742	0.926829
cg01751245	0.934066	0.656198	0.796117	0.230769	0.51378	0.936528	0.705467	0.697171	0.91453	0.888728	0.378973	0.122727	0.511918	0.749201	0.160671	0.931419	0.86927	0.333333	0.894737	1	0.352941	0.422222	0.688525	0.722222	0.896552	1	0.956522	0.909091	0.888889		0.826087	0.727273	0.857143	0.833333	1	0.9	0.787234	0.857143	0.909091	0.928571	0.9	0.647059	1	0.952381	0.71875	0.7	0.25
cg25830307	0.93423	0.699013	0.556942	0.924107	0.929504	0.584416	0.850211	0.883969	0.978992	0.93911	0.959583	0.824798	0.808466	0.9525	0.935614	0.947059	0.899554	0.95	1	0.947368	0.909091	0.916667	0.391304	1	0.960784	0.285714	0.16129	0.625	0.777778	0.954545	0.657143	0.722222	0.5	1	0.909091	0.75	0.757576	0.916667	0.916667	0.928571	0.944444	1	0.944444	1	0.88	0.928571	0.906977
cg02571054	0.827869	0.449875	0.844064	0.21822	0.315844	0.902674	0.267778	0.258974	0.441265	0.934195	0.988024	0.575037	0.376316	0.479466	0.802292	0.869852	0.544658	0.2				0.583333	0.894737		0.875	0.916667	1	0.625	0.4		0.538462	0.846154			0.941176	0.9	0.0588235	0.346154	0.28				0.8		0.357143	0.857143
cg15397593	0.859127	0.878104	0.756238	0.634021	0.172662	0.903226	0.377451	0.745527	0.249527	0.648585	0.851324	0.0899123	0.420759	0.104167	0.460905	0.805882	0.2	0.473684		1	0.72	0.619048	0.862069	0.9	0.981481				0.914286	0.969697	0.761905		1	0.863636	1	0.90625	0.918919	0.958333	0.909091	1		1	1	0.464286	0.966667	0.789474
cg23099587	0.595349	0.181818	0.0125224	0.030303	0.0274223	0.306818	0.126629	0.00550459	0.00689655	0.0366973	0.621212	0.00239234	0.0309406	0.00447761	0.0110375	0.366935	0.0169491	0.0833333	0.571429	0.642857	0.125	0.0714286	0.0416667	0.133333	0.166667	0.166667	0.416667	0.346154	0.634146	0.333333	0.464286	0.769231		0		0.421053	0.0576923	0.4375	0.518519	0.6	0	0.08	0.0714286		0.125		0.157895
cg05951576	0.474453	0.426829	0.0855397	0.0072904	0	0.00868726	0.0145503	0.00152672	0.0116086	0.480176	0.0139616	0.510204	0.0123077	0.0176166	0.0977444	0.20073	0.00392927																							0
cg16344019	0.934081	0.908951	0.938356	0.581952	0.57094	0.955782	0.412297	0.746615	0.466216	0.932153	0.919608	0.771008	0.699871	0.726829	0.933985	0.943503	0.615385	0.514286	0.935484	0.956522	0.619048	0.576923	0.617647	0.76	0.944444	0.952381	0.8	0.933333	0.852459	0.961538	0.894737	0.888889		0.85		0.764706	0.521739	0.714286	0.884615	1		0.941176	0.75	0.75	0.862745	0.533333	0.941176
cg03070236	0.832126	0.770588	0.588526	0.221184	0.82106	0.561644	0.672261	0.33162	0.747207	0.777632	0.00939702	0.722151	0.590734	0.233645	0.269615	0.868512	0.44062	0.380952			0.5	0.769231	0.636364	0.857143	0.928571	0.957447	0.954545	1	0.818182		0.617021	0.684211		0.75	0.636364	0.9	0.761905	0.3125	0.911765	0.7		0	0.9375	0.96875	0.210526	0.166667
cg02018337	0.672043	0.236958	0.133181	0.100304	0.086098	0.0120048	0.0700539	0.106244	0.0311587	0.709865	0.117264	0.783937	0.631412	0.103945	0.297131	0.249697	0.114793		0.368421					0.74359	0.0892857	0.6							0.0769231	0.212121	0.785714	0.8		0.347826	0.130435	0.238095			0.125	0.642857		0.2
cg23634124	0.185915	0.050152	0.0820189	0.0723982	0.114583		0.0472561	0.0310559	0.042328		0.898284	0.716929	0.0356347	0.0355951	0.0461812	0.028169	0.0393701								0.153846										0.352941	0				0				0
cg20170028	0.34565	0.336943	0.0467785	0.102167	0.0586566	0.795407	0.115854	0.0989523	0.673851	0.0180276	0.710677	0.0342052	0.0558476	0.0970537	0.0499195	0.547826	0.167873	0.0666667	0.142857	0.1	0	0.25	0.888889	0.9	0.916667	0.1	0.15	0.708333	0.761905	0.68	0.117647	0.421053		0.1			0.62069	0.272727		0.357143	0.25		0.714286
cg17587327	0.800211	0.679487	0.0133556	0.0419922	0.81761	0.014742	0.122877	0.0605795	0.00520291	0.177543	0.233775	0.643623	0.266814	0.00642857	0.0122494	0.822059	0.0746988	0	0.724138	0.88	0.230769		0.0344828	0.03125	0	0.2	0			0.724138	0.0714286	0.307692	0	0	0	0.380952	0.0357143	0.0476191	0.857143	0.888889		0.470588	0.85	0.871795	0.137931	0.733333
cg13643060	0.951192	0.971235	0.747941	0.889452	0.682947	0.103203	0.675972	0.601418	0.489362	0.501259	0.959057	0.917031	0.83527	0.397371	0.928125	0.94582	0.418033	1	0.97619	1	0.864865	0.777778	0.818182	0.65	0.625	0.0833333	0.146341	0.76	0.967742	0.954545	0.868421	0.875	0.5	0.769231		0.857143	0.636364	0.96	1	0.941176	0.37931	0.952381	0.965517	0.857143	0.9375	1
cg26472133	0.575095	0.395636	0.0200573	0.139632	0.62734	0	0.566104	0.018617	0.00550459	0.0398804	0.913113	0.65105	0.039779	0.00682206	0.0182039	0.668874	0.0111562								0						0			0.111111	0.037037	0		0	0	0.0277778					0.027027
cg17833265	0.456161	0.0959716	0.262189	0.0696938	0.152392	0.00669792	0.0875386	0.0535077	0.0506173	0.0872663	0.911188	0.536184	0.0544118	0.0617482	0.164908	0.827027	0.0316687		0.2	0.45	0.2	0.45098	0	0	0.267857	0	0.027027			0.5	0.0869565	0	0.115385	0.235294	0	0.129032	0	0	0.444444	0.6		0.285714	0.9	0.444444		0.73913
cg25650964	0.87408	0.867381	0.408261	0.240106	0.866183	0.852029	0.788679	0.213873	0.795234	0.747019	0.0258549	0.196244	0.603292	0.603077	0.0309734	0.887984	0.756782									0.939394							0.677419	0.468085	0.125	0.882353				0.774194		0.166667		1		0.423077
cg22157239	0.251256	0.560276	0.0769231	0.514957	0.849385	0.193	0.36852	0.0395257	0.118357	0.0600375	0.883844	0.0310734	0.0888067	0.466725	0.0553977	0.104859	0.331761		0.0833333	0.0555556	0.302326		0.259259	0	0	0.266667	0		0	0.08	0.05	0.173913	0	0.0571429	0.615385	0		0.25	0	0.464286	0.1	0	0.0952381		0.173913	0.894737
cg07014673	0.629032	0.0299065	0.0764331	0.523752	0.00511073	0.257937	0.0617284	0.0551091	0.0373333	0.0279898	0.93231	0.668175	0.0599078	0.122153	0.650564	0.568333	0.0584879	0.457143	0.0588235	0	0.594595	0.884615	0	0.191176	0.0277778	0.0285714	0.125		0.0175439	0	0.0740741	0.0869565		0.512195		0.0833333	0.0263158	0.030303	0	0.72	0.0714286	0.208333	0.533333	0.681818	0.521127	0.785714
cg01438467	0.918351	0.955629	0.941324	0.780552	0.95895		0.859079	0.855303	0.187407	0.927903	0.197955	0.931464	0.910886	0.302148	0.936799	0.889376	0.196135									0.980769							0.538462		0.833333	0.777778			1							0.560976
cg07298347	0.104839	0.826159	0.174419	0.143529	0.0892388	0.0452261	0.133172	0.05	0.0413437	0.0690537	0.763098	0.487395	0.0769231	0.156328	0.0914634	0.0557491	0.15978	0.642857	0.172414	0.233333	0.157895	0.159091	0.833333	0.777778	0.533333	0.846154	0.457143	0.846154	0.111111	0.388889	0.25	0.291667		0.0625		0.0666667	0.189189		0.764706	0.571429	0.318182	0.2	0.153846		0.153846	0	0.0625
cg25988034	0.507508	0.409898	0.0509209	0.190909	0.738	0.0205245	0.463221	0.066586	0.0679758	0.151648	0.885294	0.0356295	0.191149	0.0492958	0.0477178	0.442623	0.032368	0.631579		0.636364		0.583333	0.0434783		0.130435	0.0243902	0.0833333	0				0.0833333		0							0.181818	0.1		0.666667		0.702703	0.578947
cg09955012	0.901935	0.849802	0.272425	0.746556	0.672435	0.893795	0.638166	0.901299	0.948148	0.11687	0.435323	0.0951219	0.921165	0.764962	0.239411	0.93	0.849732		0.918919	0.885714	0.789474	0.884615	0.967742	0.930556	0.959184	0.612903	0.9			0.966667	0.862745		1	0.470588	0	0.965517	0.852941	0.95122	0.978261	0.909091		0.64	0.928571	0.970588	0.770492	0.315789
cg00130808	0.967179	0.970652	0.556213	0.928161	0.405797	0.82495	0.942472	0.908178	0.75502	0.911824	0.982372	0.953608	0.958882	0.703448	0.944631	0.96756	0.755839	0.977273	1		0.733333	0.903226	1	0.857143	0.977778	1	0.980769	0.96	0.911765	0.954545	0.758621	0.764706		0.588235			0.857143	0.954545	0.953488			0.708333		1	0.88	1
cg25153741	0.729785	0.873884	0.484699	0.700436	0.819951	0.89939	0.762115	0.654593	0.607143	0.45977	0.929448	0.180952	0.551668	0.399549	0.694215	0.889752	0.553756		0.875				0.6875			0.6								0.590909	0.727273	0.761905			0.882353			0.631579		0.9
cg11841704	0.951333	0.942584	0.900308	0.916084	0.795535	0.0718025	0.925146	0.802891	0.953871	0.89882	0.95977	0.920821	0.776107	0.260199	0.9296	0.890454	0.274788					0.875		0.9375	0.465116		0.24						1	0.814815	0.764706	0.533333				1				1		0.785714
cg06530983	0.606498	0.385965	0.181384	0.00566572	0.0211346	0.0036855	0.0622172	0.00337268	0.00472441	0.355039	0.042065	0.0167785	0.214836	0	0.0104603	0.721374	0.0469925	0.0769231	0.384615	0.409091	0.0277778		0.310345	0.487179	0	0.228571	0.0697674	0.558824	0.396825	0.563636	0.285714	0.434783	0.0384615	0		0.583333	0.0222222	0.16	0.565217	0.583333	0	0.0888889	0.758621	0.25	0.217391	0.276596
cg07366506	0.942949	0.842953	0.562757	0.880795	0.887395	0.927938	0.795563	0.631887	0.610818	0.893186	0.0288136	0.468691	0.743271	0.806397	0.781737	0.92638	0.829596		0.9		0.954545					0.4375			0.928571	0.8			0.909091	0.933333	0.416667		1
cg01065586	0.891656	0.901734	0.0134831	0.0135747	0.00612245	0	0.0592417	0.0397022	0.0331492	0.0131579	0.0122699	0.0258621	0.504777	0.00406504	0.027972	0.520833	0.00547945	0.04	0.888889	0.925926	0	0.03125		0.235294	0.0714286	0	0.0769231	0	0.717391	0.756098	0.0882353	0.444444				0.461538	0.129032	0.272727	0.818182	0.9375	0	0.193548		0.727273	0.264706		0.125
cg13886334	0.36409	0.0621118	0.00736648	0.444988	0.106557	0.0192308	0.311804	0.0243446	0.00235849	0.00879121	0.207906	0.0227273	0.0238095	0.0212389	0.29976	0.327434	0.00214592	0.34375	0.217391	0.25	0.136364	0.882353		0.0208333	0	0	0		0.166667	0.422222	0.0294118	0		0		0	0.271186	0.142857		0.133333	0	0	0.533333		0.367347	0.785714
cg26365847	0.900376	0.964041	0.362121	0.86444	0.855263	0.456169	0.860236	0.734914	0.233628	0.28084	0.931818	0.549801	0.720231	0.312665	0.655	0.862179	0.237132		1		0.941176	0.961538	0.826087	0.972973	1	0.545455	0.2				0.6875		1	1	0.6	0.933333		0.95	0.961538	0.9375		0.833333	1		0.882353	0.944444
cg06505273	0.0246238	0.0156028	0.0668449	0.00693481	0.0257104	0.85	0.011465	0.02	0.0263591	0.0898204	0.00680934	0.235294	0.0264357	0.0235571	0.0299685	0.0135135	0.0777027	0	0.0952381	0.16		0	0.1875	0.615385	0.818182	0.0392157	0.789474	0.310345	0.08		0.107143			0	0	0	0.0769231	0.117647	0	0		0.190476	0.0454546	0	0	0.0384615
cg27543214																		0.8	0.933333		0.4	0.689655	0.88	0.933333	0.733333	0.96		0.966667	0.71875	0.809524	0.6	0.714286				0.166667	0.681818	0.458333	0.909091			0.25			0.428571		0.846154
cg07747256	0.980651	0.981354	0.811659	0.613124	0.968468	0.186508	0.6	0.644184	0.916944	0.891693	0.95533	0.865385	0.975938	0.615877	0.860088	0.975278	0.52807	0.95	0.960784	1	0.916667	1	0.931818	0.555556	0.553191	0.117647	0.621622		0.985915		0.844444	0.959184	0.916667	0.9375	0.538462	0.942857		1	1	0.941176	0.692308	0.684211	0.964286	0.916667	0.930233	0.95122
cg11674355	0.789873	0.538362	0.357895	0.0101196	0.0666667	0.764323	0.0976096	0.249364	0.0659062	0.714706	0.00604433	0.0803109	0.177855	0.0283749	0.0142119	0.809717	0.0198511	0.422222	0.866667	0.909091	0.142857	0.185185	0.921053	0.769231	0	0.962963	0		0.742857		0.363636	0.346154	0.714286	0.543478	0.1875	0.0512821		0.363636	0.8	0.875		0.0625		0.9	0.461538	0.0714286
cg22444124	0.597897	0.786466	0.015625	0.121729	0.421121	0	0.0749108	0.0336239	0.0339674	0.00934579	0.00534188	0.41876	0.059322	0.083086	0.0180033	0.848233	0.0777385								0									0					0.913043					0.866667
cg14768245	0.720603	0.454639	0.00258621	0.0148554	0.368506	0.0101852	0.00240385	0.00434783	0	0.00429553	0.0016247	0.734149	0.00173611	0.00288184	0.00123916	0.16369	0.00223214	0.02		0.1875					0	0					0		0	0	0.0666667	0			0.636364	0.0625
cg08154944	0.720311	0.806415	0.00194932	0.208333	0.0194715	0.251344	0.134354	0.0643657	0.0934874	0.00619195	0.00071073	0.516043	0.0649023	0.00762777	0.359649	0.738725	0.0141767						0.137931		0	0.0307692	0.7				0.0384615		0	0.0344828	0	0.388889		0.285714	0.789474	0.473684			0.75	0.846154	0.0181818	0.0434783
cg08908131	0.877895	0.665909	0.697248	0.237458	0.758065	0.930085	0.488599	0.344488	0.737101	0.843066	0.920091	0.269767	0.256516	0.900212	0.302419	0.917614	0.748276	0.285714	1	0.958333	0.44	0.380952	0.736842	0.774194	0.809524	1	0.96875					0.769231		0.9375		0.916667		0.25	0.857143					1	0.272727	0.4	0.8
cg07479492	0.860817	0.421808	0.947368	0.292049	0.11646	0.96756	0.425595	0.826014	0.967033	0.854337	0.245014	0.148438	0.953271	0.745946	0.812627	0.869004	0.620301	0.4	0.551724	0.708333	0.866667		0.777778	0.944444			0.9		0.928571	0.892857	0.941176	0.857143					0.884615				0.761905	0.823529	1		0.592593	0.923077	0.130435
cg07155223	0.688645	0.329132	0.0042061	0.173575	0.176009	0.00604595	0.185644	0.00121951	0.0113636	0.015873	0.60884	0.00430416	0.346075	0.0245464	0.546025	0.0442177	0.308955	0.809524	0	0	0.24	0.411765	0.714286	0.0714286	0		0.0212766	0.0333333	0.133333	0.0666667	0.0212766	0	0	0	0.545455	0.176471	0	0			0.357143	0	0.121212	0.238095	0	0.411765
cg13504411	0.909539	0.645333	0.878422	0.388265	0.846051	0.954128	0.835202	0.856637	0.904139	0.887346	0.930511	0.223776	0.854722	0.332075	0.381818	0.905501	0.27561	0.8			0.857143	0.875				0.482759	0.837838						0.818182	0.666667	1											0.222222
cg13133835	0.105263	0.0434298	0.0921348	0.0571737	0	0.860491	0.0882353	0.0344828	0.15493	0.797739	0.459641	0.0526316	0.0243902	0.166667	0.0869565	0.0980392	0.089482			0.0909091		0.2		1				0.862069	0.3	0.0476191		0.117647					0.333333	0									0.103448
cg05926722	0.743386	0.868744	0.113586	0.0322581	0.00578778	0.0164835	0.0232722	0.0981818	0.408257	0.0600462	0.904621	0.567073	0.31916	0.039088	0.569606	0.79316	0.0923379				0.130435		0.025		0								0	0.530612	0.133333	0						0.714286
cg06423425	0.914339	0.735471	0.912088	0.532017	0.0778032	0.672199	0.32046	0.854854	0.359813	0.932084	0.703081	0.816705	0.874703	0.343511	0.901292	0.769726	0.249661								0.95	0.935484						0.851852	0.78125			0.857143			0.74	0.933333			0.795455
cg06153925	0.91116	0.893939	0.743083	0.785821	0.542972	0.887791	0.650767	0.522959	0.187177	0.908844	0.480565	0.853002	0.783875	0.327049	0.784091	0.898536	0.263682	0.818182															0.818182	0.666667		0.904762		0.807692		0.914286	0.26087			0.947368		0.314286
cg20853771	0.95993	0.960749	0.915179	0.888992	0.120994	0.95226	0.891868	0.745557	0.955435		0.957215	0.831403	0.925016	0.298004	0.869803	0.944942	0.814255	1	0.962963	1	1		0.862069	0.767442	0.88		0.136364			1			0.818182	0.814815	0.941176	1	0.973684	1	0.767442	1		0.636364		0.904762	0.842105	0.244898
cg12273284	0.917738	0.887311	0.0712851	0.487179	0.853242	0.859797	0.711409	0.471215	0.768657	0.0939716	0.0110664	0.0224719	0.758508	0.718299	0.0856164	0.897269	0.750334		0.888889		0.365854		0.848485	0.921053	0.846154	0.75					0.615385		0.73913	0.0588235	0.1	0.90625	0.736842	0.684211		0.85		0.115385		0.894737	0.691176	0.0789474
cg16558822	0.894198	0.942623	0.360714	0.57971	0.653846	0.979592	0.311864	0.695971	0.192593	0.376307	0.941896	0.235772	0.780269	0.156584	0.444444	0.84507	0.183246	0.347826	1	0.941176	0.615385	0.4	0.75	0.95			1	0.833333	0.923077	0.8125	0.821429	0.875	0.818182	0.1		0.6	0.5	0.538462	1		0.266667	0.857143	0.727273	1	0.555556		0.529412
cg07696516	0.052795	0.123249	0.38601	0.217391	0.0516304	0.164265	0.106017	0.497283	0.2125	0.84507	0.54186	0.187251	0.23951	0.163842	0.295082	0.13089	0.256716	0.285714	0	0.04	0.222222	0.2	0.764706	1	0.384615	0.428571	0.05		0.181818	0.166667	0.3			0.285714			0.324324	0.380952	0.0833333	0.2	0.315789	0.958333	0.230769		0.434783	0.75	0.0666667
cg21410293	0.0706638	0.103728	0.918638	0.185185	0.0473684	0.0771757	0.140375	0.414894	0.170686	0.829966	0.916525	0.91291	0.176802	0.215447	0.362914	0.0727273	0.139601																0.0909091		0.866667					0.142857				0
cg09884146	0.948333	0.772152	0.418972	0.20068	0.857527	0.921053	0.799499	0.616279	0.85977	0.834061	0.438742	0.048583	0.460177	0.777778	0.152239	0.94843	0.842227	0.384615	0.961538	0.954545	0.142857	0.466667	0.970588	0.884615	0.818182	1	0.916667	0.947368	0.958333	1	0.8125	0.769231	1	0.9		0.727273	0.894737		0.928571			0.55	0.941176		0.62069		0.548387
cg16258337	0.805825	0.504464	0.0567568	0.585088	0.128535	0.0236072	0.0674905	0.075784	0.0438909	0.0582255	0.565728	0.0181311	0.560877	0.0278824	0.617949	0.197761	0.0381264	0.652174		0.270833	0.395349		0.846154	0.117647	0	0.0857143	0.0357143	0.387097	0.483871		0.142857	0.350877	0	0.0789474	0	0.185185		0.117647	0.675	0.705882		0.304348	0.117647	0.130435		0.863636
cg22997040	0.939371	0.550436	0.959256	0.242998	0.432981	0.169267	0.270695	0.494273	0.225234	0.937815	0.967199	0.928571	0.366246	0.341192	0.944297	0.902062	0.347448		0.961538	0.964286			0.8	0.971429	1	0.904762	0.541667		0.944444		0.961538		0.266667	0.9375	1	0.405405		0.521739	0.833333			1	0.789474	0.971429	0.72	0.944444
cg01637125	0.0608604	0.0616687	0.480952	0.109718	0.0221794	0.0602911	0.0642105	0.171598	0.0391363	0.534368	0.0144928	0.814815	0.11789	0.178122	0.256369	0.0442478	0.132104	0.0625	0.117647	0	0.105263	0	0.461538	0.803922	0.166667	0	0.72093	0.0555556	0.125	0.0588235	0.128205	0.157895	0	0.137931		0	0.375	0.0909091		0.285714	0.307692		0	0	0.0555556	0.0344828	0.0909091
cg15153141	0.918616	0.853571	0.407173	0.650999	0.871739	0.0388291	0.747788	0.199346	0.55611	0.724672	0.0110159	0.65995	0.638235	0.163569	0.307448	0.877246	0.211538	0.710526	0.75	0.863636	0.37931	0.704545	0.869565	0.891304	0.0526316	1	0.615385	0.888889	0.819672	0.94	0.666667	0.722222	0.9	0.4		0.833333	0.722222	0.76	0.774194	0.857143	0.333333	0.0833333	0.96	1	0.717949	0.0833333
cg05678758	0.906198	0.388626	0.886824	0.480892	0.536765	0.959941	0.601911	0.733212	0.797398	0.921533	0.377179	0.182927	0.939394	0.842818	0.261111	0.936321	0.929688	0.318182		0.5	0.5	0.692308	0.263158	0.980769	0.933333	0.227273	0.833333	0.785714	0.980392	0.888889		0.944444	1	0.958333	0.769231		0.75	0.882353	0.722222	0.611111		0.48		0.3	0.627907	0.24
cg01318557	0.0701754	0.3047	0.43553	0.0423216	0.0138889	0.62069	0.171429	0.047191	0.152174	0.758706	0.0095057	0.016632	0.152605	0.148529	0.0434783	0.440318	0.079602				0.08												0.5		0.142857	0.214286			0.5	0.421053
cg27128042	0.969595	0.945628	0.96091	0.741582	0.728986	0.948461	0.901832	0.887179	0.665058	0.949761	0.483013	0.94863	0.893511	0.332849	0.93985	0.954846	0.498429	0.772727					0.925			0.894737		0.387097			0.8		0.933333											1		0.166667
cg26147269	0.770335	0.909502	0.951691	0.787037	0.245614	0.988304	0.404651	0.696429	0.668605	0.931034	0.960177	0.183036	0.465909	0.631111	0.836283	0.862745	0.502674		1			0.615385										0.416667														0.5	0.793103
cg26396535	0.97405	0.764822	0.568306	0.872424	0.920742	0.924883	0.93591	0.842604	0.702735	0.492117	0.410027	0.899364	0.906269	0.454712	0.929333	0.822222	0.803523		0.965517	0.888889	0.913043		1	0.714286	0.828571	0.102041	0.795918				0.833333	0.933333	0.931034	0.6875	0.545455	0.947368		0.948718	0.897959	0.8		0.829268	0.826087	1	0.985075	0.75
cg07139509	0.827191	0.810711	0.0553571	0.61869	0.870274	0.776673	0.735049	0.413174	0.692929	0.666096	0.89723	0.0493097	0.626522	0.46759	0.517396	0.834586	0.692731																	0.05	0.185185
cg17932911	0.976804	0.977636	0.905363	0.903553	0.952096	0.950495	0.837963	0.908772	0.955326	0.918033	0.9801	0.85	0.92887	0.75	0.904762	0.963899	0.920152	1	1	1	1	0.809524	0.8	0.933333	1	0.0833333	1	0	0.953488	0.928571	0.9375	0.914286		0.9		1	0.833333		1	0.857143	0.777778	0.764706	1		0.818182		1
cg08086720	0.273315	0.0362069	0.0251968	0.345351	0.872057	0.0599315	0.411972	0.0240642	0.0262911	0.0990099	0.912331	0.0947752	0.0279799	0.256117	0.14123	0.0797546	0.291855		0.04				0		0										0.166667	0			0.130435	0.0588235		0	0.0833333	0.515152
cg23854488	0.307302	0.0168946	0.218232	0.302632	0.789523	0.196128	0.357814	0.0758684	0.0326721	0.250847	0.894175	0.0577508	0.100724	0.0612536	0.0347705	0.641186	0.0618557	0.173913			0.28	0.466667		0.15	0.0294118						0.0666667				0.0384615			0.0769231		0.15		0.0526316	0.642857	0.5625		0.772727
cg12864721	0.761511	0.809642	0.141254	0.0467626	0.744048	0.0161812	0.0992366	0.133333	0.0493942	0.0684736	0.853349	0.639013	0.529738	0.172673	0.623457	0.820998	0.092517	0.0833333			0.304348	0.153846				0							0	0.244898	0.0666667	0.727273										0.636364
cg07796683	0.943526	0.972299	0.973154	0.909477	0.927665	0.614776	0.623044	0.817757	0.839623	0.81844	0.905866	0.924716	0.877612	0.656637	0.931641	0.95935	0.910755			0.909091	0.545455					0.0277778		0.933333		1				1			0.666667
cg01708411	0.850197	0.875362	0.0327586	0.0418006	0.0687023	0.00519031	0.0645669	0.0757856	0.0366599	0.0227273	0.00293686	0.711359	0.371041	0.0232558	0.668262	0.867347	0.107877		1	0.954545	0.3	0.615385	0.466667	0.0384615	0	0.636364	0	0	0.8	0.862069	0.222222	0.5625		0			0.387097	0.333333		0.857143	0.0769231	0.0909091	0.894737		0		0.1
cg04085896	0.96	0.43339	0.549884	0.821879	0.114855	0.223256	0.865497	0.775081	0.547332	0.421348	0.630435	0.900204	0.930518	0.653313	0.463043	0.897959	0.64486	0.846154	0.96	1	0.56	0.647059	0.511111	0.545455		0.0714286	0.714286	0.93617	0.90625	1	0.705882	0.9		0.666667		1	0.432432	0.952381		0.933333	0.615385	0.9375			0.724138	0.714286	0.05
cg14040131	0.930029	0.940334	0.76506	0.728814	0.707395	0.946578	0.762712	0.807018	0.839286	0.772308	0.0707965	0.655034	0.854871	0.544715	0.820732	0.896266	0.423358	0.733333	1		0.8125		0.7			0.785714	0.571429				0.892857	0.761905	0.565217	0.846154	0.666667	0.866667		0.952381	1		0.611111	0.947368			0.871795
cg19255333	0.947205	0.951464	0.919966	0.867849	0.631141	0.902381	0.827642	0.836414	0.833166	0.896	0.70915	0.855181	0.927294	0.414088	0.873196	0.89525	0.319058									0.704918							0.923077
cg18959081	0.93437	0.91358	0.908497	0.738854	0.262712	0.97974	0.849162	0.843177	0.948347	0.866477	0.955657	0.2	0.382609	0.866667	0.837209	0.93125	0.892116	0.545455	1	1	0.8125	1	0.921569	1	0.956522		0.921053		0.943662	0.863636	0.923077	1		0.913043	0.916667	0.619048						0.576923	0.914286	1	0.877551	0.565217	1
cg08123444	0.924166	0.899846	0.653986	0.89468	0.961395	0.892025	0.910798	0.570652	0.711304	0.520408	0.0484115	0.705215	0.872969	0.170037	0.161593	0.928191	0.169048		1	1	0.9375	0.785714	0.969697	0.92	0.634146	0.894737	0	0.965517			0.944444	1	0.933333	0.404762	0.416667		0.903226	1	0.933333		0.227273	0.4	0.947368		0.92	0.142857
cg18640250	0.959964	0.955514	0.9181	0.765612	0.931062	0.949173	0.91198	0.893855	0.933806	0.913126	0.959117	0.408989	0.945359	0.898653	0.869565	0.93617	0.913507	0.959184								0.888889	0.614286								0.9375				0.931818					1		0.863636
cg14571004	0.935159	0.967213	0.31456	0.867133	0.912181	0.902023	0.858357	0.789392	0.90824	0.185897	0.562401	0.820513	0.75	0.306733	0.884422	0.941423	0.248042
cg08196032	0.739437	0.617594	0.228522	0.682676	0.866209	0.482014	0.645631	0.020073	0.098081	0.0548387	0.872396	0.0205992	0.0378973	0.0325926	0.595876	0.774194	0.266667	0.545455				0.545455	0.941176	0.875	0.037037		0.947368	0.1875	0.238095	0.5	0			0.0714286			0		0.65	0.166667	0.416667			1	0	0.815789	0
cg11637695	0.960276	0.692015	0.922925	0.451662	0.0775758	0.986301	0.237126	0.905769	0.965831	0.96259	0.962675	0.960938	0.942065	0.181818	0.366423	0.944844	0.198962					0.464286	0.758621		0.965517						0.961538		1	0.983051		1		1	0.978261	1				0.973684		0.372093
cg26429674	0.915404	0.940337	0.911001	0.796221	0.630845	0.945065	0.693495	0.889045	0.448405	0.832402	0.813688	0.177193	0.886323	0.728061	0.852652	0.823105	0.91677	0.842105		0.958333	0.85		0.933333	0.976744	1	0	0.916667				0.961538	0.954545	1	0.888889	0.8	0.833333		0.875	0.833333	1	0.913043	0.705882	0.863636	1	0.958333	0.384615
cg15933046	0.935323	0.953867	0.951351	0.504373	0.635155	0.979955	0.37973	0.837672	0.299578	0.930693	0.978581	0.946721	0.824633	0.442841	0.880515	0.951923	0.384615	0.90625	1	0.972973	0.566667	0.8	1	0.942857	0.966667	0.857143	1	0.941176	0.755556	0.931818	0.8	0.71875		0.727273			0.558824	0.75	0.8	0.769231	0.727273	0.953488	1	1	0.875	0.95	0.952381
cg01634544	0.864146	0.846847	0.694555	0.402878	0.844972	0.906122	0.761838	0.787413	0.315278	0.860724	0.0907928	0.120066	0.866801	0.603175	0.802682	0.842667	0.859745		0.954545				0.866667	0.84058	0.829268	0.983607	0.769231				0.851852			0.966667		0.8125		0.842105	1	0.857143			0.948718	1	0.702703	0.55
cg09864325	0.975207	0.833648	0.673244	0.928389	0.943991	0.97745	0.95975	0.932139	0.947195	0.821782	0.964744	0.740702	0.935208	0.936548	0.805412	0.956461	0.946497	0.795918								0.19403									0.416667					0.944444			0.979167	1		0.913043
cg06327227	0.874016	0.90393	0.892368	0.883197	0.919231	0.97191	0.809237	0.924843	0.931646	0.589391	0.914226	0.784195	0.725415	0.272	0.301397	0.897196	0.784314	0.897436	1	0.818182			0.90566	0.97561			0.969697	1					1	0.764706		1	0.916667	0.714286	0.954545					0.95		0.131579
cg08267038	0.927959	0.850829	0.81982	0.24812	0.135484	0.908367	0.479532	0.52	0.807692	0.90583	0.0482759	0.855556	0.499139	0.822898	0.783898	0.847826	0.839506	0.333333	0.7	0.882353	0.411765	0.208333	0.933333	0.7		0.727273	0.935484	0.966667	0.648649	0.8125	0.785714	0.615385					0.692308										0.545455
cg15602298	0.990809	0.930622	0.945076	0.867882	0.944915	0.971366	0.896465	0.938875	0.969555	0.929134	0.0357853	0.165192	0.930459	0.772251	0.611765	0.966321	0.967254	0.88	0.913043		1	0.956522	0.444444	1	1	0	0.909091	0.5625	1	0.977273	1	0.95	1			0.769231	1	1	1	1	1	0.266667	0.8		1	0.176471	0.148148
cg25588389	0.783848	0.261818	0.710191	0.273171	0.138504	0.22103	0.368421	0.672823	0.401361	0.25	0.176259	0.940828	0.289439	0.601852	0.363171	0.914634	0.325806	0.291667	0.36	0.0666667	0.7	0.4	0.555556	0.916667	0.916667			0.173913	0.761905	0.357143	0.710526	0.742857		0.727273	1		0.483871	0.636364			0.789474	1	0.857143	0.642857	0.888889		0.05
cg26884027	0.44358	0.445368	0.013306	0.00546448	0.00198939	0.00137741	0.00502513	0.00086133	0.00090334	0.501139	0.80117	0.0231092	0.0140252	0	0.0319803	0.610942	0.00235849	0	0.607143	0.511628	0.0526316				0	0	0							0						0.545455	0.0454546	0		1	0.027027	0.64
cg15571686	0.913205	0.941077	0.797121	0.353591	0.937681	0.704263	0.910061	0.901047	0.926659	0.736585	0.956315	0.926829	0.894001	0.271788	0.951049	0.939119	0.908482	0.478261			0.833333		0.972973			0.105263	0.761194	0.533333		0.962963			0.96	0.916667	0.333333			0.807692		0.942857			0.853659	1		0.980769
cg15278374	0.935526	0.915594	0.807796	0.536789	0.555398	0.893701	0.867647	0.767143	0.94876	0.894526	0.0653188	0.212963	0.902392	0.737624	0.436475	0.955645	0.581781		0.928571	0.923077		1	1				0.909091	0.722222	1	0.928571		0.8	0.8		1	0.9	1						0.958333	0.807692			0
cg10680621	0.664101	0.517166	0.310123	0.259909			0.390588	0.110458	0.056369	0.0813954	0.0130177	0.637048	0.212968	0.0954724	0.263566	0.277837	0.0476191																		0
cg16678111	0.902507	0.888689	0.884977	0.600719	0.960059	0.60906	0.873524	0.900506	0.95858	0.911175	0.949066	0.118971	0.921088	0.87217	0.380488	0.930876	0.860526	0.8	0.681818	0.833333	0.914894		0.548387	1	0.8	0.181818	1	0.75	1	1		0.758621		0.928571	0.851852	0.944444		0.947368	0.85			0.785714	0.969697	0.931034	0.75	0.923077
cg08705647	0.977671	0.97545	0.98402	0.977199	0.976727	0.985944	0.955497	0.74957	0.865854	0.97083	0.969977	0.960128	0.979416	0.973667	0.974233	0.930864	0.570093				1		1			0.0882353							0.862069	0.962963	1	1		1	1								0.913043
cg09231843	0.890855	0.697268	0.422846	0.0400972	0.218992	0.869952	0.342333	0.094	0.171958	0.844961	0.029661	0.454273	0.671772	0.522881	0.118196	0.82716	0.761682	0.529412	1		0.363636	0.486486	0.961538	0.888889	1	0.727273	0.818182	1	0.925926	0.9	0.909091	0.833333	0.75	0.9375		0.709677	0.857143	0.769231		0.666667	0.764706	0.1875	0.944444	1	0.363636	0.0416667
cg07393734	0.115735	0.305374	0.029877	0.32574	0.290486	0.00442087	0.285006	0.00896861	0.22449	0.0241313	0.867485	0.543933	0.0209601	0.120999	0.0121131	0.467532	0.0352941	0.12			0				0								0	0					0.730769	0						0.619048
cg09101941	0.380791	0.167464	0.175556	0.119387	0.0295983	0.374737	0.110619	0.321762	0.100386	0.548862	0.0445434	0.12474	0.162872	0.206274	0.130081	0.431271	0.177877			0.125			0.818182		0.6				0.294118	0.235294		0.285714		0.384615		0.181818					0.3			0.35	0.266667		0.0666667
cg25950325	0.354536	0.0805938	0.0164534	0.451872	0.0259638	0.00724638	0.234542	0.0178891	0.00972763	0.0246914	0.89459	0.00231214	0.146607	0.00653168	0.493759	0.027668	0.00520291	0.25	0	0.0588235	0	0.0769231	0	0	0	0.166667	0	0.0857143	0.0666667	0.037037	0			0			0	0		0.272727	0	0	0.0833333		0.230769	0.0625
cg22564433	0.0683012	0.0301003	0.623568	0.0496575	0.0156986	0.819865	0.148338	0.0254403	0.251546	0.731788	0.426471	0.694882	0.0546875	0.12963	0.426288	0.0833333	0.174807	0	0	0	0.1	0.107143	0.09375	0.7		0.346154	0.9	0.75		0	0.583333			0.62963	0.357143	0.214286	0.307692	0.0769231	0			0				0	0
cg11883009	0.850606	0.654494	0.909639	0.857843	0.94709	0.325378	0.896632	0.716323	0.349372	0.926677	0.972561	0.924779	0.758656	0.371986	0.898531	0.683486	0.291902																	0.884615		0.9						1				0.382353
cg22167353	0.762675	0.790816	0.00789663	0.0350501	0.176068	0.00068446	0.593315	0.0481203	0.0044484	0.0104334	0.150206	0.576046	0.499296	0.00403924	0.220612	0.776068	0.00701403																0.0666667		0	0.714286				0.789474				0.789474
cg20418529	0.893574	0.924686	0.457478	0.718	0.921529	0.878229	0.367534	0.836158	0.819672	0.480303	0.930712	0.793919	0.845138	0.676596	0.648069	0.867876	0.597855	0.875	1	1	0.727273	0.833333	0.85	0.833333	1	0.782609	1	0.761905	0.96	0.933333	0.6	0.866667	0.928571	0.3			0.869565			0.818182	0.5	1	1	1	0.764706	0.818182
cg23139609	0.573896	0.278403	0.408503	0.0071048	0.0088574	0.135545	0.0484791	0.00625	0.0965665	0.721402	0.0102215	0.0222672	0.0396673	0.155074	0.0941476	0.392694	0.201058	0.133333	0.28		0	0.0384615	0.464286	0.481481	0.542373	0.12766	0.729167			0.368421	0.173077		0.037037	0.64	0.541667	0		0.25	0.454545	0.424242	0.157895	0.0294118	0.363636	0.0416667	0.140625	0.03125
cg14463995	0.913978	0.935391	0.697108	0.910506	0.929422	0.89243	0.873371	0.920833	0.552925	0.946188	0.954851	0.380109	0.476751	0.439968	0.884375	0.937322	0.711965	0.884615		0.592593	0.909091				0.740741	0					0.923077		0.9375	1		0.685714		0.954545	0.923077	1		0.961538			0.783784
cg06850158	0.853896	0.630435	0.796296	0.815884	0.128319	0.985207	0.865574	0.951351	0.991279	0.944444	0.0898438	0.945736	0.967936	0.942857	0.876448	0.91018	0.940767				0.928571	1	0.428571	0.956522	0.727273		0.5	0.518519	0.9375	0.666667	0.8	1					0.945946		0.636364	1	0.88				1		0.0571429
cg18750960	0.367829	0.328459	0.0819964	0.627135	0.330154	0.0230326	0.454638	0.0136467	0.00466853	0.0481283	0.894604	0.0117012	0.0541495	0.0526316	0.165327	0.435572	0.0332262		0.0740741	0.217391	0.4				0.0294118	0.309859				0.137931				0	0.5	0		0.173913		0.444444		0.12	0.684211	0.157895		0.481481
cg12548057	0.917874	0.942252	0.957516	0.691065	0.0972332	0.976955	0.363636	0.679012	0.204545	0.946532	0.962515	0.656347	0.732253	0.380623	0.922697	0.895118	0.301043							0.880952	0.969697								0.208333		1	0.466667			1					0.333333		0.956522
cg00387964	0.915547	0.820175	0.689981	0.132132	0.699153	0.851312	0.766304	0.397727	0.817391	0.861518	0.0157303	0.010582	0.723845	0.48951	0.0567823	0.87541	0.448676	0.347826		1	0.272727		0.675676	0.703125	0.775	0.363636	0.978261	0.980769	0.851852		0.878049	0.722222		0.896552	0.909091	0.764706	0.888889	0.458333	0.92	0.869565	0.636364	0	1		0.775862	0
cg19937499	0.835443	0.858841	0.443932	0.576687	0.894495	0.908571	0.773228	0.785714	0.80177	0.396601	0.504493	0.0774193	0.327128	0.418133	0.17953	0.917355	0.207143	0.857143	0.857143	1	0.674419	0.875	0.871429	0.927273	0.96	0.931034	0.946429	0.935484	0.885714	0.666667	0.444444	0.62963	1	0.88		0.466667	0.785714	0.676471	0.972973	0.818182	0.166667	0.64	0.945946	1	0.595745	0.615385	0.183673
cg27174441	0.953488	0.983333	0.821782	0.948718	0.907216	0.785714	0.769231	0.785714	0.959596	0.942029	0.958678	0.906977	0.849315	0.840708	0.940476	0.923077	0.939024	0.961538	0.956522	1	0.833333	0.695652	0.884615	1				0.809524	0.891892		0.636364	0.615385					0.533333				0.75				0.8125		0.666667
cg14470479	0.942632	0.889764	0.9631	0.581342	0.16208	0.092126	0.507752	0.622905	0.250342	0.942857	0.939535	0.919822	0.933817	0.942614	0.606227	0.924007	0.291592	0.481481	0.95		0.7	0.555556		1		0.967742	0.547619	1	1	0.941176		0.9	0.4375	0.878788	1		0.692308		0.928571	1			0.9	0.857143	0.833333		0.72
cg13374432	0.900755	0.738213	0.491786	0.504532	0.565401	0.875505	0.723476	0.192563	0.75	0.828982	0.0344828	0.440075	0.285714	0.0522814	0.0694669	0.890547	0.102832	0.666667	0.925926		0.0909091	0.392857	0.88	0.789474	0.75	0.9375	0.875	1	0.806452	0.96	0.590909		0.727273	0.666667	0.6	0.448276	0.458333	0.514286	0.8	0.909091	0.0909091	0.117647	0.904762	0.8	0.466667	0.0465116
cg01094309	0.832258	0.824427	0.250909	0.641593	0.865145	0.781354	0.770721	0.380639	0.701796	0.145594	0.0264901	0.0442177	0.535859	0.374459	0.575039	0.858748	0.584314	0.807692			0.55		0.971429		0.92	0.142857	0.96	0.15		0.965517	0.666667	0.758621	0.866667		0.0909091	0.8		0.9			0.869565		0.947368	0.916667	0.774194	0.909091
cg03989711	0.966292	0.962733	0.960052	0.907407	0.968545	0.0821614	0.919289	0.907975	0.416534	0.940928	0.13587	0.637427	0.960039	0.321573	0.907718	0.962963	0.909722		1	0.974359	1	0.973684	0.958333	0.956522	0.666667	0.882353	0.970588	0.882353	1	1	1	0.945946	1	1		0.941176	1	1	1	0.9375	1	1	1		1
cg18051527	0.948988	0.58589	0.830313	0.346553	0.291777	0.885216	0.424301	0.718905	0.878476	0.731903	0.104065	0.108209	0.810119	0.695409	0.801068	0.927739	0.415157	0.3125	0.92	1	0.52381		0.152174	0.830769	0.782609	1	0.888889	0.96	0.931034	0.979592	0.909091	0.96	0.7	0.289474		0.526316		0.897436	0.833333	0.857143	0.369565	0.25	0.966667	0.9375	0.639344	0.192308
cg23076537	0.824903	0.868834	0.514964	0.203576	0.168196	0.0648968	0.211306	0.356667	0.140782	0.15222	0.507292	0.847561	0.626285	0.159785	0.229839	0.870031	0.148084	0.290323	0.941176	0.92	0.230769	0.171429	0.111111	0.15942	0.166667	0	0.0810811	0	0.75		0.285714		0.142857	0.2	0.642857	0.482759	0.321429	0.325	0.852941	0.806452	0.363636	0.85	0.775	0.846154	0.366667	0.228571	0.136364
cg04786142	0.820833	0.663419	0.439542	0.361091	0.782233	0.798394	0.619531	0.377902	0.735025		0.00498132	0.237782	0.607347	0.490315	0.131131	0.866584	0.460352																0.9375	0.478261	0.166667	0.8		0.56		0.857143				0.842105
cg08973950	0.935022	0.93633	0.282416	0.892373	0.946038	0.934387	0.895947	0.785885	0.611842	0.0914352	0.141497	0.181059	0.903986	0.218424	0.865044	0.891057	0.258571		0.95	1	0.647059			0.870968	0.674419	1	0.333333		1		0.697674	0.875		0.104167				0.9375	0.956522	0.916667		0.96	0.8		0.909091	0.36
cg15234492	0.807939	0.849508	0.0475651	0.0869972	0.0104167	0.00422386	0.0465357	0.0646831	0.0435356	0.750774	0.00785634	0.0137405	0.0537364	0.0348072	0.0565517	0.810761	0.0109204	0.1		0.822222		0.130435	0.075	0	0	0.0243902	0		0.675676	0.958333	0.0476191			0.0714286	0	0	0	0.2	0.857143		0.0833333	0.6	0.840909	1	0.315789	0.0833333
cg13205848	0.918295	0.204451	0.830565	0.358878	0.233542	0.868132	0.824818	0.756184	0.893162	0.875519	0.059034	0.142105	0.83871	0.320061	0.326034	0.914601	0.28066	0.352941	0.653846	0.571429	0.636364		0.1875	0.818182	0.964286		1	1						0.727273		0.882353	0.909091		0.95	0.888889		0.391304	0.9375	0.714286	0.574468	0.125	0
cg18401778	0.896341	0.785992	0.810345	0.541069	0.648865	0.383226	0.445026	0.419444	0.10981	0.883268	0.35402	0.0689103	0.669244	0.396373	0.749086	0.842975	0.330739	0.285714	0.848485	0.931818	0.382353	0.363636	0.682927	0.924528	0.5	1	0.948718	0.958333	0.513514	0.755102	0.7	0.764706	0.166667	0.794118		0.8	0.292683	0.75	0.888889	0.896552	0.333333	0.484848	0.823529	1	0.703704	0.333333	0.761905
cg10863922	0.980048	0.984874	0.968295	0.97524	0.952255	0.988705	0.9512	0.94419	0.969052	0.981318	0.0649038	0.956133	0.969432	0.975449	0.866279	0.95914	0.96										0.486486						1	1	1									1
cg12539124	0.892537	0.9	0.682594	0.803448	0.416667	0.884244	0.85209	0.671815	0.842697	0.0861244	0.0310078	0.260504	0.670702	0.514523	0.564516	0.902128	0.685897	0.818182	0.875	0.928571	0.666667	0.705882		0.846154	0.75	1		0.8	0.90625	0.818182		0.709677					0.84375		0.909091						0.3	0.181818	0.628571
cg26626663	0.229167	0.0846847	0.0225564	0.492433	0.0172414	0.0307062	0.0105263	0.0615711	0	0.72404	0.889339	0.874286	0.0582011	0	0.257732	0.48913	0	0	0	0	0.214286	0.222222	0.875	0.0909091		0.0357143	0	0.142857	0.64	0.814815	0.0666667	0		0.823529	0.571429	0.227273	0.166667				0		0.4	0.45		0.8	0
cg09839170	0.431262	0.361669	0.266667	0.0456432	0.143205		0.100865	0.0425806	0.0834658	0.025825	0.396941	0.0225653	0.0510106	0.0102987	0.586957	0.0717593	0.0226481																		0.21875	0.105263
cg04700861	0.831169	0.50578	0.480577	0.925191	0.219472	0.983858	0.788811	0.893443	0.973333	0.629779	0.394919	0.954545	0.905944	0.927042	0.870466	0.43617	0.549157	0.695652				0.714286		0.97561	1	0.904762	1						1	0.566667	0.6				0.5	0.558824	0.590909	0.92	0.8	0.933333		0.756757
cg11812071	0.957711	0.965608	0.920455	0.690941	0.970912	0.491701	0.928571	0.958005	0.342949	0.86999	0.90991	0.925806	0.943362	0.380605	0.844706	0.939241	0.380546							0.971429	1	0.96	0.925926						1	1	1	1								1		0.928571
cg13609821	0.368363	0.275724	0.828173	0.371134	0.0936556	0.984428	0.297619	0.591202	0.350336	0.876957	0.390356	0.951087	0.784703	0.575188	0.874163	0.386399	0.335072	0.2	0.461538	0.333333		0.416667	1	0.97561	1	0.6	0.916667		0.75	0.75	0.777778	0.6	0.454545	0.627907		0.3	0.918919	0.928571	0.176471	0.483871	0.571429	1	0.5625		0.535714	0.166667
cg14082886	0.919571	0.61233	0.729677	0.358632	0.468047	0.836423	0.544618	0.247505	0.311364	0.848638	0.00918274	0.0786083	0.551554	0.788696	0.176245	0.860832	0.862534	0.47619	0.944444	0.871795	0.153846	0.384615	0.342105	0.673469	0.8	0.962963	0.911111	1	0.921875	0.875	0.777778	0.941176					0.627907	0.71875	0.909091	0.833333	0.911111	0.166667	0.857143		0.4	0.266667	0.730769
cg09542210	0.166667	0.0588942	0	0.287107	0.0176349	0.0103926	0.246886	0	0.00404313	0.060567	0.87145	0.73851	0	0.0154686	0	0.484305	0.0246914																							0
cg21434376	0.942529	0.941964	0.815498	0.591111	0.916556	0.962821	0.873368	0.834839	0.9125	0.837416	0.0535308	0.896282	0.896907	0.654369	0.795876	0.904762	0.697348	0.846154	0.972973		0.692308		1	0.928571	1	0		1	0.967742	0.894737	0.896552	0.857143	1	0.878049	0.363636	0.945946	0.965517	0.9			0.823529		1		1	0.5	1
cg25073705	0.864542	0.4425	0.680825	0.300481	0.325161	0.975033	0.239387	0.78933	0.869067	0.86057	0.939589	0.861842	0.494371	0.695522	0.897533	0.903922	0.81891	0.64		0.95	0.630435													0.895833	0.285714	0.605263			0.37037	0.809524				0.952381
cg12978232	0.979651	0.979167	0.94702	0.948905	0.85654	0.916376	0.911647	0.900322	0.974638	0.959248	0.654206	0.60625	0.976147	0.832536	0.913858	0.96875	0.633333	0.928571	0.958333	1	0.933333	1	0.636364	1	0.851852		0.666667	0.702703	0.9375		0.892857	0.904762		1			0.978261	1	1			0.833333	1	0.941176	0.83871		0.4
cg17540450	0.939808	0.876231	0.783593	0.629583	0.606536	0.927322	0.41958	0.815789	0.227348	0.930556	0.971871	0.785479	0.91556	0.403444	0.552577	0.923211	0.333935	0.454545	0.972973	1		0.916667	0.8	1	0.970588	1	0.946429	0.833333	0.9	0.933333	1	0.928571		0.952381	0.941176		0.882353	1	1	0.928571	0.384615	1		1		0.904762	0.111111
cg07894586	0.968855	0.977202	0.729532	0.957393	0.945346	0.53549	0.955513	0.931034	0.44994	0.960126	0.971956	0.947308	0.93654	0.57235	0.950423	0.882143	0.666287	0.909091	0.952381	1			0.848485		0.875	1	0.678571				0.772727	0.933333	0.9	1		1		1	0.941176	1		1	1			1
cg18542967	0.915529	0.960714	0.9609	0.918901	0.938822	0.0915493	0.861475	0.896869	0.212551	0.922549	0.961796	0.91889	0.958333	0.374388	0.915621	0.866831	0.330456			0.962963				0.925	1	0.16					0.73913					0.95			1	0.923077		1
cg13593192	0.92	0.919811	0.832298	0.902597	0.786164	0.138528	0.846154	0.71223	0.913907	0.294737	0.112069	0.225806	0.94375	0.629139	0.75	0.961538	0.626316					0.916667				0.923077		0.8	0.875	1		0.545455					0.892857								0.692308		1
cg16616514	0.893871	0.769448	0.644737	0.390957	0.278894	0.806543	0.532982	0.476383	0.579044	0.727794	0.097931	0.0478927	0.303172	0.676802	0.308793	0.837638	0.764045	0.44898			0.631579		0.472222		0.538462	0.508475					0.807692		1	0.758621	0.826087				0.615385	0.5		0.0833333	0.727273			0.461538
cg06250127	0.86155	0.188235	0.970681	0.367717	0.0799476	0.976096	0.457656	0.795699	0.677575	0.904366	0.937811	0.75	0.284692	0.881579	0.933642	0.919082	0.802759	0.421053	0.344828							0.869565		0.833333		0.558824			1	0.896552	0.925926	0.294118		0.5	0.270833	0.487179			0.956522	0.85		0.954545
cg02558623	0.253571	0.587404	0.0229885	0.0172185	0.00167785	0.00246305	0.0065666	0.00589391	0.00548697	0.327948	0.429098	0.0622222	0.0652482	0.0101437	0.0142045	0.726433	0.0527009	0.142857			0.0263158	0	0.75			0	0.0645161					0.0689655	0.0384615	0	0	0	0	0.0416667	0.48	0.363636			0.73913	1	0.0666667	0.333333
cg06436185	0.972424	0.966226	0.385965	0.905789	0.968379	0.96162	0.92723	0.885329	0.508523	0.120438	0.937716	0.280172	0.928177	0.301708	0.854419	0.953982	0.558878		0.952381	1	0.825	1		0.958333	0.975	0.953125	0.73913		0.971429	0.961538	0.822222	1		0.352941		0.866667		1	0.975	1	0.705882	0.448276	1	0.928571	0.94	0.472222	0.65
cg05973555	0.94332	0.836	0.858896	0.21547	0.589286	0.917241	0.371585	0.715302	0.92511	0.636943	0.376623	0.0853081	0.911205	0.560606	0.306202	0.931818	0.648649		0.904762	0.909091		0.857143	0.25	0.818182	0.916667	1	0.933333	0.880952	0.923077	0.975	0.833333	0.888889		0.272727			0.909091	0.625	0.9		0.75	0.428571	0.947368	0.9375	0.555556	0.631579	0.909091
cg27092594	0.934911	0.810811	0.470032	0.739421	0.845133	0.312169	0.83151	0.303279	0.783375	0.35809	0.0107335	0.0628931	0.566372	0.173228	0.306061	0.932308	0.468085	0.615385	0.882353	1	0.153846	0.823529	0.736842	0.761905		0.818182	0.684211	0.694444	0.847826	0.909091	0.741935	0.75		0.692308		0.909091	0.708333	0.642857	0.7		0.5	0.0555556	0.923077		0.809524		0.5
cg26986871	0.171488	0.653689	0.0484581	0.00760043	0.309572	0.0121951	0.203349	0.221461	0.00604595	0.0264368	0.0190157	0.136283	0.524578	0.0431796	0.0320334	0.255224	0.0323194		1	0.875	0.0789474		0.764706	0.72	0.0476191	0	0.0416667		0.206897	0.333333	0.3	0.5		0	0	0.181818	0.0508475	0.7	0.789474	0.294118	0.142857	0.111111	0.307692	0.192308	0.392857	0.44
cg09462350	0.939086	0.951417	0.94929	0.439384	0.185015	0.968468	0.511576	0.846271	0.370262	0.953084	0.96587	0.15121	0.825708	0.44717	0.780679	0.850761	0.346545	0.72							0.96875	0.90625							0.230769		0.933333	0.736842							0.789474
cg17308545	0.0374813	0.0770479	0.282297	0.188195	0.0343316	0.951654	0.0923077	0.471479	0.20019	0.0833333	0.918586	0.095	0.189528	0.111335	0.187732	0.0254925	0.117519						0.194444	0.814815	0.307692	0.0285714							0.923077	0.181818	0.181818	0.117647		0.3125	0.230769				0.0416667	0		0.285714
cg07795766	0.0424188	0.05923	0.298349	0.119298	0.0360952	0.168269	0.0923261	0.235294	0.10793	0.121667	0.926357	0.839864	0.0678168	0.112342	0.219672	0.026465	0.119077		0.111111	0.1		0.242424	0.883333	0.789474	0.111111	0	0.2	0.0714286	0.121951	0.0810811	0.0333333	0.142857	0.166667	0.346154		0.3125	0.590909	0.166667	0.0434783	0.0769231	0.0833333	0.866667	0	0.0344828	0.219512		0
cg01132502	0.967598	0.955479	0.845805	0.904203	0.875723	0.965347	0.847265	0.897698	0.456036	0.89889	0.0930556	0.907216	0.861154	0.356481	0.860627	0.922601	0.210526	0.736842	0.958333	0.947368	0.785714	0.85	0.933333	0.521739	0.909091	0.15	0.84	0.136364				0.84	1	0.875	0.882353	0.8	0.918919	0.941176	0.923077	0.911765	0.25	0.95	0.954545	0.882353	0.846154	0.3
cg09319828	0.657264	0.183824	0.698507	0.261488	0.0411711	0.860526	0.45974	0.526241	0.75784	0.808576	0.0111732	0.682963	0.641946	0.809463	0.559387	0.765286	0.537313	0.5	0.4	0.15625	0.44	0.394737	0.772727	0.735849	0.757576	1	0.851064		0.833333	0.578947	0.736842	0.735849		0.846154	0.785714		0.538462	0.789474	0.487805	0.806452	0.8125	0.428571	0.84375	0.636364	0.666667	0.0952381
cg12684958	0.967213	0.754717	0.605634	0.787037	0.666667	0.949153	0.785714	0.89604	0.953488	0.818182	0.25	0.25	0.824675	0.579545	1	0.960784	0.945946	0.846154	0.818182			0.387097	0.0434783		1	0.9		0.916667	0.928571	0.615385	0.916667	0.954545					0.895833				1	0.4					0.0625
cg06834916	0.792339	0.697802	0.918129	0.318996	0.0973282	0.929555	0.364389	0.867277	0.916667	0.95	0.609756	0.0996885	0.81544	0.760714	0.854701	0.921409	0.900249	0.578947	0.571429			0.458333	0.368421	0.914286				0.555556		0.705882			1	1		0.785714			0.769231	0.787879		0.692308	0.928571	0.470588	0.74359	0.615385
cg14840351	0.122724		0.0430403	0.00841346	0.0150725	0.0952769	0.0465269	0.0197498	0.0228167	0.334718		0.705187	0.410136	0.107101		0.427835	0.136015	0.208333								0							0		0.142857	0.25										0.08
cg15896696	0.905345	0.842767	0.100906	0.574883	0.773913	0.156053	0.770102	0.46194	0.034689	0.037871	0.0378928	0.817568	0.757715	0.15161	0.581778	0.879661	0.419441			1	0.684211				0	0.966667			0.84	0.8	0.466667		0.866667	0.625	0.0833333	0.84375			0.9	0.928571	0.833333	0.333333	0.90625	0.9	0.787879	0.190476
cg04645070	0.716418	0.106195	0.542274	0.0245232	0.0324324	0.745562	0.0612813	0.142424	0.0639731	0.119205	0.392655	0.0182927	0.083682	0.11658	0.0412844	0.690476	0.0872727		0.842105	0.941176	0.15	0.1	0.333333	0.742857	0.7	0.333333	0.454545	0.481481	0.166667	0.538462	0.615385	0.5625					0.444444	0.0769231		0.8	0.1	0	0.785714	0.727273	0.08		0
cg03363478	0.865823	0.897138	0.144428	0.620038	0.813294	0.804681	0.646531	0.530142	0.882091	0.717131	0.0105932	0.0439239	0.271249	0.557749	0.559572	0.882965	0.684887									0.09375							0.862069		0.818182									0.846154
cg11100465	0.964912	0.839104	0.906183	0.626943	0.452632	0.944056	0.447307	0.795745	0.895288	0.864754	0.439141	0.102609	0.858131	0.819502	0.71822	0.934524	0.723176	0.166667	0.814815	0.933333	0.636364	0.6	0.82	0.901961	0.970588	0.454545	0.904762	0.92	0.962963	0.814815	0.9	0.857143	1	0.930233	0.833333	0.941176	0.833333	0.863636	0.928571	0.954545		0.638889	1	0.875	0.674419	0.2
cg05511778																		0.818182	0.363636	0.4	0.909091	0.722222	0.666667	1	1	1		0.916667	1	0.970588	1	0.928571					0.913043	1		0.909091	0.727273	1			0.533333	0.933333
cg07310406	0.195767	0.0384615	0.769911	0.165094	0.0897436	0.0530303	0.296053	0.0757576	0.130435	0.83165	0.266094	0.133721	0.128668	0.411003	0.155039	0.0881057	0.298701	0.0833333		0.0666667	0.0833333			0.5		0	0.571429	0.705882	0.151515	0.0689655	0.5625	0.3125		0.727273		0.125	0.294118	0	0		0.380952	0.428571	0	0	0.125	0.470588	0
cg03204907	0.94405	0.734556	0.936594	0.452732	0.870322	0.974291	0.445471	0.812883	0.922297	0.931718	0.937158	0.799562	0.937024	0.91433	0.255708	0.923741	0.872423						0.948718	0.971429		1	0.692308						1	0.966667	0.916667	1								0.529412
cg16663419	0.877608	0.926923	0.221181	0.835152	0.712238	0.0951613	0.831836	0.622568	0.128085	0.0678105	0.912356	0.901554	0.86478	0.117799	0.755459	0.837363	0.144628																0.8		0.0714286	0.833333			0.954545					1
cg04880138	0.970588	0.961183	0.9616	0.909584	0.950078	0.978756	0.88172	0.916968	0.923214	0.910217	0.947514	0.924092	0.932561	0.297269	0.923457	0.923077	0.715702		1	1	0.909091		0.933333		0.410714	0.923077		0.15					1	0.942857	1		1	1	1	1				1		0.962963
cg06899186	0.922551	0.925187	0.00892857	0.0888889	0.109034	0.003003	0.358974	0.0730337	0.172619	0.138298	0	0.854651	0.148438	0.133333	0.62069	0.868056	0.202247	0.0357143	0.967742	0.944444	0.0344828	0.0294118	0.413043	0.37037	0.1	0	0.448276	0	0.722222	0.555556		0.631579					0.227273	0.166667			0.133333	0.0714286		1	0		0
cg19344626	0.7	0.0990991	0.734429	0.153205	0.0337251	0.074229	0.116474	0.383576	0.176062	0.914373	0.0424809	0.0818605	0.192083	0.273427	0.199769	0.546746	0.159439						0.216216	0.184211	0.155556	0.0188679	0.1						0.142857	0.925926	0.909091			0.26087	0.166667	0.3				0.241379		0.136364
cg18331855	0.494624	0.189916	0.0137143	0.22251	0.315972	0.110145	0.522727	0.0268256	0.0477707	0.248288	0.00142653	0.776119	0.212766	0.0198216	0.0471015	0.516291	0.0318792		0.3	0.153846	0.142857	0.375		0.6	0		0.294118	0	0.707317	0.818182	0.0833333	0.210526		0.0909091			0.03125				0	0		0.8	0	0	0
cg18347010	0.772992	0.605232	0.101179	0.0229133	0.0104923	0.00181159	0.259701	0.0206084	0.00548246	0.00904159	0.410737	0.516616	0.148548	0.016369	0.0249221	0.798969	0.0097561	0.054054	0.931034		0.054054	0.0434783	0.614035	0.695652	0.0227273	0			0.741935		0.157895	0.24		0	0	0	0.138889	0.466667	0.757576	0.833333	0.0526316	0.424242		0.724138	0.211268
cg01940181	0.0810457	0.0687343	0.350765	0.114046	0.0355392	0.0877458	0.117932	0.369439	0.12782	0.179321	0.683698	0.115	0.190614	0.177033	0.222365	0.0717054	0.133583						0.125		0.470588	0	0.0689655						0.1875	0.357143		0.181818			0.238095	0.333333			0.25	0.0357143	0.384615
cg13563298	0.964169	0.974528	0.996933	0.965106	0.978921	0.189602	0.964444	0.970817	0.348837	0.957159	0.957497	0.945844	0.971631	0.404444	0.960061	0.939828	0.246947	0.944444	1	1	1	1	1	1	0.422222	0.956522			1		0.85	0.95			1	0.894737	1	1	1	1	0.571429	1	1	1	1	0.958333
cg21002542	0.970696	0.975334	0.965575	0.533851	0.66596	0.322643	0.700552	0.914349	0.243787	0.965104	0.935897	0.451292	0.968043	0.977273	0.655738	0.947214	0.648956	0.928571	0.976744	1	1	0.809524	0.953846	0.972973	0.96	1	1	0.806452		0.923077	0.884615	0.862069		0.938776	1	0.972222		0.953488	1	1	0.823529	1	1	1	0.943396	1
cg25541209	0.722826	0.155579	0.518889	0.03125	0.00811594	0.199074	0.0356164	0.06875	0.0751708	0.501742	0.208804	0.0418502	0.0995025	0.0198929	0.0749354	0.302391	0.0491803		0.642857	0.625				0.194444	0.0892857	0.885714	0.432432				0.172414		0	0.3	0.153846	0			0.277778	0.0526316		0.461538		0.2		0.714286
cg16283208	0.0746032	0.0655462	0.696944	0.498919	0.353639	0.144705	0.440729	0.0717449	0.0689655	0.581157	0.486224	0.798246	0.0905903	0.296832	0.0579196	0.100213	0.156926	0		0.115385	0.0909091	0.24	0.259259	0.192308	0.25	0.0625	0.125		0.230769				0.181818			0.157895		0.311111	0		0.272727			0.166667	0.138889	0.68
cg17527484	0.504155	0.0380047	0.298947	0.653179	0.0465632	0.017403	0.122596	0.0782609	0.0382883	0.08981	0.883914	0.451327	0.0748588	0.138934	0.0984848	0.128931	0.0796915	0.857143	0.0625	0	0.7	0.75	0.9375	0.2		0		0.181818	0.875	0.1875	0.25	0.105263		0.545455			0		0.636364			0.571429	0.166667		0.470588		0.037037
cg20941823	0.976856	0.938078	0.64496	0.948927	0.925844	0.98569	0.895473	0.953082	0.964206	0.677122	0.966333	0.818095	0.975104	0.968974	0.900524	0.942556	0.28172									0.145455	0.151515							0.344828	0.785714				0.76	1
cg27069285	0.922434	0.881628	0.888626	0.482424	0.761905	0.975862	0.661037	0.782913	0.909212	0.336011	0.118012	0.64613	0.501698	0.271777	0.427972	0.922936	0.590604		1		0.555556	0.363636	0.929825	0.923077	0.933333	0.28	1	0.0714286	0.727273		0.727273	0.6875	0.615385	0.913043		1	0.857143	0.681818		1		0.684211	1	0.941176	0.745098		0.222222
cg03195147
cg13436110	0.950397	0.955513	0.802632	0.924429	0.957162	0.737705	0.934783	0.939457	0.943128	0.858195	0.973881	0.869565	0.952273	0.684906	0.676948	0.92328	0.605714		1					0.891892	0.90625	0.0869565			1		0.869565			0.7		1	0.7		1	0.833333		0.916667		0.952381		0.777778	1
cg13315995	0.968227	0.343891	0.315396	0.856643	0.773173	0.952438	0.904545	0.871838	0.956685		0.529126	0.118297	0.954255	0.334197	0.75772	0.965885	0.935315								0.931034								1				0.846154							1
cg10626316	0.965957	0.957179	0.649502	0.665722	0.898483	0.329472	0.871345	0.646648	0.672414	0.928721	0.941469	0.170149	0.951327	0.479666	0.887805	0.908284	0.825558	0.92			1	0.904762	0.941176	0.962963	0.914894	0.980392			0.956522	0.964286	0.944444	1	0.6	0.758621	0.933333	0.892857	0.948718	0.8125	1	0.9375	0.888889	0.727273	1	0.882353	0.815385	0.931818
cg20964024	0.952096	0.945724	0.930781	0.197848	0.384535	0.958092	0.852528	0.547582	0.947896	0.953125	0.921429	0.302941	0.954279	0.952874	0.644689	0.938303	0.935361						0.8										0.9			1				1						0.962963
cg13292042	0.0764873	0.0161812	0.0207792	0.178977	0.0351351	0.0266272	0.697128	0.0498442	0.0735786	0.66787	0.552083	0.0257353	0.0724907	0.0192837	0.684211	0.142857	0.0328947			0.0833333	0.384615	0.733333	0	0.266667			0.0666667	0.416667	0	0.105263		0.142857		0			0.153846					0.363636			0	0.923077	0.0588235
cg22081371	0.446379	0.0826521	0.357282	0.0248227	0.0127592	0.0186833	0.112116	0.0176322	0.0762431	0.817241	0.331142	0.355759	0.192126	0.0312	0.155673	0.217799	0.0696821	0.142857	0.190476	0.388889	0	0.0588235	0.571429	0.676471	0.0263158	0.0169491	0.102041	0.15625	0.08	0.263158	0.153846	0.214286	0.5	0.434783	0.363636		0.485714	0.357143	0.105263	0.148148	0.0769231	0	0.333333	0.705882	0.1875	0.0526316
cg20238197	0.938953	0.909091	0.68254	0.687646	0.539446	0.970455	0.76	0.917178	0.937931	0.730519	0.412811	0.858553	0.840407	0.657459	0.728261	0.92	0.571429		1	0.96	0.758621	0.3	0.7	0.969697	0.954545	0.769231	0.83871		0.9	1	0.947368	0.823529		0.4		0.882353	0.833333	0.923077	0.833333		0.636364	0.666667	1	0.944444	0.862069	0.653846	0.909091
cg25449441	0.405063	0.659574	0.0473988	0.0287394	0.00884397	0.00065574	0.0299824	0.0135659	0.012973	0.0326492	0.912464	0.00571429	0.476882	0.0514469	0.0263713	0.320113	0.102299							0.578947	0		0			0.0434783			0	0	0			0	0.05	0.0625		0.0476191	0.277778		0.0909091
cg22908000	0.894484	0.963283	0.921466	0.476744	0.104671	0.976543	0.470663	0.686747	0.268769	0.903546	0.973286	0.117127	0.500451	0.664336	0.676211	0.607076	0.271987	0.571429								0.965517									0.923077	0.228571			0.947368	0.904762				0.333333
cg12466613	0.515873	0.594817	0.965971	0.513317	0.13318	0.988901	0.87415	0.738428	0.842236	0.545349	0.088167	0.354486	0.378743	0.979323	0.924069	0.329508	0.827834	0.769231	0.583333	0.707317	0.822222	0.545455	0.896552	0.983607	1	1	0.956522	0.960784	0.564516	0.454545	0.97619	0.681818		0.823529			0.864865	0.8	0.636364	0.5	0.916667	1	0.481481		0.695652	0.208333	0.230769
cg14156441	0.852174	0.486434	0.0226481	0.0116959	0.593692	0.458633	0.320652	0.0563636	0.549061	0.165289	0	0.00158479	0.107191	0.00994318	0.0308642	0.781903	0.0243243	0.3	0.894737	0.8	0.15	0.3	0.538462	0.411765	0		0	0.259259		0.888889	0.285714	0.4		0.0588235		0.2	0.596154	0.235294	0.857143	0.823529		0	0.615385		0.472222	0	0.15
cg22396632	0.941595	0.967857	0.958333	0.720268	0.896018	0.490609	0.734919	0.717189	0.855856	0.910653	0.950943	0.178133	0.912752	0.210835	0.87069	0.919811	0.312672	0.814815			1				0.892857		0.823529		0.9		0.869565		0.454545	0.8	0.9375	0.904762							1	1		0.909091
cg14552732	0.892556	0.928049	0.475248	0.765674	0.108654	0.511741	0.836783	0.874199	0.939638	0.915285		0.123545	0.592798	0.787605	0.784783	0.901796	0.878919																1													0.230769
cg26579713	0.936449	0.789773	0.652751	0.283138	0.840668	0.883245	0.588018	0.380042	0.685096	0.838503	0.00532319	0.292887	0.681022	0.257959	0.0941936	0.90313	0.204289	0.64	0.928571	0.903846	0.108696		0.776316	0.878788	0.76	0.949153	0.929825				0.745098			0.796296	0.958333	0.769231			0.844444	0.866667		0	0.945946	0.969697	0.484848
cg08380379	0.949535	0.960563	0.766369	0.830619	0.943005	0.9573	0.90462	0.916933	0.938623	0.233857	0.94414	0.810976	0.910678	0.630332	0.773092	0.941048	0.736538	0.828571	0.9	1	0.866667	0.923077	0.851852	0.8125	0.948718	0.166667	0.857143	0.266667	0.904762	0.967742	0.764706			0.347826	0.166667	1	0.791667	1	0.684211		0.727273	0.926829	1	1	0.933333	0.941176	0.964286
cg02578087	0.95398	0.729697	0.763889	0.141903	0.629412	0.903346	0.495035	0.706133	0.872072	0.689956	0.0199203	0.0599315	0.772184	0.359794	0.0636856	0.923567	0.697318	0.666667	0.863636	0.75	0.5	0.795455	0.4375	0.916667	0.738095	0.85	0.666667			0.96875	0.875	0.931818	0.9	0.842105	0.9	0.941176	0.846154	0.782609	1	0.956522	0.9	0.2			0.8125
cg16268315	0.935556	0.965197	0.946809	0.940594	0.71831	1	0.697624	0.844749	0.911688	0.950562	0.950877	0.703601	0.383333	0.617284	0.934426	0.94375	0.625767	0.866667			0.923077	0.925926	1	1	0.944444		1	0.935484	0.896552	0.857143	0.8	0.8		0.909091			0.761905	0.882353	0.833333	0.866667	0.75	1	0.916667		0.709677	0.818182	0.434783
cg08891382	0.501558	0.319149	0.961268	0.66129	0.0747664	0.981043	0.861004	0.558304	0.238411	0.96875	0.0844156	0.222222	0.283063	0.546429	0.84	0.113043	0.490991	0.8	0.181818	0.2		0.722222		1				1	0.346154		1	0.75					0.806452	1		0.272727		0.833333	0.0833333		0.833333	0.8	0.815789
cg18845433	0.966595	0.424843	0.623062	0.422065	0.600352	0.907173	0.717021	0.821772	0.892634	0.845652	0.044592	0.119895	0.935028	0.392066	0.69908	0.949511	0.911967		0.615385	0.791667	0.72093	0.846154	0.4	0.923077	1	0	0.971429	0.851852	0.956522		0.8	0.863636	0.928571	0.7	0.9375	0.935484	1	0.75	0.823529	0.909091	1	0.384615	0.9		0.4375	0.135135
cg10080732	0.838339	0.769156	0.569892	0.130616	0.225171	0.860167	0.38779	0.415354	0.754157	0.851594	0.00704935	0.00996264	0.246154	0.590941	0.262295	0.867516	0.747608						0.942857		0.734694	0.902439	0.903226		0.68				0.851852	0.6	0.916667	0.727273	0.75		0.64	0.642857			0.777778	0.9	0.166667	0.04
cg17297216	0.811647	0.28355	0.0096463	0.0170683	0.0083612	0.00214439	0.313886	0.10426	0.0104046	0.0177305	0.808423	0.00600601	0.0331651	0.0321285	0.613668	0.702806	0.00937866	0.159091	0	0.0952381			0.5	0.555556	0	0	0	0.0357143			0.0666667	0.1		0.111111	0	0		0.333333	0.289474	0.95				0.666667	0.310345
cg05612506	0.978142	0.957447		0.771739	0.871429		0.88		1	0.983871	0.994382	0.918367	0.8	0.958621	0.488372	0.974138	0.95		1		1	0.916667	0.7				0.7			1							0.909091										0.0526316
cg20664636	0.826152	0.839813	0.0221519	0.617157	0.868876	0.831601	0.68892	0.40873	0.707317	0.0401648	0.013245	0.686567	0.640719	0.172414	0.536547	0.853147	0.5	0.733333	0.958333	0.913043	0.55	0.833333	0.894737	0.764706	0.866667	1	0.857143		0.882353	0.933333	0.458333	0.904762	0.875	0.0909091		0.866667	0.769231	0.8	0.894737			0.125	0.933333	0.888889	0.5	0.272727
cg19503640	0.838843	0.784959	0.543478	0.262781	0.0740741	0.858667	0.67146	0.179245	0.436879	0.687427	0.013245	0.783439	0.637906	0.03125	0.696629	0.872549	0.133721	0.15	0.875	1	0.166667	0.2	0.75	0.857143	1	0.842105		0.958333	0.769231	0.866667	0.642857	0.76	0.0714286	0.464286	0.588235	0.882353	0.863636	0.6	0.7		0.470588	0.181818	0.933333	0.916667	0.533333		0.8
cg17258460	0.883204	0.820331	0.955852	0.340702	0.136419	0.981962	0.280051	0.813253	0.968379	0.91573	0.169325	0.174843	0.641321	0.963403	0.834123	0.952802	0.961957	0.243902	0.956522	1	0.6	0.2	0.690909	0.95	1	0.782609	0.931818	0.6	0.464286	0.75	0.75		1	0.933333	1	0.954545		0.451613	0.458333	0.95		0.571429	0.976744	0.714286	0.469388	0.26087
cg14101485	0.819629	0.320147	0.0766694	0.0311174	0.0195122	0.00723764	0.0366242	0.0587219	0.0366197	0.371488	0.0112465	0.771969	0.0546968	0.135538	0.0248566	0.0192719	0.0596847		0.933333	1		0.166667	0.285714	0.727273	0.0357143	0	0.0384615	0.0952381	0.5	0.606061	0.363636	0.625		0.0416667	0	0.136364	0.333333	0.05	0.604651	0.611111	0.0967742	0.268293	0.0294118	0.631579	0.0454546	0.0833333	0.0588235
cg04783764	0.620902	0.342857	0.5	0.208103	0.0769231	0.15102	0.204678	0.511682	0.230425	0.151899	0.374636	0.56705	0.678571	0.261404	0.450658	0.403315	0.19337		0.346154		0.555556		0.916667		0.1875	0	0.0833333	0.142857			0.2		0.2	0.2	0.0833333				0.5		0.388889	0.923077	0.4		0.59375		0
cg10338518	0.960073	0.963489	0.369979	0.869318	0.8	0.963671	0.906667	0.87033	0.917391	0.749091	0.582505	0.876289	0.917018	0.715	0.870968	0.953668	0.642442	0.941176		0.857143	0.727273	0.828571	0.809524	0.705882	1	0.0689655	0.909091	0.75	0.923077	0.902439	0.941176	0.952381				0.95	0.938776	1	0.909091	1	0.6875	0.722222			0.8125		1
cg04003871	0.952703	0.856698	0.596734	0.916519	0.816352	0.959933	0.926789	0.748333	0.848178	0.953684	0.935065	0.512881	0.932071	0.891697	0.792	0.952489	0.927536		0.959184	0.957447					1	0.369565							0.8	1		0.818182						0.875	0.958333
cg01813071																					0.1	0	0.0833333			0			0.142857					0			0.04				0.181818		0				0.0588235
cg06405517	0.987517	0.98294	0.972934	0.937322	0.967504	0.985653	0.963235	0.964912	0.9712	0.983871	0.973225	0.509091	0.970048	0.490662	0.482185	0.969805	0.632017	0.809524	1	1	0.722222		0.944444	1	1	0.25	0.948276	0.5	1	1		1	1	1	0.636364	0.846154	1	1	1	1	0.757576	0.939394	0.866667	1	0.966667		0.884615
cg17163694	0.941589	0.967993	0.964407	0.216783	0.920813	0.979983	0.42042	0.820921	0.927746	0.941659	0.931777	0.951009	0.724561	0.454722	0.383178	0.871972	0.261838							0.926829	0.848485								1			0.318182		0.708333		0.944444				0.6875	0.676471
cg04650238	0.967177	0.933735	0.946163	0.895131	0.82763	0.919501	0.936842	0.506775	0.955787	0.943567	0.962069	0.583562	0.871513	0.656652	0.849699	0.949843	0.623974	0.833333			0.916667		0.890909	0.951613	0.981132	0	0.525	0.863636			0.913043	0.884615		0.914894	1	0.9375	0.941176	0.758621	1	0.944444	0.842105	0.642857	0.894737	0.964286	0.810345	0.894737
cg18125573	0.991304	0.981982	0.913295	0.934211	0.689615	0.383562	0.964427	0.864035	0.712644	0.984906	0.983333	0.987342	0.609524	0.280423	0.96063	0.761062	0.375	0.95	1		1	1	1	0.970588	0.846154	1	0.866667		0.954545	0.944444	0.727273	1		0.545455			0.973684	1		1	0.846154		0.916667		1	1	0.363636
cg25119946	0.93083	0.676396	0.957594	0.314715	0.336343	0.969231	0.474519	0.555686	0.31117	0.94653	0.577189	0.921175	0.736799	0.432836	0.331015	0.865574	0.375587	0.4	1	0.971429	0.575758	0.3125	0.75	0.93617	0.972222	1	0.934783	0.916667	0.678571	0.791667	0.804878	0.959184		0.902439	0.913043	1	0.820513	0.75	0.789474	0.774194	0.666667	0.903226	0.823529	1	0.72973	0.28
cg20792208	0.952575	0.935351	0.760331	0.662953	0.893671	0.9511	0.803051	0.84	0.481081	0.833572	0.572098	0.556061	0.918507	0.512821	0.916832	0.940816	0.397412	0.896552	0.864865	0.947368	0.882353	0.945946	0.943662	0.978261	0.947368	0	0.948718	0.653846	0.85	1	0.944444	0.846154	1		1	1	0.678571	1	0.952381		0.777778	0.88	1	1	0.815789	0.866667
cg22488891	0.87037	0.937662	0.13253	0.806373	0.87239	0.183784	0.799107	0.91258	0.765333	0.0484171	0.89144	0.810256	0.889387	0.525452	0.681115	0.864078	0.553419		0.921569	1					0.962264	0.0444444	0.25	0.516129		0.96	0.56		1	0.365854		0.962963		0.818182	0.96	0.9375		0.75	0.913043	0.894737	0.90625	0.9375
cg07778290	0.924051	0.941441	0.945983	0.638889	0.926579	0.190808	0.488922	0.595271	0.285922	0.948333	0.979487	0.943137	0.905284	0.352577	0.771261	0.928447	0.33892		1		0.8	0.8	0.8		0.416667	1	0.769231	1	0.95			0.764706		0.947368	1		0.307692		1		0.636364	1			0.941176
cg26479667	0.952646	0.865988	0.871929	0.768868	0.939054	0.872449	0.682653	0.880952	0.953774	0.727915	0.868421	0.107961	0.910728	0.926354	0.231504	0.94127	0.802483	0.421053	1	1	0.9		0.661017		0.903226	0.53125	0.9	0.434783			0.783784	0.958333	0.96	0.820513	1	0.5		0.653846		1			1	1	0.731707	0.0666667	0.0666667
cg11658970	0.91299	0.857143	0.910968	0.653533	0.712778	0.951507	0.772789	0.751734	0.778333	0.921897	0.479374	0.274576	0.54646	0.511041	0.819734	0.916501	0.492447			0.5		0.545455		0.7				0.846154							0.833333	0.166667					0.8		1	0.952381			0.307692
cg05521150	0.812069	0.572277	0.710034	0.157599	0.823141	0.870304	0.399627	0.372865	0.721506	0.855838	0.462264	0.127753	0.7189	0.470999	0.163531	0.888235	0.530864	0.609756	0.877551	0.88	0.217391		0.48	0.770492	0.78125	0.95	0.45	0.9375	0.852941	0.661538	0.857143			0.542857	0.826087	0.825	0.647059	0.714286	0.666667	1		0.0476191	0.851852		0.82	0.2
cg03614193	0.758303	0.409168	0.402202	0.69824	0.874172	0.328938	0.600488	0.08733	0.0666667	0.632887	0.895547	0.707429	0.10989	0.414784	0.121255	0.00986193	0.127749																0.3	0.615385	0.909091	0.0526316			0.411765
cg00579868	0.959276	0.922222	0.625	0.799107	0.79932	0.586626	0.867725	0.446602	0.708333	0.772727	0.0405405	0.827225	0.85906	0.512605	0.866667	0.960674	0.504274	0.923077	1	1	0.857143	0.875	0.890909	0.647059		1		0.916667	0.9	0.966667	0.619048	0.941176		0.857143		0.846154	0.767442	0.888889	0.727273	1			0.888889	1	0.636364		1
cg25407979	0.705882	0.759152	0.261155	0.568905	0.645161	0.755408	0.552846	0.294199	0.50677	0.770378	0.838182	0.747698	0.40566	0.249701	0.493671	0.794457	0.118943	0.789474	0.923077	0.882353	0.285714	0.666667	0.942857	0.809524	0.688889	0.929825	0.833333		0.607143	0.892857	0.541667	0.535714	0.769231	0.714286	0.823529	0.416667		0.428571	0.808511	0.6	0.2	0.2	0.916667	0.923077	0.45	0.25
cg27484662	0.781751	0.681212	0.930949	0.8	0.473684	0.976608	0.701946	0.600282	0.67737	0.906494	0.950255	0.538462	0.428571	0.22986	0.391389	0.911765	0.372517	0.916667	0.857143		0.833333	0.777778	0.727273	1	1	1	0.34375		0.95	0.913043	1			1			0.909091	1	0.571429	0.384615	0.785714	1		0.0833333	0.714286	1	0.777778
cg06723829	0.191601	0.121212	0.868009	0.178683	0.069378	0.152318	0.218009	0.465169	0.172043	0.619339	0.0594714	0.148387	0.324324	0.218543	0.369942	0.123839	0.239186		0.166667	0.125	0.357143	0.257143		0.567568	0.53125	0.25	0.592593	0.818182	0.219512	0.151515	0.583333		0.2	0.875	0.666667	0.727273	0.18	0.357143	0.25			0.95	0.214286	0.0769231	0.388889	0.5	0.24
cg27567495	0.925338	0.740345	0.953257	0.390181	0.367609	0.93429	0.357463	0.780338	0.687324	0.9194	0.0592434	0.943541	0.46183	0.415025	0.764298	0.903548	0.290289								1	0.21875									0.923077				0.684211					1
cg18642425	0.380633	0.31919	0.888575	0.275664	0.148305	0.811584	0.50446	0.591127	0.684932	0.870166	0.80765	0.90122	0.20216	0.350074	0.88123	0.389053	0.293506																0.769231		1	0.25			0.24	0.416667				0.35
cg27118035	0.807249	0.0910781	0.0188679	0.00195695	0.0455408	0.0315315	0.0610837	0.0008643	0.00549451	0.0132509	0.0078534	0.369819	0.0561318	0.00353982	0.00529661	0.63747	0.0177725	0.102564	1		0	0.0434783	0.434783	0.738462		0.769231	0	0.36	0.555556		0.254902	0.5	0.4	0	0	0.210526	0.0909091	0.363636	0.666667	0.785714	0.0555556	0.0434783	0.636364	1	0.186441	0
cg27651243	0.657521	0.763184	0.0158573	0.0439122	0.59588	0.153571	0.583819	0.0247569	0.018591	0.0477502	0.692793	0.6875	0.133244	0.0138304	0.509615	0.778068	0.0141557	0	0.659574	0.625				0.0153846	0	0.0517241	0		0.769231		0.0434783	0	0	0		0		0		0.611111	0.1875	0		0.8	0.538462		0.12
cg04127998	0.945946	0.969828	0.96225	0.925041	0.525487	0.170382	0.874295	0.871373	0.706912	0.944687	0.959235	0.929078	0.91736	0.413769	0.896368	0.881471	0.327394				0.833333		0.935484	0.95122	0.384615	0.6	0.625				0.966667		0.909091	0.9375		0.944444			0.956522	1			1	0.875		0.615385
cg03726377	0.213406	0.563037	0.964706	0.378378	0.110285	0.990073	0.690789	0.797858	0.960754	0.957419	0.955764	0.220588	0.301887	0.912669	0.957522	0.37594	0.722408	0.862069	0.741935	0.837209	0.875	0.583333	0.761905	0.978723	0.97561	0.515152	1	0.97619	0.588235	0.541667	0.948718	0.488889		0.896552		0.7	1	0.515152	0.566667	0.5	0.684211	0.909091	0.555556		0.315789	0.65625	0.68
cg26939607	0.888372	0.888668	0.737044	0.638783	0.883721	0.285714	0.64741	0.781362	0.242494	0.4375	0.0598911	0.853047	0.857325	0.493976	0.843501	0.835079	0.479275	0.75	0.961538	1	0.625	0.517241	0.88	1	0.928571	1	0.916667	0.925926	0.659574	1	0.74359	0.5		0.714286			0.823529	0.9	1	0.909091	0.4	0.692308	0.692308		0.785714	0.142857	1
cg10594510	0.94	0.926594	0.952026	0.93305	0.92735	0.982592	0.940021	0.955056	0.958831	0.926518	0.159449	0.852326	0.95928	0.919105	0.962963	0.942529	0.788957		0.925926				0.972973			0.266667	0.526316				0.904762		1	0.857143	0.956522	0.952381			0.933333	0.882353				1		0.324324
cg22400703	0.026534	0.093361	0.222727	0.344961	0.0245184	0.0263158	0.0844749	0.23348	0.162162	0.0523139	0.964952	0.10142	0.117333	0.0904523	0.233945	0.0132159	0.0626186	0.2	0.1	0.166667	0.1875	0	0.764706	0.935484	0.142857	0	0.322581		0.0666667		0.0416667	0		0.25	0	0.0769231		0.15	0.0666667	0.0833333		0.911765		0	0.0606061	0.913043
cg23241781	0.0105634	0.0144928	0.0107914	0.00590551	0	0.00635593	0.0110619	0	0	0.0956175	0.19774	0.0020284	0.058745	0.00680272	0.375451	0.00330033	0.0174129	0.142857			0	0	0.454545	0.714286	0	0.0384615	0	0.0344828		0				0		0		0		0.0588235			0		0.0263158	0
cg19120695	0.954365	0.954588	0.930975	0.880396	0.901284	0.922671	0.928116	0.871249	0.959596	0.750969	0.950514	0.134008	0.906658	0.904023	0.836364	0.920375	0.706228	0.851064			0.877551		0.550725		0.862069	0.153846	0.0769231	0			0.892857		0.866667	0.75		0.95						0.733333	0.935484	1		0.969697
cg11382477	0.313313	0.121182	0.00998752	0.0219415	0.707723	0.00143266	0.382756	0.0295983	0.0897129	0.0171198	0.0445104	0.598991	0.037472	0.536304	0.00870511	0.0747801	0.441926		0.347826						0		0				0.2			0.0434783	0	0.0487805		0.15	0.0625	0.166667			0.15	0.454545		0
cg06533319	0.965625	0.961224	0.663839	0.909389	0.939123	0.981033	0.936306	0.938967	0.953615	0.794228	0.772098	0.813243	0.955985	0.410729	0.925743	0.957672	0.71553	0.840909	0.931034		0.916667		0.785714	0.918919	1	0	0.375	0.21875				0.944444	0.928571	0.392857	0.666667	0.9		0.956522	0.913043	0.9		0.8	1		1	0.204545
cg04339360	0.982578	0.963563	0.319549	0.862963	0.927203	0.0967742	0.925781	0.577273	0.966387	0.133603	0.44664	0.891626	0.95912	0.82243	0.897143	0.957447	0.893617	1		1	0.733333	0.8	0.916667	0.9				1	1	1	0.7	0.916667					1	0.9	1		0.833333	0.8	1		1	0.642857	0.862069
cg00912573	0.987654	0.962617	0.93063	0.940587	0.969646	0.13132	0.956522	0.971922	0.603774	0.970238	0.337612	0.96088	0.935085	0.656195	0.894273	0.967655	0.954286	0.941176	0.958333					0.387097	0.4	0.769231	0		0.95				0.923077	1	0.695652	1		0.95	0.954545	0.9375			1	1	0.939394	0.214286
cg24216893	0.898013	0.842553	0.921875	0.414972	0.343348	0.958763	0.635699	0.910547	0.909091	0.928367	0.930168	0.0882353	0.333333	0.627411	0.476945	0.913669	0.907115	0.882353	0.928571	0.952381	0.809524			0.941176	0.967742	0.424242							1		0.909091										0.735294	0.727273
cg13859346	0.946113	0.975265	0.957082	0.474623	0.670197	0.987907	0.855556	0.869728	0.585714	0.928693	0.0790476	0.968903	0.754831	0.540791	0.952465	0.959371	0.547117	0.958333			0.952381	0.962963	1			0.173913					0.652174		0.966667	0.954545		0.432432		1		1	0.782609		0.956522	1		0.3125
cg08278108	0.433503	0.314439	0.253746	0.334928	0.38796	0.00386598	0.244963	0.0117773	0.0412371	0.598579	0.906374	0.483619	0.0445581	0.0521073	0.370656	0.218487	0.0242718	0	0.0208333	0.0238095	0.0555556	0.0196078	0	0.0285714	0.0208333	0	0.0576923		0.333333	0.351852	0.0727273	0.136364	0.0454546	0.235294	0.333333	0		0.0857143	0.2	0.263158	0.0666667	0	0.0714286	0.416667	0.0789474		0.518519
cg26865446	0.00883002	0.00609756	0.403587	0.0205339	0.00304878	0.0149254	0.0201794	0.0442105	0.0191781	0.0477273	0.91119	0.0620525	0.021118	0.0585366	0.0699433	0.0115942	0.0898551	0	0	0	0	0	0.142857	0.72973		0.137931	0	0.851852	0	0	0	0.107143		0.0666667		0	0.054054	0	0	0.0909091		0.181818	0			0.342105	0
cg08960448	0.689617	0.676976	0.413598	0.842956	0.40325	0.605634	0.919101	0.852984	0.461039	0.599028	0.956211	0.75323	0.747021	0.844828	0.815217	0.921667	0.829358	0.833333							0.90625	0.176471	0.592593	0.466667			0.724138		1	0.461538	0.538462	0.888889	0.96875	0.9375	0.8	0.944444			0.916667	0.842105	0.689189	0.431818
cg21045464	0.116303	0.021256	0.0290749	0.558282	0.888802	0.0219885	0.63419	0.0347913	0.025355	0.124429	0.907767	0.0117494	0.0287462	0.25446	0.039807	0.0649351	0.272127	0.592593	0.259259				0.0294118		0.0606061								0	0	0.166667				0.116279	0.0344828		0.04	0.0434783	0.518519
cg18184107	0.770558	0.656965	0.00282752	0	0.0919149	0	0.0140581	0.00491642	0	0.00531915	0.0010101	0	0.33009	0	0.00125156	0.758197	0.00256739		0.964286			0	0	0	0	0	0				0.133333			0		0.133333	0	0	0.807692		0		0.916667	0.933333	0.0384615	0
cg05276753	0.907494	0.964361	0.285714	0.762051	0.89404	0.103357	0.737792	0.581731	0.257883	0.103835	0.0642606	0.305643	0.9017	0.702381	0.658377	0.916542	0.800875	0.730769	1		0.52	0.478261	0.916667	0.333333	0.309091	0.697674	0.0222222				0.529412		1	0.14	0.133333	0.911765			0.96	0.928571		0.913043		1		0.97619
cg10136560	0.69603	0.222469	0.111437	0.0603147	0.0367713	0.0575916	0.0550459	0.22833	0.0656285	0.644033	0.886275	0.0614934	0.0956811	0.0353698	0.0846561	0.586207	0.0612485	0.166667	0.954545	0.923077	0.0909091	0	0.928571	0.958333	0.545455		1	0.52381	0.533333	0.714286		0.214286	0.153846				0					0.75		0.8	0.0666667	0.75	0
cg09463047	0.572618	0.179715	0.0181245	0.136661	0.649573	0.00471204	0.295385	0.00954654	0.0149533	0.0601295	0.0333605	0.0170213	0.0534483	0.0196546	0.100307	0.106959	0.0244648	0.0588235	0.5		0.244444			0.475	0				0.147059				0	0.103448	0			0.0681818	0	0.0526316	0		0.142857	0.0833333	0.0140845	0
cg00777636	0.946405	0.961111	0.960854	0.891827	0.667771	0.55516	0.85967	0.937079	0.425864	0.939338	0.955087	0.21351	0.948357	0.740127	0.46443	0.927419	0.21229				0.863636				1								0.933333	0.833333	0.92					0.944444			0.971429	0.909091		1
cg05235047	0.979866	0.970745	0.907216	0.75	0.951807	0.966816	0.940594	0.981481	0.387097	0.948718	0.966667	0.932264	0.971429	0.761905	0.9625	0.946429	0.328358	0.421053	1	1	0.875	0.869565		1	1	0	1	0.866667			0.571429	0.944444		1			0.97561	1	0.909091	1	0.4375				0.9	1	1
cg01234420		0.0242967	0.484245	0.039521	0.0138298	0.0332326	0.0351533	0.126367	0.041543	0.0485232	0.0179257	0.131026		0.029148	0.131213		0.0440917		0.0357143					0.609756	0.285714	0.0857143							0	0.02				0.0769231		0				0
cg06496728	0.0166289	0.620879	0.0137276	0.0385852	0.103654	0.00323625	0.0163297	0.0186335	0.0564972	0.0484305	0.194301	0.086385	0.0120548	0.0438322	0.0299786	0.314385	0.0204082	0.333333	0.04	0.0714286	0.263158		0.0357143	0.166667	0.0408163	0	0.464286		0	0	0	0.142857	0	0.0625		0	0.0740741	0	0.0555556			0	0.26087	0.571429	0.0384615	0
cg25764120	0.950392	0.958841	0.910112	0.884354	0.70339	0.17551	0.771231	0.937611	0.867769	0.934718	0.0565611	0.21365	0.93617	0.717466	0.891089	0.955285	0.883469		0.928571	0.9	0.72		0.228571	0.88	0.588235	0.363636	0.526316		0.875	0.944444	0.837838					0.9375	0.941176	1	0.823529	1		0.666667			0.896552	0.3	0.733333
cg03980745	0.165541	0.0576471	0.012766	0.0302491	0.42033	0.00345423	0.00851789	0.00516529	0.011236	0.00673401	0.674185	0.0255255	0.00155763	0.0079023	0.0165975	0.268362	0.00943396				0.0217391				0	0.245902	0.0163934				0		0	0		0				0.0555556		0	0.255319	0.3	0	0.4
cg22905097	0.239353	0.00986193	0	0.365164	0.00219138	0.0008658	0.0205636	0	0.00088574	0.00578035	0	0.623744	0	0	0	0.21197	0.00330761		0.0816327	0.05			0.027027		0	0	0			0			0	0	0	0	0.025641	0.0769231	0	0.190476				0.833333	0
cg11064395
cg10491543	0.951788	0.950617	0.94534	0.909194	0.945556	0.964226	0.87	0.94691	0.960526	0.930844	0.960214	0.19697	0.962793	0.374719	0.905199	0.926914	0.741016	1	0.923077	1	0.833333	0.958333	1	1	1	0	1		0.972222	1	1	1	0.916667	0.930233	1	0.928571	0.967742	1	1	1	0.8	1	1	1	1	0.923077	1
cg06661450	0.307334	0.631043	0.0539957	0.416149	0.764972	0.012766	0.310658	0.0626808	0.0818182		0.679739	0.763848	0.134796	0.0320807	0.560386	0.399713	0.0291616		0.653846	0.692308			0.233333	0.12963	0.125	0.0294118	0.622642		0.727273	0.0727273	0.105263	0.333333		0	0	0.230769	0.4	0.205882	0.121951	0.451613	0.0476191	0.142857	0.542857	0.925926	0.222222
cg12930304	0.182482	0.537313	0.0272727	0.625	0.893617	0.0149254	0.170068	0.13	0.0192308	0.0172414	0.027972	0.518797	0.106599	0.0140845	0.345679	0.0990099	0.109375					0.454545							0.230769	0.888889							0.5								0.4		0.621622
cg01268345	0.967089	0.968059	0.940887	0.946729	0.959133	0.978591	0.917423	0.944126	0.903736	0.901099	0.951067	0.654545	0.749808	0.939112	0.893891	0.951872	0.841402	0.925926	1	1	1			0.893939	0.790698	0	0.916667	0.0384615	0.935484	1	0.909091	0.724138			1	1		1	1	1	0.909091	0.710526	1	0.909091	0.941176	1
cg02973379	0.965583	0.960417	0.945554	0.944215	0.554717	0.969524	0.901031	0.954306	0.974886	0.938856	0.98594	0.140659	0.97365	0.878613	0.924242	0.945274	0.543011	0.6				0.785714		1	0.928571	0.709677							1	0.933333	0.933333	1			0.823529	1		0.8		1		1	1
cg10005224	0.0728477	0.0940975	0.0274858	0.197244	0.755102	0.0227828	0.246849	0.029052	0.1	0.0452567	0.901224	0.746667	0.113049	0.0428894	0.639405	0.00741656	0.0357873									0								0.0476191	0	0		0	0.025641	0.05		0.12	0.0588235	0.35		0.851852
cg19495013	0.0667223	0.0341014	0.683838	0.0885529	0.0335821	0.397661	0.0666667	0.107454	0.0630012	0.821128	0.410029	0.332873	0.0841969	0.276169	0.0668151	0.0322108	0.0797266	0.05	0.115385	0	0.2	0.0909091	0.75	0.653846	0.0909091	0.0526316	0.71875		0.222222	0.0689655	0.473684			0.96	0.823529	0.151515	0.241379	0.230769	0.521739	0.181818	0.1875	0.142857	0.15	0.0625	0.0535714	0.0833333
cg20316883	0.95979	0.837209	0.82037	0.190114	0.105431	0.798291	0.25603	0.874802	0.933747	0.531401	0.0438449	0.0959752	0.904444	0.391026	0.227431	0.940758	0.898263	0.636364	1					0.8	0.947368	1		0.9	1	0.916667	0.9		0.9375	0.84375	0.8		0.5625	0.909091					1	1	0.6		0.0833333
cg04146137	0.821256	0.956332	0.920684	0.95119	0.966523	0.986401	0.518072	0.896266	0.237427	0.938086	0.976701	0.896047	0.737452	0.784264	0.898327	0.844017	0.646119		1		0.913043	0.842105	0.928571	0.962963			1		0.631579	0.793103	0.842105	0.789474				1		0.785714	0.952381		0.666667	1	0.857143	1	0.466667	0.923077
cg14062589	0.748311	0.847884	0.00549451	0.00576369	0.109705	0.00689655	0.0141287	0.0176678	0.00580271	0.0122549	0.00702576	0.260204	0.0401267	0.00235849	0.0206897	0.791809	0.0154559	0.0588235	0.454545	0.378378	0.1	0.333333	0.6	0.509091	0	0	0.0476191	0.333333	0.76087	0.758621	0.0322581	0.131579				0.1	0.333333	0.357143	0.560976	0.714286	0.0769231	0.0625	0.875	0.941176	0.03125	0	0
cg17848496	0.96595	0.959646	0.952551	0.933202	0.954315	0.130518	0.944334	0.941053	0.722798	0.924612	0.930537	0.912833	0.954268	0.691429	0.891813	0.939474	0.911585	0.944444	0.954545	0.888889				0.631579	0.941176	0.785714	0.130435	0.84375		0.969697	0.827586	0.909091		0.842105	0.75	0.944444		0.866667	0.956522	0.928571			1	0.923077	0.962963	0.7
cg19254118	0.858621	0.584975	0.839189	0.454618	0.0480447	0.977127	0.847806	0.760052	0.958395	0.954942	0.401292	0.162586	0.186136	0.834924	0.939007	0.924956	0.567268																1		0.928571					0.65			0.956522
cg03202545	0.929348	0.973373	0.972746	0.868098	0.810767		0.928571	0.836334	0.933586	0.943333	0.972308	0.946237	0.731239	0.476489	0.94898	0.926531	0.265849		1				1		0.4				0.923077			0.7	1	0.88	0.933333	0.3				1	0.416667		0.952381				1
cg08983011	0.375242	0.944079	0.948787	0.900804	0.926966	0.743976	0.900262	0.912467	0.547222	0.910082	0.0322581	0.707317	0.698529	0.196532	0.851485	0.778226	0.434066																1											0.333333
cg02328793	0.970874	0.971831	0.984462	0.954375	0.825385	0.884804	0.888889	0.951745	0.511868	0.973019	0.961667	0.204148	0.960926	0.932067	0.580566	0.932605	0.247462				0.76				0.970588								1	0.933333	0.92					1			1	0.92
cg26529864	0.965993	0.970404	0.925	0.926025	0.946939	0.905927	0.928328	0.759424	0.905615	0.929494	0.27476	0.941909	0.7894	0.428209	0.866505	0.860202	0.331382		0.923077		0.842105		0.944444	0.625	0.928571	0.54	0.870968		0.975		0.9			1		0.933333		1	1	0.941176	0.421053	0.909091	0.894737	0.941176	0.972222
cg06877247	0.979079		0.951149		0.951754	0.746696	0.875648		0.244898		0.0462963	0.959184				0.91954	0.230089	0.933333	1	1					0.294118			0.925926		1	0.7					0.2	1				0.636364	0.307692	1		0.966667	0	0.975
cg17329648	0.78754	0.66313	0.470258	0.031746	0.0906475	0.0123457	0.0703557	0.0555556	0.0304613	0.317429	0.00801068	0.759201	0.240469	0.113279	0.0792997	0.3025	0.0453488		0.576923		0.0833333	0.0204082	0.324324		0.0192308	0.8	0.636364						0	0.282609	0.384615	0	0.0689655	0.285714	0.5	0.633333	0.136364	0.789474	0.263158		0.25	0.0769231
cg06433467	0.925444	0.732812	0.716931	0.110588	0.678781	0.919092	0.738192	0.588589	0.831724	0.824538	0.00806452	0.040293	0.742972	0.685714	0.0675991	0.917609	0.596284	0.744186	0.815789	0.958333	0.333333	0.952381	0.733333	0.941176	0.928571	1	0.75	1	0.857143	1	0.648649		0.916667	0.666667	0.857143		0.967742	0.608696	1	0.933333	0.611111		0.947368	0.911765	0.769231	0.153846
cg19310653	0.565217	0.534459	0.953955	0.485294	0.0917603	0.121514	0.243792	0.690391	0.522248	0.953143	0.967653	0.964946	0.546973	0.393674	0.940171	0.594225	0.33294		0.526316	0.333333		0.307692				0.833333			0.5				0.172414		0.96875	0.769231			0.512195	0.448276	0.7	1	0.625	0.2	0.793103	0.75
cg10261191	0.0366013	0.0211726	0.0888738	0.0289157		0.0236724	0.0346598	0.0678092	0.0290792	0.734283	0.404762	0.715938	0.0422222	0.123814	0.0758836		0.0505725	0.0769231	0.0344828		0.0666667	0.148148	0.0789474		0.5	0							0.0666667		0.636364	0				0.15		0.166667		0.157895		0.384615
cg23834013	0.509804	0.670807	0.203791	0.314741	0.351648	0.774809	0.554839	0.162264	0.424658	0.714286	0.0052356	0.210744	0.0764618	0.243446	0.276699	0.615385	0.485294		0.75	0.875	0.333333	0.454545	0.772727	0.555556	0.714286	0.9	0.857143	0.214286	0.566038	1	0.416667	0.55		0.866667		0.363636		0.5	0.933333	0.8	0.529412	0			0.652174		1
cg07747133	0.0147059	0.00978261	0.0208333	0.0193015	0.0154762	0.0135135	0.00714286	0.0218391	0.0178344	0.0237826	0.919255	0.263682	0.01554	0.0171674	0.0424671	0.0121622	0.115824	0	0	0	0	0	0	0.0327869	0.787879	0.113636	0.0243902	0.106383	0	0	0.0434783	0.275862		0.08	0.181818	0.0625	0.0454546	0.0285714	0.0512821		0.210526	0.513514	0.0606061	0	0.027027	0.952381
cg25498139	0.982915	0.957143	0.961732	0.952681	0.908613	0.186636	0.94302	0.708833	0.95	0.948922	0.969388	0.247632	0.967532	0.90463	0.772327	0.948071	0.914085		0.978723	1	0.95122	0.953488	0.534884	0.964912	0.352941	0.0769231	0.666667	0.0416667	0.986667	1	1	0.931034	0.909091	0.971429		0.939394		1	0.971429			1	1	0.666667	0.980769	0.9375
cg00017437	0.10271	0.237918	0.0205405	0.381874	0.556615	0.0161399	0.269341	0.0129969	0.0768432	0.0131752	0.828784	0.0264228	0.0123711	0.00969697	0.023175	0.211656	0.0131291	0.166667		0	0.08		0.871795	0.0512821	0	0	0		0.0172414	0.05	0.037037	0		0.05		0	0					0.1	0.272727	0.84375	0	1
cg07891271	0.885835	0.85274	0.0360825	0.0719425	0.415816	0.00178731	0.218301	0.0960526	0.0555556	0.451058	0.0023175	0.74918	0.665748	0.066416	0.0300501	0.86645	0.0589102	0.857143	0.925926	0.954545	0.0476191	0.0714286	0.78	0.225	0.04	0.0833333	0.05	0.638889	0.769231	0.958333	0.520833	0.7		0.153846	0.307692	0.818182	0.15	0.636364	0.8	0.675676	0.0909091	0.121212	0.914286	0.904762	0.578947	0.0810811	0.363636
cg00697992	0.184751	0.00672269	0.0274442	0.642736	0.0899358	0.00577617	0.311094	0.0121951	0.0094518	0.00814332	0.922111	0.0174081	0.0222222	0.0100062	0.0343474	0.52099	0.0332435	0						0	0	0.344828							0	0	0.0769231	0			0	0.133333				0.142857	0.0571429
cg00519069	0.336186	0.351536	0.155272	0.0585842	0.0231579	0.310779	0.0499546	0.298399	0.110315	0.0979112	0.0151515	0.0345596	0.453752	0.0835821	0.130829	0.190476	0.0793651	0	0.692308	0.777778	0.0526316		0.807692	0.636364	0.307692	0.0243902	0		0.147059		0.25		0.692308	0.666667	0.333333	0.228571	0.0454546	0.302326	0.764706	0.45	0.0869565		0.272727	0.34375	0.114754	0.0810811
cg19028997	0.942105	0.908367	0.923351	0.658301	0.453552	0.97137	0.821561	0.672769	0.957265	0.937215	0.944631	0.286052	0.758192	0.235612	0.897507	0.919771	0.175953	0.541667		0.962963	0.833333			0.945946	0.916667	0	0.966667		0.9375					0.85	0.928571	0.761905		0.789474	1	0.947368	0.176471	0.869565	0.823529	1	0.833333	0.409091	0.666667
cg16124935	0.965462	0.910062	0.935709	0.907176	0.902655	0.954654	0.817164	0.899312	0.818875	0.914894	0.136775	0.223438	0.934894	0.661209	0.52802	0.942373	0.311688				0.913043		0.970588			0.444444									0.928571	0.947368		1	0.791667	1				1
cg06760830	0.119423	0.0424528	0.014574	0.0135249	0.00607903	0.00546448	0.0138383	0.0185334	0.0146342	0.0375723	0.0143198	0.579235	0.0523918	0.0034459	0.024565	0.0216963	0.0851334	0	0.583333	0.454545	0		0.727273	0.785714	0.0384615	0.885246	0.0576923		0.0769231		0.185185			0	0	0.0571429		0	0.0952381	0.25	0.0769231	0.05	0.0857143		0.0909091	0
cg25446329	0.992701	0.987879	0.980861	0.982301	0.976096	0.417112	0.821782	0.902685	0.923333	0.977273	0.982222	0.988827	0.96737	0.677686	0.973568	0.991837	0.703704		0.941176	1			1	1	1		1	0.923077	1	1		0.918919					0.857143		0.956522			1			1	0.6
cg20855160	0.0979929	0.170084	0.454545	0.0976645	0.0490857	0.347477	0.0963618	0.474006	0.315126	0.648427	0.880282	0.125178	0.191593	0.401951	0.156406	0.470494	0.563636	0.0888889	0.547619	0.324324	0.294118	0.1	0.68	0.867925	0.666667	0	0.32	0.0178571	0.296296	0.55	0.479167		0.9	0.44898	0.363636	0.142857	0.690141	0.361111	0.125	0.571429	0.631579	0.8	0.5	0.538462	0.338983	0.516129
cg24428653	0.974522	0.983313	0.973817	0.965029	0.978502	0.894928	0.959966	0.964557	0.968314	0.972187	0.967249	0.956425	0.968564	0.964643	0.939317	0.956845	0.961433									0.777778									0.941176
cg27582527	0.922093	0.953045	0.891059	0.849928	0.901936	0.195511	0.807983	0.583054	0.205061	0.921829	0.0460432	0.85906	0.78849	0.352975	0.623932	0.889524	0.296875							0.9	0.782609	0.551724	0.972222							0.916667	0.96			0.833333	1	0.933333		0.36	0.904762	0.933333		0.428571
cg04879750	0.94292	0.92585	0.394904	0.880663	0.936553	0.979371	0.899666	0.930661	0.269807	0.618534	0.943915	0.108566	0.939946	0.74566	0.750712	0.903458	0.626722	1	1				0.96875			0.966667									0.133333	0.85		0.92	0.884615	0.928571			0.727273	0.95	0.911765	0.923077
cg13628057	0.903704	0.972149	0.26773	0.756364	0.77798	0.961295	0.827553	0.753828	0.672434	0.10901	0.0275556	0.906061	0.902079	0.393091	0.780338	0.864682	0.330998	0.5	1		0.676471	0.88	0.941176	0.782051	1	0.517241	1	0.583333	0.925	0.965517	0.571429	0.833333	0.923077	0.125	0.0769231	0.909091	0.878788	0.93617	0.851064	0.909091	0.545455	0.76	0.95	0.866667	0.868421	0.416667
cg19449565	0.845378	0.908795	0.278375	0.863101	0.895358	0.946558	0.784703	0.834906	0.927879	0.0916162	0.705003	0.895556	0.765615	0.41369	0.68022	0.906292	0.285403		0.896552	0.956522	0.695652				1								1					0.791667	1	1				0.85		0.6
cg10916646														0.875	0.4375			0.363636	0.928571	0.818182		0.6875		0.96	0.9375			0.842105	0.928571	1	0.9	0.935484					0.96875	1	0.9375			0.8	1		0.833333		0.125
cg18491080	0.117521	0.290116	0.0123574	0.196102	0.00167224	0.210955	0.379882	0.0154143	0.0204545	0.202103	0.70045	0.0085592	0.0174194	0.00251046	0.326667	0.0417362	0.0250522	0		0					0	0	0.0294118						0.0666667	0.0425532	0	0.025641		0.0208333	0.208333	0.125	0.0476191	0.04	0.0810811	0.4	0.0416667
cg02563364	0.918269	0.962791	0.60274	0.858537	0.877273	0.641975	0.853659	0.82243	0.794872	0.785	0.0431894	0.8125	0.891239	0.088983	0.755556	0.913793	0.257143	0.846154	0.916667	0.95	1	0.695652		0.8	0.733333	0	0.7	0.0344828	0.909091	1	0.357143	0.578947					0.866667	0.954545	0.9	0.933333	0.272727			0.9	0.818182		0.428571
cg04228083	0.961353	0.95814	0.965686	0.925926	0.788462	0.963702	0.940171	0.973545	0.903704	0.95614	0.173333	0.941576	0.979651	0.8625	0.794326	0.915948	0.734694		0.928571		0.818182		0.777778		1		0.958333	0.272727		0.970588	0.875	0.965517	0.884615	0.928571		0.857143		0.923077	1	0.894737		0.904762	1	0.866667	1
cg00682487	0.970948	0.983361	0.924051	0.549606	0.972477	0.977376	0.382979	0.919818	0.284579	0.933022	0.918079	0.178971	0.936306	0.805855	0.828025	0.976879	0.319444	0.966667	1	1	1	0.826923	0.375	0.860465	0.666667	0.935484	0.8	0.883721	0.935484	0.847826	0.916667	1		1		0.818182	0.803279	0.909091	0.911765	0.962963	0.428571	0.793103	1		0.901639	0.358974
cg13336112	0.984127	1	0.983871	0.5	0.8125	0.32	0.642857	1		0.95122		0.363636	0.977444		0.428571	1	0.9375			1	1			0.75						1															0.454545		0.2
cg04136817	0.965517	0.775811	0.934579	0.591592	0.163435	0.981481	0.602067	0.955307	0.971875	0.529891	0.955224	0.210117	0.867314	0.790094	0.388316	0.953333	0.700348	1	0.807692	0.75	0.88	0.85	0.153846	0.814815	0.9	0.96	0.827586	0.84375	0.956522	1	0.909091	1		0.785714		1	0.947368	0.8		0.705882	0.538462	0.846154	1		0.692308
cg22777062	0.135699	0.0769231	0.00834106	0.0389846	0.180927	0	0.122168	0.00352941	0.00109409	0.00364964	0.338558	0.0878828	0.00266667	0.00339443	0.00408719	0.263989	0.00503525	0.0740741			0	0.0357143			0	0	0	0			0.0333333		0	0	0	0		0		0.09375		0		0.333333	0.214286	0
cg24911891	0.967895	0.926267	0.866911	0.757362	0.87405	0.702341	0.847045	0.572319	0.860499	0.826139	0.0232558	0.667429	0.790008	0.232719	0.79902	0.914894	0.307497			0.95	0.727273				0.933333								1	0.933333	0.884615	0.818182		0.84				0.44	1			0.3125
cg08796240	0.943243	0.96897	0.926513	0.921727	0.93848	0.877095	0.861687	0.918478	0.220114	0.941176		0.951899	0.951745	0.725	0.913915	0.914798	0.737313																0.5625													0.6
cg25287257	0.0929019	0.104478	0.00459982	0.257511	0.172414	0.00300601	0.363902	0.0040783	0.00189394	0.0220386	0.798817	0.513002	0.00373134	0.0005423	0.00302419	0.525843	0.00290135	0.2			0.466667	0.318182		0	0		0	0.148148	0.153846	0	0	0	0			0	0	0	0	0			0.777778	0	0
cg03026004	0.941176	0.690998	0.886667	0.434783	0.141439	0.814286	0.597523	0.786885	0.928814	0.864	0.0759878	0.115274	0.869328	0.638298	0.855769	0.940711	0.593023	0.0869565	0.947368	0.954545	0.9	0.8	0.9	0.892857	1	0.947368	0.862069		0.923077	0.90625	0.846154	0.846154	0.9375	0.733333			0.92	0.785714	0.875	0.916667		0.318182	1	1	0.535714	0.277778	0.0588235
cg00044299	0.959732	0.948012	0.534682	0.648903	0.856287	0.135484	0.865922	0.867978	0.495208	0.965	0.950262	0.813793	0.867173	0.985112	0.979275	0.963265	0.391586	0.655172	0.972222	1	0.576923	0.75	0.794118	0.458333	0.333333	0.214286	0.114286	0.8	0.983051	0.952381	0.9	0.909091				0.916667	0.875	0.942857	1	1	0.48	0.947368	0.909091	1	0.84375	1	0.170732
cg19805179	0.905371	0.890653	0.184391	0.654222	0.939441	0.0780749	0.76875	0.728534	0.762535	0.0782222	0.505714	0.252632	0.897533	0.791806	0.764286	0.924641	0.517857	0.710526	0.969697	0.977778	0.769231	0.830189	0.425	0.928571	0.2	0.68	0.292683	0.705882	0.815385	0.9	0.521739	0.894737		0.0731707		1	0.8125	0.911765	0.846154	0.9375		0.5	0.785714	1	0.6	0.609756
cg10118705	0.894569	0.935305	0.925	0.608434	0.385128	0.975904	0.678161	0.903915	0.452646	0.925	0.986517	0.935522	0.918605	0.351585	0.867955	0.898387	0.261905	0.814815	0.8125	0.807692	0.705882	0.272727	1	0.882353	0.933333	0.956522	0.947368	1	0.857143	1	0.642857	0.863636	1	0.766667			0.941176			0.933333			1	0.823529	0.933333	0.971429
cg18188328	0.0561151	0.0916667	0.185546	0.0984633	0.0197216	0.111647	0.073487	0.183287	0.108108	0.065233	0.545082	0.0331588	0.159447	0.053125	0.217831	0.0278311	0.0802632				0.166667		0.833333	0.692308	0.127273	0.0857143	0.0181818					0.166667	0.1	0.15625	0.0454546	0.1		0.27027	0.25	0.129032	0.0625	0.695652	0.0526316	0	0.129032	0.159091
cg18741166	0.966114	0.95198	0.95645	0.962127	0.853774	0.476612	0.462257	0.837687	0.87963	0.968956	0.951204	0.93228	0.956809	0.956308	0.88981	0.940741	0.560641	0.703704		1	0.888889		0.444444	0.971429		0.56	0.857143	0.133333		0.970588	1			0.960784	0.933333	1		0.979167	1	0.933333			1	0.928571	0.921875	1
cg21523564	0.730248	0.717722	0.0230947	0.0177717	0.367781	0.00982928	0.0362731	0.0431035	0.0238908	0.0118289	0.874233	0.703196	0.0414747	0.083386	0.283333	0.496875	0.0141903			0.142857	0.08		0.102564										0.0357143	0	0.0967742				0.869565	0.4			0.434783	0.722222
cg17102205	0.0861486	0.118896	0.407489	0.136313	0.0700935	0.120643	0.137313	0.424479	0.239651	0.220408	0.954861	0.858696	0.20777	0.295775	0.228037	0.0831354	0.221239	0.533333		0.3125	0.625	0.45	0.9375	0.981481	0.785714	0.5	0.333333	0.272727	0.294118	0.428571	0.52381	0.407407		0.411765			0.634146	0.833333			0.6	0.652174	0.454545	0.0769231	0.833333		0.130435
cg22446998	0.911223	0.757246	0.754414	0.119355	0.072165	0.717813	0.198098	0.69322	0.887037	0.87377	0.0444811	0.742671	0.840858	0.778761	0.592233	0.92	0.858079													1
cg00612751	0.891714	0.848423	0.463899	0.589806	0.899821	0.806897	0.705365	0.169104	0.593443	0.601399	0.253531	0.774011	0.70263	0.181009	0.413717	0.850529	0.108982	0.5	0.826087	0.954545			0.9	0.884615	0.583333	0.904762	1		0.810811	0.761905	0.6		0.846154	0.0555556	0.1875	0.647059		0.608696	0.826087	1			0.8	0.944444		0.263158
cg09107432	0.928378	0.626781	0.870249	0.297003	0.783156	0.95356	0.561105	0.728228	0.952066	0.803443	0.477089	0.229086	0.926763	0.5716	0.576842	0.935428	0.809272	0.631579					0.967742	0.653846	1	0.578947	1				1		1	0.8	1	1		1	0.714286	0.92		0.761905	1			0.956522	0.272727
cg17516247	0.895613	0.86872	0.156146	0.738693	0.877876	0.0659341	0.805405	0.461538	0.681004	0.0902111	0.0368272	0.785088	0.788328	0.579032	0.601918	0.904206	0.774648										0.03125	0.6	1				1	0.0476191		0.85	0.909091										0.916667
cg20038996	0.651674	0.115848	0.0309033	0.493802	0.0213068	0.0176991	0.0922289	0.0277778	0.0251256	0.0222618	0.875403	0.0384615	0.448011	0.0200388	0.495482	0.61991	0.0162272	0.428571	0	0.0434783	0.40625	0.52	0.84	0.0266667	0	0	0.0169491	0.1875	0.25641	0.276596	0.0526316	0.107143		0.0392157	0.04	0.107143		0.0625	0.166667	0.34375		0.282051	0.529412	0.8	0	0.666667
cg23671626	0.92944	0.957672	0.97086	0.746602	0.687262	0.801282	0.375375	0.887259	0.268559		0.980687	0.942584	0.841494	0.475536	0.958383	0.894737	0.29902	0.962963	0.913043		0.823529		0.923077		1	0.928571	0.965517		0.837838	1	0.892857	0.888889	0.92	0.956522		0.888889	0.393939	0.95	1	0.9	0.636364	0.947368		1	0.896552	0.95
cg22865501	0.960854	0.965142	0.968317	0.314115	0.963415	0.976533	0.585608	0.840959	0.949782	0.943396	0.962759	0.958057	0.809659	0.549372	0.505435	0.929688	0.277136																1					0.84		0.947368				0.947368
cg01716975	0.898833	0.866575	0.0655509	0.729508	0.920804	0.839637	0.793494	0.492105	0.726804	0.0613718	0.911924	0.154161	0.733207	0.583875	0.660322	0.885455	0.734797				0.565217		0.873016	0.806452	0.829787	1	0.903226	0.870968			0.404255			0.46875		0.789474		0.65	0.947368		0.818182	0.129032	0.782609	1	0.788732	0.875
cg11549265	0.014985	0.0207197	0.0183575	0.455724	0.541166	0.00523013	0.0094162	0.0127758	0.0178571	0.0193402	0.0191011	0.0188014	0.00780142	0.016129	0.00699301	0.0112835	0.00617284	0.384615	0	0	0.285714	0.5		0	0			0	0.0666667	0.227273		0.0714286	0	0.0555556	0	0.0454546	0.461538				0			0.117647	0	0.956522	0.592593
cg14715697	0.902615	0.52549	0.734134	0.51273	0.734723	0.658349	0.634667	0.528037	0.734568	0.643345	0.72023	0.149758	0.564205	0.414345	0.17094	0.841294	0.716459		0.62069														0.52		0.588235	0.642857			0.5	0.8						0.416667
cg15275625	0.768439	0.133978	0.0475525	0.00673854	0.0254351	0.317614	0.0569878	0.0140449	0.0233281	0.0247813	0	0.496904	0.040493	0.0196687	0.0216049	0.556745	0.084507	0	0.909091	0.911111	0.0526316	0.166667	0.215686	0.673077	0.566667	0.117647	0.648649	0.869565	0.444444	0.772727	0.534884	0.52381		0	0.181818	0.214286	0.0634921	0.266667	0.555556	0.5	0.214286	0	0.3125		0.15	0.0666667
cg04313875	0.84413	0.836782	0.012024	0.19263	0.870466	0.00693481	0.580198	0.111345	0.151351	0.0462185	0.0132159	0.00862069	0.657184	0.0230769	0.0246914	0.863057	0.029484		1	0.970588							0.166667	0	0.836364		0.388889	0.78125					0.642857		1	1	0		0.947368	0.947368	0.782609		0.846154
cg09834343	0.949029	0.883571	0.958637	0.909311	0.931227	0.692236	0.90024	0.883598	0.881804	0.892171	0.496241	0.75419	0.761302	0.782292	0.766972	0.933712	0.450437	0.875			0.90625	0.942857	0.931034	1	0.962264	0.87931	0.777778	0.62069		0.966667	0.92			0.630435	1	1	0.973684	1	0.969697	1		0.961538	1	1	0.837838	0.25
cg00563229	0.601754	0.836775	0	0.00225225	0.0799289	0	0.0684346	0	0.00110011	0.00373832	0	0.061089	0.0026362	0.0007446	0	0.426339	0.00275862	0			0	0.0476191	0.0322581	0	0	0	0		0.756098		0		0	0	0	0		0.1		0.526316	0	0	0.657143	0.9	0	0
cg11152263	0.953811	0.947692	0.598811	0.934085	0.959632	0.0846524	0.927725	0.942181	0.956044	0.917603	0.947052	0.877333	0.941917	0.743935	0.687366	0.949389	0.890157		1	1					0.275862	0.444444				1	0.84		1			0.882353				0.952381			0.882353			1

### Sheet: SureSelect_imputed_beta
	SS_01	SS_02	SS_03	SS_04	SS_05	SS_06	SS_07	SS_08	SS_09	SS_10	SS_11	SS_12	SS_13	SS_14	SS_15	SS_19	SS_20
cg26758486	0.928571	0.933333	0.958333	0.72	0.439024	0.35	0.837209	0.725	0.895833	0.95122	0.943396	0.357143	0.291667	0.93617	1	0.75	0.969697
cg07206676	0.9375	0.931818	0.945946	0.910112	0.806452	0.373239	0.818182	0.930693	0.198582	0.839506	0.121951	0.247423	0.850575	0.459459	0.883117	0.933333	0.472222
cg23592392	0.857143	0.871795	0.973684	0.862745	0.943396	1	0.925926	0.923077	0.914634	0.961538	0.938462	0.178218	0.529412	0.635135	0.897436	0.882353	0.888889
cg15054725	0.0681818	0.431373	0.0517241	0.323529	0.690909	0.047619	0.565217	0.0294118	0.031746	0.0519481	0.892857	0.640625	0.076087	0.264151	0.0666667	0.161765	0.272727
cg14732324	0.909091	0.666667	0.133333	0.546596	0.882353	0	0.636364	0	0.0909091	0.08	0.860002	0.176471	0.214286	0.037037	0.142857	0.692308	0.2
cg16876647	0.0406378	0.0388407	0.0446918	0	0.0451124	0.0538152	0.0423799	0.0487758	0.03697	0.0380695	0.0437242	0.0397475	0.0369072	0	0.0389301	0.046571	0.0628518
cg17073273	0.813559	0.7875	0.201923	0.00735294	0.020202	0.0102041	0.020979	0.0220588	0.0168539	0.468254	0.87	0.691358	0.398374	0.212121	0.236559	0.768293	0.056338
cg11254700	0.495851	0.390432	0.0763768	0.804019	0.84242	0.0607528	0.762617	0.0762502	0.0701297	0.0841062	0.928338	0.469008	0.0762531	0.0730751	0.158659	0.0857216	0.0730751
cg14189391	0.92	0.875	0.8	0.681818	0.895522	0.953125	0.80303	0.926829	0.928571	0.906977	0.561983	0.147368	0.84375	0.855556	0.784314	0.914894	0.897959
cg21816330	0.844235	0.805371	0.0746827	0.0470193	0.0963825	0.0610723	0.0658897	0.0593608	0.0496218	0.0637503	0.712784	0.0571559	0.0764958	0.0603832	0.0567184	0.87717	0.0603832
cg13254584	0	0	0	0	0.0232558	0.0169492	0	0.0298507	0.0140845	0.025	0.031746	0.0512821	0.136364	0.04	0.0238095	0.153846	0.027027
cg09856068	0.541154	0.788893	0.0566653	0.0425705	0.0740447	0.0515431	0.0418875	0.0738064	0.0494349	0.0610269	0.657933	0.0528977	0.0773623	0.0960482	0.056875	0.455312	0.0960482
cg03257341	0.0430108	0.0172414	0.0659581	0.0147059	0.091456	0.796296	0.0606033	0.00492611	0.466292	0.00909091	0.271444	0.255814	0.0520231	0.121882	0.0201342	0.292453	0.015625
cg01641792	0.822669	0.777251	0.0554137	0.0666667	0.181818	0	0.272727	0.0369044	0	0.335589	0.613277	0.2	0.0466819	0	0.0440074	0.791105	0
cg00690554	0.981132	0.914286	0.939759	0.663366	0.575342	0.682927	0.909091	0.917431	0.730769	0.910714	0.96875	0.943396	0.833333	0.428571	0.896104	0.863014	0.266667
cg08003353	0.722222	0.421053	0.851852	0.0625	0.206897	0.137931	0.0857143	0.209302	0.0416667	0.736842	0.892857	0.171875	0.116279	0.152174	0.137931	0.857143	0.105263
cg17918270	0.972222	0.961538	0.903226	0.96875	1	0.97561	0.803571	0.942308	0.980392	1	0.920635	0.078125	0.977778	0.976744	0.972973	0.967742	0.973684
cg04145522	1	1	0.909091	0.957173	0.866667	0.948184	0.866667	0.75	0.148148	1	1	0.960848	0.909091	0.275862	0.954755	0.875	0.133333
cg02423318	0.900036	0.877246	0.065061	0.0498977	0.0769231	0.0881707	0.142857	0.0773683	0.0448786	0.050672	0.706451	0.75	0.135231	0	0.057973	0.876718	0.0801383
cg04311722	0.930926	0.934296	0.938417	0.931872	0.926904	0.909368	0.928102	0.908113	0.927206	0.949067	0.912321	0.933438	0.929256	0.907843	0.923303	0.936205	0.907843
cg14142965	0.183333	0.0307692	0	0.460526	0.108108	0.0140845	0.6	0.0470588	0.0173913	0.0163934	0.0185185	0.62963	0.0454545	0.0636364	0.113924	0.0606061	0.0694444
cg20308663	0.869565	0.958333	0.909091	0.821429	0.835165	0.115385	0.970588	0.733333	0.307143	0.578125	0.87	0.919192	0.952941	0.314607	0.822785	0.945205	0.311688
cg10884288	0.794521	0.75	0	0.0283019	0.0145985	0.0273973	0.0294118	0.0263158	0.047619	0.0126582	0.790698	0.117647	0.0169492	0.0234375	0.0330579	0.835821	0.0123457
cg26269703	0.716532	0.774109	0	0.708333	0.84	0.0416667	0.6	0.047619	0	0.2	0	0.15	0	0.153846	0	0.818182	0.133333
cg04264908	0.401869	0.0833333	0.255172	0.0437956	0.140845	0.0726257	0.0551724	0.040404	0.0594554	0.0347222	0.227545	0.74	0.0141844	0.0894313	0.234375	0.0787914	0.0338983
cg24716664	0.962238	0.955438	0.962026	0.955055	0.788771	0.955009	0.953375	0.958948	1	0.969363	0.739348	0.966188	0.959906	0.8	0.962293	0.961338	0.941885
cg12641240	0.738335	0.812783	0.0345151	0.357344	0.437388	0.033439	0.340092	0.0497369	0.0340127	0.0428069	0.150576	0.0405774	0.0536232	0.0642944	0.0662341	0.665	0.0642944
cg26547698	0.753086	0.794118	0.269565	0.583333	0.861111	0.796117	0.707965	0.335766	0.695946	0.651163	0.144896	0.560606	0.612069	0.11039	0.280702	0.802632	0.0547945
cg06952416	0.177095	0.327869	0.125446	0.091163	0.157139	0.17268	0.111842	0.24725	0.305587	0.168271	0.169022	0.0763889	0.099795	0.142428	0.210307	0.0172414	0.00775194
cg18456523	0	0	0.030303	0.105263	0.642857	0	0.125	0.0714286	0	0.423077	0.291667	0.448276	0.0540541	0	0	0.115385	0.0285714
cg18373158	0.953125	0.758621	0.90411	0.323077	0.727273	0.934426	0.867347	0.801887	0.9	0.950495	0.724409	0.186047	0.351351	0.491071	0.768421	0.96875	0.279412
cg04460984	0.574343	0.74434	0.0397289	0.496224	0.529358	0.0288967	0.153733	0.0323568	0.0403781	0.036165	0.836537	0.0484309	0.0334649	0.0409411	0.0550871	0.586077	0.0409411
cg22505411	0.792306	0.861714	0.780677	0.870256	0.862266	0.875926	0.828711	0.887084	0.844711	0.890055	0.7169	0.893078	0.745761	0.803097	0.780766	0.859982	0.803097
cg03048083	0.0433593	0.0517123	0.0306122	0.035265	0.0345731	0.0449717	0.0346745	0.0967382	0.0504699	0.030917	0.0542569	0.89699	0.0353352	0.0663816	0.0746213	0.0395914	0.0663816
cg09102257	0.88	0.935065	0.962963	0.310345	0.930435	0.921248	0.903846	0.915385	0.979866	0.977273	0.97479	0.947368	0.933333	0.751825	0.243243	0.952381	0.932203
cg01070657	0.941176	1	1	0.914286	0.933333	0.909091	0.863636	0.948718	0.956522	0.964286	0.953488	1	0.904762	0.882353	0.885714	0.95	0.826087
cg07153588	0.690476	0.173077	0	0.0126582	0.646154	0.146067	0.104478	0	0	0.0151515	0.410959	0	0.0140845	0.0285714	0	0.78	0.0441176
cg27201775	1	1	0.981132	0.979592	0.9375	0.970149	0.921875	0.931507	0.922078	0.979592	0.651515	0.959184	0.971014	0.282443	0.977778	0.974359	0.3
cg27632435	0.0898983	0.0951765	0	0	0.0905332	0	0	0.0588235	0	0.0625	0	0	0.0562534	0	0	0.0686287	0.0954853
cg05401764	0.0532262	0.166667	0	0.482445	0.493334	0.0358356	0.0576088	0	0	0.0322458	0.0419244	0.601807	0	0	0.5	0.0420867	0.0477368
cg17160382	0.691176	0.811594	0.0192308	0.0612245	0.0208333	0.020202	0.018018	0.016129	0.00552486	0.0277778	0.823529	0.293478	0.300813	0	0.0224719	0.742424	0.016129
cg26163852	0.584465	0.595099	0.122457	0	0.190592	0.178196	0	0	0	0	0.786498	0.136368	0	0.170185	0.15998	0.345496	0.170185
cg00912247	0.776943	0.769231	0.9375	0.839286	0.0833333	0.909091	1	0.75	0.951047	0.978809	0.936595	0.6	0.885172	0.939483	0.955806	0.769231	0.666667
cg06933574	0.8	0.771429	0.0212766	0.128205	0.06	0.0779221	0.263158	0.0833333	0.323529	0.204545	0.0163934	0.580645	0.564103	0.0754717	0.222222	0.857143	0.326087
cg14464361	0.943391	0.931216	0.956314	0.871023	0.166667	0.583333	0.8125	0.5	0.304348	0.909091	0.9375	0.9	0.615385	0.333333	0.8	0.875	0.294118
cg18040901	0.0416667	0	0	0.227273	0.62423	0.0434783	0.25	0	0.0285714	0.0588235	0.517241	0.421053	0.0333333	0	0.291667	0	0
cg16838838	0.083356	0.29783	0.0464698	0.0556699	0	0.0638834	0	0	0	0.0400075	0	0.816322	0	0	0	0.107465	0.067221
cg12754495	0.661265	0.458647	0.755124	0.295302	0.385103	0.917808	0.625232	0.523801	0.78916	0.778856	0.341335	0.345623	0.286896	0.578841	0.538471	0.771654	0.491379
cg18725867	0.690239	0.686981	0.0377695	0.0667192	0.218952	0	0	0	0	0.0422744	0.833333	0.294118	0	0	0.217399	0.524858	0
cg26403151	0.902439	0.913043	0.926829	1	1	0.502793	0.909091	0.933333	0.958333	0.95	0.132075	0.787234	0.938776	0.964912	1	0.96	0.954545
cg18279094	0.370394	0.7	0.428571	0.5	0.916667	0.375	0.428571	0.0909091	0.153846	0	0.928571	0	0.222222	0.04	0.125	0.4	0.125
cg27325255	0.277778	0.630435	0	0	0.0487805	0.0149254	0.0151515	0.0212766	0	0	0.447368	0	0	0.015873	0	0.555556	0.12
cg00367962	0.896552	0.885714	0.934211	0.824324	0.340206	0.946809	0.584746	0.932039	0.398438	0.957143	0.806452	0.289655	0.909091	0.434109	0.897727	0.925373	0.743243
cg02634861	0.968495	0.972538	0.974704	0.971277	0.96213	0.971319	0.972447	1	1	0.974771	0.966236	0.976083	0.971397	0.736842	0.972459	0.975694	0.967153
cg14595003	0.44	0.746479	0.0854701	0.0232558	0.526316	0.0206186	0.418033	0.0486111	0.0238095	0.018018	0.87619	0.782609	0.0461538	0.188482	0.0762712	0.716418	0.0392157
cg24804544	0.850326	0.782291	0.036788	0.0235583	0.0308767	0.0296615	0.0239012	0.0499562	0.0319076	0.0362859	0.0516271	0.02604	0.043994	0.0632278	0.0382003	0.74585	0.0632278
cg14875171	0.714735	0.710393	0.0450895	0.221679	0.661069	0.0371572	0.5	0.0427082	0.0555556	0.166667	0.866667	0	0.0714286	0.0666667	0.0574455	0.732507	0
cg20249584	0.835294	0.930693	0.416667	0.42735	0.354839	0.0252101	0.47	0.0774194	0.0855263	0.765517	0.0171429	0.0851064	0.479042	0.14375	0.172043	0.847826	0.0578512
cg06973595	0.526316	0.625	0.0169492	0	0.0491803	0	0	0.047619	0.0117647	0	0.860465	0.0166667	0	0	0.0232558	0.5	0
cg13092806	0.416988	0.615233	0.0468715	0.667322	0.774636	0.0458244	0.538488	0.0375193	0.0568622	0.0404984	0.798496	0.694171	0.0628001	0.0498621	0.122634	0.57143	0.0498621
cg05835105	0.649793	0.286423	0.0914886	0.760277	0.838257	0.0506445	0.637142	0.0474001	0.0342133	0.036248	0.888544	0.0597306	0.0430294	0.0514777	0.0957197	0.548244	0.0514777
cg06879394	0.946736	0.874144	0.864646	0.142857	0.249229	0.900652	0.749983	0.538462	0.5	0.897187	0	0	0.4	0.914648	0.771411	0.9395	0.914648
cg05857996	0.904762	0.911111	0.465753	0.54386	0.910112	0.893617	0.839623	0.564706	0.925926	0.87931	0.871795	0.9	0.571429	0.40404	0.790698	0.838235	0.662162
cg05875700	0.545134	0.597699	0.0249314	0.442359	0.669189	0.0281552	0.407971	0.0323868	0.0252031	0.0482319	0.434952	0.0260897	0.0277655	0.0547789	0.0657591	0.583267	0.0547789
cg06451739	0.851064	0.674419	0.0144928	0.0983607	0.148936	0.025	0.225806	0.0326087	0.00917431	0	0.0779221	0.0298507	0.108434	0	0	0.816327	0.0512821
cg26799656	0.962963	0.946667	0.936709	0.922222	0.907895	0.925926	0.922222	0.931818	0.931034	0.873016	0.832461	0.94382	0.72093	0.679688	0.830189	0.894737	0.71831
cg15564619	0.812494	0.8	0.166667	0.047619	0.1875	0.0362785	0.285714	0	0.04	0.0769231	0.545455	0.176471	0.266667	0	0	0.7769	0
cg24453580	0.818182	0.037037	0.307692	0.0625	0.0714286	0.0384615	0.0740741	0.0263158	0.030303	0.0869565	0.111111	0.576923	0.0232558	0	0.0833333	0.666667	0.0344828
cg22683038	0	0.0909091	0	0	0.065277	0.0996956	0.2	0.0714286	0	0	0.9375	0.294118	0	0	0.0610382	0	0
cg11651220	0.571429	0.725	0	0.333333	0.40625	0	0.34375	0.0638298	0	0	0	0.0344828	0	0	0.37037	0.470588	0.129032
cg19058865	0.5	0.166667	0.346154	0.0540541	0.234043	0	0	0	0.0434783	0.833333	0.903226	0.871795	0	0.0769231	0.133333	0.894737	0.105263
cg01174771	0.797297	0.848837	0.020202	0.355932	0.471698	0	0.621622	0.0473373	0.0162162	0.015625	0.00653595	0.452055	0.26087	0.0760234	0.522936	0.811594	0.0434783
cg13686615	0.209834	0.180974	0.302701	0.94097	0.936908	0.224146	0.830132	0.17018	0.139118	0.555395	0.917018	0.145388	0.158164	0.195593	0.184244	0.139019	0.195593
cg04922681	0.454787	0.187321	0.021187	0.583551	0.444244	0.0429106	0.628657	0.0417997	0.0590737	0.0185712	0.0428482	0.334762	0.03929	0.0374585	0.0662403	0.454787	0.0374585
cg09175843	0.547707	0.0909091	0.042006	0	0	0	0.0377375	0.0666667	0	0.285714	0	0	0	0	0	0.506637	0.0483515
cg19446018	0.0724662	0.529074	0	0	0	0	0.0909091	0	0	0	0	0.0514664	0	0	0	0.363636	0
cg13906377	0.5	0.450704	0.0273973	0.455696	0.828947	0.0266667	0.433735	0.0564516	0.0413223	0.0192308	0.366071	0.706667	0.123077	0.0480769	0.575758	0.375	0.203704
cg27312388	0.838972	0.783025	0	0	0	0.0325319	0.0240745	0	0	0.1	0.833971	0.0374752	0.130445	0	0.0250946	0.781505	0
cg15550572	0.538462	0.636364	0	0	0.0454545	0	0.0810811	0.111111	0.0731707	0.0625	0.694444	0	0.0810811	0.0833333	0	0.588235	0
cg13133961	0.720021	0.709816	0.0321891	0.0909091	0.0334544	0.0300539	0.0242271	0.0291749	0.0286106	0.0250729	0.0470934	0.023214	0.0343192	0.0345774	0.0318752	0.595732	0.0345774
cg24394819	0.83733	0.858127	1	0.733333	0.5	0.855941	0.846154	0.833333	0.785714	0.722222	1	1	0.333333	0.9	0.909091	0.785017	0.7
cg17359076	0.0466532	0	0	0	0	0	0.0588235	0	0	0	0.0588235	0	0.0194556	0.0666667	0	0.069648	0.0355374
cg05278650	0.778154	0.73122	0.0334693	0.0329773	0.164553	0.024192	0.0302832	0.0273889	0.02763	0.030809	0.032716	0.0315185	0.030104	0.0401628	0.0267719	0.778154	0.0401628
cg04045327	0.967821	0.964622	0.97878	0.951933	0.956546	0.958759	0.95583	0.964894	0.881235	0.979476	0.96141	0.963436	0.967714	0.871579	0.948406	0.97074	0.871579
cg26210445	0.660714	0.811765	0.0638298	0.0327869	0.0283688	0.00877193	0.0454545	0.0632911	0.0864198	0.155844	0.900585	0.700935	0.22973	0.0764706	0.563218	0.75	0.0258621
cg27369096	0.956526	0.895161	0.959397	0.897436	0.0833333	0.307393	0.935464	0.926585	0.394064	0.958304	0.904118	0.536434	0.957207	0.79937	0.930913	0.962341	0.79937
cg11213520	0.705882	0.25	0.047619	0.483708	0.764706	0	0.1	0	0	0	0.944444	0.0526316	0	0.0666667	0	0.637019	0.0526316
cg11688548	0.880952	0.955555	0.953488	0.643836	0.947917	0.961165	0.922222	0.868613	0.933824	0.932432	0.942623	0.909091	0.941606	0.854701	0.95283	0.941176	0.712329
cg11935153	0.841356	0.801335	0.0663389	0.0336207	0.0552183	0.0398147	0.0372528	0.0380027	0.0630896	0.16097	0.0533007	0.170637	0.0352476	0.0654165	0.0633095	0.817359	0.0654165
cg05064297	0.107427	0.113531	0	0.626686	0.837071	0.0494257	0.551853	0.0545342	0.034848	0.0450369	0.0533252	0.0364586	0.0397173	0.0606728	0.0410756	0.181737	0.0606728
cg15320905	1	0.928571	0.935484	0.8125	0.944444	1	0.870968	0.897436	0.912281	0.827586	0.885714	0.565217	0.894737	0.54902	0.947368	0.923077	0.928571
cg02269388	0.0728895	0.0445888	0.0204598	0.0361237	0.0276316	0.0362859	0.0352718	0.0360637	0.0658136	0.0193251	0.0404256	0.0362867	0.0289677	0	0.0376199	0.0681827	0.0408677
cg22770135	0.466667	0.765957	0.423729	0.395833	0.425926	0.315068	0.636364	0.139785	0.666667	0.06	0.891304	0.047619	0.105263	0.136364	0.413043	0.025	0.0185185
cg20168412	0.750969	0.718525	0.0199436	0.199288	0.0965359	0.0301637	0.169213	0.0314377	0.0351768	0.0191544	0.700695	0.0255575	0.0527424	0.0339731	0.0852374	0.720069	0.0339731
cg12313892	0.98	0.979592	0.9	0.852459	0.880952	0.971698	0.933333	0.923729	0.787037	0.909091	0.938053	0.354167	0.923077	0.87234	0.854839	0.96	0.921875
cg15131808	0.25	0.0909091	0	0.462988	0.2	0	0.454545	0	0	0	0.831238	0	0	0	0	0.428571	0
cg00157796	0.495842	0.75	0.217391	0.65	0.695652	0	0.652174	0	0	0.130435	0.521739	0.142857	0.133333	0.1	0.0588235	0.692308	0
cg19021985	0.814286	0.835616	0.594595	0.225	0.753623	0.855422	0.567568	0.414815	0.603053	0.849315	0	0.794326	0.403846	0.694915	0.752475	0.859649	0.803279
cg26385074	0.916667	0.88	0.0833333	0	0.62963	0.025	0.25641	0	0.1	0	0.75	0.0588235	0.666667	0.0217391	0	0.928571	0
cg00467244	0.884085	0.878373	0.0563038	0.061237	0.0821101	0.0540061	0.04033	0.067508	0.0413512	0.0577037	0.0726751	0.464931	0.0659344	0.076075	0.0804912	0.862866	0.076075
cg20413202	0.975	0.820225	0.527273	0.694118	0.955556	0.861538	0.806723	0.609091	0.887324	0.804878	0.89	0.888889	0.722222	0.874074	0.649351	0.902439	0.844156
cg19520927	0.0584525	0.0510625	0.244397	0.0771587	0.0746422	0.0601364	0.0705589	0.0629402	0.133774	0.207027	0.84299	0.100333	0.0470359	0.410696	0.127598	0.0584525	0.410696
cg04172166	0.793651	0.893939	0.91954	0.526316	0.810526	0.913978	0.909091	0.9375	0.776224	0.934783	0.97619	0.177914	0.901786	0.934783	0.515152	0.947368	0.971831
cg14290210	0.972973	0.910373	0.898551	0.8	0.951724	0.122093	0.889462	0.864225	0.901748	0.92029	0.812332	0.840659	0.889563	0.861422	0.769841	0.9625	0.861422
cg22474464	0.133333	0.294118	0	0.333333	0	0.0769231	0	0.115385	0.0526316	0	1	0.647059	0	0.0322581	0.6	0.333333	0
cg26425669	0.63927	0.753609	0.0433688	0.0362142	0.067257	0.0396656	0.0264331	0	0	0.0451076	0.0395761	0.0295566	0.0296265	0	0.0269333	0.442624	0.0484393
cg13506653	0.631579	0.795455	0.5	0.0714286	0.0394737	0.0172414	0.0574713	0.0102041	0.0114943	0.0588235	0.393939	0.0128205	0.025641	0.0280374	0	0.769231	0.0454545
cg14143331	1	0.864865	0.744186	0.404255	0.902439	0.64	0.87931	0.764706	0.774648	0.965517	0.409091	0.967213	0.953488	0.533333	0.787234	0.96	0.605263
cg04864755	0.896552	0.935484	1	0.970588	0.9	1	0.875	0.9	0.897959	0.967742	0.959184	0.9375	0.485714	1	1	0.942308	0.310345
cg00675156	1	0.945455	0.969697	0.867647	0.987654	0.990196	0.956989	0.958333	0.802083	0.878788	0.962025	0.954545	0.715909	0.634921	0.915493	0.949153	0.740741
cg20099104	0.0676069	0.0379977	0.0336996	0.0385301	0.0479645	0.0401137	0.0350684	0.0377066	0.0402531	0.0295089	0.866247	0.0431341	0.0369488	0.0532173	0.0392116	0.037089	0.0532173
cg24062526	1	0.777778	0.793215	0.9	0.88	0.866667	0.791667	0.72	0.84	0.895834	0.941176	0.821429	0.777778	0.638889	0.938925	0.923077	0.529412
cg20366284	0.619048	0.771429	0.0178571	0	0.06	0.0217391	0.207547	0	0.0128205	0	0	0.0597015	0.0816327	0.0133333	0.0196078	0.829268	0
cg27555582	0.0526316	0	0.0535714	0.143939	0.435897	0.2	0.317881	0.0672855	0.0243902	0.0138889	0.839286	0.465241	0.109195	0.00549451	0.0592105	0.0590356	0.0310078
cg18873530	0.796503	0.795227	0.0428669	0.0298455	0.0440381	0.0262547	0.037644	0.0361666	0.0433444	0.0356623	0.0294742	0.226851	0.0368299	0.0582021	0.0272262	0.793449	0.0582021
cg22072375	0.461738	0.0930884	0.0200791	0.27943	0.744582	0.0272726	0.516543	0.0258492	0.0201374	0.0229736	0.786638	0.05149	0.0328377	0.0433261	0.0271975	0.345128	0.0433261
cg02523640	0.408815	0.0641036	0.707698	0.169922	0.428931	0.0502769	0.173373	0.0275685	0.0250044	0.767291	0.807237	0.0265851	0.0233596	0.0339243	0.0317113	0.427524	0.0339243
cg15188398	1	0.857143	0.904762	0.916667	0.724138	0.923077	0.964286	0.857143	0.638889	0.818182	0.722222	1	0.933333	0.605263	0.85	0.888889	0.631579
cg22794704	0.705882	0.448276	0.0322581	0	0.0357143	0	0	0.0135135	0.056338	0.272727	0.75	0.40678	0.0952381	0.0266667	0.219512	0.689655	0.0192308
cg01890568	0.95697	0.916886	0.891174	0.573932	0.278828	1	0.883588	0.863804	0.953258	0.9	0.2	0.178271	0.769231	0.909836	0.918509	0.954578	0.909836
cg05378938	0.482701	0.468158	0.0803598	0.602648	0.661182	0.0320335	0.51627	0.0629852	0.0618629	0.0569338	0.794204	0.0639378	0.0321654	0.0430678	0.0552277	0.345297	0.0430678
cg05171197	0.864865	0.840909	0.32	0.886598	0.908163	0.956989	0.794118	0.787402	0.928571	0.0673077	0.952128	0.907285	0.836879	0.339744	0.641509	0.91358	0.25
cg24632241	0.606061	0.268293	0.027027	0.025641	0.114286	0.0263158	0.190476	0.015873	0.0357143	0.0612245	0.95	0.0416667	0.0212766	0.0208333	0.393939	0.407407	0.0857143
cg17964505	0.787682	0.775007	0.208633	0.215845	0.234146	0.188793	0.207946	0.209098	0.212045	0.214166	0.731615	0.199025	0.161882	0.196468	0.22148	0.772244	0.196468
cg14143574	0.968101	0.8	0.333333	0.8	0.769231	0.157895	0.933333	0.764706	0.944444	0.785906	1	0.909091	0.777778	0.933333	0.967517	0.909091	0.833333
cg11988964	0.777778	0.883333	0.0266667	0	0.108108	0.0615385	0	0.00847458	0.011236	0	0.895522	0.0714286	0.0649351	0.0337079	0.0833333	0.797101	0.0526316
cg26525457	0.65	0.96	1	0.6	0.1875	0.851852	0.72	0.913043	0.441176	0.851852	0.375	0.952381	0.894737	0.352941	0.875	0.95	0.578947
cg07294785	0.927682	0.931115	0.932497	0.924269	0.808724	0.890527	0.921219	0.90478	0.9079	0.940137	0.879884	0.807709	0.9304	0.90339	0.918292	0.92907	0.90339
cg08328777	0.608696	0.416667	0.209302	0.0416667	0.73913	0.0526316	0.333333	0.0392157	0.0508475	0.255814	0.818182	0.371429	0.0666667	0.147541	0.142857	0.545455	0.0731707
cg16681083	0.944467	0.959749	0.963349	0.946467	0.799516	0.953593	0.910059	0.891233	0.943868	0.9652	0.955799	0.960745	0.928596	0.959816	0.96292	0.951875	0.959816
cg00279790	0.59325	0.683738	0.057176	0.0668199	0.057006	0	0.05777	0	0.0536958	0.157911	0.9	0.641606	0.0645931	0.0409962	0.106657	0.61912	0.0409962
cg03221366	0.870968	0.963636	0.924528	0.907407	0.918367	0.958333	0.927273	0.786885	0.93617	0.875	0.923077	0.147368	0.914286	0.72973	0.744186	0.977778	0.983607
cg00660167	0.0983607	0.0574713	0.218391	0.144231	0.0420168	0.0904331	0.13	0.352941	0.131579	0.478992	0.949686	0.584906	0.211382	0.262069	0.382609	0.222222	0.12987
cg10012059	0.49532	0.492751	0.316185	0.131306	0.0399533	0.0312717	0.032536	0.030569	0.0407551	0.462828	0.832978	0.413116	0.0282331	0.0494487	0.0272412	0.560029	0.0494487
cg07749442	0.961751	0.952547	0.964802	0.941797	1	0.947073	0.951224	0.909091	0.941817	0.969215	0.907485	0.956261	0.940696	0.307692	0.944307	0.962712	0.0909091
cg19532212	0.942543	0.94323	0.919395	0.932171	0.879008	0.911901	0.939917	0.928088	0.921443	0.938853	0.931601	0.941704	1	0.901858	0.933491	0.936382	0.901858
cg17173816	0.914286	0.95	0.863636	0.818182	0.96875	0.663158	0.907692	0.952941	0.744186	0.698413	0.924051	0.219512	0.904762	0.875	0.857143	0.901961	0.901961
cg12141457	1	1	1	0.642857	0.843431	1	0.9	0.758621	1	0.932813	1	0.911624	0.888889	0.387097	0.941176	0.918157	0.625
cg04992974	0.928571	0.970588	0.72093	0.888889	0.913043	0.913043	0.911765	0.948718	0.928571	0.913043	0.969231	0.25	0.958333	0.913793	0.833333	0.942857	0.85
cg03826594	0.6778	0.804893	0.0694105	0.0435684	0.0771146	0.0629666	0.0354103	0.0562086	0.0451387	0.0693114	0.508284	0.729254	0.0723307	0.057763	0.0509196	0.416546	0.057763
cg04838832	0.0882353	0.181818	0.0188679	0	0	0	0.238095	0	0.015873	0.28125	0	0.384615	0.191489	0.0151515	0.0833333	0.0714286	0.166667
cg05739816	0.0235294	0.00990099	0.037037	0.0403226	0	0.396825	0.0212766	0.142857	0.0314465	0.1	0.0823529	0.0428571	0.0780142	0.118644	0.0714286	0.0294118	0.0375
cg18705773	0.425279	0.12087	0.0265688	0.109312	0.514053	0.0833333	0.128162	0.0345767	0.0357939	0.0278002	0.812058	0.604881	0.0371946	0.0800412	0.217953	0.169649	0.0800412
cg12049462	0.857143	0.446154	0.0131579	0	0	0.0153846	0.0126582	0.0111111	0.00826446	0	0.0163934	0	0	0.00869565	0	0.838235	0.0153846
cg06332859	0.702224	0.697735	0.038243	0.305819	0.122904	0.0315075	0.0347434	0.0272139	0.0366768	0.0856335	0.028415	0.039363	0.119265	0.0233589	0.0277234	0.60087	0.0233589
cg06632207	0.655783	0.68763	0.0231597	0.233816	0.0541605	0.02824	0.0283258	0.0279574	0.0611461	0.0262346	0.0313135	0.633462	0.0228095	0.063605	0.210215	0.618422	0.063605
cg07126525	0.106046	0.0912788	0.097637	0.227468	0.436533	0.124972	0.295062	0.167021	0.0896862	0.0800991	0.855929	0.879874	0.0941657	0.20234	0.130446	0.117766	0.20234
cg24137774	0.962963	0.875	0.962963	0.826087	0.666667	0.903226	0.9375	0.942308	0.880952	0.971429	1	0.682927	0.545455	0.977273	1	0.964286	0.923077
cg13621679	0.260631	0	0.1875	0	0	0.0344828	0.2	0.04	0	0.0298871	0	0.0588235	0.047619	0	0.130435	0.307692	0
cg21330423	0.590378	0.786362	0.0329163	0.0391795	0.0461204	0.0359797	0.0271518	0.0339552	0.0276423	0.0304492	0.705176	0.487525	0.0314079	0.0432647	0.0356762	0.504698	0.0432647
cg01418856	0.0295115	0.0217717	0.0116331	0.0186902	0.0147532	0.0211586	0.0209664	0.0193191	0.0836851	0.0124583	0.0240568	0.0190236	0.0196087	0	0.0212042	0.031123	0.0234258
cg10293403	0.162781	0.0628058	0.0472102	0.182008	0.232086	0.0443751	0.174981	0.046138	0.0388921	0.0370819	0.750556	0.779596	0.0385805	0.0497448	0.129701	0.0549649	0.0497448
cg09929238	0.935792	0.941176	0.178571	0.850563	0.958333	1	1	0.947368	0.892857	0.148148	0.888889	0.882353	1	0.16129	0.882353	1	0.1
cg07385694	0.956597	0.954367	0.352941	0.5	0.916667	0.636364	0.937704	0.777778	1	0.928571	0.948849	0.384615	1	0.318182	0.833333	0.95055	0.363636
cg17247026	0.951456	0.652174	0.940678	0.847458	0.911765	0.971831	0.922222	0.93617	0.88601	0.84375	0.959184	0.633929	0.876712	0.904233	0.814815	0.979381	0.923077
cg06038470	0.95849	0.961612	0.956973	0.960689	0.959392	0.955837	0.961864	0.940837	0.947305	0.961163	0.947973	0.968076	0.958832	0.959542	0.96651	0.965103	0.959542
cg03534360	0.95122	0.767442	0.913793	0.328767	0.142857	0.923077	0.765625	0.896552	0.917526	0.882353	0.989011	0.295455	0.388889	0.924242	0.430769	0.833333	1
cg02532538	0.283222	0.0701031	0.122869	0.381682	0.113633	0.0461539	0.108204	0	0.0518297	0.187276	0.0624566	0.0663152	0.0436197	0.0659812	0.265503	0.266822	0.0659812
cg17471527	0.938272	0.941176	0.792453	0.931034	0.933333	0.978723	0.904762	0.78125	0.958042	0.851596	0.960784	0.751724	0.878049	0.840336	0.917526	0.852273	0.87234
cg08200420	0.973535	0.968194	0.981245	0.970974	0.841174	0.877691	0.884613	0.961683	0.25	0.983745	1	0.909091	0.96478	0.871095	0.967671	0.974185	0.871095
cg27122725	0.127663	0.14876	0.122721	0.0933787	0.125831	0.123405	0.0457516	0.139194	0.219502	0.136189	0.154101	0.0486111	0.0882767	0.1321	0.10185	0.00869565	0.00769231
cg14678829	0.453583	0.314034	0.0256875	0.0355683	0.0336289	0.0374943	0.0398185	0.0379415	0.0407838	0.0245175	0.0402163	0.0335906	0.0351486	0.0412361	0.0338309	0.458531	0.0412361
cg26888836	0.189812	0.25	0	0.181818	0.3	0	0.214286	0	0	0.0155595	0	0	0	0	0	0.191228	0
cg16061656	0.936726	0.939764	0.887324	0.9	0.888558	0.948276	0.93582	0.869727	0.938496	0.916689	0.345197	0.246753	0.922228	0.859149	0.858108	0.940803	0.588235
cg26410483	0.0909091	0.416667	0	0	0.7	0.0652097	0	0.0769231	0.0454545	0.0588235	0.888889	0.105263	0.0769231	0	0.0506733	0	0
cg13957558	0.777778	0.681818	0.0298507	0	0.0163934	0	0.0645161	0	0.0333333	0.19403	0.031746	0.0634921	0.491228	0.0408163	0	0.933333	0.0277778
cg00552235	0.567812	0.253556	0.048861	0.698078	0.769665	0.0825405	0.699234	0.049783	0.0511594	0.0586674	0.802628	0.0607766	0.0439557	0.0689828	0.0682397	0.465649	0.0689828
cg04779720	0.653472	0.689634	0.0312998	0.0212244	0.0758716	0.0212326	0.0188425	0.0221439	0.0193055	0.0310308	0.0301218	0.0364739	0.0336779	0.0230775	0.0180708	0.673376	0.0230775
cg03299782	0.948718	0.928571	0.875	0.86	0.568182	0.961538	0.9	0.765957	0.565217	0.929825	0.919708	0.936937	0.847222	0.90625	0.884058	0.773585	0.709091
cg09273054	0.436782	0.238095	0.39	0.625	0.817204	0.903846	0.68	0.0944882	0	0.666667	0.903226	0.0794899	0.228758	0.151899	0.290909	0.533333	0.0681818
cg09345868	0.921053	0.973684	0.86	0.89011	0.87	0.966667	0.863636	0.817568	0.946746	0.793388	0.0756303	0.298701	0.86755	0.846154	0.75	0.932584	0.941176
cg20647610	0.135135	0.0285714	0.047619	0.444444	0.892857	0.0116279	0.5875	0.011236	0.016129	0.0727273	0.833333	0.038835	0	0.00970874	0	0.375	0.0615385
cg17222941	0.804557	0.762291	0.0427288	0.019199	0.0325464	0.0205347	0.0232094	0.0257377	0.0231286	0.0366448	0.0312026	0.0248168	0.0240324	0.0298412	0.0785899	0.802647	0.0298412
cg17342864	0.939394	1	0.9375	0.764706	0.6	0.939394	0.871795	0.892857	0.523077	0.931034	0.985714	0.945205	0.911111	0.289855	1	0.829268	0.347826
cg05143530	0.123469	0.0895111	0.0804437	0.0675347	0.118342	0.0885832	0.065273	0.110314	0.0984644	0.0601708	0.129738	0.084068	0.0727091	0.13922	0.0762829	0.0766496	0.13922
cg18131537	0.375335	0.0495779	0.0220835	0.0287651	0.0394082	0.0433569	0.0277445	0.043491	0.0847327	0.0238759	0.0441691	0.0356332	0.0287763	0.0574054	0.0411109	0.166195	0.0574054
cg27301343	0.804721	0.792198	0.0527155	0	0	0	0.0625	0	0	0	0	0	0.4	0	0	0.752174	0.059841
cg24369185	0.524915	0.611647	0.108185	0.049916	0.0679957	0.0258951	0.0412659	0.0286914	0.0226445	0.599093	0.754341	0.0311078	0.0877541	0.0295781	0.0235017	0.580199	0.0295781
cg22638593	0.380655	0.355079	0.0228409	0.062482	0.121964	0.0287967	0.132697	0.0322386	0.0353386	0.0207542	0.622275	0.0818748	0.037212	0.031353	0.0295063	0.34791	0.031353
cg26183708	0.958108	0.955223	0.945832	0.953219	0.770925	0.947374	0.948029	0.945718	0.954151	0.960993	0.528506	0.525486	0.950241	0.941352	0.95701	0.957586	0.941352
cg00715343	0.894737	0.947368	0.827586	0.8	0.676471	0.96	0.897436	0.888889	0.465116	0.931034	0.929577	0.933333	0.736842	0.378788	0.717949	0.95	0.434783
cg01974656	1	0.933333	0.824488	0.934556	0.851686	0.820407	0.727273	0.904762	0.1	0.815591	1	0.7	0.905877	0.875	0.933333	0.916667	0.142857
cg17721249	0.0390558	0.040378	0.040419	0.136654	0.243588	0.0543616	0.0481149	0.0553396	0.0400294	0.0372521	0.156251	0.314872	0.0361096	0.0662094	0.0425925	0.0336233	0.0662094
cg09896412	0.0294476	0.0249534	0.0323258	0.0279519	0.0223968	0.0271323	0.026838	0.0251167	0.0338054	0.048064	0.717546	0.039422	0.0240771	0.0375897	0.0237411	0.0311077	0.0375897
cg12642815	0.644566	0.155789	0.0557415	0.261546	0.133983	0.0366994	0.148726	0.0544409	0.0918948	0.04152	0.0589605	0.0377358	0.0852172	0.116621	0.261174	0.727402	0.116621
cg10482920	0.977778	0.958333	0.961538	0.952381	0.931818	0.227273	0.934783	0.955882	0.927711	0.897959	0.854839	0.346939	0.95082	0.766234	0.754717	0.97619	0.974359
cg05543458	0.0351402	0.0331442	0.054005	0.0322244	0.0399479	0.086157	0.0416343	0.0581933	0.0396126	0.0446305	0.0808901	0.0717188	0.043341	0.0562795	0.0582208	0.0340123	0.0562795
cg17159699	0.861538	0.942029	0.573529	0.860465	0.887097	0.974684	0.842105	0.944	0.896907	0.857143	0.934783	0.210526	0.929412	0.766667	0.837838	0.909091	0.784615
cg19915711	0.219512	0.0405405	0	0.264151	0.046875	0	0.0333333	0	0.00847458	0	0.025641	0.626667	0.0147059	0	0.0166667	0.122807	0
cg20637405	0.330786	0.476129	0.971539	0.604072	0.349215	0.964335	0.588573	0.958935	0.958932	0.976782	0.955448	0.967122	0.424853	0.965237	0.962647	0.405314	0.965237
cg16454852	0.944858	0.949892	0.297885	0.932667	0.94031	0.934118	0.939793	0.942852	0.942147	0.227477	0.946496	0.945149	0.932291	0.892294	0.926991	0.94906	0.892294
cg15313956	0.886266	0.907994	0.880458	0.924496	0.892512	0.825383	0.920368	0.792119	0.284739	0.894319	0.889026	0.915674	0.905638	0.252574	0.860247	0.908306	0.252574
cg17203063	0.682319	0.0707265	0.0359702	0.642136	0.758917	0.0512615	0.258621	0.0363996	0.0375649	0.0345542	0.863791	0.328156	0.0356538	0.0488164	0.0446771	0.546765	0.0488164
cg13362033	0.966667	0.942308	0.977778	0.735294	0.896104	0.95122	0.853659	0.759615	0.925234	0.977273	0.473684	0.395062	0.878788	0.55814	0.947368	1	0.395833
cg02520816	0.960847	0.953327	0.840809	0.686912	0.404982	0.967186	0.742705	0.757333	0.965477	0.915987	0.963071	0.970741	0.513107	0.967071	0.97087	0.95729	0.967071
cg14371731	0.707	0.628409	0.429651	0.0302876	0.289249	0.0281827	0.0350539	0.0308569	0.0280905	0.421903	0.0331102	0.699765	0.0265756	0.0383816	0.0436101	0.662267	0.0383816
cg08763705	0.422746	0.707652	0.0219088	0.0231002	0.027502	0.0174553	0.0189034	0.0198077	0.0224206	0.0250849	0.028441	0.60918	0.0270882	0.0203647	0.0179602	0.472357	0.0203647
cg23526973	0.175123	0.388626	0.0261866	0.54257	0.511369	0.0325757	0.0268474	0.0287417	0.0241761	0.0270677	0.86699	0.0272085	0.0280951	0.0343934	0.0466634	0.164164	0.0343934
cg02831260	0.91288	0.907244	0.915705	0.895938	0.811879	0.892016	0.914507	0.900693	0.926497	0.921114	0.860928	0.794306	0.914579	0.917095	0.887236	0.921096	0.917095
cg02033258	0.42485	0.145208	0.0230659	0.0512278	0.0479316	0.0341965	0.0482681	0.0408815	0.031683	0.0227881	0.681538	0.046793	0.0371996	0.045606	0.0356603	0.263017	0.045606
cg15374924	0.866667	0.882353	0.706897	0.545455	0.0909091	0.77193	0.793651	0.532609	0.827869	0.909091	0.0126582	0.0681818	0.26506	0.861386	0.734694	1	0.826923
cg05651243	0.921691	0.929503	0.399366	0.864076	0.812209	0.907299	0.887147	0.875094	0.905803	0.319279	0.854032	0.655985	0.848858	0.8716	0.534368	0.917388	0.8716
cg05634149	0.0427848	0.0461252	0.0302263	0.0648132	0.0350005	0.0397916	0.0556894	0.0362402	0.0577913	0.0286455	0.793183	0.220277	0.0366084	0.0392393	0.0541707	0.0392298	0.0392393
cg22369703	0.96	0.898305	0.925373	0.85	0.875	0.94186	0.927835	0.760417	0.225806	0.871429	0.875	0.884615	0.96	0.964706	0.862069	0.933333	0.69863
cg12002303	0.605752	0.680788	0.0323391	0.0199426	0.0366942	0.0209764	0.019403	0.0213244	0.0185505	0.0281878	0.888451	0.0211909	0.022025	0.0248456	0.0164752	0.629553	0.0248456
cg13417420	0.560572	0.533375	0.0216156	0.0242549	0.0255271	0.0373454	0.0217084	0.0314695	0.0376444	0.019458	0.0292373	0.0230073	0.0224207	0.0279334	0.0231035	0.533131	0.0279334
cg09170112	0.963827	0.946974	0.932622	0.836302	0.886992	0.942902	0.902851	0.889027	0.950792	0.935029	0.635068	0.539522	0.956346	0.914294	0.895284	0.963175	0.914294
cg18071071	0.777505	0.812226	0.100608	0.10024	0.128414	0.231044	0.243369	0.170636	0.0960709	0.0780383	0.209844	0.056855	0.112627	0.204939	0.154276	0.7503	0.204939
cg22724741	0.527215	0.33623	0.071419	0.731823	0.76964	0.0630243	0.430085	0.0656938	0.0443704	0.063749	0.0640214	0.539511	0.0673782	0.0747811	0.38464	0.367911	0.0747811
cg07734358	0.93185	0.924072	0.936224	0.854991	0.872649	0.920931	0.848218	0.855374	0.667383	0.936871	0.783522	0.940067	0.873079	0.716448	0.794103	0.947323	0.716448
cg05339403	0.962617	0.902985	0.96	0.957143	0.973154	0.199887	0.924969	0.914773	0.943299	0.873418	0.598958	0.889685	0.912674	0.960894	0.925	0.930233	0.882603
cg17342064	0.352785	0.347814	0.0300099	0.0296382	0.056016	0.036499	0.038515	0.0358473	0.0384096	0.0292116	0.0503957	0.048302	0.0316788	0.0454369	0.0391925	0.352785	0.0454369
cg09282258	0.796093	0.738296	0.0334006	0.352941	0.666667	0.0329677	0.145815	0	0	0	0.363364	0.7	0.545455	0	0.391478	0.788468	0
cg18567174	0.496707	0.732608	0.0232017	0.0265459	0.0518865	0.0209915	0.0303477	0.025558	0.0262594	0.0243176	0.323776	0.0476339	0.0319694	0.0240023	0.184801	0.585431	0.0240023
cg18690282	0.8	0.417722	0.958904	0.618557	0.1625	0.932331	0.522727	0.853846	0.9375	0.950617	0.612069	0.925234	0.592233	0.690265	0.887097	0.301205	0.863014
cg13990092	0.583333	0.135842	0	0	0.0714286	0.05	0.0344828	0.0263158	0.0344828	0.368421	1	0	0	0	0	0.117647	0.037037
cg13246235	0.0321445	0.0381452	0.392709	0.756946	0.470152	0.0484106	0.708959	0.0516444	0.0758323	0.141984	0.90748	0.462395	0.0393705	0.0693391	0.205238	0.030934	0.0693391
cg25763036	0.32	0.0909091	0	0	0.40625	0	0	0.0222222	0.025	0.0769231	0.931034	0.529412	0	0.0454545	0.352941	0.705882	0
cg15285250	0.744681	0.3	0.05	0.454545	0.4	0.028169	0.254237	0.0194175	0.0120482	0.0588235	0.882353	0.21519	0.0740741	0.0222222	0.0206186	0.773585	0.0144928
cg01720945	0.785714	0.666667	0.944444	0.5	0.133333	1	0.428571	0.875	0.894737	0.888889	1	0.928571	0.48	0.105263	0.857143	0.916667	0.5
cg03113878	0.568479	0.713524	0.0394279	0.0252777	0.0268944	0.023473	0.0230003	0.0231074	0.0218596	0.105222	0.0268465	0.761592	0.0233155	0.270517	0.092202	0.568479	0.270517
cg22637594	0.106342	0.313565	0.0335101	0.029072	0.0397214	0.0462052	0.0280847	0.0471774	0.0462016	0.0264142	0.822178	0.0594597	0.0550713	0.0422692	0.0331978	0.200253	0.0422692
cg05183931	0.568262	0.512986	0.0477789	0.0614251	0.0813284	0.0469887	0.0790596	0.0536131	0.0512938	0.0459457	0.815233	0.0558838	0.043614	0.0560845	0.0532956	0.479392	0.0560845
cg13391935	0.898738	0.914666	0.936887	0.926828	0.853517	0.879721	0.881452	0.900737	0.600709	0.922862	0.889026	0.90666	0.912054	0.620164	0.904461	0.908971	0.620164
cg19884345	0.0750557	0.857521	0.0571484	0.0564419	0.0800851	0.0645804	0.0573208	0.0577008	0.0658309	0.0566968	0.0670411	0.0551727	0.0465537	0.0541917	0.0680052	0.292979	0.0541917
cg22539356	0.984375	0.982143	0.894737	0.914286	0.970588	0.723684	0.934211	0.918182	0.900901	0.980769	0.955556	0.186813	0.935897	0.932773	0.859375	0.919355	0.949367
cg17542408	0.410216	0.0454545	0.037037	0	0.0294118	0	0.0666667	0.03125	0.0769231	0.047619	0.9375	0.04	0.117647	0.16129	0.55	0.2	0.181818
cg16026103	0.725619	0.697604	0.36581	0.81949	0.573381	0.70003	0.782718	0.737063	0.80088	0.518044	0.623902	0.644666	0.733182	0.684802	0.616387	0.807224	0.684802
cg14060111	0.611111	0.148148	0.0625	0.625	0.866667	0.1	0.538462	0	0	0.130435	0.904762	0.903226	0.166667	0.0344828	0.0909091	0.421053	0.0344828
cg13604337	0.09583	0.0868094	0.05397	0.393679	0.612182	0.0783485	0.053718	0.0716735	0.0416382	0.0514848	0.885222	0.0447033	0.0459762	0.0910392	0.0617494	0.09583	0.0910392
cg15728861	0.716981	0.843137	0.208333	0	0.0595238	0.0210526	0.0289855	0.0108696	0	0.0172414	0	0.508333	0.225806	0.00909091	0	0.8	0.0172414
cg13678973	0.115346	0.260741	0.0287981	0.429811	0.51347	0.0336556	0.399896	0.0288575	0.0329869	0.0241576	0.798575	0.0560495	0.0264653	0.0315014	0.0289854	0.126503	0.0315014
cg15727287	0.806517	0.742861	0.0524646	0.5	0.0861686	0	0.25	0.214286	0.105263	0.0488801	0.7	0.037579	0.077609	0.0666667	0.25	0.743258	0.125
cg11462165	0.801353	0.719994	0.199376	0.633961	0.793502	0.0303941	0.687767	0.0563514	0.0846025	0.136608	0.228368	0.0616369	0.0728253	0.145626	0.137007	0.559163	0.145626
cg10604476	0.363636	0.333333	0.153846	0.391304	0.0967742	0	0.333333	0	0.0645161	0	1	0.571429	0	0.0454545	0.190476	0	0.0625
cg01586506	0.818182	0.909091	0.97097	0.950776	0.605294	0.967645	0.91549	0.5	0.833333	0.977824	0.866667	0.136364	0.111111	0.714286	0.975183	0.88	0.963353
cg12511214	0.695733	0.339993	0.0234614	0.0329783	0.0290366	0.0295745	0.0349449	0.0296718	0.256074	0.0263323	0.724911	0.0237876	0.0356518	0.0366003	0.0284904	0.558519	0.0366003
cg15571730	0.764706	0.707317	0.0238095	0.0106383	0.0104167	0.0108696	0	0	0	0.121212	0.0266667	0.686047	0.0267857	0	0	0.847826	0
cg02088292	0.883063	0.890782	0.338494	0.883512	0.805208	0.865879	0.871293	0.695995	0.88235	0.480818	0.269435	0.288303	0.81449	0.773859	0.718217	0.909755	0.773859
cg20740157	0.12381	0.0265487	0.12585	0.0859219	0.0326797	0.0729927	0.0945946	0.0882353	0.0348837	0.0967742	0.0342857	0.797101	0.0855263	0.101064	0.152381	0.0549451	0.0441176
cg05270922	0.756388	0.668811	0.03127	0.0227321	0.0494132	0.0313854	0.0211485	0.029963	0.0225641	0.0286512	0.0283064	0.0269458	0.0280043	0.0325346	0.0250277	0.713256	0.0325346
cg15908921	0.08355	0.0292693	0.0234477	0.0714932	0.0552802	0.0272287	0.0284724	0.0259579	0.0306259	0.0213738	0.646838	0.0844568	0.024613	0.0293911	0.0313704	0.030969	0.0293911
cg19254119	0.1	0.0664222	0.0696039	0.665583	0.741882	0.0822498	0.63443	0.134224	0.0782058	0.0534598	0.845987	0.296648	0	0.0833333	0.0870234	0.330744	0.122642
cg09667289	0.964977	0.959492	0.95845	0.964032	0.907938	0.964638	0.965156	0.95433	0.964401	0.962313	0.953022	0.949118	0.957924	0.787093	0.960007	0.965884	0.787093
cg08530237	0.127911	0.0380952	0.0356337	0.553416	0.858896	0.0863309	0.103192	0.0572439	0.0402613	0.0411248	0.868687	0.0667739	0.0421032	0.0557059	0.0530069	0.0440152	0.0557059
cg16898833	0.104735	0.809462	0.0676305	0.045911	0.107903	0.0611945	0.0706456	0.0570755	0.0611677	0.0534495	0.0761796	0.0767883	0.046308	0.0812252	0.092104	0.248227	0.0812252
cg01850449	0	0	0.0208333	0	0.0227273	0.025641	0.06	0.0147059	0.0983607	0.0243902	0.875	0	0	0	0	0.0232558	0
cg26904406	0.666837	0.424484	0.0288628	0.0596182	0.181451	0.0443522	0.0404224	0.047938	0.0405971	0.0266642	0.0718935	0.0459613	0.0397068	0.0566418	0.0368692	0.49559	0.0566418
cg14464551	0.675	0.978261	0.930233	0.916667	0.909091	0.907407	0.911765	0.952381	0.963415	0.956522	0.942029	0.175439	0.921053	0.965517	0.789474	0.957447	0.84375
cg21788045	0.917676	0.916168	0.914424	0.935721	0.573243	0.93207	0.938694	0.917572	0.939776	0.918552	0.856008	0.878846	0.92144	0.890208	0.922994	0.923117	0.890208
cg20686479	0.84599	0.875983	0.0718455	0.0229389	0.0645366	0.0504029	0.0252338	0.0625214	0.0287329	0.0652398	0.859018	0.0386456	0.0446741	0.0600614	0.0406771	0.771379	0.0600614
cg11930554	0.0647957	0.184094	0.0417918	0.495044	0.525506	0.0510808	0.160234	0.0593034	0.0475625	0.0411998	0.90054	0.0610875	0.0357285	0.0792032	0.102985	0.0461221	0.0792032
cg10378521	0.772727	0.807692	0.846154	0.731707	0.352941	0.64	0.741935	0.825	0.575	0.925	0.184211	0.977273	0.933333	0.421053	0.973684	0.947368	0.366667
cg08006672	0.964687	0.968425	0.666667	0.833333	0.944385	0.943469	0.956615	0.666667	0.642857	0.818182	0.333333	0.959363	1	0.178571	0.959788	0.962655	0.775257
cg26728390	1	0.722222	0.857143	0.857143	0.785714	0.9	0.68	0.615385	0.111111	0.619048	0.870968	0.923077	0.454545	0.277778	0.894737	0.888889	0.227273
cg09799633	0.533295	0.502842	0.0301676	0.310093	0.193532	0.128698	0.024973	0.0171885	0.0211427	0.0501859	0.0188111	0.0186656	0.0959289	0.20775	0.420239	0.430834	0.20775
cg21475076	0.727273	0.944444	0.642857	0.851852	0.973684	0.970588	0.928571	0.948718	0.894737	1	0.95	0.97561	0.957447	0.980392	1	0.916667	0.882353
cg09608716	0.973684	0.9375	1	1	0.891304	0.964912	0.925926	0.95283	0.959016	0.983871	0.977778	0.984615	0.49	0.371681	0.946429	0.958904	0.838235
cg21461300	0.289474	0.0434783	0.0416667	0	0.0222222	0	0.0444444	0.0377358	0.0169492	0.0175439	0.0204082	0.0204082	0.0212766	0	0	0.263158	0.0333333
cg23889236	0.581434	0.549716	0.0173453	0.0268313	0.277879	0.0256575	0.0279937	0.0259384	0.0252953	0.0140219	0.0377106	0.563315	0.0400704	0.0362503	0.0255866	0.43856	0.0362503
cg22861279	0.48343	0.2	0	0.1	0.0348122	0.0406873	0	0	0	0.0216836	0.0283454	0.382872	0	0	0	0.524436	0
cg08186384	0.548387	0.909091	0.05	0.031746	0.333333	0.05	0.25	0.0729167	0.0470588	0.0138889	0.0107527	0.25	0.254237	0	0.0185185	0.472222	0.456522
cg16284674	0.966906	0.857143	0.975088	0.965648	0.730192	0.916667	0.94877	0.869565	0.5	0.975428	0.222222	0.975244	0.6	0.666667	0.966826	1	0.3
cg02006610	0.972727	0.984127	0.971963	0.872881	0.9375	0.971698	0.915789	0.854167	0.811429	0.951923	0.981707	0.963415	0.956204	0.926136	0.965753	0.942857	0.714286
cg10845886	1	0.818182	0.933333	0.9	0.85	0.888889	0.9	0.93617	0.974359	1	0.892857	0.943396	0.882353	0.888889	0.870968	0.851852	0.483871
cg16916549	0.948949	0.952496	0.942857	0.958798	0.905905	0.271579	0.954063	0.911947	0.931878	0.946548	0.91544	0.8811	0.957574	0.931506	0.941156	0.958582	0.931506
cg16145211	0.964644	0.96445	0.965103	0.965672	0.960909	0.967577	0.964664	0.96403	0.70714	0.964508	0.960144	0.956299	0.965396	0.965091	0.961666	0.968971	0.965091
cg15524063	0.691438	0.701746	0.0270365	0.0251191	0.0506001	0.0310436	0.0246026	0.0300706	0.0235476	0.0251574	0.0294733	0.0226918	0.0262276	0.0328732	0.0231557	0.400798	0.0328732
cg17397631	0.653758	0.593027	0.0406158	0.0366203	0.0516898	0.0449584	0.0411479	0.0462746	0.0433308	0.0370388	0.655959	0.383539	0.0345562	0.0483715	0.0502166	0.626194	0.0483715
cg02339519	0.941176	0.972973	0.371795	0.887097	0.878505	0.915888	0.875	0.834783	0.944	0.263158	0.97479	0.919643	0.942149	0.822222	0.915493	0.931034	0.8
cg19664267	0.0246459	0.496809	0.0239403	0.030094	0.511959	0.0288898	0.394451	0.0302344	0.021642	0.0216253	0.0319069	0.0276785	0.0260929	0.0360387	0.0253088	0.0262834	0.0360387
cg14517743	0.688089	0.503031	0.310524	0.403879	0.105529	0.0542886	0.0699437	0.130344	0.069321	0.118988	0.0722519	0.843623	0.120012	0.385423	0.087699	0.699724	0.385423
cg10821845	0.650123	0.668937	0.0180777	0.0310954	0.0422977	0.0202895	0.0985337	0.0216251	0.0310414	0.0154092	0.750864	0.0185547	0.0283202	0.0256363	0.0280248	0.652502	0.0256363
cg20525229	0.952381	0.96875	0.964286	0.179487	0.451613	1	0.888889	0.8	0.941176	0.962963	0.96	0.2	0.942857	1	0.869565	1	1
cg18250677	0.878812	0.875245	0.891505	0.662146	0.233274	0.863045	0.806697	0.864079	0.866718	0.921258	0.885589	0.916112	0.898617	0.846948	0.893269	0.894759	0.846948
cg13476133	0.8	0.0442022	0.307692	0	0.117647	0.0269684	0.142857	0	0	0.384615	0.95	0.636364	0	0	0	0.125	0
cg08908482	0.904322	0.912672	0.856529	0.927645	0.837209	0.237037	0.960265	0.917949	0.964824	0.827232	0.482955	0.795446	0.949438	0.833567	0.915584	0.914729	0.833567
cg19615711	0.95	0.866667	0.866667	0.78125	0.949153	0.970149	0.931507	0.951613	0.893617	0.603448	0.965217	0.377778	0.929577	0.746988	0.835616	0.933333	0.819672
cg01476568	0.0308282	0.0270189	0.04123	0.0341287	0.0438719	0.0377432	0.0299039	0.0342057	0.0275808	0.0239944	0.0309034	0.276596	0.0283643	0.037914	0.0302834	0.0308282	0.037914
cg01828753	0.803313	0.804376	0.0936592	0.0345248	0	0.0420771	0	0.0704896	0	0.0876409	0.608058	0.727273	0.0535732	0.0703259	0.043809	0.788223	0.0703259
cg10749994	0.787879	0.695652	0.0754717	0.0945946	0.271186	0.047619	0.254237	0.0307692	0.320513	0.115385	0.00961538	0.779412	0.426471	0	0.0483871	0.775	0.015873
cg10426234	0.972136	0.971461	0.980935	0.973841	0.968742	0.966047	0.971054	0.966372	0.966956	0.980688	0.969426	0.965528	0.971671	0.940547	0.970377	0.973021	0.940547
cg07075840	0.533333	0.6	0	0.25	0.586207	0.0416667	0.32	0	0	0	0.875	0.4375	0.291667	0	0.526316	0.846154	0
cg04020590	0.814815	0.925926	1	0.923077	0.806452	0.933333	0.861111	0.868421	0.12069	0.928571	1	0.955556	0.848485	0.355556	0.925926	0.875	0.2
cg05216211	0.858824	0.912621	0.975207	0.828571	0.746988	0.975	0.795918	0.787097	0.927536	0.931034	0.952381	0.276316	0.317073	0.751634	0.906542	0.942308	0.927711
cg00548708	0.655172	0.0952381	0.0212766	0.444444	0.459459	0.0322581	0.282051	0.0746269	0.0149254	0.0212766	0.888889	0.66	0.117647	0.126761	0.0425532	0.428571	0.0434783
cg07616879	0.935642	0.818182	0.785714	0.850581	0.909693	0.935908	0.91162	1	0.958333	0.47874	1	0.3	0.943471	1	0.910992	0.935642	0.916935
cg00358442	0.590909	0.377635	0.05	0.704082	0.294737	0.0595238	0.508772	0.0530973	0.0517241	0.04	0.913043	0.340206	0.0720721	0.0380952	0.032967	0.790698	0.177778
cg12928379	0.506036	0.545029	0.0280437	0.0283171	0.0359345	0.0338429	0.0301867	0.033133	0.0288958	0.0281688	0.781213	0.0360684	0.0268034	0.03991	0.0279064	0.506036	0.03991
cg18417953	0.2	0.0212766	0	0.139535	0.15	0.218182	0.181818	0.030303	0.0597015	0	0.915254	0	0.0175439	0	0	0.424242	0
cg10967023	0.0140845	0.0375	0.0121951	0.661538	0.0285714	0.0119048	0.194805	0.0163934	0.0431655	0.043956	0.94186	0.026087	0.0350877	0.166667	0.0657895	0.0365854	0.0298507
cg05396731	0.710526	0.0802081	0.0123457	0.0920759	0	0.00793651	0.604167	0.0463576	0.102857	0	0.180307	0.825843	0.0707965	0.175532	0.111111	0.767442	0.117188
cg21707187	0.636364	0.714286	0	0.6	0.493596	0	0.3125	0.233333	0	0.583333	1	0.3125	0.272727	0.0588235	0.625	0.75	0.0714286
cg17697633	0.257603	0.192282	0	0	0.17359	0.0457732	0.5	0	0	0.0307188	0.884352	0.8	0.0335442	0.0600449	0.0476775	0.156833	0.0600449
cg07346310	0.879325	0.848532	0.0666667	0.0588235	0.104447	0.0650075	0	0	0	0.0915943	1	0.861755	0.0659732	0	0.0614633	0.879325	0.0979727
cg12664209	0.588235	0.37037	0.0833333	0.764706	0.83871	0.0625	0.517241	0	0	0.291667	0.863636	0.875	0.16	0	0.0869565	0.45	0.103448
cg19929355	0.602657	0.656713	0.0515404	0.639299	0.609668	0	0.540998	0.0625649	0	0.0477632	0.0868856	0.0719507	0.15814	0.181818	0.279912	0.597625	0.0896353
cg18740893	0.776213	0.731409	0.0368948	0.0212141	0.0385747	0.0209431	0.01898	0.0262864	0.0282869	0.034521	0.832076	0.605099	0.0806842	0.0297768	0.0226874	0.775103	0.0297768
cg00907288	0.69863	0.446154	0.036036	0	0	0.0744681	0.025	0.0136986	0.0204082	0.0183486	0.898148	0.015625	0.00826446	0.00740741	0.320312	0.319444	0
cg00461753	0.95004	0.944728	0.960954	0.908518	0.922906	0.927304	0.935087	0.944842	0.952083	0.95979	0.262657	0.951729	0.537455	0.904721	0.938074	0.945677	0.904721
cg14342850	0.883021	0.872259	0.0833333	0.106821	0.106817	0	0.3	0.733333	0.0434783	0.0769231	0.117647	0.0411224	0.5	0.0526316	0.0845691	0.8	0.272727
cg09068128	0.873239	0.760563	0.888889	0.645161	0.818966	0.692651	0.702703	0.8125	0.370861	0.846939	0.0705128	0.232323	0.875	0.351064	0.46988	0.914286	0.565217
cg07759247	0.792431	0.750155	0.0861293	0.0600976	0.115845	0.0807159	0.0504148	0.110924	0.0482754	0.0834131	0.0965599	0.0775527	0.0637137	0.15971	0.0862615	0.565944	0.15971
cg09141939	0.956044	0.88764	0.533333	0.910714	0.933824	0.940299	0.938462	0.938356	0.958824	0.903226	0.941935	0.225352	0.916667	0.673469	0.903846	0.955882	0.885714
cg18519737	0.758621	0.866667	0.833333	0.310345	0.84375	0.619048	0.225	0.75	0.358974	1	1	0.972973	0.875	0.291667	0.806452	0.83871	0.391304
cg24416513	0.0862154	0.0399101	0.0591634	0.786171	0.84164	0.0561335	0.58064	0.0512312	0.0385257	0.0423023	0.913534	0.0394332	0.0364491	0.0550473	0.100123	0.169821	0.0550473
cg10904986	0.769231	0.66992	0.047619	0	0.0588235	0.214286	0.193548	0.136364	0	0	0.5	0.147059	0.125	0	0	0.744003	0
cg09086201	0.0588235	0.101932	0	0.371553	0.446296	0.126861	0.615385	0	0	0	0.805688	0	0	0	0	0	0
cg10002178	0.738591	0.6	0.185214	0.0460236	0.0629826	0.0609281	0.0833333	0.0833333	0.0555556	0.176074	0.871112	0	0	0.214286	0.0727196	0.730456	0.07569
cg02179652	0.6875	0.5	0.25	0	0.4	0.0322581	0.142857	0.0465116	0.025	0.181818	0.772727	0	0.2	0.103448	0.0625	0.916667	0.08
cg08741898	0.780488	0.0425532	0.0136986	0.0967742	0.75	0.0181818	0.34375	0.0142857	0.0128205	0	0	0.685714	0.0266667	0.0125	0.225806	0.789474	0
cg13990926	0.0620297	0.47632	0.0595918	0.0277519	0.0341301	0.0322589	0.0250584	0.0296766	0.0322054	0.158288	0.73004	0.794954	0.027599	0.136966	0.0351391	0.0584875	0.136966
cg13930892	0.0588235	0.444444	0.448276	0.0689655	0.434783	0.030303	0.119048	0.05	0.0833333	0.176471	0.945946	0.220339	0.0689655	0.0882353	0.0454545	0.333333	0.225806
cg00533340	1	0.972603	0.945455	0.694118	0.873786	0.903226	0.78125	0.727273	0.379085	0.87037	0.894309	0.853933	0.963964	0.409091	0.855072	0.967391	0.307692
cg19306380	0.725935	0.787615	0.0325337	0.238646	0.0762987	0.0368945	0.0789708	0.0470858	0.0662171	0.0342544	0.29565	0.258677	0.0931418	0.0390202	0.117864	0.754223	0.0390202
cg10813980	0.615385	0.15625	0.452381	0.030303	0.025974	0.012987	0.0597015	0.0227273	0	0.602941	0	0.0113636	0.407895	0.0430108	0.015625	0.390244	0
cg10540364	0.674419	0.772727	0.0365854	0.0222222	0	0.0163934	0.0350877	0.0185185	0.0175439	0.0512821	0.493976	0.645833	0.0227273	0.0206186	0	0.892857	0
cg00660452	0.979592	1	0.953488	0.754386	0.537313	0.986842	0.898148	0.943662	0.907216	1	0.951456	0.836538	0.859155	0.816092	0.72549	0.791667	0.661538
cg08117431	0.956522	0.926829	0.818182	0.769231	0.293333	0.965517	0.734694	0.734694	0.642857	1	0.957447	0.606061	0.804348	0.898305	0.733333	0.894737	0.921569
cg25370753	0.9	1	0.902439	0.966667	0.977273	0.934783	0.938776	0.952381	0.84058	0.925	0.946429	0.0865385	0.941176	0.916667	0.96	0.947368	0.902439
cg14537713	0.349747	0.302011	0.050454	0.591822	0.658288	0.0802274	0.520509	0.0563213	0.0970095	0.0466013	0.866863	0.0497727	0.0678974	0.0605911	0.211745	0.248892	0.0605911
cg19526130	0.644577	0.764768	0.049546	0.0605416	0.0707416	0.0520299	0.0398295	0.0443029	0.0333826	0.0452712	0.0573269	0.046435	0.0513294	0.0516684	0.0445036	0.511539	0.0516684
cg09795093	0.95	0.607143	0.931373	0.864583	0.921569	0.946809	0.888158	0.944785	0.937931	0.888889	0.940678	0.135135	0.94697	0.95	0.783133	0.979798	0.902913
cg17118095	0.929223	0.941951	0.964789	0.927711	0.899083	0.953757	0.887755	0.951456	0.921651	0.91954	0.910995	0.302326	0.92483	0.898866	0.900901	0.913793	0.898866
cg25677027	0.631845	0.48244	0.866499	0.465741	0.217768	0.863708	0.629862	0.793035	0.89611	0.878546	0.418178	0.449838	0.693556	0.817318	0.851054	0.516232	0.817318
cg14408412	0.93393	0.941615	0.95082	0.929218	0.884692	0.895608	0.927415	0.913425	0.929024	0.923674	0.919969	0.892602	0.91646	0.703772	0.915269	0.932846	0.703772
cg04152196	0.135414	0.687579	0.0402416	0.0531448	0.118079	0.0520789	0.0526175	0.0644156	0.0367621	0.0383637	0.123007	0.0690577	0.0517791	0.0760722	0.09103	0.0836773	0.0760722
cg23881926	0.52108	0.458177	0.57952	0.0246993	0.0884481	0.0507428	0.0288389	0.0502541	0.034707	0.49053	0.878829	0.0457266	0.0590516	0.0893688	0.0334736	0.434009	0.0893688
cg08304190	0.327044	0.0961273	0.12477	0.719776	0.787717	0.112376	0.648156	0.0904761	0.0674928	0.102067	0.872852	0.0836663	0.0707744	0.0963332	0.101559	0.326252	0.0963332
cg04743758	0.166794	0.333333	0	0	0.0566792	0	0.05	0	0	0.275537	0.797124	0.822881	0	0	0.0519711	0.272727	0
cg08053904	0.44196	0.137392	0.154177	0.166765	0.134044	0.16669	0.127642	0.168015	0.112696	0.149029	0.70942	0.132732	0.11553	0.147627	0.18441	0.44196	0.147627
cg06835628	0.296359	0.11917	0.0264084	0.0312622	0.0468874	0.0360893	0.0330209	0.0369524	0.0349245	0.02818	0.03415	0.0274848	0.116398	0.0499809	0.029676	0.133038	0.0499809
cg01971547	0.640408	0.342574	0.0524605	0.0262636	0.0382395	0.0272312	0.0215701	0.0298455	0.0243803	0.109226	0.304498	0.533131	0.0234757	0.0365367	0.0416825	0.650271	0.0365367
cg26365299	0.371429	0.238095	0.0444444	0.404255	0.868421	0.339623	0.639344	0.0561798	0.0540541	0.333333	0.486111	0.791045	0.027027	0.346154	0.565217	0.45098	0.0576923
cg11954479	0.484752	0.733333	0	0.181818	0.647059	0	0.5625	0	0	0	0	0.333333	0	0	0.25	0.346326	0
cg11396473	0.763158	0.813953	0	0.0793651	0.117647	0.04	0.424242	0.011236	0	0	0	0	0.0483871	0.0120482	0.451613	0.742857	0
cg14092045	0.0902964	0.0445776	0.217909	0.219707	0.127676	0.238907	0.0802028	0.0421234	0.0801329	0.625396	0.820664	0.0493968	0	0.070567	0.0433282	0.0608017	0.070567
cg13486532	0.0232558	0	0.0217391	0.35	0.0322581	0	0.209302	0	0	0.0333333	0.881356	0.730769	0.0163934	0	0.380952	0.0540541	0
cg19611193	0.861578	0.855942	0.56826	0.763342	0.730688	0.796655	0.829931	0.543266	0.813237	0.673754	0.171456	0.815586	0.609951	0.551129	0.677116	0.885602	0.551129
cg17797591	0.761905	0.774194	0.0769231	0.06	0.028169	0.0133333	0.107692	0.0410959	0.0153846	0.0350877	0.920635	0.702128	0.45098	0.0963855	0.704545	0.604167	0.0789474
cg20690714	0.979592	0.975	1	0.910256	0.323944	0.943925	0.470588	0.880435	0.764045	0.951807	1	0.931034	0.953125	0.792683	0.863636	0.918033	0.761905
cg02605007	0.837377	0.779767	0.0938529	0.0407099	0.111706	0.062881	0.0424657	0.101409	0.0543079	0.075693	0.0606341	0.0708195	0.0881343	0.0897077	0.0700895	0.846499	0.0897077
cg03692651	0.118672	0.110142	0.0632896	0.70108	0.604889	0.0759035	0.575661	0.0609362	0.0550911	0.0388984	0.888137	0.0490278	0.0826446	0.0668814	0.0423856	0.0711899	0.0668814
cg02066936	0.965517	1	0.563636	0.987013	0.914634	0.822222	0.840426	0.969388	0.97479	0.282609	0.958763	0.913978	0.945455	0.935484	0.966102	0.930233	0.78
cg24525457	0.474104	0.623424	0.0286739	0.0172208	0.0218845	0.0199651	0.0161781	0.0215266	0.0170647	0.0279734	0.0240819	0.720605	0.0213052	0.165088	0.0222335	0.474104	0.165088
cg22235018	0.296894	0.315256	0.0689207	0.613422	0.175658	0.0639128	0.528344	0.0886872	0.0776136	0.0706798	0.781712	0.089848	0.0575116	0.107876	0.0784052	0.24039	0.107876
cg10131657	0.137838	0.135602	0.0405036	0.0376055	0.0460268	0.039024	0.0337326	0.0704836	0.0381641	0.0340624	0.879498	0.0517404	0.0433018	0.0718185	0.0500205	0.137838	0.0718185
cg04299200	0.956522	1	0.727273	0.78125	0.62963	0.945455	0.848485	0.72	0.785714	0.823529	0.961538	0.694444	0.903226	0.762712	0.866667	0.782609	0.53125
cg18409528	0.0357143	0.361111	0	0.0344828	0	0.0333333	0.131579	0.0535714	0.0444444	0	0.0535714	0.923077	0.108108	0.05	0.0444444	0.769231	0.0666667
cg16986298	0.615152	0.763245	0.0302057	0.0304885	0.0761643	0.0349591	0.0423538	0.0402284	0.0376562	0.0368462	0.0461719	0.0363553	0.0451415	0.0448375	0.035094	0.615152	0.0448375
cg16916914	0.646215	0.373056	0.714084	0.043815	0.0469854	0.183199	0.0416164	0.0669975	0.380267	0.69718	0.0409391	0.0365742	0.0492577	0.198455	0.0969022	0.505974	0.198455
cg13180315	0.0530789	0.0380874	0.0768018	0.53719	0.308761	0.0528275	0.104877	0.0605397	0.0333446	0.0868187	0.674393	0.365467	0.060959	0.0584423	0.0577696	0.0347856	0.0584423
cg01768446	0.947368	0.940299	0.986667	0.943662	0.978261	0.486111	0.592593	0.96	0.923077	0.963415	0.42735	0.709091	0.621359	0.884956	0.962963	0.866667	0.75
cg20823742	0.692432	0.713838	0.0493819	0.0711334	0.0999025	0.0341699	0.0307931	0	0	0.0510359	0.0404662	0.0351365	0.041995	0	0.0311258	0.566807	0.034081
cg21281009	0.124065	0.769231	0.214286	0.6	0.522391	0	0.444444	0.130435	0.217391	0	0.952381	0.368421	0.0666667	0.391304	0.17448	0	0.111111
cg18952796	0.0861868	0.0373388	0.0462815	0.744872	0.746863	0.0223875	0.656359	0.026009	0.0273941	0.0318452	0.814623	0.0405778	0.0242529	0.0277709	0.022237	0.218237	0.0277709
cg21199093	0.05	0.0188679	0.4375	0.0204082	0.0681818	0.114286	0.0416667	0.0943396	0.0612245	0.4	0	0.122449	0	0.0322581	0.0769231	0.0740741	0.1
cg11126134	0.734121	0.781332	0.0804801	0.270163	0.367973	0.0426707	0.134066	0.061086	0.0540689	0.053183	0.804707	0.0674279	0.0504198	0.0398062	0.0665282	0.772887	0.0398062
cg19703946	0.644068	0.402597	0.934426	0.25	0.0277778	0.981132	0.356164	0.777778	0.463158	0.955882	0.953488	0.947368	0.300971	0.342593	0.409091	0.423077	0.32
cg18090970	0.985075	0.90625	0.941176	0.907692	0.879518	0.95082	0.976471	0.924812	0.949495	0.935484	0.970874	0.221053	0.93	0.7	0.928571	0.974359	0.637681
cg17939040	0.943269	0.936364	0.942149	0.504065	0.844444	0.933417	0.921139	0.726829	0.944109	0.953125	0.196769	0.445714	0.94186	0.380952	0.940942	0.936923	0.330189
cg20492807	0.55934	0.516595	0.0363745	0.682686	0.813183	0.0469732	0.552175	0.0494681	0.0624327	0.0309846	0.287416	0.0366729	0.0462359	0.0834057	0.0470967	0.58538	0.0834057
cg10453420	0.342698	0.337243	0.0148221	0.190167	0.198017	0.0244635	0.261675	0.0309557	0.0401558	0.0185645	0.747744	0.0497211	0.0859484	0.120029	0.0380199	0.342698	0.120029
cg00773413	0.0656395	0.0488189	0.0468813	0.0695138	0.0920792	0.0525845	0.0417372	0.0594767	0.0283458	0.0419396	0.889256	0.0545361	0.0392097	0.0686003	0.0458933	0.0486056	0.0686003
cg02376703	0.183673	0.156863	0	0.666667	0.198473	0.00735294	0.203125	0.0508475	0	0	0.113043	0	0.00943396	0.0155039	0.0243902	0.291139	0.0288462
cg14204784	0.146451	0.0762785	0.820291	0.0534942	0.0740194	0.064648	0.0459961	0.113417	0.0682508	0.959515	0.843977	0.777591	0.0795765	0.210603	0.182939	0.113567	0.210603
cg10850725	0.492013	0.128802	0.11453	0.527141	0.462764	0.0623599	0.438274	0.0626669	0.0690869	0.0655461	0.342612	0.0653233	0.0513521	0.108437	0.0594229	0.183632	0.108437
cg14772884	0.915866	0.914608	0.93974	0.926527	0.9	1	0.915815	1	0.9	0.769231	0.933333	0.916667	0.925633	0.6	0.88353	0.92707	0.909091
cg21792155	0.7346	0.72507	0.243741	0.0678026	0.0743495	0.0546706	0.0601951	0.0625	0.0729828	0.2596	0	0.9	0.0661314	0.439381	0.060614	0.776596	0.439381
cg13837913	0.0471825	0.782969	0.04259	0.0305727	0.0600675	0.0399754	0.0352145	0.0416315	0.0336374	0.0422452	0.0433886	0.0400363	0.0421261	0.0547898	0.0427454	0.270495	0.0547898
cg26253438	0.0213564	0.0197522	0.0142414	0.319648	0.355706	0.0207205	0.0278596	0.0197788	0.0211344	0.0132753	0.399983	0.444692	0.0194927	0.0246273	0.0273221	0.0188969	0.0246273
cg05060949	0.684211	0.538462	0	0.333333	0.264706	0	0.405405	0.0512821	0	0.0454545	0.785714	0.692308	0.142857	0.106383	0	0.857143	0
cg14556896	0.127072	0.514851	0.0520477	0.344287	0.213941	0.0588871	0.282215	0.0720353	0.0562874	0.0602101	0.8676	0.0811683	0.0581509	0.073699	0.0565416	0.108944	0.073699
cg22727572	0.947403	0.938585	0.949899	0.638034	0.937254	0.935801	0.694795	0.940948	0.94841	0.945888	0.931083	0.958777	0.943609	0.939757	0.608887	0.949285	0.939757
cg14645880	0.964205	0.9	0.975184	0.966063	0.863154	0.962355	0.953375	0.959531	1	0.977981	0.958102	0.969763	0.95946	0.823661	0.964216	0.966767	0.823661
cg26485771	0.932131	0.955224	0.92506	0.931298	0.899674	0.909639	0.939198	0.922387	0.933729	0.925408	0.871842	0.280822	0.930601	0.911579	0.94702	0.934005	0.911579
cg13490244	0.962264	0.919355	0.949367	0.974359	0.810811	0.230769	0.943396	0.888889	0.944954	0.976744	0.968421	0.191176	0.895349	0.975904	0.827586	1	0.967742
cg21887193	0.128205	0.0757576	0.111111	0.121495	0.246914	0.00990099	0.2875	0.0217391	0.0215054	0	0.0224719	0.0126582	0.0470588	0.0353982	0.0481928	0.0508475	0.0357143
cg06435511	0.966779	0.967589	0.963038	0.969113	0.944161	0.939706	0.967065	0.96292	0.967555	0.964905	0.963333	0.96572	0.964814	0.929412	0.965139	0.970386	0.929412
cg24990131	0.685406	0.642037	0.0874858	0.246849	0.0476783	0.0297543	0.11544	0.0486164	0.0567018	0.0403377	0.0379166	0.0275116	0.0843129	0.146702	0.1531	0.663551	0.146702
cg25455909	0.92019	0.955224	0.921986	0.773333	0.884354	0.202703	0.830986	0.945	0.810787	0.858191	0.843838	0.937373	0.934911	0.603659	0.941176	0.936	0.570175
cg10690440	1	0.954545	0.727273	0.457143	0.923077	0.767857	0.9	0.792453	0.788462	0.875	0.871795	0.73913	0.780488	0.272727	0.704545	0.92	0.516129
cg01914455	0.636364	0.823529	0	0.03125	0	0.0512821	0.2	0.117647	0.0344828	0.0571429	0.0333333	0.0555556	0.0384615	0	0	0.875	0
cg22001533	0.768293	0.764706	0.0206186	0	0.463415	0.00757576	0.382609	0.0282486	0.0121951	0.0522388	0.864865	0.0121951	0.0413793	0.00645161	0	0.744681	0.0331975
cg24565274	0.757445	0.815341	0.258648	0.134429	0.172041	0.0507236	0.102065	0.124668	0.0512738	0.703946	0.6885	0.0590979	0.107248	0.095306	0.0778756	0.750998	0.095306
cg00428457	0.949772	0.94969	0.554331	0.953163	0.923118	0.932536	0.941412	0.893588	0.940129	0.543491	0.908675	0.378456	0.923947	0.755837	0.924659	0.950246	0.755837
cg16759416	0.895238	0.956044	0.970874	0.833333	0.62963	0.923913	0.871429	0.711538	0.492754	0.877193	0.567164	0.825	0.886179	0.264901	0.896104	0.964706	0.27907
cg19623054	0.941176	0.932168	0.903846	0.918367	0.916667	0.885714	0.911765	0.86747	0.939759	0.976744	0.953704	0.9	0.887097	0.978022	0.938776	0.985294	0.882353
cg01982516	0.392146	0.348157	0.017623	0.546827	0.626354	0.0428557	0.591289	0.0221905	0.0298796	0.0139981	0.0332613	0.0294501	0.0231652	0.0697949	0.0232457	0.425199	0.0697949
cg14549078	0.939394	0.990826	0.901961	0.939394	0.942029	0.923529	0.915254	0.925714	0.881988	0.947368	0.928571	0.885135	0.944444	0.852349	0.445455	0.933333	0.901786
cg23323712	0.968556	0.963462	0.95906	0.9623	0.946963	0.391082	0.966507	0.960801	0.849493	0.960513	0.951125	0.966797	0.91861	0.953367	0.962303	0.969299	0.953367
cg07204280	0.203949	0.0626156	0.0383996	0.15414	0.274354	0.0285242	0.238267	0.0423963	0.035683	0.0274699	0.886053	0.468006	0.030587	0.0488838	0.0387547	0.341488	0.0488838
cg23173307	0.624597	0.569033	0	0	0.240845	0.0769231	0.0588235	0	0	0.0260795	0.159676	0.047619	0.227273	0	0.05037	0.607606	0
cg02284587	0.368997	0.598382	0.118252	0.0883816	0.146917	0.134608	0.0897058	0.146571	0.075543	0.12389	0.243686	0.100324	0.102096	0.186535	0.174926	0.328854	0.186535
cg09169320	0.65468	0.725283	0.0348784	0.126037	0.0341077	0.0250826	0.0432173	0.0262065	0.0223956	0.0320436	0.729202	0.0202703	0.0322588	0.0299727	0.151393	0.729574	0.0299727
cg00802728	0.721376	0.505375	0.0444591	0.362442	0.682719	0.0263938	0.27144	0.0388619	0.029267	0.0274324	0.815318	0.0238868	0.0332757	0.0342743	0.0416354	0.613776	0.0342743
cg18011760	0.897559	0.894873	0.901181	0.422618	0.276057	0.872335	0.599664	0.872618	0.89835	0.905353	0.850716	0.211505	0.436762	0.653531	0.498491	0.881793	0.653531
cg10249375	0.0816562	0.0793229	0.0243443	0.449658	0.344916	0.0265081	0.037788	0.0252504	0.019388	0.0255638	0.847427	0.852014	0.0231078	0.027722	0.0653296	0.0309163	0.027722
cg18733230	0.934046	0.944115	0.825872	0.85445	0.77829	0.963245	0.928613	0.917915	0.903448	0.930506	0.949271	0.767312	0.290444	0.39587	0.735321	0.92899	0.39587
cg27210166	0.975973	0.97246	0.967647	0.973153	0.965636	0.967048	0.975091	0.969358	0.973529	0.962416	0.97316	0.974637	0.972293	0.964432	0.973482	0.973192	0.964432
cg17213402	0.715654	0.73343	0.0348754	0.0293629	0.0315942	0.0252917	0.0204307	0.0274695	0.0252363	0.0356166	0.86085	0.0506788	0.0245243	0.0336792	0.0245218	0.782027	0.0336792
cg16083044	0.484329	0.433609	0.95211	0.727573	0.472704	0.970976	0.860244	0.814044	0.940061	0.973755	0.956811	0.591718	0.47828	0.966352	0.956753	0.371942	0.966352
cg19322864	0.112921	0.0796359	0.14052	0.117067	0.148081	0.106633	0.104312	0.130735	0.0877481	0.349409	0.157118	0.0806826	0.0835146	0.231426	0.102759	0.11493	0.231426
cg00063174	0.0681818	0	0.0227273	0.344828	0.517241	0.011236	0.360465	0	0	0.0625	0.629213	0.00952381	0.0229885	0.0186916	0.012987	0.192982	0.0147059
cg01071314	0.900021	0.755549	0.971268	0.912487	0.345401	0.963588	0.937423	0.956272	0.949423	0.972664	0.942514	0.378083	0.500921	0.964152	0.968441	0.732859	0.964152
cg26083180	0.735581	0.666667	0.094919	0	0.0933973	0	0	0.0938928	0	0.285714	1	0.655409	0.0426695	0	0	0.714286	0.0838624
cg17374958	0.9375	0.946237	0.918182	0.966667	0.942446	0.960265	0.923567	0.97619	0.963351	0.94964	0.707669	0.397415	0.793548	0.770147	0.846564	0.784483	1
cg19623012	0.0757576	0.418182	0.173913	0.102564	0.0729167	0.0470588	0.209877	0.131579	0.0894309	0.86	0.407895	0.119403	0.40566	0.242718	0.431034	0.0133333	0.206897
cg01090834	0.443922	0.0910665	0.0586606	0.205656	0.763961	0.104699	0.417768	0.0687296	0.0625941	0.0594398	0.800702	0.0629756	0.0757542	0.0677101	0.0814968	0.321062	0.0677101
cg09464028	0.96875	0.934783	0.978261	0.650794	0.391304	1	0.343284	0.666667	0.242857	0.980392	0.98913	0.957143	0.722222	0.523256	0.904762	0.891304	0.362069
cg26539736	0.976566	0.974426	0.978733	0.975818	0.97548	0.973139	0.976931	0.975286	0.974851	0.980544	0.971408	0.976195	0.976494	0.977041	0.978874	0.978145	0.977041
cg14654324	0.0455946	0.0539405	0.0349316	0.0487289	0.0522172	0.0574331	0.0515368	0.0586354	0.0594562	0.0375109	0.0694317	0.0726179	0.0540829	0.0765744	0.0513566	0.0514289	0.0765744
cg20748955	0.874089	0.839796	0.389154	0.122886	0.273521	0.0511815	0.0491711	0.071736	0.03483	0.356071	0.0576332	0.0640285	0.0592264	0.0793989	0.0502972	0.835576	0.0793989
cg21539981	0.975935	0.975154	0.980117	0.944519	0.788586	0.973711	0.958209	0.972806	0.972058	0.980315	0.968691	0.369535	0.975989	0.971112	0.9659	0.978622	0.971112
cg13849454	0.0353153	0.203409	0.0988936	0.0340896	0.0723241	0.0551491	0.0273897	0.046895	0.0439565	0.269207	0.613176	0.0496519	0.0369063	0.113536	0.04087	0.0409163	0.113536
cg19734163	0.781399	0.692455	0.0362361	0.266451	0.38058	0.028287	0.273402	0.0358598	0.0518546	0.0303852	0.0349732	0.034302	0.0255727	0.0401759	0.0347224	0.716019	0.0401759
cg21604320	0.850277	0.770148	0.0511278	0.0316163	0.0513059	0.0389037	0.0324729	0.0430257	0.0313462	0.0429968	0.0460996	0.0378606	0.0807875	0.0412335	0.0321605	0.797454	0.0412335
cg12529228	0.979381	0.989691	0.984252	0.938596	0.942446	0.99115	0.956522	0.93956	0.96	0.933884	0.464286	0.866323	0.920834	0.714286	0.957627	0.933884	0.936364
cg22433276	0.0569719	0.0592266	0.0283731	0.0400214	0.0312221	0.0351103	0.0376971	0.0345214	0.0298673	0.0197646	0.0358129	0.0401555	0.0330501	0.0355737	0.0336377	0.0313937	0.0355737
cg11631644	0.0416847	0.043156	0.0307594	0.0365165	0.0374602	0.0732157	0.0370214	0.0552919	0.0679669	0.0287246	0.612751	0.0427689	0.0423378	0.0573969	0.0487691	0.0389229	0.0573969
cg10455938	0.440857	0.457041	0.0260067	0.0328298	0.0296195	0.0329562	0.0251614	0.0318973	0.0589277	0.0284057	0.742344	0.0275038	0.0304388	0.0364756	0.0376975	0.364671	0.0364756
cg12581547	0.952381	1	0.878788	0.951613	0.977273	0.666667	1	0.912281	0.966102	1	0.527273	0.648148	0.981481	0.712329	0.892857	1	0.971429
cg13909895	0.871737	0.690885	0.367071	0.0840085	0.0675579	0.075935	0.0461898	0.0670443	0.0372471	0.0708214	0.0395926	0.0281412	0.0805508	0.0512454	0.0542251	0.826458	0.0512454
cg16229161	0.173913	0.177419	0.935065	0.418919	0.118182	0.909091	0.376147	0.787402	0.529851	0.952941	0.915254	0.962406	0.452174	0.392308	0.956522	0.146341	0.380952
cg02407720	0.329114	0	0.0126582	0.0810811	0.419753	0.0487805	0.262136	0.0211268	0.008	0.0277778	0.767241	0.758621	0.0325203	0.0215054	0.393258	0.166667	0.0151515
cg01627823	0.163259	0.204193	0.217871	0.580007	0.425013	0.0356839	0.425033	0.0306005	0.0474796	0.100961	0.816371	0.0395581	0.0438398	0.047282	0.0469547	0.168035	0.047282
cg27493151	0.176768	0.100266	0.0999887	0.0784131	0.106018	0.104719	0.0987758	0.12491	0.0932894	0.103337	0.139673	0.774352	0.0967835	0.155387	0.120467	0.141824	0.155387
cg25851803	0.527778	0.767442	0.031746	0.106667	0.3	0.0212766	0.0506329	0.0114943	0.0253165	0.0111111	0	0.0169492	0.016129	0.03	0.0188679	0.821429	0
cg16662250	0.930665	0.924627	0.942101	0.934099	0.864261	0.908574	0.912839	0.899641	0.524227	0.927468	0.516682	0.7433	0.928104	0.788694	0.931853	0.931728	0.788694
cg05403655	0.964286	0.97561	0.97619	0.95	0.666667	0.446429	0.847826	0.892857	0.893617	0.928571	0.916667	0.928571	1	0.328358	0.894737	0.911765	0.4
cg24838949	0.887097	0.731481	0.833333	0.598425	0.490798	0.967949	0.837856	0.888889	0.914062	0.727273	0.789116	0.147368	0.912	0.77027	0.39	0.911765	0.910112
cg16559708	0.127447	0.588941	0.0382706	0.0307372	0.0410449	0.0550516	0.0379391	0.0505887	0.032903	0.038842	0.100416	0.0295825	0.0620102	0.0625731	0.044	0.376364	0.0625731
cg07155331	0.9375	0.655172	0.913043	0.866667	0.428571	0.96875	0.885714	0.921053	0.972973	0.809524	0.901639	0.12766	0.178571	0.921569	0.8	0.941176	1
cg11594731	0.7	0.78125	0.380952	0.0196078	0.037037	0.015873	0.0892857	0.0506329	0.0843373	0.90625	0.0116279	0.807692	0.015873	0.116883	0.204082	0.583333	0
cg25538627	0.398442	0.462823	0.0562147	0.0681649	0.282434	0.0513795	0.0578972	0.0606342	0.0377466	0.0512669	0.0745615	0.0776646	0.0529676	0.0626088	0.0723241	0.290161	0.0626088
cg07478240	0.973033	0.967084	0.97099	0.969746	0.952166	0.962753	0.971931	0.968029	0.766788	0.964448	0.964779	0.964285	0.965963	0.889542	0.891452	0.97675	0.889542
cg02227036	0.948757	0.948647	0.89439	0.947057	0.540159	0.946415	0.813006	0.591091	0.9475	0.926892	0.949804	0.953584	0.936151	1	0.942211	0.946152	0.91878
cg13498382	0.931507	0.966292	0.714286	0.955357	0.949153	0.943548	0.922078	0.971098	0.955414	0.587156	0.986207	0.929032	0.869281	0.978102	0.952703	0.960396	0.973684
cg04352288	0.974621	0.969887	0.980242	0.963547	0.945737	0.966238	0.969645	0.969566	0.97148	0.980177	0.383395	0.969938	0.970285	0.972809	0.965893	0.976964	0.972809
cg08632680	0.421053	0.45	0	0	0.0217391	0	0.0166667	0.0126582	0.0114943	0.0204082	0.125	0.038961	0.0377358	0.0149254	0	0.425926	0
cg18760534	0.953023	0.952251	0.962217	0.951761	0.89886	0.264156	0.94981	0.95875	0.892866	0.958257	0.955551	0.625241	0.937124	0.95488	0.954512	0.955009	0.95488
cg12655190	0.25067	0.437556	0.0413617	0.524186	0.717001	0.0708857	0.17082	0.0482974	0.0418477	0.0392945	0.86881	0.129468	0.0446494	0.0631473	0.233181	0.303781	0.0631473
cg23209990	0.0248741	0.0201124	0.0528786	0.571644	0.169351	0.0328705	0.0827744	0.0301749	0.0208176	0.0601097	0.877876	0.364048	0.0266981	0.0320631	0.0566761	0.023338	0.0320631
cg24778576	0.617647	0.540816	0.867647	0.221053	0.303448	0.542857	0.621429	0.900498	0.819974	0.854621	0.622951	0.304706	0.899357	0.369231	0.831865	0.967391	0.353846
cg02214470	0.964286	0.985915	0.897727	0.885714	0.909091	0.949495	0.979592	0.940171	0.953947	0.918919	0.955556	0.216667	0.971963	0.965812	0.888889	0.946667	0.974026
cg10598816	0.416667	0.310345	0	0	0.304348	0	0	0	0	0	0	0.791667	0	0	0.0333333	0.619048	0
cg05730365	0.804312	0.807492	0.0363682	0.162684	0.136906	0.0408878	0.0270542	0.0357112	0.0360834	0.0427985	0.791973	0.0482554	0.0256314	0.0361506	0.0323571	0.807652	0.0361506
cg15617155	0.116901	0.396396	0.0470782	0.610613	0.725555	0.0571775	0.601848	0.0468973	0.0510346	0.133839	0.732743	0.758108	0.0495638	0.0587027	0.210585	0.132834	0.0587027
cg04824711	0.8	0.823529	0.0555556	0	0.099635	0	0	0	0	0.196001	0.0555556	0.767925	0.166667	0	0.25	0.4375	0
cg11986813	0.330332	0.364702	0.0318318	0.0279382	0.0293364	0.0192447	0.0174989	0.0209902	0.0153042	0.0292777	0.842933	0.0210092	0.0197121	0.0241593	0.160947	0.435238	0.0241593
cg24475517	0.871448	0.815622	0.844478	0.730046	0.359229	0.871241	0.782961	0.640538	0.861312	0.875101	0.8766	0.293951	0.269326	0.88107	0.790777	0.842483	0.88107
cg21026663	0.0664205	0.655982	0.0171414	0.0196002	0.0460412	0.017571	0.025583	0.0161966	0.019422	0.0176863	0.0188695	0.0317798	0.0167288	0.019603	0.0268254	0.505438	0.019603
cg00907810	0.988506	0.879121	0.9	0.959732	0.778523	0.92517	0.935065	0.966102	0.95302	0.708333	0.973154	0.309942	0.956522	0.85034	0.870229	0.958333	0.811475
cg27227497	0.965863	0.962824	0.903912	0.956381	1	0.429118	0.958725	0.666667	0.554238	0.716237	0.447427	0.956893	0.938513	0.686059	0.84312	0.965332	0.686059
cg07997936	0.119048	0.348624	0.150538	0.0162602	0.0194175	0.0294118	0.00952381	0.05	0.0578035	0.0967742	0.896552	0.792857	0.0205479	0.0222222	0.0357143	0.370787	0.0547945
cg19156220	0.096489	0.681245	0.101627	0.0869346	0.358883	0.092016	0.202647	0.10872	0.106039	0.0971802	0.13459	0.103842	0.0641057	0.120862	0.0920927	0.071524	0.120862
cg26193694	0.744294	0.764368	0.0541422	0.0511974	0.0724287	0.0668614	0.0542782	0.0744731	0.0580423	0.0472893	0.0768196	0.0490474	0.0587566	0.084576	0.0539146	0.678292	0.084576
cg03855388	0.971291	0.97136	0.967976	0.969539	0.911238	0.971802	0.96458	0.970599	0.969838	0.910533	0.956189	0.974755	0.96452	0.963522	0.9694	0.97279	0.963522
cg10019467	0.91106	0.890655	0.255939	0.818391	0.842146	0.0990229	0.855936	0.727419	0.867568	0.179421	0.142178	0.870351	0.820901	0.864158	0.836771	0.914513	0.864158
cg13727691	0.769332	0.775379	0.119592	0.0885903	0.116029	0.0824558	0.110993	0.11911	0.105677	0.105745	0.143281	0.247506	0.119502	0.113028	0.163793	0.762069	0.113028
cg16789592	0.449435	0.425504	0.600245	0.0330519	0.0325515	0.0282753	0.0850281	0.0256932	0.0875334	0.657942	0.45079	0.469085	0.0595434	0.0871934	0.0406769	0.397119	0.0871934
cg07962143	0.346154	0.113208	0.0869565	0.0454545	0.0163934	0.359551	0.0972222	0.115385	0.0789474	0.25641	0.971014	0.0875	0.15493	0.230769	0.148936	0.35	0.137931
cg10271408	0.714394	0.671703	0.0379561	0.0342153	0.0342688	0.0205371	0.0328237	0.0222102	0.0340634	0.0451963	0.0271666	0.0188448	0.0399777	0.025326	0.199856	0.69189	0.025326
cg03796321	0.0263749	0.030103	0.0232225	0.0253335	0.0261897	0.0206611	0.0241573	0.0222455	0.0240402	0.0243478	0.0372641	0.0268229	0.0240871	0.0241666	0.0233053	0.0253974	0.0241666
cg03612357	0.914788	0.928044	0.55538	0.870457	0.900744	0.644937	0.890735	0.699012	0.708217	0.482871	0.906014	0.871384	0.893229	0.226802	0.715875	0.911112	0.226802
cg07753525	0.960379	0.956636	0.974468	0.957006	0.776651	0.94915	0.95409	0.96256	0.961344	0.973265	0.949988	0.795973	0.95478	0.927911	0.961328	0.961358	0.927911
cg06706894	0.75	0.758929	0.0150376	0.0581395	0.35	0.015625	0.0721649	0.0326087	0.0338983	0.0547945	0.0448718	0.324561	0.333333	0.130435	0.0707071	0.81	0.0520833
cg12885287	0.904255	0.90625	0.87013	0.333333	0.924528	0.95935	0.922581	0.951613	0.920398	0.92	0.886269	0.934132	0.757009	0.329545	0.862069	0.921569	0.171171
cg19186145	0.6322	0.492632	0.03432	0.1724	0.0431264	0.0364733	0.0725108	0.0306891	0.0331216	0.0413038	0.763242	0.0717912	0.033233	0.0401019	0.0309851	0.62043	0.0401019
cg00836482	0.466489	0.0833333	0	0.1	0	0.0769231	0	0.05	0	0.0206725	0	0.631579	0	0	0	0.295372	0
cg25718467	0.928922	0.89537	0.0338125	0.731356	0.850173	0.910854	0.784233	0.417854	0.6776	0.0306438	0.910267	0.539516	0.561928	0.0993479	0.848082	0.919474	0.0993479
cg17754510	0.62963	0.351351	0.3	0.372093	0.476923	0.0491803	0.565217	0.0298507	0.0694444	0.0638298	0.980392	0.758621	0.0606061	0.0461538	0.515152	0.037037	0.0444444
cg14262681	0.0697674	0.0204082	0.025	0.144068	0.144578	0.0135135	0.408333	0.0258065	0.0192308	0.0887097	0.54717	0.706897	0.0737705	0.0299401	0.344828	0.0726872	0.0298507
cg12605662	0.887189	0.47619	0.037037	0.222222	0.894737	0.1	0.730769	0.172414	0.0238095	0.0434783	0.857143	0	0.333333	0.0465116	0.368421	0.882353	0.047619
cg17231999	0.666667	0.53125	0.35	0.520548	0.506494	0.5	0.427184	0.0431034	0.00826446	0.130435	0.872549	0	0.450704	0.0769231	0.544118	0.707317	0.0344828
cg04470054	0.898551	0.583333	0.637931	0.126582	0.507463	0.896552	0.418919	0.237288	0.311927	0.0444444	0.0347826	0.170455	0.328767	0.140351	0.0923077	0.958333	0.178571
cg05809668	0.503243	0	0.0349218	0.666667	0.818182	0.0526316	0.375	0.0714286	0.0666667	0.214286	0.705882	0	0.162162	0.04	0.0454545	0.533333	0.24
cg08199953	0.459459	0.0697674	0.6875	0.04	0.0961538	0.515152	0.0612245	0.0597015	0.174419	0.710526	0.833333	0.0512821	0.621622	0.220339	0.09375	0.727273	0.188679
cg02348751	0.163994	0.125198	0.0328657	0.388884	0.527988	0	0.436012	0.0909091	0	0.0481208	0.831394	0.475519	0.363636	0	0.161182	0.354814	0.0574834
cg24714106	0.72973	0.735294	0.350877	0.0847458	0.0338983	0.00847458	0.0116279	0.178947	0.037037	0.229508	0.0294118	0.666667	0.175	0.107843	0.186441	0.775	0.112903
cg00303982	0.909091	0.814668	0.0434783	0.526316	0.896552	0	0.227273	0.0294118	0	0.1875	0.952381	0.195122	0.142857	0.166667	0	0.769231	0.105263
cg18924324	0.367816	0.3125	0.04	0.28125	0.847222	0.0451128	0.581818	0.0632911	0.503356	0.0588235	0.889764	0.568182	0.0503597	0.0363636	0.0491803	0.602273	0.0454545
cg14712531	0.727273	0.831169	0.0181818	0.666667	0.853333	0.0833333	0.792683	0.387931	0.0285714	0.158537	0.941176	0.622951	0.630435	0.01	0.528571	0.820896	0.05
cg25032991	0.866667	0.698113	0.136219	0.106061	0.764706	0.85034	0.710526	0.121053	0.216749	0.70922	0.205977	0.142936	0.201342	0.187341	0.0140845	0.823077	0.394737
cg07184578	0.106652	0.0583752	0.057334	0.0357931	0.0693395	0.405322	0.0439505	0.0395637	0.153846	0.0570695	0.876359	0.877646	0.0929403	0.0794107	0.0388596	0.0660706	0.0794107
cg01680010	0.148732	0	0.1	0.111972	0.642857	0	0	0	0.153846	0.0769231	0.651299	0.530607	0	0	0.186569	0.189281	0
cg26348348	0.202381	0.111111	0.45977	0.0964912	0.05	0.321429	0.132231	0.194444	0.824818	0.677083	0.928144	0.032	0.123596	0.242424	0.192661	0.0545455	0.192661
cg24804948	0.909091	0.764706	0.0666667	0.0227273	0.130435	0	0.0571429	0.183673	0.0952381	0.0740741	0.882353	0.608696	0.4	0.0277778	0.612903	0.774194	0.0285714
cg08183724	0.8125	0.942857	0	0.608696	0.608696	0.0322581	0.419355	0.0263158	0.0689655	0.3125	0.945946	0.55	0.148148	0.025974	0.679245	0.852459	0.527273
cg03779973	0.859649	0.82	0.931818	0.304348	0.604167	0.961039	0.206897	0.475862	0.212121	0.890625	0.155556	0.935484	0.65493	0.328671	0.886076	0.666667	0.242718
cg05183646	0.860759	0.831325	0.265957	0.76	0.813084	0.916667	0.782178	0.846154	0.944	0.376471	0.589286	0.20202	0.295652	0.736842	0.707692	0.940299	0.5
cg03239552	0.327731	0.122867	0.117362	0.593333	0.814815	0.027027	0.280303	0.147841	0.079602	0.153333	0.534031	0.622857	0.108763	0.167718	0.303618	0.387097	0.147059
cg06385583	0.855263	0.804348	0.016129	0.693878	0.925234	0	0.554545	0.100592	0.27027	0.0384615	0.0572917	0.245399	0.75	0.119205	0.117647	0.878788	0.116883
cg25594119	0.8	0.766667	0.012987	0	0.0163934	0.0289855	0	0	0.0117647	0	0.0169492	0.102564	0	0.0169492	0.0243902	0.793103	0
cg03693714	0.414634	0.313725	0.456522	0.365385	0.128571	1	0.12766	0.692308	0.234568	0.537037	1	0.209091	0.192308	0.353535	0.66129	0.358974	0.242424
cg16865446	0.775862	0.861538	0.213333	0.625	0.844156	0.883117	0.818182	0.457364	0.108844	0.435294	0.0833333	0.254717	0.701923	0.542373	0.605263	0.84507	0.10101
cg25416067	0.953905	0.903	0.429903	0.5	0.887016	0	0.818182	0.25	0.0714286	0.125	0	0	0.470588	0.222222	0	0.916667	0.352941
cg16283362	0.681818	0.571429	0.173913	0.1	0.5	0.230769	0.634146	0.142857	0.175	0.444444	0.885714	0.777778	0.394737	0.137255	0.407407	0.9	0
cg23983726	0.769231	0.673077	0.945946	0.37037	0.214286	0.983051	0.375	0.738462	0.494118	0.92	0.982456	0.890909	0.851064	0.469136	0.8125	0.958333	0.22
cg00071984	0.362903	0.274194	0.928571	0.457364	0.118012	0.961538	0.68746	0.952896	0.921539	0.933333	0.733333	0.926735	0.521229	0.715736	0.963555	0.883721	0.944882
cg23241448	0.802817	0.75	0.00826446	0.18	0.157895	0.0166667	0.112782	0.130081	0.129412	0.018018	0.398305	0.522727	0.338983	0.0631213	0.0294118	0.803922	0.0990991
cg13879483	0.622642	0.72093	0.219178	0.5	0.423729	0.3125	0.492537	0.0813953	0.036036	0.425532	0	0.462687	0.028169	0.153061	0.108108	0.791667	0.214286
cg12911732	0.868421	0.903226	0.472727	0.777778	0.9375	0.846154	0.703704	0.375	0.0630631	0.846154	0.137255	0.0860215	0.836364	0.204819	0.77193	0.772727	0.87931
cg23949574	0.6875	0.666667	0.544118	0.292683	0.632184	0.873016	0.583333	0.20354	0.642857	0.787879	0.0140845	0.841121	0.111111	0.212598	0.614286	0.891304	0.25
cg09234454	0.807692	0.848485	0.909091	0.161765	0.923077	0.977778	0.491525	0.783133	0.483146	0.170732	0.982759	0.853333	0.629032	0.130435	0.35	0.965517	0.174603
cg00768487	0.839286	0.708333	0.541176	0.12844	0.852632	0.836364	0.696721	0.426829	0.55414	0.723404	0.0215827	0.738462	0.54386	0.255034	0.0909091	0.838235	0.488636
cg19249107	0.0841335	0.0490991	0	0.0687875	0.250864	0.0528526	0.0316884	0.0683793	0.0833333	0.0497789	0.876159	0.62054	0.0737107	0.0891924	0.0562385	0.0841335	0
cg21953307	0.666667	0.807692	0	0.268293	0.621622	0.0425532	0.606061	0	0.012987	0	0	0	0.0222222	0.133333	0.0434783	0.724138	0.0540541
cg10746936	0.44873	0.42138	0.143669	0.66564	0.518987	0.912791	0.400668	0.113402	0.0923065	0.25	0.814815	0.0923495	0.0800154	0.0815072	0.583068	0.508621	0.0815072
cg02100602	0.0774176	0.0695795	0.0529473	0.725664	0.215199	0.00609756	0.520881	0.425778	0.161736	0.0769231	0.905473	0.243521	0.222569	0.0607052	0.565891	0.0847881	0.0607052
cg14248715	0.217194	0.0486601	0.0297904	0.351477	0.201024	0.628822	0.0975444	0.432638	0.048588	0.0269392	0.84279	0.0436184	0.0344478	0.166832	0.0536569	0.214707	0.166832
cg19403541	0.10305	0.087042	0.0628763	0.609888	0.738263	0.0884878	0.110159	0.0870575	0.0751276	0.0550785	0.905625	0.0807456	0.0570776	0	0.161248	0.0961199	0.0928049
cg06632214	0.805195	0.78022	0.00917431	0.556701	0.835526	0.056962	0.78	0.0869565	0.0193548	0.376238	0.00735294	0.00591716	0.657534	0.592634	0.109244	0.772152	0.491379
cg26883434	0.903509	0.914062	0.922535	0.736111	0.687271	0.784645	0.825	0.761433	0.858209	0.86127	0.348003	0.218045	0.84688	0.418811	0.768707	0.984496	0.176471
cg00164949	0.0356777	0.0888914	0.270626	0.0402906	0.0416636	0.0421025	0.0334069	0.0328508	0.44081	0.504843	0.0747798	0.807373	0.0518412	0.0473762	0.54848	0.0376002	0.0473762
cg07592723	0.68	0.225806	0	0	0	0	0	0.0196078	0.0232558	0	0.96	0.0882353	0	0	0	0.08	0.105263
cg23192403	0.683364	0.410256	0.56383	0.0933333	0.160209	0.88307	0.336547	0.357888	0.916589	0.907458	0.0904318	0.718486	0.394576	0.853843	0.173355	0.592548	0.853843
cg10822665	0.939022	1	0.929767	0.944915	0.888889	0.928571	0.8	0.722222	0.104167	0.916667	0.88	0.941388	0.666667	0.166667	0.915405	0.909091	0.111111
cg24361265	0.853659	0.857143	0.490196	0.837838	0.870968	0.614583	0.818182	0.428571	0.404762	0.85	0.0298507	0.904762	0.849057	0.853659	0.780488	0.941176	0.64
cg23217622	0.0326546	0	0.157811	0	0.0280069	0.038386	0.0281634	0.051461	0	0.0982234	0.941176	0.784733	0	0.0909091	0.0521899	0	0.1
cg16668359	0.697674	0.773585	0.153846	0.5	0.809524	0.445946	0.724138	0.390625	0.362637	0.804348	0.908397	0.505747	0.554217	0.627273	0.661765	0.87931	0.681818
cg07458308	0.923428	0.869073	0.238713	0.751404	0.879603	0.790412	0.75697	0.488585	0.689763	0.197721	0.805666	0.140603	0.635595	0.442221	0.774081	0.886763	0.442221
cg12989934	0.793103	0.771739	0.0149254	0.317308	0.512195	0.00625	0.582418	0.0559441	0.0299401	0.21875	0.850746	0.0326087	0.247863	0.0245399	0	0.873418	0.0543478
cg12123693	0.617021	0.869565	0.846154	0.245614	0.291667	0.811594	0.271186	0.6	0.244681	0.852459	0.975309	0.907407	0.794872	0.492754	0.333333	0.840909	0.603774
cg04025964	0.465116	0.595238	0.125	0.688889	0.641509	0.08	0.148148	0.242857	0.337209	0.296296	0.944444	0.0102041	0.209877	0.101266	0.607843	0.75	0.0350877
cg14583973	0.937065	0.896035	0.828542	0.339205	0.575135	0.917063	0.32456	0.578962	0.157156	0.855709	0.125112	0.933479	0.396354	0.401433	0.191573	0.932923	0.401433
cg06224893	0.9375	0.583333	0.833333	0.8	0.695652	0.9	0.777778	0.533333	0.25	1	0.927273	0.242424	0.644444	0.3125	0.806452	0.888889	0.307692
cg23759393	0.362637	0.0820896	0.115789	0.0598512	0.0900136	0.454545	0.10069	0.0666667	0.0769231	0.0289855	0.898649	0.0521739	0.394366	0.135593	0.025	0.631068	0.0298507
cg23391090	0.938272	0.551282	0.968	0.945455	0.1875	0.989011	0.866667	0.597015	0.976562	0.958333	0.926606	0.25	0.788991	0.953846	0.655738	0.977011	0.910714
cg13700197	0.947368	0.6	0.928571	0.53125	0.0882353	0.913043	0.641026	0.632653	0.866667	0.962963	0.871795	1	0.428571	0.69697	0.787879	0.483871	0.703704
cg05513806	0.0234988	0.023364	0.119953	0.0256795	0.0369685	0.0263251	0	0.0378929	0.0625	0.315789	1	0.142857	0.0310803	0.0466034	0.0425656	0.023635	0.0466034
cg10828660	0.402985	0.166667	0.0636364	0.527473	0.853659	0.27	0.670103	0.223684	0.267123	0.467742	0.458101	0.324324	0.123967	0.0657895	0.171171	0.261905	0.255319
cg11526413	0.928571	0.938462	0.521127	0.938462	0.949153	0.163934	0.938272	0.766355	0.27	0.123457	0.80198	0.8875	0.931034	0.576471	0.880597	0.892857	0.208333
cg13877502	0.0395649	0.0469642	0.0666667	0	0.0365934	0	0.033145	0	0.111111	0.0211703	0.0833333	0.0367657	0	0.1	0.0833333	0	0.0468753
cg21717348	0.770833	0.39	0.675676	0.224653	0.0606061	0.0705882	0.253455	0.496063	0.303448	0.735632	0.973154	0.840336	0.331965	0.213115	0.23741	0.469027	0.135593
cg24922129	0.571429	0.384615	0.0625	0.294118	0.0769231	0.5625	0.631579	0.0243902	0.166667	0.0588235	0.961538	0.136364	0.222222	0.121212	0.5	0.35	0
cg25633678	0.827957	0.873874	0.079646	0.721311	0.824561	0.917355	0.758621	0.344633	0.679245	0.0420017	0.876623	0.032967	0.657895	0.6	0.837381	0.861386	0.521739
cg17981058	0.159574	0.705263	0.0543478	0.521739	0.482456	0.020202	0.280303	0.0342466	0.0769231	0.0508475	0.797468	0.797101	0.0272727	0.546154	0.0550459	0.03	0.6125
cg02010763	0.666667	0.314286	0.222222	0.0833333	0	0.403509	0.0285714	0.367647	0.169811	0.119048	0.670886	0.157895	0.203125	0.0869565	0.108108	0.866667	0.0769231
cg11139090	0.416667	0.160714	0.352941	0.0357143	0	0.0687023	0.12069	0.0533333	0.0736842	0.228571	0.895522	0.244444	0.439394	0.09375	0.208333	0.531915	0.0967742
cg26845390	0.978261	0.933333	0.948718	0.916667	0.746479	0.931818	0.881356	0.931507	0.837838	0.883721	0.796875	0.836066	0.621212	0.642857	0.935484	0.853659	0.872727
cg20232662	0.633333	0.707317	0.615385	0.186047	0.651163	0.65	0.75	0.226667	0.709302	0.692308	0.731707	0.0465116	0.474576	0.455556	0.275862	0.818182	0.511628
cg07211212	0.461538	0.583333	0.139535	0.0487805	0.153846	0.011236	0.294118	0.148936	0.255102	0.0983607	0.881356	0.793103	0.435897	0.0987654	0.108696	0.636364	0.0806452
cg08703540	0.615385	1	0.0666667	0.230769	0.0740301	0	0.294118	0	0.047619	0.134748	0.916667	0.583333	0	0.0909091	0.434254	0.796728	0
cg19220719	0.873786	0.804598	0.387097	0.043956	0.892308	0.905263	0.618557	0.336538	0.564103	0.135802	0.0223464	0.22549	0.723684	0.3125	0.112245	0.905263	0.759036
cg24830730	0.188679	0.0769231	0.714286	0.0394737	0.0342466	0.0692308	0.168224	0.190909	0.125	0.732143	0.603448	0.752381	0.315789	0.237113	0.403509	0.327273	0.0963855
cg03201044	0.754717	0.859155	0.0121951	0.586207	0.72381	0.075	0.56044	0.151515	0.00847458	0.0789474	0.39604	0.688	0.723214	0.0851064	0.540984	0.893939	0.0416667
cg04572930	0.883117	0.901408	0.734375	0.716184	0.630769	0.950413	0.851852	0.671642	0.225	0.264463	0.950617	0.826772	0.770642	0.237762	0.201389	0.905882	0.176471
cg14502484	0.33806	0.272727	0.176471	0.35	0.133883	0.0434783	0.785714	0.0416667	0	0.224064	0.799334	0.533333	0.0666667	0.1	0.0454545	0.302785	0.142857
cg24364535	0.6	0.848485	0.0227273	0.0217391	0.0862069	0	0.0645161	0.0625	0	0.0222222	0.128205	0.0606061	0.56	0.0689655	0.04	0.763158	0
cg19846609	0.870968	0.955677	0.602837	0.732824	0.866515	0.904762	0.858025	0.810198	0.671717	0.879699	0.917178	0.882759	0.902819	0.937678	0.726027	0.897638	0.507353
cg09387749	0.6875	0.731707	0.0483871	0.375	0.830189	0.387097	0.132353	0.0625	0.0824742	0.016129	0.904762	0.854545	0.0806452	0.0985915	0.372881	0.433333	0.08
cg22966060	0.615385	0.800064	0	0.0625	0.247704	0.045337	0.357143	0.129442	0	0	0.101922	0.130119	0.230769	0	0.0825816	0.769408	0.0960769
cg22169990	0.113208	0.101266	0.0535714	0.306452	0.254386	0.032	0.576923	0.0446429	0.0258621	0.0625	0.0530973	0.0606061	0.0630631	0.0451128	0.0612245	0.1	0.0405405
cg12182453	0.973684	0.571429	0.967742	0.333333	0.65	0.542373	0.515152	0.606557	0.924528	0.961538	0.98	0.485294	0.95122	0.509804	0.888889	1	1
cg10839291	0.810345	0.680328	0.0317604	0.0916031	0.418486	0.0415966	0.780645	0.148591	0.130081	0.0304284	0.678706	0.0138889	0.452963	0.149622	0.027027	0.834711	0.149622
cg26990102	0.0555556	0.571429	0.181818	0.535714	0.933333	0.26087	0.277778	0.08	0.265306	0.117647	0.815789	0	0.125	0.0263158	0.736842	0.571429	0.025641
cg23960736	0.659574	0.363636	0.816092	0.315217	0.144144	0.938776	0.508621	0.819355	0.924051	0.823529	0.0928571	0.147287	0.824561	0.819355	0.347826	0.966667	0.850746
cg20216982	0.66573	0.846434	0.864903	0.929609	0.486811	0.768954	0.890175	0.710516	0.849229	0.796549	0.501415	0.803054	0.714138	0.2	0.794287	0.66573	0.567448
cg23189410	0.345238	0.295082	0.131868	0.0632911	0.0673077	0.0510204	0.0595238	0.206897	0.0606061	0.0465116	0.868687	0.830189	0.275229	0.0650407	0.149123	0.757143	0.0520833
cg14064356	0	0	0	0.575758	0.0384615	0	0.0344828	0.0222222	0.391304	0	0.571429	0.764706	0.047619	0.0178571	0.0465116	0.407407	0.103448
cg16628183	0.79661	0.694656	0.038588	0.226092	0.287143	0.045012	0.491777	0.0745178	0.0921218	0.0347776	0.592443	0.0196078	0.305977	0.235656	0.224284	0.844262	0.235656
cg23095743	0.78125	0.730769	0.0990991	0.0606061	0.1	0.0555556	0.0340909	0.041958	0.0469799	0.0769231	0.90678	0.727273	0.275229	0.0491803	0.514706	0.756757	0.047619
cg20291436	0.4	0.411765	0	0.269231	0.0434783	0	0.352941	0	0.047619	0.0833333	0.911765	0.05	0	0.025641	0.571429	0	0
cg21229570	0.285714	0.421053	0.0769231	0.633663	0.52459	0.0294118	0.47619	0.0526316	0.0871795	0.141732	0.859649	0.0411765	0.0496894	0.163636	0.0859375	0.601942	0.0754717
cg15346191	0.830551	0.734057	0.0532513	0.543247	0.493904	0.0571414	0.224502	0.0560948	0.049636	0.0472407	0.0628927	0.0838583	0.0654077	0.0561679	0.0564686	0.799635	0.0561679
cg18877271	0.932203	0.890909	0.363632	0.839416	0.881944	0.152318	0.908397	0.906736	0.737887	0.230212	0.932431	0.433705	0.951807	0.646602	0.697842	0.977011	0.646602
cg26487157	0.5	0.821429	0.315789	0.025	0.142857	0.0357143	0.0322581	0.142857	0	0.551724	0	0.016129	0.0487805	0	0.025	0.7	0.0263158
cg00908027	0.188134	0.226087	0.121212	0.108518	0.131387	0.0352113	0.13986	0.124622	0.0154639	0	0.135098	0	0.0340909	0.103339	0.00900901	0.160254	0.0288462
cg22463035	0.710526	0.897436	0.901639	0.770833	0.54386	0.09375	0.728814	0.802817	0.803571	0.851852	0.979592	0.13253	0.805556	0.378947	0.703704	0.952381	0.707317
cg14701108	0.865854	0.804598	0.357798	0.821705	0.0833333	0.910714	0.821918	0.863354	0.895522	0.919118	0.1188	0.582011	0.559524	0.653266	0.804878	0.884298	0.877193
cg05617980	0.0525711	0	0.0833333	0.0491777	0	0	0.0769231	0.153846	0	0.159714	0	0.882826	0.0507845	0.105263	0.107806	0.0540615	0.178098
cg00672333	0.766667	0.769231	0.0175439	0.166667	0.5	0.0306122	0.413043	0.102273	0.12766	0	0.176471	0.694915	0.184615	0.0294118	0.114754	0.72093	0.02
cg23639368	0.8125	0.824324	0.0309278	0.693333	0.890625	0.0547945	0.737374	0.351562	0.0163934	0.38835	0.977273	0.553571	0.645455	0.0217391	0.682353	0.876923	0.0136986
cg17284168	0.783784	0.847826	0.53125	0.804348	0.757576	0.9375	0.795455	0.923077	0.916667	0.325	0.878788	0.1875	0.327586	0.694444	0.769231	0.857143	0.903226
cg23342718	0.402778	0.592105	0.346535	0.516854	0.892857	0.0714286	0.5	0.0296296	0.0769231	0.538462	0.905512	0.525	0.14876	0.394366	0.444444	0.493333	0.107527
cg13525276	0.11217	0.0992204	0.733514	0.105972	0.0460526	0.878571	0.159034	0.215578	0.0863767	0.174312	0.0426488	0.198097	0.170686	0.352631	0.416615	0.115745	0.352631
cg26491818	0.906977	0.941176	0.925373	0.814286	0.8125	0.934783	0.696429	0.922078	0.916667	1	0.564706	0.130841	0.755814	0.43	0.671429	0.888889	0.310345
cg03306486	0.937544	0.883709	0.0254103	0.807122	0.883807	0.929967	0.783209	0.648663	0.601001	0.0177614	0.851791	0.406778	0.840283	0.715369	0.858524	0.929451	0.715369
cg12223582	0.7341	0.663148	0.028242	0.241077	0.313186	0.02456	0.195418	0.0252986	0.0339178	0.0366296	0.763148	0.046293	0.138649	0.182129	0.333597	0.70956	0.182129
cg03147324	0.97619	0.953125	0.917808	0.75641	0.395349	0.772727	0.417722	0.848837	0.23913	0.963636	0.951613	0.225	0.9	0.45098	0.859649	0.956522	0.573529
cg23933618	0.796296	0.657895	0.0120482	0.118421	0.0366972	0.279412	0.0265487	0.0218579	0.015748	0.280488	0.802198	0.0263158	0.0795455	0.00662252	0.285714	0.784314	0
cg13356427	0.548679	0.625017	0.0585577	0.0320433	0.055731	0.193023	0.0436018	0.0677415	0.0420043	0.0592678	0.0848313	0.131773	0.0934387	0	0.293013	0.647722	0.0946718
cg03695591	0.6	0.37234	0.432099	0.576923	0.0839161	0.915254	0.823529	0.632979	0.873563	0.100719	0.673798	0.654054	0.895028	0.144385	0.74942	0.3125	0.831683
cg01564640	0.916371	1	0.869565	0.789474	0.928571	0.0967742	0.625	0.764706	0.833333	0.933333	1	0.821429	0.9375	0.913043	0.6875	0.9	0.7
cg06371502	0.0434783	0.717391	0.027027	0	0.0196078	0.0322581	0.0526316	0.0340909	0	0.0155039	0.848101	0.62069	0.0978261	0.0131579	0.132075	0.1	0
cg08894487	0.0486458	0.045605	0.356147	0.0400613	0.0448693	0.107063	0.07582	0.244165	0.0310976	0.132312	0.0686846	0.0707777	0.276718	0.0846249	0.0323579	0.0478863	0.0846249
cg26718878	0.217244	0.407407	0.227273	0.352941	0.833333	0.159091	0.285714	0.0833333	0.0731707	0.75	0.894737	0.774194	0.12	0.0882353	0.0606061	0.294118	0.0769231
cg26916916	0.974359	0.906977	0.898305	1	0.164179	0.7625	0.875	0.577586	0.755319	0.902778	0.557895	0.352113	0.848485	0.361905	0.952381	0.964912	0.660714
cg24314564	0.905983	0.858209	0.0902256	0.606061	0.902778	0.583333	0.767123	0.426714	0.833181	0.0384615	0.217475	0.693548	0.392857	0.455026	0.240529	0.92	0.375
cg14058476	0.833333	0.868445	0.166667	0.842105	1	0.238095	0.740741	0.852941	0.785714	0.25	0.0540541	0.388889	0.875	0.162162	0.454545	0.944444	0.296296
cg20916523	0.958333	0.846154	0.606061	0.804878	0.939394	0.84	0.777778	0.55	0.866667	0.793103	0.0227273	0.903846	0.65	0.729167	0.727273	0.909091	0.677419
cg19447962	0.117647	0.294118	0.236842	0.148148	0.0526316	0.0555556	0.45	0.176471	0.5	0.818182	0.290323	0.05	0.109091	0.025641	0.148936	0.0540541	0.016129
cg11597497	0.736842	0.790698	0.0535714	0.104478	0.816327	0.0246914	0.747126	0.0142857	0.0108696	0.0983607	0	0.0958904	0.589286	0.0235294	0	0.892857	0
cg20606821	0.48	0.207547	0.943662	0.828571	0.194444	0.123288	0.326087	0.684211	0.33	0.884615	0.956989	0.568627	0.793103	0.279412	0.85	0.930233	0.275862
cg27086308	0.721649	0.64	0.0114943	0.0442022	0.146645	0.560314	0.0641026	0.106918	0.0127389	0.00833333	0	0.0133333	0.441379	0.0328947	0.00909091	0.795699	0.155844
cg19979108	0.786885	0.321839	0.711111	0.141304	0.103896	0.0595238	0.235294	0.356522	0.222222	0.863636	0.0891089	0.72619	0.325	0.206897	0.104762	0.859375	0.139241
cg04525002	0.897436	0.820896	0.928571	0.318182	0.910448	0.94898	0.621622	0.898734	0.968085	0.953488	0.915254	0.126126	0.925532	0.875	0.573333	0.934426	0.903846
cg01729116	0.956522	0.965517	0.967742	0.617647	0.890909	0.981481	0.875	0.87234	0.934426	0.631579	0.927536	0.239437	0.929825	0.77907	0.962963	0.875	1
cg09831562	0.827586	0.3625	0.804598	0.232143	0.279238	0.873874	0.263158	0.186813	0.111111	0.879121	0.451613	0.166667	0.722222	0.326667	0.375	0.76	0.525641
cg20501518	0.150538	0.421687	0.0150376	0.478261	0.765306	0.049505	0.311927	0.0432099	0.0217391	0.113402	0.859259	0.788462	0.026087	0.205882	0.65812	0.0714286	0.0338983
cg12851717	0.917526	0.934783	0.934959	0.897196	0.54918	0.088	0.944828	0.86747	0.352487	0.914894	0.751496	0.791444	0.95679	0.312169	0.884298	0.97541	0.522388
cg21143896	0.833333	0.9	0.65499	0.0416667	0.142857	1	0.105263	0.444444	0.653846	0.866667	0.65	1	0.26087	0.05	0.148148	0.583333	0
cg02493602	0.45977	0.675	0.1125	0.422222	0.28169	0.0860215	0.329897	0.234375	0.179856	0.180723	0.954955	0.786667	0.131783	0.106195	0.56962	0.0833333	0.0821918
cg22274117	0.733333	0.411765	0.28777	0	0.025641	0.115385	0.0746153	0.0288462	0.040404	0.134921	0.0124224	0.0122699	0.0502793	0.0438596	0.0183486	0.511628	0.0625
cg07520687	0.990476	0.923555	0.935484	0.881356	0.677388	0.888007	0.899584	0.855346	0.740196	0.957746	0.751323	0.886647	0.949686	0.678004	0.914917	0.929554	0.678004
cg20135243	0.757922	0.848639	0.093608	0.0956944	0.355954	0.0719177	0.125006	0	0.25514	0.0785305	0.109827	0.84573	0.270073	0.102612	0.0726893	0.644627	0.102612
cg21891490	0.952381	0.931507	0.825581	0.774648	0.618421	0.958333	0.511111	0.608333	0.908257	0.423913	0.932692	0.162162	0.629213	0.79661	0.672414	0.882353	0.811321
cg15826426	0.922077	0.888209	0.897059	0.20979	0.180328	0.677778	0.286885	0.903226	0.904523	0.549296	0.44335	0.16568	0.886076	0.875	0.307692	0.931034	0.852713
cg07075238	0.857143	0.4	0.283333	0.676471	0.805556	0.607143	0.818182	0.85	0.573171	0.254237	0.0833333	0.15	0.842105	0.345679	0.723404	0.902439	0.583333
cg27127903	0.85567	0.904255	0.0275229	0.647059	0.875	0.728261	0.776	0.437126	0.673469	0.09	0.0359712	0.891464	0.7	0.677419	0.717105	0.8875	0.707865
cg22445940	0.72973	0.48	0	0.0121951	0.340426	0.288889	0.210526	0	0.0666667	0.114035	0	0.830769	0.0333333	0.0603448	0.558824	0.385714	0.0107527
cg02345886	1	0.882353	0.629032	0.754386	0.9375	0.0657895	0.745763	0.554455	0.126126	0.2	0.0833333	0.857143	0.756098	0.404494	0.838235	0.924528	0.294118
cg12288473	0.909091	0.962963	0.708333	0.958333	0.906977	1	0.939394	0.545455	0.777778	0.948718	0.875	0.888889	0.9	0.938776	0.857143	0.952381	1
cg03746015	0.929134	0.705882	0.45165	0.537313	0.275168	0.918699	0.784385	0.895522	0.834467	0.500221	0.478433	0.313855	0.531073	0.491583	0.378788	0.938596	0.298387
cg12500731	0.911765	0.956522	0.894737	0.871795	0.893617	0.931034	1	0.884615	0.946429	0.933333	0.804124	0.911111	0.711111	0.927273	0.828571	0.88	0.972973
cg27416337	0.873786	0.834711	0.760331	0.203704	0.913386	0.90678	0.333333	0.130719	0.0505051	0.80916	0.886076	0.847634	0.601307	0.275862	0.188312	0.907216	0.212121
cg06862374	0.0733869	0.0285408	0.787732	0.180328	0.0461479	0.0396179	0.0251434	0.0353532	0.0270872	0.858008	0.0368476	0.449871	0.037833	0.221372	0.0499941	0.128882	0.221372
cg23019886	0.9	0.36	0.5	0	0.692308	0.545455	0.5	0.296296	0.521739	0.818182	0	0.285714	0.148148	0	0.0526316	0.857143	0.166667
cg12336777	0.0889495	0.852823	0.141746	0.177361	0.147039	0.144842	0.161801	0.129138	0.749901	0.0910416	0.651308	0.876158	0.141864	0.0930918	0.463829	0.0710368	0.0930918
cg05241355	0.237511	0.476333	0.0909091	0.654302	0.0909091	0.078471	0.134099	0.214286	0.0666667	0.0689431	0.727273	0.120083	0	0	0.141984	0.113919	0.182525
cg12131208	1	0.740741	0.722222	0.173913	0.137931	0.9	0.290323	0.4	0.451613	0.888889	0.0192308	0.8	0.708333	0.560976	0.75	0.925926	0.764706
cg17142470	0.805556	0.731707	0.0204082	0.172414	0.134328	0.037037	0.27027	0.060241	0.119048	0.0163934	0.0886076	0.0204082	0.0163934	0.08	0.0235294	0.790698	0.0697674
cg15409587	0.846154	0.882353	0.533333	0.483871	0.684211	0.722222	0.545455	0.422222	0.652174	0.903226	0.576923	0.833333	0.83871	0.5	0.59375	0.875	0.346154
cg11009590	0.809524	0.385965	0.0641026	0.1	0.084507	0.0338983	0.0340909	0.0204082	0.0363636	0.0144928	0.015873	0.730769	0.0824742	0.0634921	0.135593	0.327586	0.0943396
cg14508093	0.833333	0.555556	0.761905	0.5	0.0833333	0.642857	0.7	0.461538	0.758621	0.8	0.666667	0.652174	0.15	0.555556	0.75	0.3	0.935673
cg19370684	0.326077	0.699052	0.557195	0.257674	0.0919803	0.101179	0.333843	0.124637	0.0727706	0.606668	0.13002	0.811859	0.112782	0.152876	0.119688	0.368568	0.152876
cg07338782	0.75	0.620968	0.312925	0.0272109	0.0326087	0.42623	0.0863364	0.212121	0.015625	0.308725	0.0182927	0.0944444	0.44375	0.037234	0.0138889	0.692913	0.00813008
cg03703111	0.149425	0.1	0.222222	0.103093	0.0495868	0.0811738	0.126126	0.25	0.156863	0.15534	0.52518	0.75	0.193103	0.155556	0.261261	0.0736842	0.211765
cg24008884	0.702128	0.326087	0.433962	0.391304	0.636364	0.04	0.0196078	0.114943	0.571429	0.731707	0.844828	0.390625	0.237288	0.183908	0.304348	0.489796	0.0625
cg23866687	0.0675676	0.0441176	0.506024	0.0204082	0	0.0114943	0.107843	0.0273973	0.0122699	0.666667	0.00909091	0.0273973	0.0714286	0.0327869	0	0.130435	0.04
cg09869811	0.818182	0.954545	0.592105	0.773585	0.849057	0.983333	0.810345	0.746835	0.775	0.0923077	0.69	0.969697	0.826923	0.0697674	0.12766	0.783784	0.208333
cg08822897	0.919355	0.895522	0.9	0.689655	0.95	0.574713	0.904255	0.910569	0.790698	0.657895	0.93	0.166667	0.910714	0.90991	0.435897	0.975904	0.452055
cg13969327	0.827957	0.55914	0.866667	0.278571	0.276166	0.1	0.290679	0.442529	0.192308	0.867925	0.877049	0.216216	0.228571	0.225166	0.275229	0.834783	0.0786517
cg11822088	0.878788	0.940476	0.874074	0.801418	0.562092	0.901639	0.690476	0.854054	0.329032	0.524547	0.69186	0.863309	0.853724	0.424242	0.745902	0.892157	0.821429
cg26872907	0.0136986	0.0777778	0.322222	0.0666667	0.097561	0.0714286	0.136364	0.258333	0.0518519	0.214286	0.890244	0.109589	0.0777778	0.253165	0.0285714	0.333333	0.0983607
cg07847030	0.909091	0.1	0.0555556	0.030303	0.047619	0	0.125	0	0.0588235	0.0869565	0.857143	0.826087	0.409091	0.212121	0.666667	0.666667	0.0740741
cg03076855	0.657534	0.7125	0.0392157	0.021978	0.326923	0.0315789	0.039604	0.00621118	0.025	0.03125	0.476744	0.0285714	0.0472441	0.0493827	0.0526316	0.328767	0.0869565
cg18009321	0.482143	0.102041	0	0.459459	0.296	0.330827	0.375887	0.00806452	0.0204082	0.16092	0.530435	0.208333	0.0245902	0.0133333	0.253165	0.516484	0.00980392
cg04048740	0.926829	0.941176	0.883117	0.645161	0.873786	0.958763	0.752	0.871429	0.896739	0.923077	0.916168	0.883212	0.366667	0.403846	0.87037	0.93	0.244186
cg03821443	0.943396	0.960784	0.59375	0.816327	0.640625	0.907895	0.772152	0.579439	0.917647	0.8	0.956044	0.895833	0.765625	0.290698	0.830189	0.861111	0.2
cg05350360	0.311111	0.254717	0.90566	0.808511	0.879029	0.937143	0.913669	0.592593	0.858696	0.87	0.677632	0.796703	0.363636	0.639535	0.861386	0.863579	0.446602
cg03132556	0.2	0.386364	0.0178571	0.357143	0.818182	0.0392157	0.307692	0.106796	0.0987654	0.0655738	0.232877	0.752941	0.0422535	0.0470588	0.625	0.425532	0
cg18068411	0.908242	0.42264	0.922263	0.440476	0.174419	0.902463	0.424242	0.87998	0.922926	0.946809	0.654501	0.93038	0.819225	0.863081	0.482759	0.9	0.90991
cg25025181	0.916667	0.671429	0.597938	0.0754717	0.792	0.811321	0.72449	0.255319	0.865079	0.810127	0.0666667	0.0486111	0.221519	0.0880503	0.164948	0.876404	0.181818
cg20334738	0.960784	0.956522	0.656489	0.24031	0.124183	0.985294	0.923077	0.871795	0.975758	0.911765	0.968944	0.940299	0.945578	0.934426	0.96875	0.951807	0.925
cg08847856	0.823529	0.928571	0.415584	0.869565	0.947368	0.868421	0.866667	0.670886	0.939759	0.164179	0.965116	0.898551	0.754098	0.810127	0.422535	0.925	0.25
cg14825340	0.928571	0.675676	0.94958	0.419048	0.165414	0.5	0.802632	0.695187	0.715789	0.963235	0.944785	0.165746	0.87218	0.375	0.355556	0.835052	0.360656
cg21249371	0.814815	0.902439	0.0461538	0.141176	0.0694444	0.0147059	0.060241	0.0879121	0.092437	0.783333	0	0.030303	0.0652174	0.0808081	0.130435	0.804878	0.0277778
cg11724750	0.738095	0.860465	0.954545	0.722222	0.328358	1	0.632911	0.581633	0.953846	0.909091	0.958904	0.25	0.23913	0.603774	0.9	0.295455	0.535714
cg05068848	0.91453	0.666667	0.406504	0.419847	0.881944	0.801418	0.785235	0.210738	0.890277	0.767017	0.313514	0.138462	0.833505	0.724266	0.0555556	0.857143	0.565574
cg04865841	0.0625	0.0138889	0.0277778	0.0625	0.091954	0.025	0.0843373	0.112245	0.0645161	0.0392157	0.0366972	0.651685	0.0379747	0.0472441	0.15	0	0.181818
cg27488824	0.209091	0.2	0	0.3125	0.288	0.00840336	0.317829	0.0508475	0.0546448	0.037037	0.585635	0.0909091	0.0733309	0.0418848	0.4	0.701493	0.210938
cg00827210	0.7	0.0983607	0.431818	0.275	0.131579	0.142857	0.142857	0.531915	0.173077	0.870968	0.0392157	0.111111	0.82	0.169014	0.222222	0.62963	0.0625
cg18515872	0.71028	0.204301	0.324074	0.0166667	0.0288462	0.0491803	0.141844	0.0299401	0.0357143	0.169014	0.0198675	0.0114286	0.0757576	0.134969	0.0245902	0.621212	0.0434783
cg02120658	0.142857	0.28	0.0194175	0.226891	0.0512821	0.027027	0.327869	0.0707071	0.126437	0.0229008	0.825191	0.0060241	0.120968	0.0184049	0.08	0.0480769	0.0373832
cg11073813	0.869565	0.944444	0.272727	0.933333	0.866667	0.130435	0.681818	0.581395	0.357143	0.153846	0.0833333	0.789474	0.892857	0.2	0.894737	0.956522	0.285714
cg14171369	0.583333	0.916667	0.142857	0.266667	0.15	0.15	0.2	0.368421	0.230769	0.310098	0.909091	0.941176	0.631579	0.0454545	0.485166	0.659142	0.0666667
cg23451678	0.0821918	0.0151515	0.0126582	0	0.0133333	0.0246914	0.0744681	0.262069	0.0526316	0	0.00819672	0.0409836	0.14433	0.127273	0.0472441	0.0724638	0.0447761
cg18361093	0.89645	0.812287	0.420817	0.477917	0.587974	0.0677955	0.498914	0.160784	0.0954996	0.21028	0.0743975	0.511351	0.44706	0.105153	0.200058	0.856564	0.105153
cg16783204	0.075	0.027027	0.647059	0.0512821	0.0204082	0	0.04	0.0625	0.057971	0.444444	0.41573	0.0909091	0.0980392	0.25	0.0588235	0.0416667	0.0454545
cg01152056	0.96875	0.8	0.425926	0.693878	0.854167	0.897959	0.39726	0.55	0.738462	0.0833333	0.963855	0.785714	0.772727	0.46875	0.5	0.853659	0.621622
cg10830649	0.545891	0.547143	0	0.20738	0	0	0.0714286	0	0	0.0494714	0.166667	0.941176	0.352941	0	0.404786	0.857143	0
cg25882579	0.730769	0.133333	0	0.136364	0	0.105263	0	0.0384615	0.3125	0	0.588235	0	0.428571	0	0	0.625	0
cg02235041	0.727273	0.931034	0.935484	0.8	0.907407	0.846154	0.642857	0.666667	0.449275	0.869565	0.966667	0.939394	0.411765	0.246575	0.869565	0.83871	0.235294
cg05908105	0.89	0.872	0.133333	0.638554	0.80303	0.849558	0.714286	0.582888	0.777228	0.097561	0.0523256	0.31068	0.782609	0.659091	0.468468	0.912698	0.550847
cg05138203	0.974138	0.969388	0.410256	0.86087	0.585185	0.967213	0.802469	0.830869	0.338624	0.217742	0.934524	0.798396	0.943182	0.293413	0.815789	0.90991	0.283186
cg00415665	0.892857	0.957989	0.964286	0.185185	0.88	0.25	0.291667	0.418605	0.142857	0.875	0.97619	0.981132	0.612903	0.333333	0.958333	0.826087	0.222222
cg12635790	0.849558	0.845361	0.348924	0.0935252	0.877193	0.821705	0.758621	0.428571	0.756345	0.686275	0.0253165	0.103974	0.666667	0.438889	0.08	0.903846	0.633929
cg10830219	0.983871	0.575758	0.890411	0.770492	0.783333	0.981308	0.808824	0.890411	0.907143	0.86	0.903509	0.191489	0.92	0.306748	0.525424	0.984127	0.259259
cg22022797	0.927159	0.917087	0.949939	0.631579	0.705882	0.904762	0.368421	0.917302	0.15	0.942765	1	0.947368	0.75	0.454545	0.6875	0.909091	0.416667
cg12421755	0.529412	0.0983607	0.0434783	0.341772	0.04	0.038835	0.417722	0.0480769	0.108696	0.030303	0.895522	0.616667	0.139535	0.0392157	0.0634921	0.794118	0.0309278
cg07109453	0.0357143	0.060241	0.122449	0.140351	0.0235294	0.0864198	0.0416667	0.291971	0.0666667	0.119262	0.717241	0.235294	0.515385	0.0731707	0.225806	0.107692	0.152778
cg07869023	0.899547	0.783291	0.695141	0.133803	0.602268	0.854356	0.351103	0.480069	0.854079	0.477644	0.0670646	0.652288	0.765013	0.481153	0.361417	0.88788	0.481153
cg19079351	0.406977	0.594937	0.916667	0.488372	0.175439	0.958763	0.545455	0.729167	0.808333	0.830189	0.940741	0.426966	0.243697	0.371429	0.819277	0.115789	0.75
cg19670610	0.886445	0.842338	0.896437	0.384354	0.361759	0.932203	0.557296	0.761094	0.828244	0.881818	0.810271	0.857283	0.485206	0.704697	0.304965	0.833333	0.704697
cg12542255	0.28	0.0227273	0.347826	0.0769231	0.117647	0.0385246	0.386076	0.184524	0.289308	0.776316	0.953846	0.827338	0.0827068	0.0282486	0.694737	0.0540541	0.0686275
cg03709613	0.888889	0.767857	0.776596	0.404959	0.169355	0.762295	0.318519	0.71875	0.911765	0.742188	0.367346	0.342083	0.796407	0.420213	0.59542	0.894737	0.576087
cg16929199	0.169928	0	0	0.138889	0.363636	0.0967742	0.0714286	0.047619	0	0	0.9	0.48	0	0.3125	0.5	0.266667	0.619048
cg14521995	0.928571	0.969697	0.958333	0.933333	0.966667	0.971014	0.8	0.949153	0.933333	0.395349	0.895833	0.428571	0.982759	0.641975	0.909091	0.923077	0.840909
cg21750915	0.922702	0.791858	0.932341	0.424107	0.439064	0.87578	0.594911	0.88865	0.923753	0.941328	0.817024	0.243027	0.931264	0.83432	0.896258	0.922702	0.83432
cg07107976	0.936937	0.866667	0.93007	0.479452	0.955556	0.957143	0.696296	0.558252	0.96319	0.985294	0.94702	0.494444	0.701299	0.927711	0.600376	0.93617	0.952
cg01751245	0.866667	0.425743	0.636364	0.0892857	0.317647	0.86747	0.663551	0.450331	0.790698	0.814815	0.414583	0.101266	0.328	0.65873	0.0693069	0.882979	0.780488
cg25830307	0.933333	0.469388	0.573529	0.896552	0.933333	0.578125	0.794872	0.865979	0.933333	0.793103	0.9375	0.673077	0.802198	0.918919	0.861111	0.909091	0.931034
cg02571054	0.857169	0.315519	0.891067	0.41085	0.273302	0.886059	0.339226	0.661381	0.603249	0.905435	0.871918	0.658205	0.711355	0.744319	0.725798	0.756124	0.744319
cg15397593	0.851351	0.954977	0.820513	0.743119	0.2	0.959184	0.459677	0.810219	0.324841	0.757282	0.942675	0.122951	0.535088	0.113095	0.559701	0.896552	0.247423
cg23099587	0.535211	0.25	0.020202	0.0833333	0.0403226	0.282828	0.173913	0.0147783	0.0164835	0.0273973	0.62069	0.017094	0.0404624	0.0235294	0.0183486	0.46	0
cg05951576	0.600084	0.374922	0.714201	0.0943876	0.0517392	0.0476257	0.159909	0.0352112	0.137608	0.753475	0.624009	0.590598	0.114245	0.155905	0.138136	0.492792	0.155905
cg16344019	0.937984	0.916031	0.954545	0.419118	0.527027	0.92623	0.364964	0.65	0.539897	0.950617	0.96	0.796835	0.590604	0.710983	0.910345	0.943182	0.647541
cg03070236	0.612903	0.571429	0.421053	0.297297	0.763158	0.45	0.807692	0.394737	0.585366	0.842105	0.0196078	0.725	0.56	0.211538	0.25	0.84	0.384615
cg02018337	0.581395	0.191781	0.1625	0.0833333	0.0645161	0	0.08	0.190476	0.0707071	0.690141	0.1	0.701299	0.641975	0.12605	0.268293	0.275362	0.0909091
cg23634124	0.2	0.0606061	0.027027	0.131579	0.0882353	0.047619	0.0769231	0.037037	0.0555556	0.333333	0.939394	0.703704	0.0555556	0.0185185	0.0333333	0.0714286	0
cg20170028	0.246377	0.290698	0.0230769	0.116505	0.0307692	0.608108	0.128788	0.0443038	0.603774	0.00925926	0.666667	0.0196078	0.0344828	0.0884354	0.04	0.350649	0.0612245
cg17587327	0.763889	0.727273	0.0384615	0.0246914	0.851064	0.0326087	0.148515	0.0714286	0.023622	0.216667	0.238636	0.716312	0.39604	0.015873	0	0.771084	0.0897436
cg13643060	0.909964	0.914389	0.732673	0.89551	0.641516	0.164862	0.86773	0.824801	0.712604	0.725712	0.959596	0.917109	0.877474	0.395939	0.858156	0.944882	0.376147
cg26472133	0.577778	0.229167	0	0.12766	0.608696	0	0.560976	0.012987	0	0.04	0.847826	0.653061	0.0746269	0	0	0.666667	0
cg17833265	0.391069	0.208661	0.333333	0.170418	0.0909091	0	0.0714286	0.153846	0.0625	0.0714286	0.866667	0.271105	0.0994201	0.153846	0.125	0.471851	0.102995
cg25650964	0.950311	0.855856	0.344096	0.182432	0.842105	0.791045	0.651852	0.408672	0.752475	0.746667	0.146604	0.778541	0.544944	0.563794	0.0320513	0.941219	0.563794
cg22157239	0.25	0.595238	0.0689655	0.4	0.923077	0.333333	0.372093	0.0652174	0.217391	0.0714286	0.909091	0.0789474	0.0967742	0.666667	0.0666667	0	0.416667
cg07014673	0.419355	0.0357143	0.146341	0.509434	0.032967	0.322581	0.109589	0.0882353	0.06	0.0535714	0.893939	0.541176	0.0246914	0.113636	0.531915	0.589744	0.162791
cg01438467	0.919755	0.907073	0.920177	0.806333	0.873514	0.0625	0.888889	0.642857	0	1	0.401899	0.75	0.8	0.266667	1	0.907541	0.485477
cg07298347	0.0547945	0.641304	0.0927835	0.140625	0.161616	0.0520833	0.0833333	0.0416667	0.0239521	0.0420168	0.596939	0.418301	0.0517241	0.105263	0.0729927	0.037037	0.0480769
cg25988034	0.5	0.333333	0.0434783	0.181818	0.291477	0.0588235	0.6	0.0689655	0	0	0.909091	0.0714286	0.142857	0.0769231	0.153846	0.533333	0.0526316
cg09955012	0.946561	0.853448	0.262827	0.746667	0.683099	0.92562	0.712329	0.93617	0.947438	0.15213	0.555556	0.293034	0.929412	0.88268	0.279661	0.960183	0.932836
cg00130808	0.932584	0.925234	0.557522	0.850877	0.341463	0.234767	0.883721	0.846535	0.625668	0.866667	0.973684	0.876923	0.885714	0.630573	0.886598	0.955556	0.654135
cg25153741	0.5	0.863636	0.38806	0.685185	0.652632	0.902098	0.753623	0.536585	0.541284	0.422535	0.913978	0.208955	0.473684	0.330435	0.62963	0.828571	0.507463
cg11841704	0.962963	0.925926	0.866667	0.89011	0.714286	0.0655738	0.924051	0.760417	0.95935	0.860215	0.971014	0.861111	0.693182	0.216783	0.923077	0.909091	0.171875
cg06530983	0.611111	0.376471	0.204545	0.00917431	0.0119048	0.0348837	0.0648148	0.0315789	0.0078125	0.385542	0.0526316	0	0.207547	0.00793651	0	0.712121	0.0121951
cg07366506	0.960215	0.946127	0.3125	0.950156	1	0.8125	0.727273	0.789474	0.518519	0.946206	0	0.6	0.714286	0.714286	0.8	0.928571	0.93
cg01065586	0.758242	0.770115	0.0247934	0.0647482	0.0331126	0.0659508	0.108477	0.113861	0.15305	0.0437956	0.128079	0.133333	0.617384	0.0473684	0.113821	0.518182	0.0294118
cg13886334	0.319704	0.195739	0.0531188	0.594917	0.56586	0.0556614	0.146833	0.0623257	0	0.0583552	0.2	0.252216	0.0546202	0	0.312808	0.272436	0.0689419
cg26365847	0.875	1	0.366667	0.965517	0.925926	0.52381	0.777778	0.823529	0.433333	0.4	0.846154	0.638889	0.76	0.5	0.818182	0.961538	0.304348
cg06505273	0.026087	0.00847458	0.072	0.0144928	0.057377	0.823529	0.0384615	0.0308642	0.0298507	0.0894309	0.0955608	0.179894	0.00671141	0.124561	0.0330579	0.0107527	0.129032
cg27543214	0.819419	0.778093	0.101382	0.682304	0.573537	0.706895	0.715325	0.434076	0.76885	0.0844956	0.347968	0.57224	0.384843	0.347637	0.526137	0.828283	0.347637
cg07747256	0.928571	0.952381	0.772059	0.62963	0.929412	0.191358	0.583942	0.835587	0.917073	0.882353	0.939891	0.881907	0.891631	0.651515	0.882353	0.97561	0.553571
cg11674355	0.787879	0.6	0.512195	0.025974	0.105263	0.8	0.144737	0.289474	0.0454545	0.755556	0.00934579	0.147368	0.179487	0.0347826	0	0.829787	0
cg22444124	0.458333	0.740741	0.0232558	0.09375	0.452055	0.0263158	0.0315789	0.00990099	0.0884956	0.0230769	0	0.478723	0.0574713	0.163462	0.0428571	0.830189	0.122807
cg14768245	0.625	0.3	0	0	0.26087	0.0357143	0	0.0172414	0.0344828	0.025	0	0.767442	0.0192308	0	0	0.222222	0
cg08154944	0.730159	0.791667	0.0149254	0.229167	0.0204082	0.302752	0.166667	0.0588235	0.153285	0	0.0131579	0.594595	0.0446429	0	0.38806	0.701493	0.0222222
cg08908131	0.894518	0.67	0.892965	0.216981	0.636364	0.874607	0.45283	0.327836	0.812448	0.823529	0.83603	0.338583	0.269201	0.81643	0.333333	0.880212	0.702703
cg07479492	0.818851	0.803557	0.796107	0.429818	0.310599	0.801834	0.531683	0.846061	0.868225	0.80984	0.54388	0.437629	0.808295	0.811805	0.848264	0.869683	0.811805
cg07155223	0.672131	0.302326	0.0116279	0.117647	0.144928	0.027027	0.265625	0.010101	0	0.0472973	0.566265	0.0107527	0.294737	0.0285714	0.5	0.0307692	0.303797
cg13504411	0.876543	0.639175	0.829787	0.316667	0.765625	0.955752	0.823529	0.877698	0.86755	0.772727	0.893333	0.247619	0.851852	0.338624	0.414286	0.957746	0.301075
cg13133835	0.0357143	0.0769231	0	0.027027	0.0151515	0.74359	0.0526316	0.0615385	0.111111	0.72	0.358974	0.140625	0.0925926	0.135593	0.0714286	0	0.0555556
cg05926722	0.684211	0.806452	0.169492	0.05	0	0.0175439	0.0428571	0.105263	0.644737	0.0909091	0.960784	0.794872	0.366667	0.0422535	0.553191	0.717949	0.0625
cg06423425	0.870968	0.675676	0.913043	0.535211	0.12	0.754098	0.46	0.793103	0.402985	0.945946	0.686567	0.87931	0.893939	0.309524	0.90566	0.851064	0.184615
cg06153925	0.802326	0.873684	0.727273	0.704762	0.472222	0.821839	0.636364	0.585227	0.162791	0.897638	0.465753	0.862595	0.757962	0.341772	0.788991	0.896104	0.298701
cg20853771	0.954545	0.909091	0.904255	0.871287	0.135802	0.915385	0.904255	0.681481	0.938462	0.937984	0.962121	0.8125	0.884956	0.361702	0.901099	0.986301	0.853659
cg12273284	0.917526	0.852481	0.108816	0.46087	0.797297	0.842857	0.663158	0.464421	0.745098	0.0803571	0.0265957	0.0441176	0.715909	0.683938	0.0462963	0.886598	0.663717
cg16558822	0.871496	0.885037	0.524746	0.673154	0.673988	0.944444	0.600695	0.838433	0.356385	0.371049	0.799823	0.635405	0.88064	0.55442	0.789821	0.8739	0.55442
cg07696516	0.0892857	0.0645161	0.25	0.205128	0.0697674	0.15493	0.0597015	0.370079	0.183486	0.803279	0.541284	0.173913	0.172414	0.115044	0.222222	0.0666667	0.350877
cg21410293	0.0714286	0.0833333	0.936635	0.166667	0	0.166667	0	0.444444	0.142857	0.950732	1	0.857143	0.1	0.181818	0.265815	0.120703	0.277472
cg09884146	0.903656	0.884468	0.305556	0.279559	0.720764	0.851194	0.574978	0.565901	0.834692	0.739593	0.204793	0.140106	0.502861	0.608395	0.264398	0.897294	0.608395
cg16258337	0.677083	0.51145	0.0211268	0.471545	0.136986	0.03125	0.129582	0.0797298	0.101414	0.0147059	0.575419	0.00588235	0.205861	0.0105263	0.522059	0.170455	0.132153
cg22997040	0.890411	0.591837	0.931507	0.245455	0.514851	0.125	0.280374	0.5	0.210884	0.917647	0.952756	0.868263	0.301587	0.344828	0.924731	0.88	0.301205
cg01637125	0.0983607	0.109091	0.486486	0.0689655	0.0405405	0.0547945	0.0625	0.23301	0.0416667	0.568182	0.0212766	0.830189	0.0897436	0.123457	0.150685	0.06	0.15
cg15153141	0.882812	0.846847	0.441176	0.551471	0.787671	0.151112	0.831167	0.207177	0.656474	0.741007	0.149011	0.655172	0.802525	0.464879	0.345865	0.882883	0.217742
cg05678758	0.869565	0.352941	0.867647	0.425	0.442308	0.925373	0.585366	0.626506	0.806723	0.890909	0.373626	0.290909	0.924051	0.872727	0.322034	0.919355	0.923077
cg01318557	0.522601	0.347842	0.567713	0.0527188	0.0449592	0.686083	0.101124	0.212885	0.347823	0.781343	0.0453042	0.0789667	0.143631	0.344234	0.130752	0.332357	0.344234
cg27128042	0.970588	0.926471	0.898551	0.59375	0.697248	0.901235	0.849315	0.894118	0.682243	0.907895	0.532895	0.915663	0.839506	0.302752	0.936709	0.893939	0.623188
cg26147269	0.842039	0.878364	0.895547	0.779806	0.401739	0.823608	0.688901	0.847879	0.81633	0.909762	0.843631	0.458359	0.800504	0.786306	0.855061	0.783931	0.786306
cg26396535	0.95082	0.639344	0.5	0.866667	0.850746	0.9	0.910256	0.788732	0.663636	0.490909	0.376	0.87963	0.847619	0.431579	0.891566	0.816667	0.8
cg07139509	0.823529	0.666667	0.0857143	0.56	0.8	0.782609	0.714286	0.515152	0.5	0.145951	0.875	0.153846	0.230769	0.344828	0.565217	0.818182	0.466667
cg17932911	0.897436	0.894718	0.841934	0.776596	0.872549	0.814168	0.751938	0.771307	0.851615	0.863158	0.797373	0.808511	0.855315	0.835772	0.784615	0.916667	0.838095
cg08086720	0.360825	0.0277778	0	0.346154	0.855422	0.0869565	0.326531	0.0301205	0.0218579	0.101695	0.931818	0.117647	0.0406504	0.214765	0.214876	0.0948276	0.311475
cg23854488	0.333333	0	0.2	0.333333	0.952381	0.206897	0.571429	0.0454545	0	0.473684	0.95	0	0.0555556	0.25	0	0.590909	0.047619
cg12864721	0.78125	0.852941	0.130435	0.0857143	0.821429	0.0392157	0.145833	0.148649	0.0666667	0.0652174	0.876923	0.714286	0.477612	0.152174	0.622222	0.769231	0.0833333
cg07796683	0.919643	0.943548	0.892766	0.9	0.912409	0.569444	0.539568	0.760417	0.741176	0.791367	0.877193	0.88817	0.837662	0.597222	0.925926	0.942149	0.846939
cg01708411	0.910621	0.858206	0.0625	0.0588235	0.169444	0	0	0.142857	0	0.0769231	0	0.454545	0.142857	0	0.525996	0.879414	0
cg04085896	0.923077	0.418367	0.571429	0.798387	0.107914	0.198413	0.831169	0.701987	0.434066	0.385965	0.56338	0.865248	0.903509	0.677019	0.389831	0.790323	0.611111
cg14040131	0.94504	0.938455	0.8125	0.673999	0.577631	0.910423	0.899089	0.538462	0.919445	0.461538	0.248969	0.941458	0.91556	0.636364	0.903738	0.951832	0.695558
cg19255333	0.954545	1	0.928571	0.820513	0.621622	0.871795	0.805556	0.875	0.864407	0.894737	0.71875	0.911111	0.931818	0.362069	0.861111	0.909091	0.27027
cg18959081	0.787234	0.923077	0.824324	0.777778	0.0869565	0.955556	0.763636	0.797619	0.92233	0.92	0.969697	0.204545	0.407895	0.777778	0.829787	0.920635	0.901961
cg08123444	0.934783	0.853659	0.576271	0.8125	0.898551	0.865854	0.89011	0.576087	0.745614	0.550725	0.0375	0.695238	0.891892	0.227941	0.28	0.928571	0.0952381
cg18640250	0.945946	0.916667	0.913793	0.708333	0.940299	0.942149	0.906667	0.876543	0.957895	0.95	0.952381	0.479452	1	0.892473	0.851064	0.88	0.944444
cg14571004	0.898713	0.900132	0.311883	0.873942	0.869099	0.743231	0.888857	0.846788	0.885178	0.276819	0.645305	0.75354	0.872776	0.580495	0.851659	0.884622	0.580495
cg08196032	0.678161	0.619048	0.292517	0.682927	0.887218	0.5	0.59375	0.0208333	0.142105	0.028169	0.826667	0.0491803	0.030303	0.0102041	0.464912	0.666667	0.330357
cg11637695	0.966667	0.603774	0.944444	0.456	0.115044	0.973684	0.320312	0.878788	0.98374	0.943089	0.916129	0.978947	0.981818	0.258278	0.405172	0.942529	0.260417
cg26429674	0.962459	0.963586	0.965055	0.93473	0.787983	0.952496	0.866754	0.955962	0.773079	0.972509	0.930701	0.294416	0.956229	0.944769	0.964071	0.962024	0.944769
cg15933046	0.860465	0.956522	0.948052	0.432836	0.552083	0.935185	0.333333	0.834862	0.2	0.931818	0.916667	0.950617	0.790909	0.412698	0.843373	0.907407	0.364583
cg01634544	0.911599	0.915432	0.930228	0.777793	0.845161	0.940476	0.748355	0.839179	0.430904	0.828571	0.075	0.302155	0.851472	0.892035	0.857476	0.915966	0.892035
cg09864325	1	0.758621	0.611111	0.969697	0.933333	0.942857	0.945946	0.895833	0.916667	0.676471	0.984375	0.722222	0.830189	0.892857	0.888889	1	0.823529
cg06327227	0.964286	0.886364	0.846154	0.809524	0.837838	0.9	0.701754	0.949153	0.910256	0.595745	0.915254	0.860465	0.862745	0.304348	0.346154	0.96	0.791667
cg08267038	0.844444	0.688172	0.744444	0.158537	0.100917	0.859504	0.330189	0.368421	0.685714	0.79	0.0855263	0.801325	0.46281	0.74375	0.758065	0.795699	0.66129
cg15602298	0.891892	0.792837	0.773392	0.789916	0.717304	0.974026	0.829183	0.719652	0.827235	0.771574	0.443062	0.503183	0.811554	0.664894	0.533835	0.832391	0.710395
cg25588389	0.645161	0.106796	0.5	0.171233	0.114408	0.100671	0.177083	0.439716	0.194444	0.132812	0.0416667	0.950617	0.139535	0.317919	0.241379	0.8375	0.235294
cg26884027	0.62151	0.558362	0.431234	0.0353338	0.0290275	0.0289828	0.0332388	0.0281775	0.0411758	0.507548	0.576824	0.0685605	0.0403944	0.0278762	0.065836	0.544836	0.0278762
cg15571686	0.908237	0.9	0.736842	0.71836	0.528933	0.727273	0.833943	0.895415	0.727273	0.923077	0.818182	0.923077	0.722222	0.238095	0.74605	0.7	0.894737
cg15278374	0.927273	0.915789	0.806452	0.5	0.554745	0.904348	0.793333	0.880871	0.923077	0.902256	0.0838323	0.414943	0.90184	0.897576	0.352113	0.895833	0.514019
cg10680621	0.881796	0.781192	0.445098	0.620866	0.616739	0.0693835	0.464829	0.433595	0.145936	0.412323	0.17631	0.791868	0.420107	0.332338	0.512138	0.783311	0.332338
cg16678111	0.852941	0.922078	0.878378	0.55102	0.871795	0.54	0.826087	0.865248	0.921053	0.9	0.955224	0.0928571	0.910256	0.834711	0.346667	0.891892	0.9
cg08705647	0.943133	1	0.875	0.952381	0.952381	0.965517	0.90625	0.705882	0.869565	0.882353	0.954545	1	1	1	1	1	0.75
cg09231843	0.913043	0.851592	0.777226	0.0387597	0.243902	0.871147	0.53422	0.142492	0.401163	0.864865	0.0396825	0.25307	0.753396	0.770416	0.140496	0.8	0.770416
cg07393734	0.12	0.2	0.0851064	0.289474	0.310345	0	0.235294	0	0.235294	0.0952381	0.886792	0.541667	0.0512821	0.163636	0	0.551724	0.09375
cg09101941	0.375	0.138889	0.102564	0.0697674	0	0.322034	0.117647	0.225	0.0943396	0.568182	0.0714286	0.0952381	0.142857	0.126984	0.185185	0.6	0.129032
cg25950325	0.0877441	0.173562	0.0435999	0.599031	0.40295	0.0509608	0.0636064	0.0793676	0.0464651	0.0437786	0.765586	0.0519791	0.0577404	0.0730518	0.53701	0.0637044	0.0730518
cg22564433	0.122642	0.0485437	0.59322	0.0172414	0.0566038	0.733945	0.259259	0.0242424	0.234568	0.704348	0.364964	0.63871	0.0692308	0.137143	0.39823	0.045045	0.114035
cg11883009	0.803571	0.629032	0.88	0.85	0.663893	0.76903	0.881481	0.558621	0.261146	0.968254	0.956989	0.925234	0.670213	0.267516	0.798165	0.701149	0.238095
cg22167353	0.83369	0.760567	0	0	0.326156	0.0833333	0.7	0.047619	0	0.0666667	0.230769	0.740288	0.466649	0	0.337525	0.784556	0
cg20418529	0.942857	0.823529	0.473684	0.630435	0.897436	0.810345	0.430233	0.910891	0.851852	0.472727	0.898734	0.883721	0.851852	0.72093	0.693878	0.896552	0.53125
cg23139609	0.568627	0.315789	0.318966	0.0574024	0.0252101	0.140351	0.0152672	0.0101523	0.115385	0.697674	0.0107527	0.019802	0.0381679	0.146154	0.0704225	0.353982	0.166667
cg14463995	0.952891	0.930623	0.916821	0.919821	0.786711	0.917169	0.934596	0.918064	0.574567	0.945027	0.916918	0.310197	0.914422	0.874954	0.934724	0.957396	0.874954
cg06850158	0.791667	0.515152	0.738095	0.727273	0.180851	0.966292	0.811111	0.899281	0.957746	0.927273	0.107143	0.888889	0.957627	0.857143	0.858974	0.894737	0.968254
cg18750960	0.375	0.472222	0.136364	0.709091	0.4	0.0222222	0.519231	0	0	0.0188679	0.878788	0.015625	0.0333333	0.0821918	0.12963	0.52381	0
cg12548057	0.714286	0.875	0.846154	0.294118	0.136364	0.9	0.4	0.5	0.409091	1	0.785714	0.631579	0.789474	0.40625	0.904762	0.733333	0.16
cg00387964	0.881356	0.680556	0.506667	0.116279	0.684211	0.808081	0.614458	0.338843	0.725	0.804124	0.015873	0.0183486	0.666667	0.386364	0.038961	0.809524	0.54023
cg19937499	0.864198	0.831325	0.453782	0.553191	0.877193	0.944954	0.754098	0.728477	0.811765	0.371429	0.419355	0.0791367	0.317241	0.363057	0.23741	0.932203	0.25
cg27174441	0.793388	0.898551	0.453901	0.699115	0.56	0.535032	0.800553	0.670429	0.869227	0.830986	0.559594	0.748201	0.788511	0.696082	0.795455	0.842105	0.752066
cg14470479	0.979167	0.888889	0.942857	0.470588	0.242857	0.126761	0.511111	0.588235	0.237113	0.924528	0.927536	0.84375	0.876543	0.956044	0.54	0.912281	0.185185
cg13374432	0.921078	0.852427	0.625588	0.496188	0.5625	0.864234	0.662929	0.311131	0.840722	0.694479	0.095926	0.760913	0.309001	0.207555	0.148322	0.908909	0.207555
cg01094309	0.82906	0.886223	0.13573	0.591304	0.782457	0.836257	0.836062	0.667417	0.840674	0.0903853	0.500262	0.0705882	0.819115	0.403315	0.576	0.888	0.548077
cg03989711	1	1	0.909091	0.8125	0.852941	0.0350877	0.75	0.894737	0.451613	0.8125	0.0540541	0.464286	1	0.242424	0.857143	0.857143	0.8
cg18051527	0.906703	0.882117	0.8569	0.455421	0.165075	0.846667	0.617543	0.738686	0.881051	0.907471	0.108333	0.0833333	0.787934	0.630137	0.823567	0.908144	0.361905
cg23076537	0.833333	0.870968	0.520833	0.25	0.137931	0.0833333	0.156863	0.333333	0.18	0.146341	0.526882	0.727273	0.72973	0.1625	0.222222	0.842105	0.142857
cg04786142	0.883721	0.590164	0.488372	0.333333	0.888889	0.797297	0.616438	0.463158	0.733333	0.481481	0.0190476	0.25	0.56701	0.461538	0.166667	0.822581	0.472727
cg08973950	0.941176	1	0.212121	0.833333	0.825	0.878049	0.9	0.65	0.576923	0.047619	0.139535	0.186047	0.925926	0.224138	0.866667	0.76	0.228571
cg15234492	0.77193	0.854167	0.0307692	0.0617284	0.0454545	0.0142857	0.0493827	0.105263	0.0672269	0.825397	0	0.0106383	0.0444444	0.049505	0.102564	0.744681	0
cg13205848	0.919948	0.908088	0.849583	0.382138	0.325748	0.868239	0.675272	0.796888	0.91068	0.857731	0.271699	0.165961	0.872977	0.761424	0.784767	0.912044	0.761424
cg18401778	0.884615	0.843328	0.75	0.480916	0.607407	0.348101	0.429487	0.400966	0.203559	0.869863	0.222892	0.599032	0.595238	0.335227	0.735655	0.842593	0.339806
cg10863922	1	0.95	0.934783	0.910714	0.925373	0.934426	0.936508	0.958904	0.920455	0.976744	0.20339	0.958904	0.951613	0.954545	0.882353	0.90625	0.942857
cg12539124	0.876106	0.846774	0.58156	0.553846	0.0126582	0.848101	0.802721	0.605	0.751244	0.169231	0.0353535	0.409389	0.519553	0.396104	0.460432	0.869565	0.634146
cg26626663	0.285714	0.15	0.0638298	0.296296	0.0526316	0	0.0983607	0	0.0441176	0.74359	0.84	0.757576	0.320755	0.016129	0.32	0.348837	0.0714286
cg09839170	0.5	0.333333	0.230769	0	0.285714	0	0.117647	0	0.1875	0.0588235	0.416667	0	0	0	0.6	0	0
cg04700861	0.747253	0.4	0.39823	0.79661	0.285714	0.970588	0.826087	0.869281	0.953642	0.698413	0.304348	0.909091	0.863636	0.898734	0.875	0.357798	0.443299
cg11812071	0.9	0.929577	0.840909	0.64	0.9375	0.6	0.941748	0.944882	0.240876	0.825	0.965517	0.96	0.934426	0.326087	0.732394	0.914286	0.313725
cg13609821	0.307692	0.252427	0.792208	0.308725	0.267541	0.955224	0.517555	0.478261	0.397436	0.9	0.386503	0.955556	0.793103	0.661202	0.764706	0.380165	0.295918
cg14082886	0.898305	0.603774	0.723077	0.361111	0.388889	0.886076	0.642857	0.217391	0.382609	0.893333	0.0206186	0.0777778	0.539326	0.822917	0.183099	0.907692	0.916667
cg09542210	0.148936	0.0806452	0.0227273	0.313253	0.00970874	0.030303	0.293478	0.0149254	0.0229008	0.0731707	0.841584	0.784483	0.027027	0.0172414	0.46087	0.44	0.0625
cg21434376	0.870968	0.891892	0.779412	0.616667	0.9	0.975	0.860759	0.807692	0.925926	0.8	0.0454545	0.897959	0.888889	0.6875	0.783333	0.914286	0.708333
cg25073705	0.951979	0.908281	0.97898	0.809812	0.463338	0.946349	0.736648	0.945939	0.954612	0.978469	0.929618	0.96792	0.761138	0.912416	0.960847	0.936231	0.912416
cg12978232	0.955556	0.89011	0.876289	0.831579	0.648855	0.867769	0.850877	0.813793	0.935897	0.92	0.442857	0.357724	0.940397	0.58042	0.859504	0.946667	0.433628
cg17540450	0.909091	0.923077	0.776471	0.682692	0.597561	0.876404	0.45	0.788462	0.248175	0.93	0.959459	0.792593	0.927419	0.424	0.511364	0.905882	0.378947
cg07894586	0.90795	0.913758	0.904096	0.909091	0.831508	0.582159	0.906107	1	0.357143	0.924367	1	0.907959	0.903139	0.800673	0.888275	1	0.800673
cg18542967	0.926829	0.929825	0.948718	0.854839	0.901408	0.160494	0.820513	0.893333	0.197368	0.914894	0.907407	0.941176	0.909091	0.2625	0.918919	0.857143	0.375
cg13593192	0.933333	0.901961	0.745098	0.904762	0.711864	0.106383	0.813559	0.580247	0.926829	0.461538	0.0943396	0.121951	0.892857	0.45	0.657143	0.888889	0.574074
cg16616514	0.869565	0.818182	0.566667	0.464286	0.333333	0.92	0.658537	0.651163	0.676923	0.689655	0.08	0.04	0.347826	0.8	0.269231	0.9375	0.846154
cg06250127	0.78125	0.186047	0.97561	0.363636	0.0888889	0.977273	0.421053	0.716981	0.716418	0.9375	1	0.774194	0.290909	0.814815	0.965517	0.878788	0.642857
cg02558623	0.181818	0.4375	0	0	0	0	0	0	0	0.45	0.166667	0	0.0555556	0.0588235	0	0.833333	0.1
cg06436185	0.913043	0.970149	0.216216	0.723404	0.909091	0.930769	0.909091	0.752137	0.313433	0.0714286	0.892857	0.358209	0.884211	0.175325	0.727273	0.914286	0.375
cg05973555	0.925451	0.774436	0.77	0.212598	0.50625	0.863638	0.326511	0.782099	0.911665	0.81803	0.351117	0.224952	0.889873	0.766512	0.814131	0.921435	0.766512
cg27092594	0.865385	0.760563	0.420455	0.696078	0.730496	0.298077	0.79085	0.540037	0.686275	0.395161	0.171056	0.102612	0.516556	0.153005	0.231293	0.862385	0.442308
cg26986871	0.242678	0.529458	0.21299	0.00757576	0.331169	0.0128205	0.169935	0.353131	0.02	0.131773	0.0706313	0.141176	0.531792	0.0529101	0.0547872	0.267315	0.0508475
cg09462350	0.857143	0.913043	0.953125	0.377193	0.154472	0.988506	0.516949	0.823171	0.274074	0.949367	0.916667	0.173913	0.821705	0.401361	0.742857	0.801887	0.369565
cg17308545	0.0117647	0.0645161	0.260417	0.168539	0.11236	0.956522	0.125	0.436364	0.202703	0.0465116	0.946667	0.138554	0.133333	0.105691	0.198113	0.0729167	0.174419
cg07795766	0.0774689	0	0.200525	0.0952381	0.0344828	0.142857	0	0.15625	0.0588235	0.2	0.942857	0.692308	0.08	0.0666667	0.25	0	0.142857
cg01132502	0.961865	0.952381	0.75	1	0.931034	0.979167	0.736842	0.782609	0.411765	0.823529	0	0.833333	0.888889	0.208333	0.785714	1	0.0869565
cg09319828	0.917718	0.537891	0.956826	0.713158	0.271508	0.939929	0.840099	0.854076	0.947284	0.967803	0.151667	0.955657	0.772989	0.929826	0.888062	0.904237	0.929826
cg12684958	0.605263	0.504348	0.707692	0.755906	0.207143	0.839416	0.435065	0.827524	0.862616	0.792079	0.056701	0.193333	0.812155	0.551136	0.867188	0.958333	0.938776
cg06834916	0.666667	0.657143	0.833333	0.258427	0.151515	0.919753	0.322222	0.734043	0.839623	0.948276	0.6	0.109091	0.753247	0.716814	0.831858	0.84058	0.776316
cg14840351	0.117647	0.16151	0.148148	0	0.0266667	0.140845	0.0886076	0.015873	0.02	0.306667	0.0296296	0.654206	0.367089	0.162162	0.0196078	0.426667	0.108108
cg15896696	1	0.65	0	0.5	0.85	0.242424	0.777778	0.606061	0.0277778	0.105263	0.0689655	0.821429	0.783784	0.3125	0.78125	0.904762	0.555556
cg04645070	0.623197	0.0727273	0.547619	0.047619	0.0571429	0.788079	0.0840336	0.148515	0.0945274	0.126866	0.414773	0.0434783	0.10303	0.0736842	0.045045	0.701031	0.0508475
cg03363478	0.887856	0.8	0.217391	0.545455	0.666667	0.7	0.764706	0.625	0.764706	0.619048	0.0588235	0.183453	0.205882	0.47619	0.578947	0.6	0.634388
cg11100465	0.941176	0.84375	0.9375	0.695652	0.444444	1	0.5	0.861111	0.854167	0.8	0.547619	0.0697674	0.864865	0.878049	0.848485	0.935484	0.863636
cg05511778	0.931536	0.856087	0.944611	0.672891	0.556003	0.908031	0.85735	0.907097	0.942736	0.946201	0.843926	0.354598	0.928759	0.891996	0.917096	0.942665	0.891996
cg07310406	0.12987	0.0181818	0.415094	0.0428571	0.0326087	0.0392157	0.152542	0.0416667	0.0517241	0.75	0.113636	0.027027	0.0957447	0.181034	0.106383	0	0.147541
cg03204907	0.930233	0.747573	0.901099	0.470588	0.921569	0.989011	0.515152	0.761905	0.916084	0.941176	0.883696	0.837838	0.920863	0.952055	0.348214	0.927083	0.935897
cg16663419	0.96	0.793103	0.162791	0.857143	0.719298	0.0566038	0.852941	0.711864	0.0983607	0.125	0.846154	0.875	0.869565	0.130952	0.853659	0.888889	0.2
cg04880138	0.901639	0.949153	0.963855	0.8625	0.938053	0.956044	0.892473	0.936364	0.907143	0.916667	0.946903	0.913043	0.906542	0.313333	0.898551	0.933333	0.686747
cg06899186	0.840426	0.777778	0.0114943	0.210583	0.114335	0.187912	0.138828	0.0235294	0.0773196	0.0629921	0.00534759	0.712766	0.114882	0.106145	0.44	0.75	0.0654206
cg19344626	0.556962	0.0847458	0.591549	0.130841	0.0420168	0.0909091	0.129032	0.395062	0.154639	0.877193	0.0505051	0.0833333	0.107143	0.169643	0.1625	0.460317	0.153846
cg18331855	0.773557	0.678454	0.0783661	0.259298	0.167751	0.0581866	0.195703	0.0580438	0.107726	0.369527	0.0596907	0.570564	0.144432	0.0949156	0.169095	0.589467	0.0949156
cg18347010	0.726357	0.618767	0.0903196	0	0.0652311	0	0.137676	0	0.166667	0.0672565	0.237326	0.434805	0	0	0.0714286	0.706642	0.0584803
cg01940181	0.0571429	0.0540541	0.157895	0.0574713	0.0430108	0.0897436	0.0833333	0.235294	0.150943	0.166667	0.705882	0.0555556	0.134328	0.145299	0.0877193	0.0681818	0.0196078
cg13563298	0.814629	1	0.776803	0.854845	0.848861	0.146045	0.788835	0.901903	0.166667	0.706309	0.835368	0.906095	0.818959	0.557179	0.838051	0.891541	0.4
cg21002542	0.930507	0.930533	0.948187	0.776706	0.918326	0.76289	0.7	1	0.285714	1	0.85	0.887695	0.935402	1	0.858145	0.946305	0.791667
cg25541209	0.68	0.118644	0.4375	0.0454545	0	0.227848	0.0722892	0.0897436	0.0927835	0.358209	0.235294	0.0941176	0.181818	0.0326087	0.113208	0.345455	0.0853659
cg16283208	0	0.0526316	0.555556	0.387755	0.409091	0.18	0.377358	0.111111	0.0537634	0.46	0.416667	0.714286	0.0952381	0.226667	0.0196078	0.16	0.159091
cg17527484	0.386234	0.273383	0.259473	0.414211	0.344271	0.333747	0.279093	0.358099	0.297664	0.210604	0.359488	0.297079	0.261188	0.386223	0.328752	0.277719	0.386223
cg20941823	0.912281	0.940299	0.607143	0.859649	0.913043	0.923077	0.842697	0.972727	0.934959	0.676056	0.961165	0.820513	0.939759	0.932039	0.923077	0.969231	0.216216
cg27069285	0.795045	0.812172	0.760848	0.489051	0.714286	0.931429	0.601737	0.768238	0.826468	0.368794	0.379515	0.686806	0.763663	0.56383	0.611531	0.838474	0.56383
cg03195147	0.859649	0.482759	0.728814	0.365079	0.230769	1	0.628571	0.777778	0.628866	0.927273	0.807229	0.197802	0.272727	0.969072	0.965517	0.660377	0.890909
cg13436110	0.956989	0.877778	0.708861	0.890411	0.86831	0.736842	0.850649	0.915663	0.930556	0.89781	0.892617	0.839744	0.91716	0.66	0.876611	0.948454	0.536082
cg13315995	0.936163	0.88831	0.294913	0.783988	0.609485	0.910314	0.83848	0.887856	0.930331	0.194851	0.857136	0.720581	0.911627	0.877583	0.90788	0.927895	0.877583
cg10626316	0.970588	0.978947	0.607595	0.564815	0.827068	0.357798	0.865854	0.641304	0.68306	0.94	0.903448	0.237705	0.88	0.377246	0.855769	0.979167	0.8
cg20964024	1	1	1	0.243243	0.393939	0.965517	0.923077	0.605263	0.932203	0.967742	0.939394	0.358974	0.906977	0.979167	0.645161	0.96875	0.947368
cg13292042	0.109822	0.0305344	0.0342466	0.112	0.486951	0.00769231	0.644737	0.0194175	0.0526316	0.5	0.538462	0.025641	0.0289017	0.141942	0.607692	0.1	0.141942
cg22081371	0.496063	0.107692	0.326389	0.0140845	0.027972	0.0377358	0.157534	0.0247525	0.134715	0.852941	0.380435	0.416645	0.0993443	0.08125	0.136364	0.229008	0.0623536
cg20238197	0.880286	0.838384	0.649485	0.655945	0.359941	0.870756	0.700649	0.864953	0.907692	0.820312	0.426316	0.794723	0.874	0.628141	0.877622	0.923729	0.535433
cg25449441	0.491169	0.211019	0.0390625	0.0341909	0.046295	0.033423	0.0546237	0.0600992	0.0563627	0.0486441	0.767754	0.0212766	0.249026	0.0889756	0.0491284	0.40781	0.0889756
cg22908000	0.776699	0.910448	0.886598	0.799054	0.342429	0.923729	0.472191	0.774292	0.277911	0.924147	0.881146	0.368304	0.677844	0.611505	0.666667	0.728094	0.611505
cg12466613	0.555915	0.605887	0.847484	0.436242	0.282707	0.878394	0.854711	0.847934	0.800224	0.855752	0.295395	0.337423	0.608871	0.878147	0.884892	0.546069	0.758065
cg14156441	0.810526	0.55814	0	0.0205479	0.475728	0.451613	0.302326	0.0559006	0.463158	0.12037	0.0121951	0.0750337	0.104575	0.030303	0.0507371	0.702381	0.0104167
cg22396632	0.9375	1	1	0.666667	0.945946	0.558824	0.810345	0.714286	0.934426	0.85	0.954545	0.166667	0.948718	0.375	0.902439	0.857143	0.309524
cg14552732	0.942857	0.883117	0.490566	0.775862	0.0526316	0.5625	0.857143	0.913793	0.927461	0.919118	0.171379	0.2	0.635714	0.809783	0.801724	0.963964	0.912621
cg26579713	0.928571	0.747126	0.714286	0.273684	0.875	0.847826	0.614458	0.313131	0.620968	0.873239	0.0181818	0.325581	0.68	0.230159	0.114286	0.931507	0.252874
cg08380379	0.933333	0.95098	0.8125	0.859813	0.918519	0.960784	0.851562	0.939394	0.924376	0.213115	0.812253	0.895796	0.896552	0.656805	0.768	0.971154	0.816667
cg02578087	0.862069	0.589744	0.571429	0.168831	0.470588	0.833333	0.366197	0.6375	0.877778	0.5	0.0566038	0.0555556	0.636364	0.293478	0.0757576	0.873016	0.625
cg16268315	0.886598	0.954955	0.947368	0.953271	0.679389	0.950617	0.549669	0.837607	0.909605	0.958333	0.953488	0.663052	0.423423	0.617021	0.982456	0.959596	0.625
cg08891382	0.455285	0.5	0.967742	0.71831	0.132867	0.912268	0.88535	0.862032	0.311224	0.911111	0.0927835	0.25	0.286517	0.647668	0.857143	0.556303	0.434783
cg18845433	0.986667	0.435185	0.648148	0.371795	0.596491	0.900901	0.719298	0.869863	0.896552	0.816092	0.0567376	0.0909091	0.938776	0.381579	0.720339	0.925373	0.95122
cg10080732	0.807692	0.777778	0.5	0.0487805	0.3	0.857143	0.414634	0.52381	0.758621	0.793103	0	0	0.263158	0.5625	0.26087	0.846154	0.904762
cg17297216	0.653061	0.272727	0	0.0289855	0.0285714	0.0106383	0.366667	0.05	0.039604	0	0.793651	0	0.012987	0.0108696	0.565217	0.541667	0
cg05612506	0.895404	0.899511	0.891448	0.655491	0.474642	0.850299	0.79432	0.866689	0.909593	0.886774	0.753007	0.805778	0.878486	0.8247	0.893867	0.895404	0.8247
cg20664636	0.82	0.753846	0.0380952	0.573333	0.863014	0.822034	0.69697	0.529412	0.67619	0.097561	0.0102041	0.788235	0.717647	0.230088	0.574468	0.924528	0.525424
cg19503640	0.922442	0.889637	0.507445	0.606221	0.368241	0.934327	0.694885	0.574895	0.836519	0.363641	0.105514	0.928209	0.802697	0.250096	0.796516	0.922197	0.250096
cg17258460	0.826232	0.75229	0.928058	0.369128	0.144578	0.937107	0.452605	0.869494	0.921782	0.915888	0.680666	0.549861	0.782321	0.912497	0.872528	0.702258	0.912497
cg14101485	0.792845	0.759349	0.375642	0.104225	0	0.058971	0.12239	0.15273	0.11247	0.202835	0.147003	0.88563	0.235117	0.166667	0.0881942	0.647255	0.380246
cg04783764	0.527273	0.302326	0.537037	0.237288	0.0877193	0.169492	0.142857	0.375	0.1875	0.152778	0.387097	0.517647	0.684932	0.178218	0.438596	0.4	0.107692
cg10338518	0.926471	0.929825	0.30137	0.719298	0.657534	0.948718	0.886364	0.816327	0.937008	0.568182	0.432432	0.861702	0.918605	0.601626	0.768116	0.941176	0.5
cg04003871	1	0.956522	0.363636	0.964286	0.833333	0.9	1	0.859649	1	0.96875	0.978261	0.615385	0.921053	0.918367	0.842105	0.96	0.888889
cg01813071	0.102564	0.0810811	0.024	0	0.072	0.266667	0.0367647	0.0193237	0.0698925	0.0767518	0	0.268293	0.0967742	0.0705128	0.0420168	0.0619469	0.213115
cg06405517	0.972222	0.978947	0.961905	0.804878	0.95	0.923077	0.933962	0.953125	0.950413	0.954545	0.957831	0.490066	0.913462	0.343284	0.455446	0.955882	0.547945
cg17163694	0.96	0.989362	0.932584	0.184466	0.855263	0.913793	0.551181	0.831579	0.913043	0.965909	0.726918	0.938272	0.654412	0.49359	0.372549	0.915663	0.216495
cg04650238	1	0.9625	0.923077	0.8125	0.766667	0.865546	0.890625	0.487342	0.917241	0.938144	0.942105	0.54321	0.84058	0.63871	0.839506	0.896907	0.649351
cg18125573	0.9375	0.90625	0.916667	0.923077	0.63335	0.411765	1	0.8	0.704545	0.967742	0.954545	0.909091	0.551724	0.396825	0.866667	0.78125	0.297297
cg25119946	0.955882	0.601852	0.927273	0.318584	0.378378	0.941606	0.5	0.549133	0.313433	0.941176	0.565217	0.907407	0.676471	0.34	0.281481	0.811111	0.376344
cg20792208	0.91282	0.9	0.533333	0.821627	0.690902	0.776342	0.6	0.857143	0.277778	0.851192	0.210526	0.666667	0.881001	0.4	0.885425	0.923077	0.881813
cg22488891	1	1	0.142857	0.857143	0.96	0.235294	0.785714	0.895833	0.854167	0.0652174	0.883721	0.916667	0.909091	0.793103	0.827586	0.909091	0.586207
cg07778290	0.876289	0.912698	0.894231	0.666667	0.94	0.20339	0.548148	0.619632	0.185185	0.964602	0.938931	0.9375	0.863248	0.411111	0.770833	0.891892	0.395349
cg26479667	0.884615	0.903226	0.853659	0.732143	0.9	0.870968	0.591837	0.853333	0.941176	0.685185	0.833333	0.105882	0.892308	0.88	0.290323	0.97561	0.849057
cg11658970	0.920792	0.849558	0.883495	0.684211	0.726415	0.961905	0.808333	0.745455	0.738562	0.937984	0.486486	0.215909	0.578125	0.46087	0.833333	0.955556	0.391892
cg05521150	0.741176	0.641026	0.685315	0.108333	0.789474	0.813008	0.417323	0.308458	0.780488	0.843284	0.434286	0.134615	0.728571	0.407186	0.219298	0.928571	0.495413
cg03614193	0.692308	0.642857	0.5625	0.545455	0.925926	0.441176	0.757576	0.148936	0.153846	0.340437	1	0.764706	0.2	0.428571	0.318182	0	0.310345
cg00579868	0.924528	0.878049	0.365385	0.62963	0.759494	0.4375	0.653846	0.290323	0.626374	0.606557	0.03125	0.747475	0.614583	0.230769	0.681319	0.931818	0.222222
cg25407979	0.764706	0.642857	0.25	0.625	0.657895	0.947368	0.72	0.307692	0.583333	0.72	0.906977	0.75	0.517241	0.428571	0.444444	0.681818	0.148148
cg27484662	0.959499	0.636364	0.941176	0.25	0.0769231	1	0.666667	0.5	0.709677	0.967596	0.952381	0.142857	0.652265	0.3	0.272727	0.923077	0.0714286
cg06723829	0.111111	0.0724638	0.802632	0.171875	0.05	0.139785	0.223529	0.442308	0.162162	0.566929	0.0238095	0.175926	0.279279	0.264463	0.258824	0.173333	0.285714
cg27567495	0.824561	0.795455	0.970149	0.383562	0.362319	0.932203	0.3	0.847826	0.642857	0.934426	0.0344828	0.949495	0.556962	0.383562	0.741573	0.932432	0.263158
cg18642425	0.479167	0.308411	0.858824	0.587504	0.175011	0.83815	0.480315	0.546053	0.735632	0.908257	0.798658	0.906977	0.389637	0.369942	0.890411	0.457944	0.230769
cg27118035	0.72973	0.0681818	0.0456293	0.0415989	0.0882353	0.0458015	0.0945946	0.0438401	0.00980392	0.0212766	0.213568	0.314146	0.0660429	0.0479993	0.0327012	0.634921	0.0479993
cg27651243	0.313011	0.449887	0	0.0714286	0.0909091	0.333333	0.6	0.0666667	0	0.0694319	0.365727	0.713608	0.0909091	0	0.5	0.493976	0
cg04127998	0.924242	1	0.951807	0.903614	0.564103	0.183908	0.886364	0.801587	0.647059	0.960784	0.945946	0.970297	0.862385	0.48	0.931034	0.882353	0.277778
cg03726377	0.324747	0.445472	0.933972	0.758568	0.395237	0.922383	0.623749	0.8963	0.8985	0.945162	0.859411	0.142857	0.3859	0.693024	0.92	0.355746	0.693024
cg26939607	0.884615	0.761905	0.576471	0.534884	0.725275	0.523567	0.518072	0.695652	0.14	0.368932	0.038835	0.854839	0.69863	0.375	0.836066	0.686275	0.48
cg10594510	1	0.909091	0.965517	0.833333	0.938776	0.974359	0.888889	0.928571	0.927273	0.956522	0.175	0.90566	0.972973	0.945455	0.925	0.913043	0.815789
cg22400703	0.0625	0.0356425	0.134546	0.375	0	0.0526316	0.0416667	0.363636	0.0555556	0	0.913043	0	0	0.0434783	0.333333	0	0.0714286
cg23241781	0.0351088	0.0415301	0	0.0528913	0.0488291	0.0499442	0	0	0	0.0488322	0.333333	0.0844187	0	0.0591003	0.448755	0.0391235	0.0591003
cg19120695	0.955556	0.95	0.9	0.761905	0.831169	0.830769	0.9	0.843478	0.966387	0.66129	0.990741	0.151786	0.866667	0.903704	0.712329	0.909091	0.691358
cg11382477	0.19697	0.113924	0	0.025	0.642857	0.0138889	0.476562	0.0300752	0.059322	0.0103093	0.0169492	0.658333	0.0307692	0.571429	0.0272727	0.0289855	0.407895
cg06533319	0.952381	0.958763	0.591837	0.942529	0.926606	0.980198	0.925234	0.943548	0.961538	0.820896	0.822034	0.893443	0.98	0.478261	0.926829	0.897959	0.741935
cg04339360	0.947368	0.966102	0.28125	0.855072	0.912088	0.125	0.852632	0.55	0.947826	0.126582	0.355769	0.883495	0.949495	0.783333	0.886076	0.980769	0.816901
cg00912573	1	0.927891	0.8	0.909562	0.909091	0.0769231	0.909091	0.866667	0.65	0.875	0.545455	1	0.846154	0.615385	0.916667	0.935385	0.909091
cg24216893	0.75	0.910335	0.818182	0.434783	0.266663	0.913441	0.5	0.68	0.764706	0.882353	0.851852	0.0357143	0.363636	0.307692	0.363636	0.8	0.733333
cg13859346	0.932039	0.958763	0.881818	0.346667	0.661972	0.982456	0.888889	0.827381	0.554945	0.875	0.0546448	0.946429	0.721854	0.415094	0.931507	0.888889	0.54878
cg08278108	0.485714	0.357143	0.346939	0.391304	0.415094	0.0103093	0.328358	0.038961	0.0461538	0.569892	0.934783	0.557377	0.057971	0.0595238	0.3	0.196721	0.0677966
cg26865446	0	0	0.264706	0	0	0	0.025641	0.0847458	0.0212766	0.0416667	0.9375	0.0677966	0.128205	0.0655738	0.0227273	0.03125	0.05
cg08960448	0.717647	0.666667	0.36	0.817308	0.326667	0.495495	0.894309	0.767241	0.398649	0.390805	0.925532	0.733333	0.658333	0.712418	0.849462	0.905882	0.814815
cg21045464	0.211111	0.0277778	0.0503597	0.485714	0.839506	0.0336134	0.59434	0.0606061	0.0337079	0.203252	0.87218	0.026087	0.056	0.277108	0.0866142	0.0747664	0.322314
cg18184107	0.783333	0.705012	0.0347474	0.0287078	0.0356733	0.0273333	0.0315363	0.0319161	0.0300689	0	0.0370396	0.0397964	0.348115	0.0286645	0.00653595	0.782946	0.0286645
cg05276753	0.944444	0.926471	0.274725	0.757895	0.877193	0.0816327	0.705357	0.610294	0.272727	0.100917	0.0656934	0.277228	0.902439	0.715517	0.697917	0.908163	0.9
cg10136560	0.703704	0.28	0.189189	0.0833333	0.0447761	0.0350877	0.0151515	0.273585	0.105263	0.738095	0.901408	0.0340909	0.108911	0.0258621	0.0958904	0.586957	0.126761
cg09463047	0.0712856	0.0514363	0	0.295705	0.104408	0	0.5	0	0	0.0312989	0.0282067	0.0330358	0.038519	0	0.0769231	0.0711965	0
cg00777636	0.909091	0.928571	1	0.777778	0.708333	0.454545	1	0.952381	0.416667	0.983228	1	0.166667	0.933333	0.833333	0.466667	0.973159	0.0714286
cg05235047	0.958333	0.961538	0.472441	0.588235	0.894737	0.933333	0.805085	0.92053	0.29878	0.888889	0.967742	0.912088	0.928058	0.716867	0.958763	0.942857	0.232558
cg01234420	0.0227273	0.0363636	0.551282	0.0438596	0.0263158	0.04	0.0921053	0.104294	0.123288	0.0204082	0.0232558	0.169014	0.0737705	0.015873	0.202899	0.10594	0.0779221
cg06496728	0.0780802	0.416667	0.105263	0	0.272727	0	0.0625	0	0.142857	0	0.285714	0.117647	0	0.0416667	0.0588235	0.416667	0.153846
cg25764120	0.892857	0.9375	0.87234	0.830769	0.752809	0.175676	0.804878	0.788618	0.808	0.885714	0.0421053	0.21978	0.894118	0.648148	0.928571	0.925	0.789474
cg03980745	0.294118	0.0384615	0	0.0285714	0.363636	0	0.0217391	0	0.04	0	0.741935	0	0.05	0	0.05	0.210526	0
cg22905097	0.171429	0.0153846	0	0.234043	0.0185185	0	0	0	0	0.02	0	0.672131	0	0	0	0.0652174	0
cg11064395	0.900055	0.790583	0.896228	0.924366	0.61396	0.895826	0.914688	0.884425	0.920776	0.895004	0.759655	0.895209	0.879353	0.87105	0.896116	0.917883	0.87105
cg10491543	0.961538	0.967742	0.911765	0.88	1	0.916667	0.928571	0.981481	0.961538	0.913043	0.941176	0.257143	0.961538	0.283019	0.958333	0.933333	0.833333
cg06661450	0.329897	0.571429	0.150902	0.379032	0.784722	0.0328947	0.275362	0.0933396	0.106549	0.116219	0.680851	0.705556	0.137376	0.110478	0.5	0.436508	0.110478
cg12930304	0.242857	0.517241	0	0.577465	0.744444	0.0357143	0.0731707	0.0952381	0.0305344	0.0263158	0.0106383	0.444444	0.0891089	0.0131579	0.506667	0.0597015	0.136364
cg01268345	0.931507	0.965116	0.933333	0.901408	0.945205	0.966667	0.932432	0.919708	0.870748	0.925532	0.969231	0.643939	0.773438	0.962963	0.894737	0.976744	0.839623
cg02973379	0.911258	0.929031	0.928571	0.922535	0.554839	0.927419	0.89375	0.916869	0.937479	0.940816	0.911477	0.43794	0.949153	0.880186	0.900763	0.92258	0.543307
cg10005224	0.266667	0.129032	0.0869565	0.25	0.777778	0	0.266667	0.02	0.0731707	0	0.961538	0.818182	0.333333	0.0731707	0.521739	0	0.0434783
cg19495013	0.0555556	0.0285714	0.68	0.0843373	0.025974	0.457143	0.0630631	0.0944882	0.105263	0.75	0.426966	0.304878	0.109756	0.276786	0.0735294	0.0540541	0.0625
cg20316883	0.918367	0.917808	0.789474	0.104651	0.0909091	0.893333	0.29661	0.835366	0.925676	0.584906	0.0416667	0.16185	0.934307	0.422764	0.195122	0.926471	0.878378
cg04146137	0.739726	0.95122	0.883721	0.958333	0.831452	0.965517	0.862988	0.859903	0.210784	0.875	0.830143	0.879195	0.75	0.755102	0.858491	0.777778	0.695652
cg14062589	0.677373	0.586788	0.019234	0.0478034	0.0338737	0.0263062	0.0499173	0.0270705	0.0191364	0.0229655	0.0467452	0.0246929	0.037734	0.0239768	0.0220496	0.666204	0.0239768
cg17848496	0.951763	0.951913	0.928414	0.954674	0.926788	0.346402	0.949035	0.919815	0.615385	0.818182	0.891345	0.932911	1	0.636364	0.929914	0.955154	0.906985
cg19254118	0.7	0.578947	0.769231	0.371429	0.137931	1	1	0.789474	0.941176	0.695652	0.535714	0.25	0.26087	0.851064	0.967742	1	0.736842
cg03202545	0.918041	0.861111	1	0.966667	0.775	0.7	0.931818	0.852459	0.90625	0.952381	0.92	0.904762	0.77551	0.37037	0.928571	0.875	0.210526
cg08983011	0.847578	0.865521	0.828634	0.869322	0.750442	0.726434	0.854299	0.838175	0.711644	0.841562	0.203529	0.797193	0.881236	0.61583	0.781944	0.847578	0.61583
cg02328793	0.957941	1	1	1	0.791667	0.863636	1	0.941176	0.424242	0.970215	1	0.238095	0.9375	0.935484	0.375	1	0.230769
cg26529864	0.972222	0.949367	0.875	0.8875	0.9	0.890244	0.861702	0.666667	0.862069	0.951807	0.231707	0.945578	0.76087	0.393701	0.869048	0.846154	0.271605
cg06877247	1	0.922251	0.714286	0.927068	0.933333	0.875	0.88	0.832572	0.318613	0.927332	0.200989	0.95	0.711965	0.73515	0.777105	0.916456	0.285714
cg17329648	0.693548	0.602564	0.476923	0.0340909	0.0384615	0	0.0636364	0.025	0.0220588	0.367347	0.0136986	0.778761	0.29	0.145833	0.0555556	0.337662	0.0779221
cg06433467	0.8125	0.6875	0.461538	0.130435	0.454545	0.947368	0.533333	0.73913	0.565217	0.75	0	0.0880764	0.769231	0.733333	0	0.833333	0.418782
cg19310653	0.471698	0.552479	0.960784	0.388889	0.125	0.180451	0.263158	0.586957	0.503759	0.95	0.968254	0.950413	0.515625	0.370968	0.986111	0.616279	0.280488
cg10261191	0	0.0576923	0.0980392	0.0895522	0.0571429	0.0638298	0.0298507	0.0701754	0.0384615	0.711111	0.396825	0.731707	0.0493827	0.205479	0.128205	0.04	0.0714286
cg23834013	0.746032	0.722892	0.308642	0.496503	0.434636	0.819444	0.705479	0.354286	0.684564	0.686567	0.015873	0.352113	0.43802	0.492063	0.414141	0.72093	0.614679
cg07747133	0	0.0136986	0.0493827	0.0235294	0.0261438	0.060241	0	0.0724638	0.0363636	0.0421053	0.86747	0.183673	0.0648148	0.0555556	0.0461538	0	0.122807
cg25498139	0.901088	0.954545	0.935484	0.913043	0.924138	0.201342	0.91	0.822748	0.897515	0.894657	0.983957	0.610992	0.898256	0.86325	0.896526	0.912318	0.937984
cg00017437	0.0503771	0.10244	0.0227167	0.361381	0.362724	0.0308884	0.140571	0.0309353	0.0618747	0.019119	0.619574	0.0665553	0.0267812	0.0301012	0.0489925	0.042695	0.0301012
cg07891271	0.898876	0.80315	0.024	0.256274	0.357143	0.0210493	0.218978	0.0721649	0.0677966	0.48	0.0259351	0.676056	0.706897	0.0645161	0.0492958	0.887931	0.107387
cg00697992	0.234043	0	0.012987	0.652174	0.136986	0	0.338983	0.00990099	0	0	0.906542	0.0731707	0.010989	0	0	0.553571	0.0357143
cg00519069	0.289474	0.319149	0.132075	0.101695	0.031746	0.307692	0.0833333	0.307692	0.179104	0.172414	0.0434783	0.0277778	0.339623	0.0724638	0.207547	0.297297	0.0930233
cg19028997	0.918367	0.942857	0.928571	0.672269	0.421053	0.952381	0.72093	0.569767	0.917582	0.889346	0.920904	0.251366	0.776536	0.270115	0.85	0.792079	0.151515
cg16124935	0.947368	0.785714	0.916667	0.857143	0.909091	1	0.821429	0.909091	0.793103	1	0.194444	0.382353	0.935484	0.705882	0.724138	0.952381	0.230769
cg06760830	0.12651	0	0	0	0	0	0	0.1	0	0.0682502	0.0588235	0.6875	0.120608	0.05	0.111111	0.131884	0.104121
cg25446329	0.913043	0.961905	0.953488	0.938462	0.96875	0.207407	0.669725	0.688442	0.793814	0.945946	0.959302	0.918367	0.909091	0.398773	0.939759	0.956044	0.673469
cg20855160	0.243283	0.125	0.6875	0.217391	0.1	0.277778	0.153846	0.727273	0.558824	0.7	0.866667	0.0714286	0.1	0.583333	0.1875	0.333333	0.454545
cg24428653	0.933333	1	0.958333	0.857143	0.941176	0.852941	0.972973	1	1	0.947368	0.973684	0.961538	0.925926	0.90625	0.952381	1	0.954545
cg27582527	0.901961	0.958333	0.9125	0.858333	0.887931	0.153285	0.793893	0.622378	0.232704	0.901639	0.0666667	0.902655	0.822917	0.389262	0.698925	0.96	0.228916
cg04879750	0.892857	0.877551	0.397059	0.78	0.94	0.959184	0.861538	0.862069	0.3625	0.654545	0.952381	0.123596	0.959459	0.736111	0.77193	0.894737	0.644068
cg13628057	0.76	0.945055	0.226667	0.753247	0.722222	0.940299	0.847458	0.766234	0.6	0.142857	0.0119048	0.864407	0.868421	0.418919	0.806452	0.72973	0.282051
cg19449565	0.794118	0.875	0.271429	0.828947	0.8625	0.963855	0.766667	0.796117	0.903509	0.105882	0.647059	0.904762	0.68595	0.357724	0.663158	0.842857	0.168831
cg10916646	0.832988	0.815778	0.672433	0.822119	0.541728	0.819621	0.805225	0.79248	0.843225	0.67135	0.524762	0.678156	0.858094	0.733333	0.388889	0.869562	0.76253
cg18491080	0.111111	0.266667	0.0140845	0.130435	0.0285714	0.289855	0.396226	0.0126582	0.027027	0.254545	0.666667	0	0.0273973	0.0136986	0.142857	0.0212766	0.0185185
cg02563364	0.911111	0.977778	0.529412	0.79661	0.904762	0.627119	0.901235	0.863636	0.741573	0.913043	0.0673077	0.849057	0.848485	0.101124	0.745763	0.978723	0.306452
cg04228083	0.915254	0.875	0.934211	0.752577	0.572581	0.929825	0.714286	0.940678	0.807143	0.863636	0.0514706	0.932692	0.915888	0.353933	0.723684	0.98	0.529412
cg00682487	0.913043	0.959596	0.87395	0.550459	0.93662	0.944882	0.409449	0.920245	0.275676	0.875	0.922222	0.176471	0.920245	0.779141	0.786325	0.948718	0.238636
cg13336112	0.903226	0.946429	0.684211	0.203125	0.123596	0.150538	0.333333	0.830065	0.897436	0.747253	0.0932203	0.0707965	0.81982	0.636364	0.173913	0.965517	0.559322
cg04136817	0.897727	0.743902	0.876289	0.57971	0.133333	0.936	0.564356	0.873134	0.920354	0.6	0.947826	0.175	0.865979	0.846154	0.336634	0.947917	0.705882
cg22777062	0.280897	0.683326	0.0274719	0.0626988	0.0940883	0.0290242	0.0202189	0.0247037	0.017668	0.0260378	0.225831	0.796039	0.0193854	0.0234221	0.0272625	0.370027	0.0234221
cg24911891	0.943106	0.935997	0.934092	0.925538	0.926591	0.824844	0.933171	0.908835	0.925568	0.947419	0.136629	0.934025	0.930404	0.852473	0.87875	0.95303	0.852473
cg08796240	1	1	0.882353	0.857143	0.888889	0.878788	0.766667	0.806452	0.204082	0.944444	0.972222	0.818182	0.777778	0.575	0.863636	0.851852	0.866667
cg25287257	0.144474	0.102177	0.0318704	0.250677	0.681012	0.0287485	0.0751866	0.0342495	0.0274344	0.0302003	0.709615	0.721398	0.0313437	0.0380871	0.0260973	0.144474	0.0380871
cg03026004	0.885671	0.84739	0.8223	0.35602	0.406574	0.808788	0.511916	0.789936	0.880301	0.833333	0.307574	0.385948	0.856997	0.809141	0.732877	0.885671	0.809141
cg00044299	0.934426	0.88785	0.42735	0.591837	0.713235	0.101695	0.80916	0.832487	0.404878	0.914286	0.87234	0.72	0.729032	0.940397	0.921348	0.963855	0.3
cg19805179	0.86	0.821918	0.228571	0.556701	0.915888	0.210516	0.773109	0.740331	0.763514	0.0902256	0.543624	0.233766	0.872881	0.826087	0.762167	0.936842	0.469388
cg10118705	0.879121	0.919355	0.950617	0.627273	0.375	0.989583	0.613636	0.908497	0.410256	0.931507	0.845607	0.911792	0.92029	0.303797	0.85	0.897196	0.241758
cg18188328	0.0756303	0.0900901	0.130435	0.104709	0.0300752	0.0740741	0.0731707	0.17734	0.158675	0.0510949	0.457364	0.0196078	0.151163	0.0740741	0.180952	0.0322581	0.0824742
cg18741166	0.945946	0.981132	0.961538	0.920635	0.931034	0.420561	0.442857	0.83871	0.920792	0.978261	0.979592	0.969697	0.925373	0.985075	0.872727	0.963636	0.513889
cg21523564	0.722222	0.692308	0.0571429	0	0.333333	0.0416667	0.0769231	0.0810811	0.0384615	0	0.933333	0.611111	0.047619	0.142857	0.272727	0.388889	0
cg17102205	0.123645	0.146438	0.5625	0.0555556	0.135535	0.194106	0.155678	0.625	0.176394	0.175167	0.909091	0.768662	0.2	0.266161	0.181818	0	0.266161
cg22446998	0.8	0.759494	0.706522	0.125	0.0673077	0.724638	0.262626	0.764706	0.889764	0.88	0.0423729	0.65	0.80531	0.684211	0.563218	0.946809	0.858824
cg00612751	0.831933	0.835938	0.482759	0.513451	0.831858	0.869159	0.726667	0.222798	0.631313	0.320994	0.137342	0.842483	0.701754	0.129213	0.412312	0.89703	0.314868
cg09107432	0.923077	0.584615	0.895522	0.3125	0.881579	0.935897	0.65	0.764706	0.935484	0.830769	0.468354	0.2375	0.876543	0.601942	0.666667	0.929825	0.896552
cg17516247	0.897772	0.89716	0.148653	0.758621	0.769973	0.153254	0.84127	0.682239	0.701159	0.0805369	0.139938	0.810902	0.827457	0.587629	0.779579	0.898472	0.849624
cg20038996	0.722222	0.153846	0	0.481481	0.0294118	0.08	0.107143	0.025641	0	0	0.944444	0	0.586207	0	0.318182	0.789474	0
cg23671626	0.909091	0.931818	0.974138	0.621053	0.588652	0.666667	0.333333	0.822857	0.204819	0.958334	0.977099	0.875	0.762821	0.377143	0.961165	0.771084	0.23
cg22865501	0.978495	0.954023	0.933333	0.294737	0.938462	0.942857	0.666667	0.894444	0.96732	0.9625	0.887542	0.937931	0.767442	0.657534	0.566667	0.9875	0.238636
cg01716975	0.925739	0.813725	0.157288	0.685484	0.888372	0.846626	0.83683	0.689538	0.759615	0.116026	0.879918	0.387668	0.84459	0.671518	0.77618	0.898148	0.762295
cg11549265	0.0348837	0.020202	0.0310078	0.40566	0.5	0	0.0225564	0.035461	0.0290698	0.00763359	0.013245	0.0116959	0.00675676	0.0377358	0.0173913	0	0
cg14715697	0.925926	0.505747	0.691489	0.530612	0.702128	0.596154	0.606061	0.483871	0.645669	0.673469	0.780488	0.106383	0.680412	0.328571	0.222222	0.768293	0.670732
cg15275625	0.690476	0.121495	0.0512821	0	0.026087	0.322314	0.0629921	0.0373134	0.0745342	0.016129	0.0382166	0.415301	0.0645161	0.0253807	0.0437956	0.510204	0.0747664
cg04313875	0.917086	0.837963	0.0200552	0.397233	0.727955	0.0392228	0.482769	0.0794221	0.184989	0.018894	0.064025	0.0567421	0.703604	0.0743991	0.0578532	0.841586	0.0743991
cg09834343	0.968421	0.875	0.890909	0.869565	0.891892	0.681529	0.893805	0.929825	0.889571	0.878505	0.627451	0.788079	0.692308	0.762195	0.758065	0.928571	0.4
cg00563229	0.571429	0.75	0	0	0.0769231	0	0.148148	0.0106383	0	0	0	0.0740741	0	0	0	0.4	0
cg11152263	0.896552	0.96	0.52	0.906977	0.929577	0.0481928	0.888889	0.945455	0.978723	0.857143	0.952381	0.930233	0.872727	0.691176	0.632653	0.851852	0.825

### Sheet: SureSelect_beta
	SS_01	SS_02	SS_03	SS_04	SS_05	SS_06	SS_07	SS_08	SS_09	SS_10	SS_11	SS_12	SS_13	SS_14	SS_15	SS_19	SS_20
cg26758486	0.928571	0.933333	0.958333	0.72	0.439024	0.35	0.837209	0.725	0.895833	0.95122	0.943396	0.357143	0.291667	0.93617	1	0.75	0.969697
cg07206676	0.9375	0.931818	0.945946	0.910112	0.806452	0.373239	0.818182	0.930693	0.198582	0.839506	0.121951	0.247423	0.850575	0.459459	0.883117	0.933333	0.472222
cg23592392	0.857143	0.871795	0.973684	0.862745	0.943396	1	0.925926	0.923077	0.914634	0.961538	0.938462	0.178218	0.529412	0.635135	0.897436	0.882353	0.888889
cg15054725	0.0681818	0.431373	0.0517241	0.323529	0.690909	0.0476191	0.565217	0.0294118	0.031746	0.0519481	0.892857	0.640625	0.076087	0.264151	0.0666667	0.161765	0.272727
cg14732324	0.909091	0.666667	0.133333		0.882353	0	0.636364	0	0.0909091	0.08		0.176471	0.214286	0.037037	0.142857	0.692308	0.2
cg16876647				0										0
cg17073273	0.813559	0.7875	0.201923	0.00735294	0.020202	0.0102041	0.020979	0.0220588	0.0168539	0.468254	0.87	0.691358	0.398374	0.212121	0.236559	0.768293	0.056338
cg11254700
cg14189391	0.92	0.875	0.8	0.681818	0.895522	0.953125	0.80303	0.926829	0.928571	0.906977	0.561983	0.147368	0.84375	0.855556	0.784314	0.914894	0.897959
cg21816330
cg13254584	0	0	0	0	0.0232558	0.0169491	0	0.0298507	0.0140845	0.025	0.031746	0.0512821	0.136364	0.04	0.0238095	0.153846	0.027027
cg09856068
cg03257341	0.0430108	0.0172414		0.0147059		0.796296		0.00492611	0.466292	0.00909091		0.255814	0.0520231		0.0201342	0.292453	0.015625
cg01641792				0.0666667	0.181818	0	0.272727		0			0.2		0			0
cg00690554	0.981132	0.914286	0.939759	0.663366	0.575342	0.682927	0.909091	0.917431	0.730769	0.910714	0.96875	0.943396	0.833333	0.428571	0.896104	0.863014	0.266667
cg08003353	0.722222	0.421053	0.851852	0.0625	0.206897	0.137931	0.0857143	0.209302	0.0416667	0.736842	0.892857	0.171875	0.116279	0.152174	0.137931	0.857143	0.105263
cg17918270	0.972222	0.961538	0.903226	0.96875	1	0.97561	0.803571	0.942308	0.980392	1	0.920635	0.078125	0.977778	0.976744	0.972973	0.967742	0.973684
cg04145522	1	1	0.909091		0.866667		0.866667	0.75	0.148148	1	1		0.909091	0.275862		0.875	0.133333
cg02423318					0.0769231		0.142857					0.75		0
cg04311722
cg14142965	0.183333	0.0307692	0	0.460526	0.108108	0.0140845	0.6	0.0470588	0.0173913	0.0163934	0.0185185	0.62963	0.0454546	0.0636364	0.113924	0.0606061	0.0694444
cg20308663	0.869565	0.958333	0.909091	0.821429	0.835165	0.115385	0.970588	0.733333	0.307143	0.578125	0.87	0.919192	0.952941	0.314607	0.822785	0.945205	0.311688
cg10884288	0.794521	0.75	0	0.0283019	0.0145985	0.0273973	0.0294118	0.0263158	0.0476191	0.0126582	0.790698	0.117647	0.0169491	0.0234375	0.0330578	0.835821	0.0123457
cg26269703			0	0.708333	0.84	0.0416667	0.6	0.0476191	0	0.2	0	0.15	0	0.153846	0	0.818182	0.133333
cg04264908	0.401869	0.0833333	0.255172	0.0437956	0.140845	0.0726257	0.0551724	0.040404		0.0347222	0.227545	0.74	0.0141844		0.234375		0.0338983
cg24716664									1					0.8
cg12641240
cg26547698	0.753086	0.794118	0.269565	0.583333	0.861111	0.796117	0.707965	0.335766	0.695946	0.651163		0.560606	0.612069	0.11039	0.280702	0.802632	0.0547945
cg06952416		0.327869					0.111842					0.0763889				0.0172414	0.00775194
cg18456523	0	0	0.030303	0.105263	0.642857	0	0.125	0.0714286	0	0.423077	0.291667	0.448276	0.054054	0	0	0.115385	0.0285714
cg18373158	0.953125	0.758621	0.90411	0.323077	0.727273	0.934426	0.867347	0.801887	0.9	0.950495	0.724409	0.186047	0.351351	0.491071	0.768421	0.96875	0.279412
cg04460984
cg22505411
cg03048083
cg09102257	0.88	0.935065	0.962963	0.310345	0.930435		0.903846	0.915385	0.979866	0.977273	0.97479	0.947368	0.933333	0.751825	0.243243	0.952381	0.932203
cg01070657	0.941176	1	1	0.914286	0.933333	0.909091	0.863636	0.948718	0.956522	0.964286	0.953488	1	0.904762	0.882353	0.885714	0.95	0.826087
cg07153588	0.690476	0.173077	0	0.0126582	0.646154	0.146067	0.104478	0	0	0.0151515	0.410959	0	0.0140845	0.0285714	0	0.78	0.0441177
cg27201775	1	1	0.981132	0.979592	0.9375	0.970149	0.921875	0.931507	0.922078	0.979592	0.651515	0.959184	0.971014	0.282443	0.977778	0.974359	0.3
cg27632435			0	0		0	0	0.0588235	0	0.0625	0	0		0	0
cg05401764		0.166667	0					0	0				0	0	0.5
cg17160382	0.691176	0.811594	0.0192308	0.0612245	0.0208333	0.020202	0.018018	0.016129	0.00552486	0.0277778	0.823529	0.293478	0.300813	0	0.0224719	0.742424	0.016129
cg26163852				0			0	0	0	0			0
cg00912247		0.769231	0.9375	0.839286	0.0833333	0.909091	1	0.75				0.6				0.769231	0.666667
cg06933574	0.8	0.771429	0.0212766	0.128205	0.06	0.0779221	0.263158	0.0833333	0.323529	0.204545	0.0163934	0.580645	0.564103	0.0754717	0.222222	0.857143	0.326087
cg14464361					0.166667	0.583333	0.8125	0.5	0.304348	0.909091	0.9375	0.9	0.615385	0.333333	0.8	0.875	0.294118
cg18040901	0.0416667	0	0	0.227273		0.0434783	0.25	0	0.0285714	0.0588235	0.517241	0.421053	0.0333333	0	0.291667	0	0
cg16838838					0		0	0	0		0		0	0	0
cg12754495		0.458647		0.295302		0.917808										0.771654	0.491379
cg18725867						0	0	0	0		0.833333	0.294118	0	0			0
cg26403151	0.902439	0.913043	0.926829	1	1	0.502793	0.909091	0.933333	0.958333	0.95	0.132075	0.787234	0.938776	0.964912	1	0.96	0.954545
cg18279094		0.7	0.428571	0.5	0.916667	0.375	0.428571	0.0909091	0.153846	0	0.928571	0	0.222222	0.04	0.125	0.4	0.125
cg27325255	0.277778	0.630435	0	0	0.0487805	0.0149254	0.0151515	0.0212766	0	0	0.447368	0	0	0.015873	0	0.555556	0.12
cg00367962	0.896552	0.885714	0.934211	0.824324	0.340206	0.946809	0.584746	0.932039	0.398438	0.957143	0.806452	0.289655	0.909091	0.434109	0.897727	0.925373	0.743243
cg02634861								1	1					0.736842
cg14595003	0.44	0.746479	0.0854701	0.0232558	0.526316	0.0206186	0.418033	0.0486111	0.0238095	0.018018	0.87619	0.782609	0.0461539	0.188482	0.0762712	0.716418	0.0392157
cg24804544
cg14875171							0.5		0.0555556	0.166667	0.866667	0	0.0714286	0.0666667			0
cg20249584	0.835294	0.930693	0.416667	0.42735	0.354839	0.0252101	0.47	0.0774193	0.0855263	0.765517	0.0171429	0.0851064	0.479042	0.14375	0.172043	0.847826	0.0578512
cg06973595	0.526316	0.625	0.0169491	0	0.0491803	0	0	0.0476191	0.0117647	0	0.860465	0.0166667	0	0	0.0232558	0.5	0
cg13092806
cg05835105
cg06879394				0.142857				0.538462	0.5		0	0	0.4
cg05857996	0.904762	0.911111	0.465753	0.54386	0.910112	0.893617	0.839623	0.564706	0.925926	0.87931	0.871795	0.9	0.571429	0.40404	0.790698	0.838235	0.662162
cg05875700
cg06451739	0.851064	0.674419	0.0144928	0.0983607	0.148936	0.025	0.225806	0.0326087	0.00917431	0	0.0779221	0.0298507	0.108434	0	0	0.816327	0.0512821
cg26799656	0.962963	0.946667	0.936709	0.922222	0.907895	0.925926	0.922222	0.931818	0.931034	0.873016	0.832461	0.94382	0.72093	0.679688	0.830189	0.894737	0.71831
cg15564619		0.8	0.166667	0.0476191	0.1875		0.285714	0	0.04	0.0769231	0.545455	0.176471	0.266667	0	0		0
cg24453580	0.818182	0.037037	0.307692	0.0625	0.0714286	0.0384615	0.0740741	0.0263158	0.030303	0.0869565	0.111111	0.576923	0.0232558	0	0.0833333	0.666667	0.0344828
cg22683038	0	0.0909091	0	0			0.2	0.0714286	0	0	0.9375	0.294118	0	0		0	0
cg11651220	0.571429	0.725	0	0.333333	0.40625	0	0.34375	0.0638298	0	0	0	0.0344828	0	0	0.37037	0.470588	0.129032
cg19058865	0.5	0.166667	0.346154	0.054054	0.234043	0	0	0	0.0434783	0.833333	0.903226	0.871795	0	0.0769231	0.133333	0.894737	0.105263
cg01174771	0.797297	0.848837	0.020202	0.355932	0.471698	0	0.621622	0.0473373	0.0162162	0.015625	0.00653595	0.452055	0.26087	0.0760234	0.522936	0.811594	0.0434783
cg13686615
cg04922681
cg09175843		0.0909091		0	0	0		0.0666667	0	0.285714	0	0	0	0	0
cg19446018			0	0	0	0	0.0909091	0	0	0	0		0	0	0	0.363636	0
cg13906377	0.5	0.450704	0.0273973	0.455696	0.828947	0.0266667	0.433735	0.0564516	0.0413223	0.0192308	0.366071	0.706667	0.123077	0.0480769	0.575758	0.375	0.203704
cg27312388			0	0	0			0	0	0.1				0			0
cg15550572	0.538462	0.636364	0	0	0.0454546	0	0.0810811	0.111111	0.0731707	0.0625	0.694444	0	0.0810811	0.0833333	0	0.588235	0
cg13133961				0.0909091
cg24394819			1	0.733333	0.5		0.846154	0.833333	0.785714	0.722222	1	1	0.333333	0.9	0.909091		0.7
cg17359076		0	0	0	0	0	0.0588235	0	0	0	0.0588235	0		0.0666667	0
cg05278650
cg04045327
cg26210445	0.660714	0.811765	0.0638298	0.0327869	0.0283688	0.00877193	0.0454546	0.0632911	0.0864198	0.155844	0.900585	0.700935	0.22973	0.0764706	0.563218	0.75	0.0258621
cg27369096		0.895161		0.897436	0.0833333
cg11213520	0.705882	0.25	0.0476191		0.764706	0	0.1	0	0	0	0.944444	0.0526316	0	0.0666667	0		0.0526316
cg11688548	0.880952		0.953488	0.643836	0.947917	0.961165	0.922222	0.868613	0.933824	0.932432	0.942623	0.909091	0.941606	0.854701	0.95283	0.941176	0.712329
cg11935153
cg05064297			0
cg15320905	1	0.928571	0.935484	0.8125	0.944444	1	0.870968	0.897436	0.912281	0.827586	0.885714	0.565217	0.894737	0.54902	0.947368	0.923077	0.928571
cg02269388														0
cg22770135	0.466667	0.765957	0.423729	0.395833	0.425926	0.315068	0.636364	0.139785	0.666667	0.06	0.891304	0.0476191	0.105263	0.136364	0.413043	0.025	0.0185185
cg20168412
cg12313892	0.98	0.979592	0.9	0.852459	0.880952	0.971698	0.933333	0.923729	0.787037	0.909091	0.938053	0.354167	0.923077	0.87234	0.854839	0.96	0.921875
cg15131808	0.25	0.0909091	0		0.2	0	0.454545	0	0	0		0	0	0	0	0.428571	0
cg00157796		0.75	0.217391	0.65	0.695652	0	0.652174	0	0	0.130435	0.521739	0.142857	0.133333	0.1	0.0588235	0.692308	0
cg19021985	0.814286	0.835616	0.594595	0.225	0.753623	0.855422	0.567568	0.414815	0.603053	0.849315	0	0.794326	0.403846	0.694915	0.752475	0.859649	0.803279
cg26385074	0.916667	0.88	0.0833333	0	0.62963	0.025	0.25641	0	0.1	0	0.75	0.0588235	0.666667	0.0217391	0	0.928571	0
cg00467244
cg20413202	0.975	0.820225	0.527273	0.694118	0.955556	0.861538	0.806723	0.609091	0.887324	0.804878	0.89	0.888889	0.722222	0.874074	0.649351	0.902439	0.844156
cg19520927
cg04172166	0.793651	0.893939	0.91954	0.526316	0.810526	0.913978	0.909091	0.9375	0.776224	0.934783	0.97619	0.177914	0.901786	0.934783	0.515152	0.947368	0.971831
cg14290210	0.972973		0.898551	0.8	0.951724	0.122093				0.92029		0.840659			0.769841	0.9625
cg22474464	0.133333	0.294118	0	0.333333	0	0.0769231	0	0.115385	0.0526316	0	1	0.647059	0	0.0322581	0.6	0.333333	0
cg26425669								0	0					0
cg13506653	0.631579	0.795455	0.5	0.0714286	0.0394737	0.0172414	0.0574713	0.0102041	0.0114942	0.0588235	0.393939	0.0128205	0.025641	0.0280374	0	0.769231	0.0454546
cg14143331	1	0.864865	0.744186	0.404255	0.902439	0.64	0.87931	0.764706	0.774648	0.965517	0.409091	0.967213	0.953488	0.533333	0.787234	0.96	0.605263
cg04864755	0.896552	0.935484	1	0.970588	0.9	1	0.875	0.9	0.897959	0.967742	0.959184	0.9375	0.485714	1	1	0.942308	0.310345
cg00675156	1	0.945455	0.969697	0.867647	0.987654	0.990196	0.956989	0.958333	0.802083	0.878788	0.962025	0.954545	0.715909	0.634921	0.915493	0.949153	0.740741
cg20099104
cg24062526	1	0.777778		0.9	0.88	0.866667	0.791667	0.72	0.84		0.941176	0.821429	0.777778	0.638889		0.923077	0.529412
cg20366284	0.619048	0.771429	0.0178571	0	0.06	0.0217391	0.207547	0	0.0128205	0	0	0.0597015	0.0816327	0.0133333	0.0196078	0.829268	0
cg27555582	0.0526316	0	0.0535714	0.143939	0.435897	0.2	0.317881		0.0243902	0.0138889	0.839286	0.465241	0.109195	0.00549451	0.0592105		0.0310078
cg18873530
cg22072375
cg02523640
cg15188398	1	0.857143	0.904762	0.916667	0.724138	0.923077	0.964286	0.857143	0.638889	0.818182	0.722222	1	0.933333	0.605263	0.85	0.888889	0.631579
cg22794704	0.705882	0.448276	0.0322581	0	0.0357143	0	0	0.0135135	0.056338	0.272727	0.75	0.40678	0.0952381	0.0266667	0.219512	0.689655	0.0192308
cg01890568						1				0.9	0.2		0.769231
cg05378938
cg05171197	0.864865	0.840909	0.32	0.886598	0.908163	0.956989	0.794118	0.787402	0.928571	0.0673077	0.952128	0.907285	0.836879	0.339744	0.641509	0.91358	0.25
cg24632241	0.606061	0.268293	0.027027	0.025641	0.114286	0.0263158	0.190476	0.015873	0.0357143	0.0612245	0.95	0.0416667	0.0212766	0.0208333	0.393939	0.407407	0.0857143
cg17964505
cg14143574		0.8	0.333333	0.8	0.769231	0.157895	0.933333	0.764706	0.944444		1	0.909091	0.777778	0.933333		0.909091	0.833333
cg11988964	0.777778	0.883333	0.0266667	0	0.108108	0.0615385	0	0.00847458	0.011236	0	0.895522	0.0714286	0.0649351	0.0337079	0.0833333	0.797101	0.0526316
cg26525457	0.65	0.96	1	0.6	0.1875	0.851852	0.72	0.913043	0.441176	0.851852	0.375	0.952381	0.894737	0.352941	0.875	0.95	0.578947
cg07294785
cg08328777	0.608696	0.416667	0.209302	0.0416667	0.73913	0.0526316	0.333333	0.0392157	0.0508475	0.255814	0.818182	0.371429	0.0666667	0.147541	0.142857	0.545455	0.0731707
cg16681083
cg00279790						0		0			0.9
cg03221366	0.870968	0.963636	0.924528	0.907407	0.918367	0.958333	0.927273	0.786885	0.93617	0.875	0.923077	0.147368	0.914286	0.72973	0.744186	0.977778	0.983607
cg00660167	0.0983607	0.0574713	0.218391	0.144231	0.0420168		0.13	0.352941	0.131579	0.478992	0.949686	0.584906	0.211382	0.262069	0.382609	0.222222	0.12987
cg10012059
cg07749442					1			0.909091						0.307692			0.0909091
cg19532212													1
cg17173816	0.914286	0.95	0.863636	0.818182	0.96875	0.663158	0.907692	0.952941	0.744186	0.698413	0.924051	0.219512	0.904762	0.875	0.857143	0.901961	0.901961
cg12141457	1	1	1	0.642857		1	0.9	0.758621	1		1		0.888889	0.387097	0.941176		0.625
cg04992974	0.928571	0.970588	0.72093	0.888889	0.913043	0.913043	0.911765	0.948718	0.928571	0.913043	0.969231	0.25	0.958333	0.913793	0.833333	0.942857	0.85
cg03826594
cg04838832	0.0882353	0.181818	0.0188679	0	0	0	0.238095	0	0.015873	0.28125	0	0.384615	0.191489	0.0151515	0.0833333	0.0714286	0.166667
cg05739816	0.0235294	0.00990099	0.037037	0.0403226	0	0.396825	0.0212766	0.142857	0.0314465	0.1	0.0823529	0.0428571	0.0780142	0.118644	0.0714286	0.0294118	0.0375
cg18705773						0.0833333
cg12049462	0.857143	0.446154	0.0131579	0	0	0.0153846	0.0126582	0.0111111	0.00826446	0	0.0163934	0	0	0.00869565	0	0.838235	0.0153846
cg06332859
cg06632207
cg07126525
cg24137774	0.962963	0.875	0.962963	0.826087	0.666667	0.903226	0.9375	0.942308	0.880952	0.971429	1	0.682927	0.545455	0.977273	1	0.964286	0.923077
cg13621679		0	0.1875	0	0	0.0344828	0.2	0.04	0		0	0.0588235	0.0476191	0	0.130435	0.307692	0
cg21330423
cg01418856														0
cg10293403
cg09929238		0.941176	0.178571		0.958333	1	1	0.947368	0.892857	0.148148	0.888889	0.882353	1	0.16129	0.882353	1	0.1
cg07385694			0.352941	0.5	0.916667	0.636364		0.777778	1	0.928571		0.384615	1	0.318182	0.833333		0.363636
cg17247026	0.951456	0.652174	0.940678	0.847458	0.911765	0.971831	0.922222	0.93617	0.88601	0.84375	0.959184	0.633929	0.876712		0.814815	0.979381	0.923077
cg06038470
cg03534360	0.95122	0.767442	0.913793	0.328767	0.142857	0.923077	0.765625	0.896552	0.917526	0.882353	0.989011	0.295455	0.388889	0.924242	0.430769	0.833333	1
cg02532538								0
cg17471527	0.938272	0.941176	0.792453	0.931034	0.933333	0.978723	0.904762	0.78125	0.958042		0.960784	0.751724	0.878049	0.840336	0.917526	0.852273	0.87234
cg08200420									0.25		1	0.909091
cg27122725		0.14876					0.0457516					0.0486111				0.00869565	0.00769231
cg14678829
cg26888836		0.25	0	0.181818	0.3	0	0.214286	0	0		0	0	0	0	0		0
cg16061656			0.887324	0.9		0.948276						0.246753			0.858108		0.588235
cg26410483	0.0909091	0.416667	0	0	0.7		0	0.0769231	0.0454546	0.0588235	0.888889	0.105263	0.0769231	0		0	0
cg13957558	0.777778	0.681818	0.0298507	0	0.0163934	0	0.0645161	0	0.0333333	0.19403	0.031746	0.0634921	0.491228	0.0408163	0	0.933333	0.0277778
cg00552235
cg04779720
cg03299782	0.948718	0.928571	0.875	0.86	0.568182	0.961538	0.9	0.765957	0.565217	0.929825	0.919708	0.936937	0.847222	0.90625	0.884058	0.773585	0.709091
cg09273054	0.436782	0.238095	0.39	0.625	0.817204	0.903846	0.68	0.0944882	0	0.666667	0.903226		0.228758	0.151899	0.290909	0.533333	0.0681818
cg09345868	0.921053	0.973684	0.86	0.89011	0.87	0.966667	0.863636	0.817568	0.946746	0.793388	0.0756302	0.298701	0.86755	0.846154	0.75	0.932584	0.941176
cg20647610	0.135135	0.0285714	0.0476191	0.444444	0.892857	0.0116279	0.5875	0.011236	0.016129	0.0727273	0.833333	0.038835	0	0.00970874	0	0.375	0.0615385
cg17222941
cg17342864	0.939394	1	0.9375	0.764706	0.6	0.939394	0.871795	0.892857	0.523077	0.931034	0.985714	0.945205	0.911111	0.289855	1	0.829268	0.347826
cg05143530
cg18131537
cg27301343				0	0	0	0.0625	0	0	0	0	0	0.4	0	0
cg24369185
cg22638593
cg26183708
cg00715343	0.894737	0.947368	0.827586	0.8	0.676471	0.96	0.897436	0.888889	0.465116	0.931034	0.929577	0.933333	0.736842	0.378788	0.717949	0.95	0.434783
cg01974656	1	0.933333					0.727273	0.904762	0.1		1	0.7		0.875	0.933333	0.916667	0.142857
cg17721249
cg09896412
cg12642815												0.0377359
cg10482920	0.977778	0.958333	0.961538	0.952381	0.931818	0.227273	0.934783	0.955882	0.927711	0.897959	0.854839	0.346939	0.95082	0.766234	0.754717	0.97619	0.974359
cg05543458
cg17159699	0.861538	0.942029	0.573529	0.860465	0.887097	0.974684	0.842105	0.944	0.896907	0.857143	0.934783	0.210526	0.929412	0.766667	0.837838	0.909091	0.784615
cg19915711	0.219512	0.0405405	0	0.264151	0.046875	0	0.0333333	0	0.00847458	0	0.025641	0.626667	0.0147059	0	0.0166667	0.122807	0
cg20637405
cg16454852
cg15313956
cg17203063
cg13362033	0.966667	0.942308	0.977778	0.735294	0.896104	0.95122	0.853659	0.759615	0.925234	0.977273	0.473684	0.395062	0.878788	0.55814	0.947368	1	0.395833
cg02520816
cg14371731
cg08763705
cg23526973
cg02831260
cg02033258
cg15374924	0.866667	0.882353	0.706897	0.545455	0.0909091	0.77193	0.793651	0.532609	0.827869	0.909091	0.0126582	0.0681818	0.26506	0.861386	0.734694	1	0.826923
cg05651243
cg05634149
cg22369703	0.96	0.898305	0.925373	0.85	0.875	0.94186	0.927835	0.760417	0.225806	0.871429	0.875	0.884615	0.96	0.964706	0.862069	0.933333	0.69863
cg12002303
cg13417420
cg09170112
cg18071071
cg22724741
cg07734358
cg05339403	0.962617	0.902985	0.96	0.957143	0.973154			0.914773	0.943299	0.873418	0.598958			0.960894	0.925	0.930233
cg17342064
cg09282258				0.352941	0.666667			0	0	0		0.7	0.545455	0			0
cg18567174
cg18690282	0.8	0.417722	0.958904	0.618557	0.1625	0.932331	0.522727	0.853846	0.9375	0.950617	0.612069	0.925234	0.592233	0.690265	0.887097	0.301205	0.863014
cg13990092	0.583333		0	0	0.0714286	0.05	0.0344828	0.0263158	0.0344828	0.368421	1	0	0	0	0	0.117647	0.037037
cg13246235
cg25763036	0.32	0.0909091	0	0	0.40625	0	0	0.0222222	0.025	0.0769231	0.931034	0.529412	0	0.0454546	0.352941	0.705882	0
cg15285250	0.744681	0.3	0.05	0.454545	0.4	0.028169	0.254237	0.0194175	0.0120482	0.0588235	0.882353	0.21519	0.0740741	0.0222222	0.0206186	0.773585	0.0144928
cg01720945	0.785714	0.666667	0.944444	0.5	0.133333	1	0.428571	0.875	0.894737	0.888889	1	0.928571	0.48	0.105263	0.857143	0.916667	0.5
cg03113878
cg22637594
cg05183931
cg13391935
cg19884345
cg22539356	0.984375	0.982143	0.894737	0.914286	0.970588	0.723684	0.934211	0.918182	0.900901	0.980769	0.955556	0.186813	0.935897	0.932773	0.859375	0.919355	0.949367
cg17542408		0.0454546	0.037037	0	0.0294118	0	0.0666667	0.03125	0.0769231	0.0476191	0.9375	0.04	0.117647	0.16129	0.55	0.2	0.181818
cg16026103
cg14060111	0.611111	0.148148	0.0625	0.625	0.866667	0.1	0.538462	0	0	0.130435	0.904762	0.903226	0.166667	0.0344828	0.0909091	0.421053	0.0344828
cg13604337
cg15728861	0.716981	0.843137	0.208333	0	0.0595238	0.0210526	0.0289855	0.0108696	0	0.0172414	0	0.508333	0.225806	0.00909091	0	0.8	0.0172414
cg13678973
cg15727287				0.5		0	0.25	0.214286	0.105263		0.7			0.0666667	0.25		0.125
cg11462165
cg10604476	0.363636	0.333333	0.153846	0.391304	0.0967742	0	0.333333	0	0.0645161	0	1	0.571429	0	0.0454546	0.190476	0	0.0625
cg01586506	0.818182	0.909091						0.5	0.833333		0.866667	0.136364	0.111111	0.714286		0.88
cg12511214
cg15571730	0.764706	0.707317	0.0238095	0.0106383	0.0104167	0.0108696	0	0	0	0.121212	0.0266667	0.686047	0.0267857	0	0	0.847826	0
cg02088292
cg20740157	0.12381	0.0265487			0.0326797	0.0729927	0.0945946	0.0882353	0.0348837	0.0967742	0.0342857	0.797101	0.0855263	0.101064	0.152381	0.0549451	0.0441177
cg05270922
cg15908921
cg19254119	0.1												0	0.0833333
cg09667289
cg08530237		0.0380952			0.858896	0.0863309					0.868687
cg16898833
cg01850449	0	0	0.0208333	0	0.0227273	0.025641	0.06	0.0147059	0.0983607	0.0243902	0.875	0	0	0	0	0.0232558	0
cg26904406
cg14464551	0.675	0.978261	0.930233	0.916667	0.909091	0.907407	0.911765	0.952381	0.963415	0.956522	0.942029	0.175439	0.921053	0.965517	0.789474	0.957447	0.84375
cg21788045
cg20686479
cg11930554
cg10378521	0.772727	0.807692	0.846154	0.731707	0.352941	0.64	0.741935	0.825	0.575	0.925	0.184211	0.977273	0.933333	0.421053	0.973684	0.947368	0.366667
cg08006672			0.666667	0.833333				0.666667	0.642857	0.818182	0.333333		1	0.178571
cg26728390	1	0.722222	0.857143	0.857143	0.785714	0.9	0.68	0.615385	0.111111	0.619048	0.870968	0.923077	0.454545	0.277778	0.894737	0.888889	0.227273
cg09799633
cg21475076	0.727273	0.944444	0.642857	0.851852	0.973684	0.970588	0.928571	0.948718	0.894737	1	0.95	0.97561	0.957447	0.980392	1	0.916667	0.882353
cg09608716	0.973684	0.9375	1	1	0.891304	0.964912	0.925926	0.95283	0.959016	0.983871	0.977778	0.984615	0.49	0.371681	0.946429	0.958904	0.838235
cg21461300	0.289474	0.0434783	0.0416667	0	0.0222222	0	0.0444444	0.0377359	0.0169491	0.0175439	0.0204082	0.0204082	0.0212766	0	0	0.263158	0.0333333
cg23889236
cg22861279		0.2	0	0.1			0	0	0				0	0	0		0
cg08186384	0.548387	0.909091	0.05	0.031746	0.333333	0.05	0.25	0.0729167	0.0470588	0.0138889	0.0107527	0.25	0.254237	0	0.0185185	0.472222	0.456522
cg16284674		0.857143				0.916667		0.869565	0.5		0.222222		0.6	0.666667		1	0.3
cg02006610	0.972727	0.984127	0.971963	0.872881	0.9375	0.971698	0.915789	0.854167	0.811429	0.951923	0.981707	0.963415	0.956204	0.926136	0.965753	0.942857	0.714286
cg10845886	1	0.818182	0.933333	0.9	0.85	0.888889	0.9	0.93617	0.974359	1	0.892857	0.943396	0.882353	0.888889	0.870968	0.851852	0.483871
cg16916549
cg16145211
cg15524063
cg17397631
cg02339519	0.941176	0.972973	0.371795	0.887097	0.878505	0.915888	0.875	0.834783	0.944	0.263158	0.97479	0.919643	0.942149	0.822222	0.915493	0.931034	0.8
cg19664267
cg14517743
cg10821845
cg20525229	0.952381	0.96875	0.964286	0.179487	0.451613	1	0.888889	0.8	0.941176	0.962963	0.96	0.2	0.942857	1	0.869565	1	1
cg18250677
cg13476133	0.8		0.307692	0	0.117647		0.142857	0	0	0.384615	0.95	0.636364	0	0	0	0.125	0
cg08908482					0.837209	0.237037	0.960265	0.917949	0.964824		0.482955		0.949438		0.915584	0.914729
cg19615711	0.95	0.866667	0.866667	0.78125	0.949153	0.970149	0.931507	0.951613	0.893617	0.603448	0.965217	0.377778	0.929577	0.746988	0.835616	0.933333	0.819672
cg01476568
cg01828753					0		0		0			0.727273
cg10749994	0.787879	0.695652	0.0754717	0.0945946	0.271186	0.0476191	0.254237	0.0307692	0.320513	0.115385	0.00961538	0.779412	0.426471	0	0.0483871	0.775	0.015873
cg10426234
cg07075840	0.533333	0.6	0	0.25	0.586207	0.0416667	0.32	0	0	0	0.875	0.4375	0.291667	0	0.526316	0.846154	0
cg04020590	0.814815	0.925926	1	0.923077	0.806452	0.933333	0.861111	0.868421	0.12069	0.928571	1	0.955556	0.848485	0.355556	0.925926	0.875	0.2
cg05216211	0.858824	0.912621	0.975207	0.828571	0.746988	0.975	0.795918	0.787097	0.927536	0.931034	0.952381	0.276316	0.317073	0.751634	0.906542	0.942308	0.927711
cg00548708	0.655172	0.0952381	0.0212766	0.444444	0.459459	0.0322581	0.282051	0.0746269	0.0149254	0.0212766	0.888889	0.66	0.117647	0.126761	0.0425532	0.428571	0.0434783
cg07616879		0.818182	0.785714					1	0.958333		1	0.3		1
cg00358442	0.590909		0.05	0.704082	0.294737	0.0595238	0.508772	0.0530974	0.0517241	0.04	0.913043	0.340206	0.0720721	0.0380952	0.032967	0.790698	0.177778
cg12928379
cg18417953	0.2	0.0212766	0	0.139535	0.15	0.218182	0.181818	0.030303	0.0597015	0	0.915254	0	0.0175439	0	0	0.424242	0
cg10967023	0.0140845	0.0375	0.0121951	0.661538	0.0285714	0.0119048	0.194805	0.0163934	0.0431655	0.043956	0.94186	0.026087	0.0350877	0.166667	0.0657895	0.0365854	0.0298507
cg05396731	0.710526		0.0123457		0	0.00793651	0.604167	0.0463576	0.102857	0		0.825843	0.0707965	0.175532	0.111111	0.767442	0.117188
cg21707187	0.636364	0.714286	0	0.6		0	0.3125	0.233333	0	0.583333	1	0.3125	0.272727	0.0588235	0.625	0.75	0.0714286
cg17697633			0	0			0.5	0	0			0.8
cg07346310			0.0666667	0.0588235			0	0	0		1			0
cg12664209	0.588235	0.37037	0.0833333	0.764706	0.83871	0.0625	0.517241	0	0	0.291667	0.863636	0.875	0.16	0	0.0869565	0.45	0.103448
cg19929355						0			0					0.181818
cg18740893
cg00907288	0.69863	0.446154	0.036036	0	0	0.0744681	0.025	0.0136986	0.0204082	0.0183486	0.898148	0.015625	0.00826446	0.00740741	0.320312	0.319444	0
cg00461753
cg14342850			0.0833333			0	0.3	0.733333	0.0434783	0.0769231	0.117647		0.5	0.0526316		0.8	0.272727
cg09068128	0.873239	0.760563	0.888889	0.645161	0.818966		0.702703	0.8125	0.370861	0.846939	0.0705128	0.232323	0.875	0.351064	0.46988	0.914286	0.565217
cg07759247
cg09141939	0.956044	0.88764	0.533333	0.910714	0.933824	0.940299	0.938462	0.938356	0.958824	0.903226	0.941935	0.225352	0.916667	0.673469	0.903846	0.955882	0.885714
cg18519737	0.758621	0.866667	0.833333	0.310345	0.84375	0.619048	0.225	0.75	0.358974	1	1	0.972973	0.875	0.291667	0.806452	0.83871	0.391304
cg24416513
cg10904986	0.769231		0.0476191	0	0.0588235	0.214286	0.193548	0.136364	0	0	0.5	0.147059	0.125	0	0		0
cg09086201	0.0588235		0				0.615385	0	0	0		0	0	0	0	0	0
cg10002178		0.6					0.0833333	0.0833333	0.0555556			0	0	0.214286
cg02179652	0.6875	0.5	0.25	0	0.4	0.0322581	0.142857	0.0465116	0.025	0.181818	0.772727	0	0.2	0.103448	0.0625	0.916667	0.08
cg08741898	0.780488	0.0425532	0.0136986	0.0967742	0.75	0.0181818	0.34375	0.0142857	0.0128205	0	0	0.685714	0.0266667	0.0125	0.225806	0.789474	0
cg13990926
cg13930892	0.0588235	0.444444	0.448276	0.0689655	0.434783	0.030303	0.119048	0.05	0.0833333	0.176471	0.945946	0.220339	0.0689655	0.0882353	0.0454546	0.333333	0.225806
cg00533340	1	0.972603	0.945455	0.694118	0.873786	0.903226	0.78125	0.727273	0.379085	0.87037	0.894309	0.853933	0.963964	0.409091	0.855072	0.967391	0.307692
cg19306380
cg10813980	0.615385	0.15625	0.452381	0.030303	0.025974	0.012987	0.0597015	0.0227273	0	0.602941	0	0.0113636	0.407895	0.0430108	0.015625	0.390244	0
cg10540364	0.674419	0.772727	0.0365854	0.0222222	0	0.0163934	0.0350877	0.0185185	0.0175439	0.0512821	0.493976	0.645833	0.0227273	0.0206186	0	0.892857	0
cg00660452	0.979592	1	0.953488	0.754386	0.537313	0.986842	0.898148	0.943662	0.907216	1	0.951456	0.836538	0.859155	0.816092	0.72549	0.791667	0.661538
cg08117431	0.956522	0.926829	0.818182	0.769231	0.293333	0.965517	0.734694	0.734694	0.642857	1	0.957447	0.606061	0.804348	0.898305	0.733333	0.894737	0.921569
cg25370753	0.9	1	0.902439	0.966667	0.977273	0.934783	0.938776	0.952381	0.84058	0.925	0.946429	0.0865385	0.941176	0.916667	0.96	0.947368	0.902439
cg14537713
cg19526130
cg09795093	0.95	0.607143	0.931373	0.864583	0.921569	0.946809	0.888158	0.944785	0.937931	0.888889	0.940678	0.135135	0.94697	0.95	0.783133	0.979798	0.902913
cg17118095			0.964789	0.927711	0.899083	0.953757	0.887755	0.951456		0.91954	0.910995	0.302326			0.900901	0.913793
cg25677027
cg14408412			0.95082
cg04152196
cg23881926
cg08304190
cg04743758		0.333333	0	0		0	0.05	0	0				0	0		0.272727	0
cg08053904
cg06835628
cg01971547
cg26365299	0.371429	0.238095	0.0444444	0.404255	0.868421	0.339623	0.639344	0.0561798	0.054054	0.333333	0.486111	0.791045	0.027027	0.346154	0.565217	0.45098	0.0576923
cg11954479		0.733333	0	0.181818	0.647059	0	0.5625	0	0	0	0	0.333333	0	0	0.25		0
cg11396473	0.763158	0.813953	0	0.0793651	0.117647	0.04	0.424242	0.011236	0	0	0	0	0.0483871	0.0120482	0.451613	0.742857	0
cg14092045													0
cg13486532	0.0232558	0	0.0217391	0.35	0.0322581	0	0.209302	0	0	0.0333333	0.881356	0.730769	0.0163934	0	0.380952	0.054054	0
cg19611193
cg17797591	0.761905	0.774194	0.0769231	0.06	0.028169	0.0133333	0.107692	0.0410959	0.0153846	0.0350877	0.920635	0.702128	0.45098	0.0963855	0.704545	0.604167	0.0789474
cg20690714	0.979592	0.975	1	0.910256	0.323944	0.943925	0.470588	0.880435	0.764045	0.951807	1	0.931034	0.953125	0.792683	0.863636	0.918033	0.761905
cg02605007
cg03692651
cg02066936	0.965517	1	0.563636	0.987013	0.914634	0.822222	0.840426	0.969388	0.97479	0.282609	0.958763	0.913978	0.945455	0.935484	0.966102	0.930233	0.78
cg24525457
cg22235018
cg10131657
cg04299200	0.956522	1	0.727273	0.78125	0.62963	0.945455	0.848485	0.72	0.785714	0.823529	0.961538	0.694444	0.903226	0.762712	0.866667	0.782609	0.53125
cg18409528	0.0357143	0.361111	0	0.0344828	0	0.0333333	0.131579	0.0535714	0.0444444	0	0.0535714	0.923077	0.108108	0.05	0.0444444	0.769231	0.0666667
cg16986298
cg16916914
cg13180315
cg01768446	0.947368	0.940299	0.986667	0.943662	0.978261	0.486111	0.592593	0.96	0.923077	0.963415	0.42735	0.709091	0.621359	0.884956	0.962963	0.866667	0.75
cg20823742								0	0					0
cg21281009		0.769231	0.214286	0.6		0	0.444444	0.130435	0.217391	0	0.952381	0.368421	0.0666667	0.391304		0	0.111111
cg18952796
cg21199093	0.05	0.0188679	0.4375	0.0204082	0.0681818	0.114286	0.0416667	0.0943396	0.0612245	0.4	0	0.122449	0	0.0322581	0.0769231	0.0740741	0.1
cg11126134
cg19703946	0.644068	0.402597	0.934426	0.25	0.0277778	0.981132	0.356164	0.777778	0.463158	0.955882	0.953488	0.947368	0.300971	0.342593	0.409091	0.423077	0.32
cg18090970	0.985075	0.90625	0.941176	0.907692	0.879518	0.95082	0.976471	0.924812	0.949495	0.935484	0.970874	0.221053	0.93	0.7	0.928571	0.974359	0.637681
cg17939040		0.936364	0.942149	0.504065	0.844444			0.726829		0.953125		0.445714	0.94186	0.380952			0.330189
cg20492807
cg10453420
cg00773413
cg02376703	0.183673	0.156863	0	0.666667	0.198473	0.00735294	0.203125	0.0508475	0	0	0.113043	0	0.00943396	0.0155039	0.0243902	0.291139	0.0288462
cg14204784
cg10850725
cg14772884					0.9	1		1	0.9	0.769231	0.933333	0.916667		0.6			0.909091
cg21792155								0.0625			0	0.9
cg13837913
cg26253438
cg05060949	0.684211	0.538462	0	0.333333	0.264706	0	0.405405	0.0512821	0	0.0454546	0.785714	0.692308	0.142857	0.106383	0	0.857143	0
cg14556896		0.514851
cg22727572
cg14645880		0.9							1
cg26485771		0.955224		0.931298		0.909639						0.280822			0.94702
cg13490244	0.962264	0.919355	0.949367	0.974359	0.810811	0.230769	0.943396	0.888889	0.944954	0.976744	0.968421	0.191176	0.895349	0.975904	0.827586	1	0.967742
cg21887193	0.128205	0.0757576	0.111111	0.121495	0.246914	0.00990099	0.2875	0.0217391	0.0215054	0	0.0224719	0.0126582	0.0470588	0.0353982	0.0481928	0.0508475	0.0357143
cg06435511
cg24990131
cg25455909		0.955224	0.921986	0.773333	0.884354	0.202703	0.830986	0.945					0.934911	0.603659	0.941176	0.936	0.570175
cg10690440	1	0.954545	0.727273	0.457143	0.923077	0.767857	0.9	0.792453	0.788462	0.875	0.871795	0.73913	0.780488	0.272727	0.704545	0.92	0.516129
cg01914455	0.636364	0.823529	0	0.03125	0	0.0512821	0.2	0.117647	0.0344828	0.0571429	0.0333333	0.0555556	0.0384615	0	0	0.875	0
cg22001533	0.768293	0.764706	0.0206186	0	0.463415	0.00757576	0.382609	0.0282486	0.0121951	0.0522388	0.864865	0.0121951	0.0413793	0.00645161	0	0.744681
cg24565274
cg00428457
cg16759416	0.895238	0.956044	0.970874	0.833333	0.62963	0.923913	0.871429	0.711538	0.492754	0.877193	0.567164	0.825	0.886179	0.264901	0.896104	0.964706	0.27907
cg19623054	0.941176		0.903846	0.918367	0.916667	0.885714	0.911765	0.86747	0.939759	0.976744	0.953704	0.9	0.887097	0.978022	0.938776	0.985294	0.882353
cg01982516
cg14549078	0.939394	0.990826	0.901961	0.939394	0.942029	0.923529	0.915254	0.925714	0.881988	0.947368	0.928571	0.885135	0.944444	0.852349	0.445455	0.933333	0.901786
cg23323712
cg07204280
cg23173307			0	0		0.0769231	0.0588235	0	0			0.0476191	0.227273	0			0
cg02284587
cg09169320
cg00802728
cg18011760
cg10249375
cg18733230
cg27210166
cg17213402
cg16083044
cg19322864
cg00063174	0.0681818	0	0.0227273	0.344828	0.517241	0.011236	0.360465	0	0	0.0625	0.629213	0.00952381	0.0229885	0.0186916	0.012987	0.192982	0.0147059
cg01071314
cg26083180		0.666667		0		0	0		0	0.285714	1			0	0	0.714286
cg17374958	0.9375	0.946237	0.918182	0.966667	0.942446	0.960265	0.923567	0.97619	0.963351	0.94964			0.793548			0.784483	1
cg19623012	0.0757576	0.418182	0.173913	0.102564	0.0729167	0.0470588	0.209877	0.131579	0.0894309	0.86	0.407895	0.119403	0.40566	0.242718	0.431034	0.0133333	0.206897
cg01090834
cg09464028	0.96875	0.934783	0.978261	0.650794	0.391304	1	0.343284	0.666667	0.242857	0.980392	0.98913	0.957143	0.722222	0.523256	0.904762	0.891304	0.362069
cg26539736
cg14654324
cg20748955
cg21539981
cg13849454
cg19734163
cg21604320
cg12529228	0.979381	0.989691	0.984252	0.938596	0.942446	0.99115	0.956522	0.93956	0.96	0.933884	0.464286			0.714286	0.957627	0.933884	0.936364
cg22433276
cg11631644
cg10455938
cg12581547	0.952381	1	0.878788	0.951613	0.977273	0.666667	1	0.912281	0.966102	1	0.527273	0.648148	0.981481	0.712329	0.892857	1	0.971429
cg13909895
cg16229161	0.173913	0.177419	0.935065	0.418919	0.118182	0.909091	0.376147	0.787402	0.529851	0.952941	0.915254	0.962406	0.452174	0.392308	0.956522	0.146341	0.380952
cg02407720	0.329114	0	0.0126582	0.0810811	0.419753	0.0487805	0.262136	0.0211268	0.008	0.0277778	0.767241	0.758621	0.0325203	0.0215054	0.393258	0.166667	0.0151515
cg01627823
cg27493151
cg25851803	0.527778	0.767442	0.031746	0.106667	0.3	0.0212766	0.0506329	0.0114942	0.0253165	0.0111111	0	0.0169491	0.016129	0.03	0.0188679	0.821429	0
cg16662250
cg05403655	0.964286	0.97561	0.97619	0.95	0.666667	0.446429	0.847826	0.892857	0.893617	0.928571	0.916667	0.928571	1	0.328358	0.894737	0.911765	0.4
cg24838949	0.887097	0.731481	0.833333	0.598425	0.490798	0.967949		0.888889	0.914062	0.727273	0.789116	0.147368	0.912	0.77027	0.39	0.911765	0.910112
cg16559708
cg07155331	0.9375	0.655172	0.913043	0.866667	0.428571	0.96875	0.885714	0.921053	0.972973	0.809524	0.901639	0.12766	0.178571	0.921569	0.8	0.941176	1
cg11594731	0.7	0.78125	0.380952	0.0196078	0.037037	0.015873	0.0892857	0.0506329	0.0843374	0.90625	0.0116279	0.807692	0.015873	0.116883	0.204082	0.583333	0
cg25538627
cg07478240
cg02227036														1
cg13498382	0.931507	0.966292	0.714286	0.955357	0.949153	0.943548	0.922078	0.971098	0.955414	0.587156	0.986207	0.929032	0.869281	0.978102	0.952703	0.960396	0.973684
cg04352288
cg08632680	0.421053	0.45	0	0	0.0217391	0	0.0166667	0.0126582	0.0114942	0.0204082	0.125	0.038961	0.0377359	0.0149254	0	0.425926	0
cg18760534
cg12655190
cg23209990
cg24778576	0.617647	0.540816	0.867647	0.221053	0.303448	0.542857	0.621429	0.900498			0.622951			0.369231		0.967391	0.353846
cg02214470	0.964286	0.985915	0.897727	0.885714	0.909091	0.949495	0.979592	0.940171	0.953947	0.918919	0.955556	0.216667	0.971963	0.965812	0.888889	0.946667	0.974026
cg10598816	0.416667	0.310345	0	0	0.304348	0	0	0	0	0	0	0.791667	0	0	0.0333333	0.619048	0
cg05730365
cg15617155
cg04824711	0.8	0.823529	0.0555556	0		0	0	0	0		0.0555556		0.166667	0	0.25	0.4375	0
cg11986813
cg24475517
cg21026663
cg00907810	0.988506	0.879121	0.9	0.959732	0.778523	0.92517	0.935065	0.966102	0.95302	0.708333	0.973154	0.309942	0.956522	0.85034	0.870229	0.958333	0.811475
cg27227497					1			0.666667
cg07997936	0.119048	0.348624	0.150538	0.0162602	0.0194175	0.0294118	0.00952381	0.05	0.0578035	0.0967742	0.896552	0.792857	0.0205479	0.0222222	0.0357143	0.370787	0.0547945
cg19156220
cg26193694
cg03855388
cg10019467
cg13727691
cg16789592
cg07962143	0.346154	0.113208	0.0869565	0.0454546	0.0163934	0.359551	0.0972222	0.115385	0.0789474	0.25641	0.971014	0.0875	0.15493	0.230769	0.148936	0.35	0.137931
cg10271408
cg03796321
cg03612357
cg07753525
cg06706894	0.75	0.758929	0.0150376	0.0581395	0.35	0.015625	0.072165	0.0326087	0.0338983	0.0547945	0.0448718	0.324561	0.333333	0.130435	0.0707071	0.81	0.0520833
cg12885287	0.904255	0.90625	0.87013	0.333333	0.924528	0.95935	0.922581	0.951613	0.920398	0.92		0.934132	0.757009	0.329545	0.862069	0.921569	0.171171
cg19186145
cg00836482		0.0833333	0	0.1	0	0.0769231	0	0.05	0		0	0.631579	0	0	0		0
cg25718467
cg17754510	0.62963	0.351351	0.3	0.372093	0.476923	0.0491803	0.565217	0.0298507	0.0694444	0.0638298	0.980392	0.758621	0.0606061	0.0461539	0.515152	0.037037	0.0444444
cg14262681	0.0697674	0.0204082	0.025	0.144068	0.144578	0.0135135	0.408333	0.0258065	0.0192308	0.0887097	0.54717	0.706897	0.0737705	0.0299401	0.344828		0.0298507
cg12605662		0.47619	0.037037	0.222222	0.894737	0.1	0.730769	0.172414	0.0238095	0.0434783	0.857143	0	0.333333	0.0465116	0.368421	0.882353	0.0476191
cg17231999	0.666667	0.53125	0.35	0.520548	0.506494	0.5	0.427184	0.0431035	0.00826446	0.130435	0.872549	0	0.450704	0.0769231	0.544118	0.707317	0.0344828
cg04470054	0.898551	0.583333	0.637931	0.126582	0.507463	0.896552	0.418919	0.237288	0.311927	0.0444444	0.0347826	0.170455	0.328767	0.140351	0.0923077	0.958333	0.178571
cg05809668		0		0.666667	0.818182	0.0526316	0.375	0.0714286	0.0666667	0.214286	0.705882	0	0.162162	0.04	0.0454546	0.533333	0.24
cg08199953	0.459459	0.0697674	0.6875	0.04	0.0961538	0.515152	0.0612245	0.0597015	0.174419	0.710526	0.833333	0.0512821	0.621622	0.220339	0.09375	0.727273	0.188679
cg02348751						0		0.0909091	0				0.363636	0
cg24714106	0.72973	0.735294	0.350877	0.0847458	0.0338983	0.00847458	0.0116279	0.178947	0.037037	0.229508	0.0294118	0.666667	0.175	0.107843	0.186441	0.775	0.112903
cg00303982	0.909091		0.0434783	0.526316	0.896552	0	0.227273	0.0294118	0	0.1875	0.952381	0.195122	0.142857	0.166667	0	0.769231	0.105263
cg18924324	0.367816	0.3125	0.04	0.28125	0.847222	0.0451128	0.581818	0.0632911	0.503356	0.0588235	0.889764	0.568182	0.0503597	0.0363636	0.0491803	0.602273	0.0454546
cg14712531	0.727273	0.831169	0.0181818	0.666667	0.853333	0.0833333	0.792683	0.387931	0.0285714	0.158537	0.941176	0.622951	0.630435	0.01	0.528571	0.820896	0.05
cg25032991	0.866667	0.698113		0.106061	0.764706	0.85034	0.710526	0.121053	0.216749	0.70922			0.201342		0.0140845	0.823077	0.394737
cg07184578									0.153846
cg01680010		0	0.1		0.642857	0	0	0	0.153846	0.0769231			0	0			0
cg26348348	0.202381	0.111111	0.45977	0.0964912	0.05	0.321429	0.132231	0.194444	0.824818	0.677083	0.928144	0.032	0.123596	0.242424	0.192661	0.0545455	0.192661
cg24804948	0.909091	0.764706	0.0666667	0.0227273	0.130435	0	0.0571429	0.183673	0.0952381	0.0740741	0.882353	0.608696	0.4	0.0277778	0.612903	0.774194	0.0285714
cg08183724	0.8125	0.942857	0	0.608696	0.608696	0.0322581	0.419355	0.0263158	0.0689655	0.3125	0.945946	0.55	0.148148	0.025974	0.679245	0.852459	0.527273
cg03779973	0.859649	0.82	0.931818	0.304348	0.604167	0.961039	0.206897	0.475862	0.212121	0.890625	0.155556	0.935484	0.65493	0.328671	0.886076	0.666667	0.242718
cg05183646	0.860759	0.831325	0.265957	0.76	0.813084	0.916667	0.782178	0.846154	0.944	0.376471	0.589286	0.20202	0.295652	0.736842	0.707692	0.940299	0.5
cg03239552	0.327731			0.593333	0.814815	0.027027			0.079602	0.153333	0.534031	0.622857				0.387097	0.147059
cg06385583	0.855263	0.804348	0.016129	0.693878	0.925234	0	0.554545	0.100592	0.27027	0.0384615	0.0572917	0.245399	0.75	0.119205	0.117647	0.878788	0.116883
cg25594119	0.8	0.766667	0.012987	0	0.0163934	0.0289855	0	0	0.0117647	0	0.0169491	0.102564	0	0.0169491	0.0243902	0.793103	0
cg03693714	0.414634	0.313725	0.456522	0.365385	0.128571	1	0.12766	0.692308	0.234568	0.537037	1	0.209091	0.192308	0.353535	0.66129	0.358974	0.242424
cg16865446	0.775862	0.861538	0.213333	0.625	0.844156	0.883117	0.818182	0.457364	0.108844	0.435294	0.0833333	0.254717	0.701923	0.542373	0.605263	0.84507	0.10101
cg25416067				0.5		0	0.818182	0.25	0.0714286	0.125	0	0	0.470588	0.222222	0	0.916667	0.352941
cg16283362	0.681818	0.571429	0.173913	0.1	0.5	0.230769	0.634146	0.142857	0.175	0.444444	0.885714	0.777778	0.394737	0.137255	0.407407	0.9	0
cg23983726	0.769231	0.673077	0.945946	0.37037	0.214286	0.983051	0.375	0.738462	0.494118	0.92	0.982456	0.890909	0.851064	0.469136	0.8125	0.958333	0.22
cg00071984	0.362903	0.274194	0.928571	0.457364	0.118012	0.961538				0.933333	0.733333			0.715736		0.883721	0.944882
cg23241448	0.802817	0.75	0.00826446	0.18	0.157895	0.0166667	0.112782	0.130081	0.129412	0.018018	0.398305	0.522727	0.338983		0.0294118	0.803922	0.0990991
cg13879483	0.622642	0.72093	0.219178	0.5	0.423729	0.3125	0.492537	0.0813954	0.036036	0.425532	0	0.462687	0.028169	0.153061	0.108108	0.791667	0.214286
cg12911732	0.868421	0.903226	0.472727	0.777778	0.9375	0.846154	0.703704	0.375	0.0630631	0.846154	0.137255	0.0860215	0.836364	0.204819	0.77193	0.772727	0.87931
cg23949574	0.6875	0.666667	0.544118	0.292683	0.632184	0.873016	0.583333	0.20354	0.642857	0.787879	0.0140845	0.841121	0.111111	0.212598	0.614286	0.891304	0.25
cg09234454	0.807692	0.848485	0.909091	0.161765	0.923077	0.977778	0.491525	0.783133	0.483146	0.170732	0.982759	0.853333	0.629032	0.130435	0.35	0.965517	0.174603
cg00768487	0.839286	0.708333	0.541176	0.12844	0.852632	0.836364	0.696721	0.426829	0.55414	0.723404	0.0215827	0.738462	0.54386	0.255034	0.0909091	0.838235	0.488636
cg19249107			0						0.0833333								0
cg21953307	0.666667	0.807692	0	0.268293	0.621622	0.0425532	0.606061	0	0.012987	0	0	0	0.0222222	0.133333	0.0434783	0.724138	0.054054
cg10746936					0.518987	0.912791		0.113402		0.25	0.814815					0.508621
cg02100602				0.725664		0.00609756				0.0769231	0.905473				0.565891
cg14248715
cg19403541														0
cg06632214	0.805195	0.78022	0.00917431	0.556701	0.835526	0.056962	0.78	0.0869565	0.0193548	0.376238	0.00735294	0.00591716	0.657534		0.109244	0.772152	0.491379
cg26883434	0.903509	0.914062	0.922535	0.736111			0.825					0.218045			0.768707	0.984496	0.176471
cg00164949
cg07592723	0.68	0.225806	0	0	0	0	0	0.0196078	0.0232558	0	0.96	0.0882353	0	0	0	0.08	0.105263
cg23192403		0.410256	0.56383	0.0933333
cg10822665		1			0.888889	0.928571	0.8	0.722222	0.104167	0.916667	0.88		0.666667	0.166667		0.909091	0.111111
cg24361265	0.853659	0.857143	0.490196	0.837838	0.870968	0.614583	0.818182	0.428571	0.404762	0.85	0.0298507	0.904762	0.849057	0.853659	0.780488	0.941176	0.64
cg23217622		0		0					0		0.941176		0	0.0909091		0	0.1
cg16668359	0.697674	0.773585	0.153846	0.5	0.809524	0.445946	0.724138	0.390625	0.362637	0.804348	0.908397	0.505747	0.554217	0.627273	0.661765	0.87931	0.681818
cg07458308
cg12989934	0.793103	0.771739	0.0149254	0.317308	0.512195	0.00625	0.582418	0.0559441	0.0299401	0.21875	0.850746	0.0326087	0.247863	0.0245399	0	0.873418	0.0543478
cg12123693	0.617021	0.869565	0.846154	0.245614	0.291667	0.811594	0.271186	0.6	0.244681	0.852459	0.975309	0.907407	0.794872	0.492754	0.333333	0.840909	0.603774
cg04025964	0.465116	0.595238	0.125	0.688889	0.641509	0.08	0.148148	0.242857	0.337209	0.296296	0.944444	0.0102041	0.209877	0.101266	0.607843	0.75	0.0350877
cg14583973
cg06224893	0.9375	0.583333	0.833333	0.8	0.695652	0.9	0.777778	0.533333	0.25	1	0.927273	0.242424	0.644444	0.3125	0.806452	0.888889	0.307692
cg23759393	0.362637	0.0820895	0.115789			0.454545		0.0666667	0.0769231	0.0289855	0.898649	0.0521739	0.394366	0.135593	0.025	0.631068	0.0298507
cg23391090	0.938272	0.551282	0.968	0.945455	0.1875	0.989011	0.866667	0.597015	0.976562	0.958333	0.926605	0.25	0.788991	0.953846	0.655738	0.977011	0.910714
cg13700197	0.947368	0.6	0.928571	0.53125	0.0882353	0.913043	0.641026	0.632653	0.866667	0.962963	0.871795	1	0.428571	0.69697	0.787879	0.483871	0.703704
cg05513806							0		0.0625		1	0.142857
cg10828660	0.402985	0.166667	0.0636364	0.527473	0.853659	0.27	0.670103	0.223684	0.267123	0.467742	0.458101	0.324324	0.123967	0.0657895	0.171171	0.261905	0.255319
cg11526413	0.928571	0.938462	0.521127	0.938462	0.949153	0.163934	0.938272	0.766355	0.27	0.123457	0.80198	0.8875	0.931034	0.576471	0.880597	0.892857	0.208333
cg13877502			0.0666667	0		0		0	0.111111		0.0833333		0	0.1	0.0833333	0
cg21717348	0.770833	0.39	0.675676		0.0606061	0.0705882		0.496063	0.303448	0.735632	0.973154	0.840336		0.213115	0.23741	0.469027	0.135593
cg24922129	0.571429	0.384615	0.0625	0.294118	0.0769231	0.5625	0.631579	0.0243902	0.166667	0.0588235	0.961538	0.136364	0.222222	0.121212	0.5	0.35	0
cg25633678	0.827957	0.873874	0.079646	0.721311	0.824561	0.917355	0.758621	0.344633	0.679245		0.876623	0.032967	0.657895	0.6		0.861386	0.521739
cg17981058	0.159574	0.705263	0.0543478	0.521739	0.482456	0.020202	0.280303	0.0342466	0.0769231	0.0508475	0.797468	0.797101	0.0272727	0.546154	0.0550459	0.03	0.6125
cg02010763	0.666667	0.314286	0.222222	0.0833333	0	0.403509	0.0285714	0.367647	0.169811	0.119048	0.670886	0.157895	0.203125	0.0869565	0.108108	0.866667	0.0769231
cg11139090	0.416667	0.160714	0.352941	0.0357143	0	0.0687023	0.12069	0.0533333	0.0736842	0.228571	0.895522	0.244444	0.439394	0.09375	0.208333	0.531915	0.0967742
cg26845390	0.978261	0.933333	0.948718	0.916667	0.746479	0.931818	0.881356	0.931507	0.837838	0.883721	0.796875	0.836066	0.621212	0.642857	0.935484	0.853659	0.872727
cg20232662	0.633333	0.707317	0.615385	0.186047	0.651163	0.65	0.75	0.226667	0.709302	0.692308	0.731707	0.0465116	0.474576	0.455556	0.275862	0.818182	0.511628
cg07211212	0.461538	0.583333	0.139535	0.0487805	0.153846	0.011236	0.294118	0.148936	0.255102	0.0983607	0.881356	0.793103	0.435897	0.0987654	0.108696	0.636364	0.0806452
cg08703540	0.615385	1	0.0666667	0.230769		0	0.294118	0	0.0476191		0.916667	0.583333	0	0.0909091			0
cg19220719	0.873786	0.804598	0.387097	0.043956	0.892308	0.905263	0.618557	0.336538	0.564103	0.135802	0.0223464	0.22549	0.723684	0.3125	0.112245	0.905263	0.759036
cg24830730	0.188679	0.0769231	0.714286	0.0394737	0.0342466	0.0692308	0.168224	0.190909	0.125	0.732143	0.603448	0.752381	0.315789	0.237113	0.403509	0.327273	0.0963855
cg03201044	0.754717	0.859155	0.0121951	0.586207	0.72381	0.075	0.56044	0.151515	0.00847458	0.0789474	0.39604	0.688	0.723214	0.0851064	0.540984	0.893939	0.0416667
cg04572930	0.883117	0.901408	0.734375		0.630769	0.950413	0.851852	0.671642	0.225	0.264463	0.950617	0.826772	0.770642	0.237762	0.201389	0.905882	0.176471
cg14502484		0.272727	0.176471	0.35		0.0434783	0.785714	0.0416667	0			0.533333	0.0666667	0.1	0.0454546		0.142857
cg24364535	0.6	0.848485	0.0227273	0.0217391	0.0862069	0	0.0645161	0.0625	0	0.0222222	0.128205	0.0606061	0.56	0.0689655	0.04	0.763158	0
cg19846609	0.870968		0.602837	0.732824		0.904762	0.858025		0.671717	0.879699		0.882759			0.726027	0.897638	0.507353
cg09387749	0.6875	0.731707	0.0483871	0.375	0.830189	0.387097	0.132353	0.0625	0.0824742	0.016129	0.904762	0.854545	0.0806452	0.0985916	0.372881	0.433333	0.08
cg22966060	0.615385		0	0.0625			0.357143		0	0			0.230769	0
cg22169990	0.113208	0.101266	0.0535714	0.306452	0.254386	0.032	0.576923	0.0446429	0.0258621	0.0625	0.0530974	0.0606061	0.0630631	0.0451128	0.0612245	0.1	0.0405405
cg12182453	0.973684	0.571429	0.967742	0.333333	0.65	0.542373	0.515152	0.606557	0.924528	0.961538	0.98	0.485294	0.95122	0.509804	0.888889	1	1
cg10839291	0.810345	0.680328		0.0916031			0.780645					0.0138889			0.027027	0.834711
cg26990102	0.0555556	0.571429	0.181818	0.535714	0.933333	0.26087	0.277778	0.08	0.265306	0.117647	0.815789	0	0.125	0.0263158	0.736842	0.571429	0.025641
cg23960736	0.659574	0.363636	0.816092	0.315217	0.144144	0.938776	0.508621	0.819355	0.924051	0.823529	0.0928571	0.147287	0.824561	0.819355	0.347826	0.966667	0.850746
cg20216982														0.2
cg23189410	0.345238	0.295082	0.131868	0.0632911	0.0673077	0.0510204	0.0595238	0.206897	0.0606061	0.0465116	0.868687	0.830189	0.275229	0.0650407	0.149123	0.757143	0.0520833
cg14064356	0	0	0	0.575758	0.0384615	0	0.0344828	0.0222222	0.391304	0	0.571429	0.764706	0.0476191	0.0178571	0.0465116	0.407407	0.103448
cg16628183	0.79661	0.694656										0.0196078				0.844262
cg23095743	0.78125	0.730769	0.0990991	0.0606061	0.1	0.0555556	0.0340909	0.041958	0.0469799	0.0769231	0.90678	0.727273	0.275229	0.0491803	0.514706	0.756757	0.0476191
cg20291436	0.4	0.411765	0	0.269231	0.0434783	0	0.352941	0	0.0476191	0.0833333	0.911765	0.05	0	0.025641	0.571429	0	0
cg21229570	0.285714	0.421053	0.0769231	0.633663	0.52459	0.0294118	0.47619	0.0526316	0.0871795	0.141732	0.859649	0.0411765	0.0496894	0.163636	0.0859375	0.601942	0.0754717
cg15346191
cg18877271	0.932203	0.890909		0.839416	0.881944	0.152318	0.908397	0.906736					0.951807		0.697842	0.977011
cg26487157	0.5	0.821429	0.315789	0.025	0.142857	0.0357143	0.0322581	0.142857	0	0.551724	0	0.016129	0.0487805	0	0.025	0.7	0.0263158
cg00908027		0.226087	0.121212		0.131387	0.0352113	0.13986		0.0154639	0		0	0.0340909		0.00900901		0.0288462
cg22463035	0.710526	0.897436	0.901639	0.770833	0.54386	0.09375	0.728814	0.802817	0.803571	0.851852	0.979592	0.13253	0.805556	0.378947	0.703704	0.952381	0.707317
cg14701108	0.865854	0.804598	0.357798	0.821705	0.0833333	0.910714	0.821918	0.863354	0.895522	0.919118		0.582011	0.559524	0.653266	0.804878	0.884298	0.877193
cg05617980		0	0.0833333		0	0	0.0769231	0.153846	0		0			0.105263
cg00672333	0.766667	0.769231	0.0175439	0.166667	0.5	0.0306122	0.413043	0.102273	0.12766	0	0.176471	0.694915	0.184615	0.0294118	0.114754	0.72093	0.02
cg23639368	0.8125	0.824324	0.0309278	0.693333	0.890625	0.0547945	0.737374	0.351562	0.0163934	0.38835	0.977273	0.553571	0.645455	0.0217391	0.682353	0.876923	0.0136986
cg17284168	0.783784	0.847826	0.53125	0.804348	0.757576	0.9375	0.795455	0.923077	0.916667	0.325	0.878788	0.1875	0.327586	0.694444	0.769231	0.857143	0.903226
cg23342718	0.402778	0.592105	0.346535	0.516854	0.892857	0.0714286	0.5	0.0296296	0.0769231	0.538462	0.905512	0.525	0.14876	0.394366	0.444444	0.493333	0.107527
cg13525276					0.0460526	0.878571				0.174312
cg26491818	0.906977	0.941176	0.925373	0.814286	0.8125	0.934783	0.696429	0.922078	0.916667	1	0.564706	0.130841	0.755814	0.43	0.671429	0.888889	0.310345
cg03306486
cg12223582
cg03147324	0.97619	0.953125	0.917808	0.75641	0.395349	0.772727	0.417722	0.848837	0.23913	0.963636	0.951613	0.225	0.9	0.45098	0.859649	0.956522	0.573529
cg23933618	0.796296	0.657895	0.0120482	0.118421	0.0366973	0.279412	0.0265487	0.0218579	0.015748	0.280488	0.802198	0.0263158	0.0795455	0.00662252	0.285714	0.784314	0
cg13356427														0
cg03695591	0.6	0.37234	0.432099	0.576923	0.0839161	0.915254	0.823529	0.632979	0.873563	0.100719		0.654054	0.895028	0.144385		0.3125	0.831683
cg01564640		1	0.869565	0.789474	0.928571	0.0967742	0.625	0.764706	0.833333	0.933333	1	0.821429	0.9375	0.913043	0.6875	0.9	0.7
cg06371502	0.0434783	0.717391	0.027027	0	0.0196078	0.0322581	0.0526316	0.0340909	0	0.0155039	0.848101	0.62069	0.0978261	0.0131579	0.132075	0.1	0
cg08894487
cg26718878		0.407407	0.227273	0.352941	0.833333	0.159091	0.285714	0.0833333	0.0731707	0.75	0.894737	0.774194	0.12	0.0882353	0.0606061	0.294118	0.0769231
cg26916916	0.974359	0.906977	0.898305	1	0.164179	0.7625	0.875	0.577586	0.755319	0.902778	0.557895	0.352113	0.848485	0.361905	0.952381	0.964912	0.660714
cg24314564	0.905983	0.858209	0.0902256	0.606061	0.902778	0.583333	0.767123			0.0384615		0.693548	0.392857	0.455026		0.92	0.375
cg14058476	0.833333		0.166667	0.842105	1	0.238095	0.740741	0.852941	0.785714	0.25	0.054054	0.388889	0.875	0.162162	0.454545	0.944444	0.296296
cg20916523	0.958333	0.846154	0.606061	0.804878	0.939394	0.84	0.777778	0.55	0.866667	0.793103	0.0227273	0.903846	0.65	0.729167	0.727273	0.909091	0.677419
cg19447962	0.117647	0.294118	0.236842	0.148148	0.0526316	0.0555556	0.45	0.176471	0.5	0.818182	0.290323	0.05	0.109091	0.025641	0.148936	0.054054	0.016129
cg11597497	0.736842	0.790698	0.0535714	0.104478	0.816327	0.0246914	0.747126	0.0142857	0.0108696	0.0983607	0	0.0958904	0.589286	0.0235294	0	0.892857	0
cg20606821	0.48	0.207547	0.943662	0.828571	0.194444	0.123288	0.326087	0.684211	0.33	0.884615	0.956989	0.568627	0.793103	0.279412	0.85	0.930233	0.275862
cg27086308	0.721649	0.64	0.0114942				0.0641026	0.106918	0.0127388	0.00833333	0	0.0133333	0.441379	0.0328947	0.00909091	0.795699	0.155844
cg19979108	0.786885	0.321839	0.711111	0.141304	0.103896	0.0595238	0.235294	0.356522	0.222222	0.863636	0.0891089	0.72619	0.325	0.206897	0.104762	0.859375	0.139241
cg04525002	0.897436	0.820896	0.928571	0.318182	0.910448	0.94898	0.621622	0.898734	0.968085	0.953488	0.915254	0.126126	0.925532	0.875	0.573333	0.934426	0.903846
cg01729116	0.956522	0.965517	0.967742	0.617647	0.890909	0.981481	0.875	0.87234	0.934426	0.631579	0.927536	0.239437	0.929825	0.77907	0.962963	0.875	1
cg09831562	0.827586	0.3625	0.804598	0.232143		0.873874	0.263158	0.186813	0.111111	0.879121	0.451613	0.166667	0.722222	0.326667	0.375	0.76	0.525641
cg20501518	0.150538	0.421687	0.0150376	0.478261	0.765306	0.0495049	0.311927	0.0432099	0.0217391	0.113402	0.859259	0.788462	0.026087	0.205882	0.65812	0.0714286	0.0338983
cg12851717	0.917526	0.934783	0.934959	0.897196	0.54918	0.088	0.944828	0.86747		0.914894		0.791444	0.95679	0.312169	0.884298	0.97541	0.522388
cg21143896	0.833333	0.9		0.0416667	0.142857	1	0.105263	0.444444	0.653846	0.866667	0.65	1	0.26087	0.05	0.148148	0.583333	0
cg02493602	0.45977	0.675	0.1125	0.422222	0.28169	0.0860215	0.329897	0.234375	0.179856	0.180723	0.954955	0.786667	0.131783	0.106195	0.56962	0.0833333	0.0821918
cg22274117	0.733333	0.411765	0.28777	0	0.025641	0.115385		0.0288462	0.040404	0.134921	0.0124224	0.0122699	0.0502793	0.0438597	0.0183486	0.511628	0.0625
cg07520687	0.990476		0.935484	0.881356				0.855346	0.740196	0.957746	0.751323		0.949686
cg20135243								0
cg21891490	0.952381	0.931507	0.825581	0.774648	0.618421	0.958333	0.511111	0.608333	0.908257	0.423913	0.932692	0.162162	0.629213	0.79661	0.672414	0.882353	0.811321
cg15826426			0.897059	0.20979	0.180328	0.677778	0.286885	0.903226	0.904523	0.549296		0.16568	0.886076	0.875	0.307692	0.931034	0.852713
cg07075238	0.857143	0.4	0.283333	0.676471	0.805556	0.607143	0.818182	0.85	0.573171	0.254237	0.0833333	0.15	0.842105	0.345679	0.723404	0.902439	0.583333
cg27127903	0.85567	0.904255	0.0275229	0.647059	0.875	0.728261	0.776	0.437126	0.673469	0.09	0.0359712		0.7	0.677419	0.717105	0.8875	0.707865
cg22445940	0.72973	0.48	0	0.0121951	0.340426	0.288889	0.210526	0	0.0666667	0.114035	0	0.830769	0.0333333	0.0603448	0.558824	0.385714	0.0107527
cg02345886	1	0.882353	0.629032	0.754386	0.9375	0.0657895	0.745763	0.554455	0.126126	0.2	0.0833333	0.857143	0.756098	0.404494	0.838235	0.924528	0.294118
cg12288473	0.909091	0.962963	0.708333	0.958333	0.906977	1	0.939394	0.545455	0.777778	0.948718	0.875	0.888889	0.9	0.938776	0.857143	0.952381	1
cg03746015	0.929134	0.705882		0.537313	0.275168	0.918699		0.895522					0.531073		0.378788	0.938596	0.298387
cg12500731	0.911765	0.956522	0.894737	0.871795	0.893617	0.931034	1	0.884615	0.946429	0.933333	0.804124	0.911111	0.711111	0.927273	0.828571	0.88	0.972973
cg27416337	0.873786	0.834711	0.760331	0.203704	0.913386	0.90678	0.333333	0.130719	0.0505051	0.80916	0.886076		0.601307	0.275862	0.188312	0.907216	0.212121
cg06862374
cg23019886	0.9	0.36	0.5	0	0.692308	0.545455	0.5	0.296296	0.521739	0.818182	0	0.285714	0.148148	0	0.0526316	0.857143	0.166667
cg12336777
cg05241355			0.0909091		0.0909091			0.214286	0.0666667		0.727273		0	0
cg12131208	1	0.740741	0.722222	0.173913	0.137931	0.9	0.290323	0.4	0.451613	0.888889	0.0192308	0.8	0.708333	0.560976	0.75	0.925926	0.764706
cg17142470	0.805556	0.731707	0.0204082	0.172414	0.134328	0.037037	0.27027	0.060241	0.119048	0.0163934	0.0886076	0.0204082	0.0163934	0.08	0.0235294	0.790698	0.0697674
cg15409587	0.846154	0.882353	0.533333	0.483871	0.684211	0.722222	0.545455	0.422222	0.652174	0.903226	0.576923	0.833333	0.83871	0.5	0.59375	0.875	0.346154
cg11009590	0.809524	0.385965	0.0641026	0.1	0.084507	0.0338983	0.0340909	0.0204082	0.0363636	0.0144928	0.015873	0.730769	0.0824742	0.0634921	0.135593	0.327586	0.0943396
cg14508093	0.833333	0.555556	0.761905	0.5	0.0833333	0.642857	0.7	0.461538	0.758621	0.8	0.666667	0.652174	0.15	0.555556	0.75	0.3
cg19370684
cg07338782	0.75	0.620968	0.312925	0.0272109	0.0326087	0.42623		0.212121	0.015625	0.308725	0.0182927	0.0944444	0.44375	0.037234	0.0138889	0.692913	0.00813008
cg03703111	0.149425	0.1	0.222222	0.103093	0.0495868		0.126126	0.25	0.156863	0.15534	0.52518	0.75	0.193103	0.155556	0.261261	0.0736842	0.211765
cg24008884	0.702128	0.326087	0.433962	0.391304	0.636364	0.04	0.0196078	0.114943	0.571429	0.731707	0.844828	0.390625	0.237288	0.183908	0.304348	0.489796	0.0625
cg23866687	0.0675676	0.0441177	0.506024	0.0204082	0	0.0114942	0.107843	0.0273973	0.0122699	0.666667	0.00909091	0.0273973	0.0714286	0.0327869	0	0.130435	0.04
cg09869811	0.818182	0.954545	0.592105	0.773585	0.849057	0.983333	0.810345	0.746835	0.775	0.0923077	0.69	0.969697	0.826923	0.0697674	0.12766	0.783784	0.208333
cg08822897	0.919355	0.895522	0.9	0.689655	0.95	0.574713	0.904255	0.910569	0.790698	0.657895	0.93	0.166667	0.910714	0.90991	0.435897	0.975904	0.452055
cg13969327	0.827957	0.55914	0.866667	0.278571		0.1		0.442529	0.192308	0.867925	0.877049	0.216216	0.228571	0.225166	0.275229	0.834783	0.0786517
cg11822088	0.878788	0.940476	0.874074	0.801418	0.562091	0.901639	0.690476	0.854054	0.329032		0.69186	0.863309		0.424242	0.745902	0.892157	0.821429
cg26872907	0.0136986	0.0777778	0.322222	0.0666667	0.097561	0.0714286	0.136364	0.258333	0.0518518	0.214286	0.890244	0.109589	0.0777778	0.253165	0.0285714	0.333333	0.0983607
cg07847030	0.909091	0.1	0.0555556	0.030303	0.0476191	0	0.125	0	0.0588235	0.0869565	0.857143	0.826087	0.409091	0.212121	0.666667	0.666667	0.0740741
cg03076855	0.657534	0.7125	0.0392157	0.021978	0.326923	0.031579	0.039604	0.00621118	0.025	0.03125	0.476744	0.0285714	0.0472441	0.0493827	0.0526316	0.328767	0.0869565
cg18009321	0.482143	0.102041	0	0.459459	0.296	0.330827	0.375887	0.00806452	0.0204082	0.16092	0.530435	0.208333	0.0245902	0.0133333	0.253165	0.516484	0.00980392
cg04048740	0.926829	0.941176	0.883117	0.645161	0.873786	0.958763	0.752	0.871429	0.896739	0.923077	0.916168	0.883212	0.366667	0.403846	0.87037	0.93	0.244186
cg03821443	0.943396	0.960784	0.59375	0.816327	0.640625	0.907895	0.772152	0.579439	0.917647	0.8	0.956044	0.895833	0.765625	0.290698	0.830189	0.861111	0.2
cg05350360	0.311111	0.254717	0.90566	0.808511		0.937143	0.913669	0.592593	0.858696	0.87	0.677632	0.796703	0.363636	0.639535	0.861386		0.446602
cg03132556	0.2	0.386364	0.0178571	0.357143	0.818182	0.0392157	0.307692	0.106796	0.0987654	0.0655738	0.232877	0.752941	0.0422535	0.0470588	0.625	0.425532	0
cg18068411				0.440476	0.174419		0.424242			0.946809		0.93038			0.482759	0.9	0.90991
cg25025181	0.916667	0.671429	0.597938	0.0754717	0.792	0.811321	0.72449	0.255319	0.865079		0.0666667	0.0486111	0.221519	0.0880503	0.164948	0.876404	0.181818
cg20334738	0.960784	0.956522	0.656489	0.24031	0.124183	0.985294	0.923077	0.871795	0.975758	0.911765	0.968944	0.940299	0.945578	0.934426	0.96875	0.951807	0.925
cg08847856	0.823529	0.928571	0.415584	0.869565	0.947368	0.868421	0.866667	0.670886	0.939759	0.164179	0.965116	0.898551	0.754098	0.810127	0.422535	0.925	0.25
cg14825340	0.928571	0.675676	0.94958	0.419048	0.165414	0.5	0.802632	0.695187	0.715789	0.963235	0.944785	0.165746	0.87218	0.375	0.355556	0.835052	0.360656
cg21249371	0.814815	0.902439	0.0461539	0.141176	0.0694444	0.0147059	0.060241	0.0879121	0.092437	0.783333	0	0.030303	0.0652174	0.0808081	0.130435	0.804878	0.0277778
cg11724750	0.738095	0.860465	0.954545	0.722222	0.328358	1	0.632911	0.581633	0.953846	0.909091	0.958904	0.25	0.23913	0.603774	0.9	0.295455	0.535714
cg05068848	0.91453	0.666667	0.406504	0.419847	0.881944	0.801418	0.785235				0.313514	0.138462			0.0555556	0.857143	0.565574
cg04865841	0.0625	0.0138889	0.0277778	0.0625	0.091954	0.025	0.0843374	0.112245	0.0645161	0.0392157	0.0366973	0.651685	0.0379747	0.0472441	0.15	0	0.181818
cg27488824	0.209091	0.2	0	0.3125	0.288	0.00840336	0.317829	0.0508475	0.0546448	0.037037	0.585635	0.0909091		0.0418848	0.4	0.701493	0.210938
cg00827210	0.7	0.0983607	0.431818	0.275	0.131579	0.142857	0.142857	0.531915	0.173077	0.870968	0.0392157	0.111111	0.82	0.169014	0.222222	0.62963	0.0625
cg18515872	0.71028	0.204301	0.324074	0.0166667	0.0288462	0.0491803	0.141844	0.0299401	0.0357143	0.169014	0.0198676	0.0114286	0.0757576	0.134969	0.0245902	0.621212	0.0434783
cg02120658	0.142857	0.28	0.0194175	0.226891	0.0512821	0.027027	0.327869	0.0707071	0.126437	0.0229008		0.0060241	0.120968	0.0184049	0.08	0.0480769	0.0373832
cg11073813	0.869565	0.944444	0.272727	0.933333	0.866667	0.130435	0.681818	0.581395	0.357143	0.153846	0.0833333	0.789474	0.892857	0.2	0.894737	0.956522	0.285714
cg14171369	0.583333	0.916667	0.142857	0.266667	0.15	0.15	0.2	0.368421	0.230769		0.909091	0.941176	0.631579	0.0454546			0.0666667
cg23451678	0.0821918	0.0151515	0.0126582	0	0.0133333	0.0246914	0.0744681	0.262069	0.0526316	0	0.00819672	0.0409836	0.14433	0.127273	0.0472441	0.0724638	0.0447761
cg18361093
cg16783204	0.075	0.027027	0.647059	0.0512821	0.0204082	0	0.04	0.0625	0.057971	0.444444	0.41573	0.0909091	0.0980392	0.25	0.0588235	0.0416667	0.0454546
cg01152056	0.96875	0.8	0.425926	0.693878	0.854167	0.897959	0.39726	0.55	0.738462	0.0833333	0.963855	0.785714	0.772727	0.46875	0.5	0.853659	0.621622
cg10830649			0		0	0	0.0714286	0	0		0.166667	0.941176	0.352941	0		0.857143	0
cg25882579	0.730769	0.133333	0	0.136364	0	0.105263	0	0.0384615	0.3125	0	0.588235	0	0.428571	0	0	0.625	0
cg02235041	0.727273	0.931034	0.935484	0.8	0.907407	0.846154	0.642857	0.666667	0.449275	0.869565	0.966667	0.939394	0.411765	0.246575	0.869565	0.83871	0.235294
cg05908105	0.89	0.872	0.133333	0.638554	0.80303	0.849558	0.714286	0.582888	0.777228	0.097561	0.0523256	0.31068	0.782609	0.659091	0.468468	0.912698	0.550847
cg05138203	0.974138	0.969388	0.410256	0.86087	0.585185	0.967213	0.802469		0.338624	0.217742	0.934524		0.943182	0.293413	0.815789	0.90991	0.283186
cg00415665	0.892857		0.964286	0.185185	0.88	0.25	0.291667	0.418605	0.142857	0.875	0.97619	0.981132	0.612903	0.333333	0.958333	0.826087	0.222222
cg12635790	0.849558	0.845361		0.0935252	0.877193	0.821705	0.758621	0.428571	0.756345	0.686275	0.0253165		0.666667	0.438889	0.08	0.903846	0.633929
cg10830219	0.983871	0.575758	0.890411	0.770492	0.783333	0.981308	0.808824	0.890411	0.907143	0.86	0.903509	0.191489	0.92	0.306748	0.525424	0.984127	0.259259
cg22022797				0.631579	0.705882	0.904762	0.368421		0.15		1	0.947368	0.75	0.454545	0.6875	0.909091	0.416667
cg12421755	0.529412	0.0983607	0.0434783	0.341772	0.04	0.038835	0.417722	0.0480769	0.108696	0.030303	0.895522	0.616667	0.139535	0.0392157	0.0634921	0.794118	0.0309278
cg07109453	0.0357143	0.060241	0.122449	0.140351	0.0235294	0.0864198	0.0416667	0.291971	0.0666667		0.717241	0.235294	0.515385	0.0731707	0.225806	0.107692	0.152778
cg07869023				0.133803
cg19079351	0.406977	0.594937	0.916667	0.488372	0.175439	0.958763	0.545455	0.729167	0.808333	0.830189	0.940741	0.426966	0.243697	0.371429	0.819277	0.115789	0.75
cg19670610						0.932203				0.881818					0.304965	0.833333
cg12542255	0.28	0.0227273	0.347826	0.0769231	0.117647		0.386076	0.184524	0.289308	0.776316	0.953846	0.827338	0.0827068	0.0282486	0.694737	0.054054	0.0686275
cg03709613	0.888889	0.767857	0.776596	0.404959	0.169355	0.762295	0.318519	0.71875	0.911765	0.742188			0.796407	0.420213	0.59542	0.894737	0.576087
cg16929199		0	0	0.138889	0.363636	0.0967742	0.0714286	0.0476191	0	0	0.9	0.48	0	0.3125	0.5	0.266667	0.619048
cg14521995	0.928571	0.969697	0.958333	0.933333	0.966667	0.971014	0.8	0.949153	0.933333	0.395349	0.895833	0.428571	0.982759	0.641975	0.909091	0.923077	0.840909
cg21750915
cg07107976	0.936937	0.866667	0.93007	0.479452	0.955556	0.957143	0.696296	0.558252	0.96319	0.985294	0.94702	0.494444	0.701299	0.927711		0.93617	0.952
cg01751245	0.866667	0.425743	0.636364	0.0892857	0.317647	0.86747	0.663551	0.450331	0.790698	0.814815		0.101266	0.328	0.65873	0.0693069	0.882979	0.780488
cg25830307	0.933333	0.469388	0.573529	0.896552	0.933333	0.578125	0.794872	0.865979	0.933333	0.793103	0.9375	0.673077	0.802198	0.918919	0.861111	0.909091	0.931034
cg02571054
cg15397593	0.851351		0.820513	0.743119	0.2	0.959184	0.459677	0.810219	0.324841	0.757282	0.942675	0.122951	0.535088	0.113095	0.559701	0.896552	0.247423
cg23099587	0.535211	0.25	0.020202	0.0833333	0.0403226	0.282828	0.173913	0.0147783	0.0164835	0.0273973	0.62069	0.017094	0.0404624	0.0235294	0.0183486	0.46	0
cg05951576
cg16344019	0.937984	0.916031	0.954545	0.419118	0.527027	0.92623	0.364963	0.65		0.950617	0.96		0.590604	0.710983	0.910345	0.943182	0.647541
cg03070236	0.612903	0.571429	0.421053	0.297297	0.763158	0.45	0.807692	0.394737	0.585366	0.842105	0.0196078	0.725	0.56	0.211538	0.25	0.84	0.384615
cg02018337	0.581395	0.191781	0.1625	0.0833333	0.0645161	0	0.08	0.190476	0.0707071	0.690141	0.1	0.701299	0.641975	0.12605	0.268293	0.275362	0.0909091
cg23634124	0.2	0.0606061	0.027027	0.131579	0.0882353	0.0476191	0.0769231	0.037037	0.0555556	0.333333	0.939394	0.703704	0.0555556	0.0185185	0.0333333	0.0714286	0
cg20170028	0.246377	0.290698	0.0230769	0.116505	0.0307692	0.608108	0.128788	0.0443038	0.603774	0.00925926	0.666667	0.0196078	0.0344828	0.0884354	0.04	0.350649	0.0612245
cg17587327	0.763889	0.727273	0.0384615	0.0246914	0.851064	0.0326087	0.148515	0.0714286	0.023622	0.216667	0.238636	0.716312	0.39604	0.015873	0	0.771084	0.0897436
cg13643060			0.732673								0.959596			0.395939	0.858156	0.944882	0.376147
cg26472133	0.577778	0.229167	0	0.12766	0.608696	0	0.560976	0.012987	0	0.04	0.847826	0.653061	0.0746269	0	0	0.666667	0
cg17833265			0.333333		0.0909091	0	0.0714286	0.153846	0.0625	0.0714286	0.866667			0.153846	0.125
cg25650964		0.855856		0.182432	0.842105	0.791045	0.651852		0.752475	0.746667			0.544944		0.0320513
cg22157239	0.25	0.595238	0.0689655	0.4	0.923077	0.333333	0.372093	0.0652174	0.217391	0.0714286	0.909091	0.0789474	0.0967742	0.666667	0.0666667	0	0.416667
cg07014673	0.419355	0.0357143	0.146341	0.509434	0.032967	0.322581	0.109589	0.0882353	0.06	0.0535714	0.893939	0.541176	0.0246914	0.113636	0.531915	0.589744	0.162791
cg01438467						0.0625	0.888889	0.642857	0	1		0.75	0.8	0.266667	1
cg07298347	0.0547945	0.641304	0.0927835	0.140625	0.161616	0.0520833	0.0833333	0.0416667	0.0239521	0.0420168	0.596939	0.418301	0.0517241	0.105263	0.0729927	0.037037	0.0480769
cg25988034	0.5	0.333333	0.0434783	0.181818		0.0588235	0.6	0.0689655	0	0	0.909091	0.0714286	0.142857	0.0769231	0.153846	0.533333	0.0526316
cg09955012		0.853448		0.746667	0.683099	0.92562	0.712329	0.93617			0.555556		0.929412		0.279661		0.932836
cg00130808	0.932584	0.925234	0.557522	0.850877	0.341463		0.883721	0.846535	0.625668	0.866667	0.973684	0.876923	0.885714	0.630573	0.886598	0.955556	0.654135
cg25153741	0.5	0.863636	0.38806	0.685185	0.652632	0.902098	0.753623	0.536585	0.541284	0.422535	0.913978	0.208955	0.473684	0.330435	0.62963	0.828571	0.507463
cg11841704	0.962963	0.925926	0.866667	0.89011	0.714286	0.0655738	0.924051	0.760417	0.95935	0.860215	0.971014	0.861111	0.693182	0.216783	0.923077	0.909091	0.171875
cg06530983	0.611111	0.376471	0.204545	0.00917431	0.0119048	0.0348837	0.0648148	0.031579	0.0078125	0.385542	0.0526316	0	0.207547	0.00793651	0	0.712121	0.0121951
cg07366506			0.3125		1	0.8125	0.727273	0.789474	0.518519		0	0.6	0.714286	0.714286	0.8	0.928571
cg01065586	0.758242	0.770115	0.0247934	0.0647482	0.0331126			0.113861		0.0437956		0.133333		0.0473684	0.113821	0.518182	0.0294118
cg13886334									0		0.2			0
cg26365847	0.875	1	0.366667	0.965517	0.925926	0.52381	0.777778	0.823529	0.433333	0.4	0.846154	0.638889	0.76	0.5	0.818182	0.961538	0.304348
cg06505273	0.026087	0.00847458	0.072	0.0144928	0.057377	0.823529	0.0384615	0.0308642	0.0298507	0.0894309		0.179894	0.00671141		0.0330578	0.0107527	0.129032
cg27543214
cg07747256	0.928571	0.952381	0.772059	0.62963	0.929412	0.191358	0.583942		0.917073	0.882353	0.939891			0.651515	0.882353	0.97561	0.553571
cg11674355	0.787879	0.6	0.512195	0.025974	0.105263	0.8	0.144737	0.289474	0.0454546	0.755556	0.00934579	0.147368	0.179487	0.0347826	0	0.829787	0
cg22444124	0.458333	0.740741	0.0232558	0.09375	0.452055	0.0263158	0.031579	0.00990099	0.0884956	0.0230769	0	0.478723	0.0574713	0.163462	0.0428571	0.830189	0.122807
cg14768245	0.625	0.3	0	0	0.26087	0.0357143	0	0.0172414	0.0344828	0.025	0	0.767442	0.0192308	0	0	0.222222	0
cg08154944	0.730159	0.791667	0.0149254	0.229167	0.0204082	0.302752	0.166667	0.0588235	0.153285	0	0.0131579	0.594595	0.0446429	0	0.38806	0.701493	0.0222222
cg08908131		0.67		0.216981	0.636364		0.45283			0.823529		0.338583			0.333333		0.702703
cg07479492
cg07155223	0.672131	0.302326	0.0116279	0.117647	0.144928	0.027027	0.265625	0.010101	0	0.0472973	0.566265	0.0107527	0.294737	0.0285714	0.5	0.0307692	0.303797
cg13504411	0.876543	0.639175	0.829787	0.316667	0.765625	0.955752	0.823529	0.877698	0.86755	0.772727	0.893333	0.247619	0.851852	0.338624	0.414286	0.957746	0.301075
cg13133835	0.0357143	0.0769231	0	0.027027	0.0151515	0.74359	0.0526316	0.0615385	0.111111	0.72	0.358974	0.140625	0.0925926	0.135593	0.0714286	0	0.0555556
cg05926722	0.684211	0.806452	0.169492	0.05	0	0.0175439	0.0428571	0.105263	0.644737	0.0909091	0.960784	0.794872	0.366667	0.0422535	0.553191	0.717949	0.0625
cg06423425	0.870968	0.675676	0.913043	0.535211	0.12	0.754098	0.46	0.793103	0.402985	0.945946	0.686567	0.87931	0.893939	0.309524	0.90566	0.851064	0.184615
cg06153925	0.802326	0.873684	0.727273	0.704762	0.472222	0.821839	0.636364	0.585227	0.162791	0.897638	0.465753	0.862595	0.757962	0.341772	0.788991	0.896104	0.298701
cg20853771	0.954545	0.909091	0.904255	0.871287	0.135802	0.915385	0.904255	0.681481	0.938462	0.937984	0.962121	0.8125	0.884956	0.361702	0.901099	0.986301	0.853659
cg12273284	0.917526			0.46087	0.797297	0.842857	0.663158		0.745098	0.0803571	0.0265957	0.0441177	0.715909	0.683938	0.0462963	0.886598	0.663717
cg16558822						0.944444
cg07696516	0.0892857	0.0645161	0.25	0.205128	0.0697674	0.15493	0.0597015	0.370079	0.183486	0.803279	0.541284	0.173913	0.172414	0.115044	0.222222	0.0666667	0.350877
cg21410293	0.0714286	0.0833333		0.166667	0	0.166667	0	0.444444	0.142857		1	0.857143	0.1	0.181818
cg09884146			0.305556
cg16258337	0.677083	0.51145	0.0211268	0.471545	0.136986	0.03125				0.0147059	0.575419	0.00588235		0.0105263	0.522059	0.170455
cg22997040	0.890411	0.591837	0.931507	0.245455	0.514851	0.125	0.280374	0.5	0.210884	0.917647	0.952756	0.868263	0.301587	0.344828	0.924731	0.88	0.301205
cg01637125	0.0983607	0.109091	0.486486	0.0689655	0.0405405	0.0547945	0.0625	0.23301	0.0416667	0.568182	0.0212766	0.830189	0.0897436	0.123457	0.150685	0.06	0.15
cg15153141	0.882812	0.846847	0.441176	0.551471	0.787671					0.741007		0.655172			0.345865	0.882883	0.217742
cg05678758	0.869565	0.352941	0.867647	0.425	0.442308	0.925373	0.585366	0.626506	0.806723	0.890909	0.373626	0.290909	0.924051	0.872727	0.322034	0.919355	0.923077
cg01318557
cg27128042	0.970588	0.926471	0.898551	0.59375	0.697248	0.901235	0.849315	0.894118	0.682243	0.907895	0.532895	0.915663	0.839506	0.302752	0.936709	0.893939	0.623188
cg26147269
cg26396535	0.95082	0.639344	0.5	0.866667	0.850746	0.9	0.910256	0.788732	0.663636	0.490909	0.376	0.87963	0.847619	0.431579	0.891566	0.816667	0.8
cg07139509	0.823529	0.666667	0.0857143	0.56	0.8	0.782609	0.714286	0.515152	0.5		0.875	0.153846	0.230769	0.344828	0.565217	0.818182	0.466667
cg17932911	0.897436			0.776596	0.872549		0.751938			0.863158		0.808511			0.784615	0.916667	0.838095
cg08086720	0.360825	0.0277778	0	0.346154	0.855422	0.0869565	0.326531	0.0301205	0.0218579	0.101695	0.931818	0.117647	0.0406504	0.214765	0.214876	0.0948276	0.311475
cg23854488	0.333333	0	0.2	0.333333	0.952381	0.206897	0.571429	0.0454546	0	0.473684	0.95	0	0.0555556	0.25	0	0.590909	0.0476191
cg12864721	0.78125	0.852941	0.130435	0.0857143	0.821429	0.0392157	0.145833	0.148649	0.0666667	0.0652174	0.876923	0.714286	0.477612	0.152174	0.622222	0.769231	0.0833333
cg07796683	0.919643	0.943548		0.9	0.912409	0.569444	0.539568	0.760417	0.741176	0.791367	0.877193		0.837662	0.597222	0.925926	0.942149	0.846939
cg01708411			0.0625	0.0588235		0	0	0.142857	0	0.0769231	0	0.454545	0.142857	0			0
cg04085896	0.923077	0.418367	0.571429	0.798387	0.107914	0.198413	0.831169	0.701987	0.434066	0.385965	0.56338	0.865248	0.903509	0.677019	0.389831	0.790323	0.611111
cg14040131			0.8125					0.538462		0.461538				0.636364
cg19255333	0.954545	1	0.928571	0.820513	0.621622	0.871795	0.805556	0.875	0.864407	0.894737	0.71875	0.911111	0.931818	0.362069	0.861111	0.909091	0.27027
cg18959081	0.787234	0.923077	0.824324	0.777778	0.0869565	0.955556	0.763636	0.797619	0.92233	0.92	0.969697	0.204545	0.407895	0.777778	0.829787	0.920635	0.901961
cg08123444	0.934783	0.853659	0.576271	0.8125	0.898551	0.865854	0.89011	0.576087	0.745614	0.550725	0.0375	0.695238	0.891892	0.227941	0.28	0.928571	0.0952381
cg18640250	0.945946	0.916667	0.913793	0.708333	0.940299	0.942149	0.906667	0.876543	0.957895	0.95	0.952381	0.479452	1	0.892473	0.851064	0.88	0.944444
cg14571004
cg08196032	0.678161	0.619048	0.292517	0.682927	0.887218	0.5	0.59375	0.0208333	0.142105	0.028169	0.826667	0.0491803	0.030303	0.0102041	0.464912	0.666667	0.330357
cg11637695	0.966667	0.603774	0.944444	0.456	0.115044	0.973684	0.320312	0.878788	0.98374	0.943089	0.916129	0.978947	0.981818	0.258278	0.405172	0.942529	0.260417
cg26429674
cg15933046	0.860465	0.956522	0.948052	0.432836	0.552083	0.935185	0.333333	0.834862	0.2	0.931818	0.916667	0.950617	0.790909	0.412698	0.843373	0.907407	0.364583
cg01634544					0.845161	0.940476				0.828571	0.075					0.915966
cg09864325	1	0.758621	0.611111	0.969697	0.933333	0.942857	0.945946	0.895833	0.916667	0.676471	0.984375	0.722222	0.830189	0.892857	0.888889	1	0.823529
cg06327227	0.964286	0.886364	0.846154	0.809524	0.837838	0.9	0.701754	0.949153	0.910256	0.595745	0.915254	0.860465	0.862745	0.304348	0.346154	0.96	0.791667
cg08267038	0.844444	0.688172	0.744444	0.158537	0.100917	0.859504	0.330189	0.368421	0.685714	0.79	0.0855263	0.801324	0.46281	0.74375	0.758065	0.795699	0.66129
cg15602298	0.891892			0.789916		0.974026								0.664894	0.533835
cg25588389	0.645161	0.106796	0.5	0.171233		0.100671	0.177083	0.439716	0.194444	0.132812	0.0416667	0.950617	0.139535	0.317919	0.241379	0.8375	0.235294
cg26884027
cg15571686		0.9	0.736842			0.727273			0.727273	0.923077	0.818182	0.923077	0.722222	0.238095		0.7	0.894737
cg15278374	0.927273	0.915789	0.806452	0.5	0.554745	0.904348	0.793333		0.923077	0.902256	0.0838323		0.90184		0.352113	0.895833	0.514019
cg10680621
cg16678111	0.852941	0.922078	0.878378	0.55102	0.871795	0.54	0.826087	0.865248	0.921053	0.9	0.955224	0.0928571	0.910256	0.834711	0.346667	0.891892	0.9
cg08705647		1	0.875	0.952381	0.952381	0.965517	0.90625	0.705882	0.869565	0.882353	0.954545	1	1	1	1	1	0.75
cg09231843	0.913043			0.0387597	0.243902					0.864865	0.0396825				0.140496	0.8
cg07393734	0.12	0.2	0.0851064	0.289474	0.310345	0	0.235294	0	0.235294	0.0952381	0.886792	0.541667	0.0512821	0.163636	0	0.551724	0.09375
cg09101941	0.375	0.138889	0.102564	0.0697674	0	0.322034	0.117647	0.225	0.0943396	0.568182	0.0714286	0.0952381	0.142857	0.126984	0.185185	0.6	0.129032
cg25950325
cg22564433	0.122642	0.0485437	0.59322	0.0172414	0.0566038	0.733945	0.259259	0.0242424	0.234568	0.704348	0.364963	0.63871	0.0692308	0.137143	0.39823	0.0450451	0.114035
cg11883009	0.803571	0.629032	0.88	0.85			0.881481	0.558621	0.261147	0.968254	0.956989	0.925234	0.670213	0.267516	0.798165	0.701149	0.238095
cg22167353			0	0		0.0833333	0.7	0.0476191	0	0.0666667	0.230769			0			0
cg20418529	0.942857	0.823529	0.473684	0.630435	0.897436	0.810345	0.430233	0.910891	0.851852	0.472727	0.898734	0.883721	0.851852	0.72093	0.693878	0.896552	0.53125
cg23139609	0.568627	0.315789	0.318966		0.0252101	0.140351	0.0152672	0.0101523	0.115385	0.697674	0.0107527	0.019802	0.0381679	0.146154	0.0704225	0.353982	0.166667
cg14463995
cg06850158	0.791667	0.515152	0.738095	0.727273	0.180851	0.966292	0.811111	0.899281	0.957746	0.927273	0.107143	0.888889	0.957627	0.857143	0.858974	0.894737	0.968254
cg18750960	0.375	0.472222	0.136364	0.709091	0.4	0.0222222	0.519231	0	0	0.0188679	0.878788	0.015625	0.0333333	0.0821918	0.12963	0.52381	0
cg12548057	0.714286	0.875	0.846154	0.294118	0.136364	0.9	0.4	0.5	0.409091	1	0.785714	0.631579	0.789474	0.40625	0.904762	0.733333	0.16
cg00387964	0.881356	0.680556	0.506667	0.116279	0.684211	0.808081	0.614458	0.338843	0.725	0.804124	0.015873	0.0183486	0.666667	0.386364	0.038961	0.809524	0.54023
cg19937499	0.864198	0.831325	0.453782	0.553191	0.877193	0.944954	0.754098	0.728477	0.811765	0.371429	0.419355	0.0791367	0.317241	0.363057	0.23741	0.932203	0.25
cg27174441	0.793388	0.898551	0.453901	0.699115	0.56	0.535032				0.830986		0.748201			0.795455	0.842105	0.752066
cg14470479	0.979167	0.888889	0.942857	0.470588	0.242857	0.126761	0.511111	0.588235	0.237113	0.924528	0.927536	0.84375	0.876543	0.956044	0.54	0.912281	0.185185
cg13374432					0.5625
cg01094309	0.82906			0.591304		0.836257						0.0705882		0.403315	0.576	0.888	0.548077
cg03989711	1	1	0.909091	0.8125	0.852941	0.0350877	0.75	0.894737	0.451613	0.8125	0.054054	0.464286	1	0.242424	0.857143	0.857143	0.8
cg18051527						0.846667					0.108333	0.0833333		0.630137			0.361905
cg23076537	0.833333	0.870968	0.520833	0.25	0.137931	0.0833333	0.156863	0.333333	0.18	0.146341	0.526882	0.727273	0.72973	0.1625	0.222222	0.842105	0.142857
cg04786142	0.883721	0.590164	0.488372	0.333333	0.888889	0.797297	0.616438	0.463158	0.733333	0.481481	0.0190476	0.25	0.56701	0.461538	0.166667	0.822581	0.472727
cg08973950	0.941176	1	0.212121	0.833333	0.825	0.878049	0.9	0.65	0.576923	0.0476191	0.139535	0.186047	0.925926	0.224138	0.866667	0.76	0.228571
cg15234492	0.77193	0.854167	0.0307692	0.0617284	0.0454546	0.0142857	0.0493827	0.105263	0.0672269	0.825397	0	0.0106383	0.0444444	0.0495049	0.102564	0.744681	0
cg13205848
cg18401778	0.884615		0.75	0.480916	0.607407	0.348101	0.429487	0.400966		0.869863	0.222892		0.595238	0.335227		0.842593	0.339806
cg10863922	1	0.95	0.934783	0.910714	0.925373	0.934426	0.936508	0.958904	0.920455	0.976744	0.20339	0.958904	0.951613	0.954545	0.882353	0.90625	0.942857
cg12539124	0.876106	0.846774	0.58156	0.553846	0.0126582	0.848101	0.802721	0.605	0.751244	0.169231	0.0353535		0.519553	0.396104	0.460432	0.869565	0.634146
cg26626663	0.285714	0.15	0.0638298	0.296296	0.0526316	0	0.0983607	0	0.0441177	0.74359	0.84	0.757576	0.320755	0.016129	0.32	0.348837	0.0714286
cg09839170	0.5	0.333333	0.230769	0	0.285714	0	0.117647	0	0.1875	0.0588235	0.416667	0	0	0	0.6	0	0
cg04700861	0.747253	0.4	0.39823	0.79661	0.285714	0.970588	0.826087	0.869281	0.953642	0.698413	0.304348	0.909091	0.863636	0.898734	0.875	0.357798	0.443299
cg11812071	0.9	0.929577	0.840909	0.64	0.9375	0.6	0.941748	0.944882	0.240876	0.825	0.965517	0.96	0.934426	0.326087	0.732394	0.914286	0.313725
cg13609821	0.307692	0.252427	0.792208	0.308725		0.955224		0.478261	0.397436	0.9	0.386503	0.955556	0.793103	0.661202	0.764706	0.380165	0.295918
cg14082886	0.898305	0.603774	0.723077	0.361111	0.388889	0.886076	0.642857	0.217391	0.382609	0.893333	0.0206186	0.0777778	0.539326	0.822917	0.183099	0.907692	0.916667
cg09542210	0.148936	0.0806452	0.0227273	0.313253	0.00970874	0.030303	0.293478	0.0149254	0.0229008	0.0731707	0.841584	0.784483	0.027027	0.0172414	0.46087	0.44	0.0625
cg21434376	0.870968	0.891892	0.779412	0.616667	0.9	0.975	0.860759	0.807692	0.925926	0.8	0.0454546	0.897959	0.888889	0.6875	0.783333	0.914286	0.708333
cg25073705
cg12978232	0.955556	0.89011	0.876289	0.831579	0.648855	0.867769	0.850877	0.813793	0.935897	0.92	0.442857	0.357724	0.940397	0.58042	0.859504	0.946667	0.433628
cg17540450	0.909091	0.923077	0.776471	0.682692	0.597561	0.876404	0.45	0.788462	0.248175	0.93	0.959459	0.792593	0.927419	0.424	0.511364	0.905882	0.378947
cg07894586				0.909091				1	0.357143		1					1
cg18542967	0.926829	0.929825	0.948718	0.854839	0.901408	0.160494	0.820513	0.893333	0.197368	0.914894	0.907407	0.941176	0.909091	0.2625	0.918919	0.857143	0.375
cg13593192	0.933333	0.901961	0.745098	0.904762	0.711864	0.106383	0.813559	0.580247	0.926829	0.461538	0.0943396	0.121951	0.892857	0.45	0.657143	0.888889	0.574074
cg16616514	0.869565	0.818182	0.566667	0.464286	0.333333	0.92	0.658537	0.651163	0.676923	0.689655	0.08	0.04	0.347826	0.8	0.269231	0.9375	0.846154
cg06250127	0.78125	0.186047	0.97561	0.363636	0.0888889	0.977273	0.421053	0.716981	0.716418	0.9375	1	0.774194	0.290909	0.814815	0.965517	0.878788	0.642857
cg02558623	0.181818	0.4375	0	0	0	0	0	0	0	0.45	0.166667	0	0.0555556	0.0588235	0	0.833333	0.1
cg06436185	0.913043	0.970149	0.216216	0.723404	0.909091	0.930769	0.909091	0.752137	0.313433	0.0714286	0.892857	0.358209	0.884211	0.175325	0.727273	0.914286	0.375
cg05973555		0.774436	0.77	0.212598	0.50625
cg27092594	0.865385	0.760563	0.420455	0.696078	0.730496	0.298077	0.79085		0.686275	0.395161			0.516556	0.153005	0.231293	0.862385	0.442308
cg26986871				0.00757576	0.331169	0.0128205	0.169935		0.02			0.141176	0.531792	0.0529101			0.0508475
cg09462350	0.857143	0.913043	0.953125	0.377193	0.154472	0.988506	0.516949	0.823171	0.274074	0.949367	0.916667	0.173913	0.821705	0.401361	0.742857	0.801887	0.369565
cg17308545	0.0117647	0.0645161	0.260417	0.168539	0.11236	0.956522	0.125	0.436364	0.202703	0.0465116	0.946667	0.138554	0.133333	0.105691	0.198113	0.0729167	0.174419
cg07795766		0		0.0952381	0.0344828	0.142857	0	0.15625	0.0588235	0.2	0.942857	0.692308	0.08	0.0666667	0.25	0	0.142857
cg01132502		0.952381	0.75	1	0.931034	0.979167	0.736842	0.782609	0.411765	0.823529	0	0.833333	0.888889	0.208333	0.785714	1	0.0869565
cg09319828
cg12684958	0.605263	0.504348	0.707692	0.755906	0.207143	0.839416	0.435065			0.792079	0.056701	0.193333	0.812155	0.551136	0.867188	0.958333	0.938776
cg06834916	0.666667	0.657143	0.833333	0.258427	0.151515	0.919753	0.322222	0.734043	0.839623	0.948276	0.6	0.109091	0.753247	0.716814	0.831858	0.84058	0.776316
cg14840351	0.117647		0.148148	0	0.0266667	0.140845	0.0886076	0.015873	0.02	0.306667	0.0296296	0.654206	0.367089	0.162162	0.0196078	0.426667	0.108108
cg15896696	1	0.65	0	0.5	0.85	0.242424	0.777778	0.606061	0.0277778	0.105263	0.0689655	0.821429	0.783784	0.3125	0.78125	0.904762	0.555556
cg04645070		0.0727273	0.547619	0.0476191	0.0571429	0.788079	0.0840336	0.148515	0.0945274	0.126866	0.414773	0.0434783	0.10303	0.0736842	0.0450451	0.701031	0.0508475
cg03363478		0.8	0.217391	0.545455	0.666667	0.7	0.764706	0.625	0.764706	0.619048	0.0588235		0.205882	0.47619	0.578947	0.6
cg11100465	0.941176	0.84375	0.9375	0.695652	0.444444	1	0.5	0.861111	0.854167	0.8	0.547619	0.0697674	0.864865	0.878049	0.848485	0.935484	0.863636
cg05511778
cg07310406	0.12987	0.0181818	0.415094	0.0428571	0.0326087	0.0392157	0.152542	0.0416667	0.0517241	0.75	0.113636	0.027027	0.0957447	0.181034	0.106383	0	0.147541
cg03204907	0.930233	0.747573	0.901099	0.470588	0.921569	0.989011	0.515152	0.761905	0.916084	0.941176		0.837838	0.920863	0.952055	0.348214	0.927083	0.935897
cg16663419	0.96	0.793103	0.162791	0.857143	0.719298	0.0566038	0.852941	0.711864	0.0983607	0.125	0.846154	0.875	0.869565	0.130952	0.853659	0.888889	0.2
cg04880138	0.901639	0.949153	0.963855	0.8625	0.938053	0.956044	0.892473	0.936364	0.907143	0.916667	0.946903	0.913043	0.906542	0.313333	0.898551	0.933333	0.686747
cg06899186	0.840426	0.777778	0.0114942					0.0235294	0.0773196	0.0629921	0.00534759	0.712766		0.106145	0.44	0.75	0.0654206
cg19344626	0.556962	0.0847458	0.591549	0.130841	0.0420168	0.0909091	0.129032	0.395062	0.154639	0.877193	0.0505051	0.0833333	0.107143	0.169643	0.1625	0.460317	0.153846
cg18331855
cg18347010				0		0		0	0.166667				0	0	0.0714286
cg01940181	0.0571429	0.054054	0.157895	0.0574713	0.0430108	0.0897436	0.0833333	0.235294	0.150943	0.166667	0.705882	0.0555556	0.134328	0.145299	0.0877193	0.0681818	0.0196078
cg13563298		1							0.166667								0.4
cg21002542							0.7	1	0.285714	1	0.85			1
cg25541209	0.68	0.118644	0.4375	0.0454546	0	0.227848	0.0722892	0.0897436	0.0927835	0.358209	0.235294	0.0941176	0.181818	0.0326087	0.113208	0.345455	0.0853658
cg16283208	0	0.0526316	0.555556	0.387755	0.409091	0.18	0.377358	0.111111	0.0537634	0.46	0.416667	0.714286	0.0952381	0.226667	0.0196078	0.16	0.159091
cg17527484
cg20941823	0.912281	0.940299	0.607143	0.859649	0.913043	0.923077	0.842697	0.972727	0.934959	0.676056	0.961165	0.820513	0.939759	0.932039	0.923077	0.969231	0.216216
cg27069285				0.489051	0.714286	0.931429				0.368794
cg03195147	0.859649	0.482759	0.728814	0.365079	0.230769	1	0.628571	0.777778	0.628866	0.927273	0.807229	0.197802	0.272727	0.969072	0.965517	0.660377	0.890909
cg13436110	0.956989	0.877778	0.708861	0.890411		0.736842	0.850649	0.915663	0.930556	0.89781	0.892617	0.839744	0.91716	0.66		0.948454	0.536082
cg13315995
cg10626316	0.970588	0.978947	0.607595	0.564815	0.827068	0.357798	0.865854	0.641304	0.68306	0.94	0.903448	0.237705	0.88	0.377246	0.855769	0.979167	0.8
cg20964024	1	1	1	0.243243	0.393939	0.965517	0.923077	0.605263	0.932203	0.967742	0.939394	0.358974	0.906977	0.979167	0.645161	0.96875	0.947368
cg13292042		0.0305343	0.0342466	0.112		0.00769231	0.644737	0.0194175	0.0526316	0.5	0.538462	0.025641	0.0289017		0.607692	0.1
cg22081371	0.496063	0.107692	0.326389	0.0140845	0.027972	0.0377359	0.157534	0.0247525	0.134715	0.852941	0.380435			0.08125	0.136364	0.229008
cg20238197		0.838384	0.649485						0.907692	0.820312	0.426316			0.628141		0.923729	0.535433
cg25449441			0.0390625									0.0212766
cg22908000	0.776699	0.910448	0.886598			0.923729									0.666667
cg12466613				0.436242								0.337423			0.884892		0.758065
cg14156441	0.810526	0.55814	0	0.0205479	0.475728	0.451613	0.302326	0.0559006	0.463158	0.12037	0.0121951		0.104575	0.030303		0.702381	0.0104167
cg22396632	0.9375	1	1	0.666667	0.945946	0.558824	0.810345	0.714286	0.934426	0.85	0.954545	0.166667	0.948718	0.375	0.902439	0.857143	0.309524
cg14552732	0.942857	0.883117	0.490566	0.775862	0.0526316	0.5625	0.857143	0.913793	0.927461	0.919118		0.2	0.635714	0.809783	0.801724	0.963964	0.912621
cg26579713	0.928571	0.747126	0.714286	0.273684	0.875	0.847826	0.614458	0.313131	0.620968	0.873239	0.0181818	0.325581	0.68	0.230159	0.114286	0.931507	0.252874
cg08380379	0.933333	0.95098	0.8125	0.859813	0.918519	0.960784	0.851562	0.939394		0.213115			0.896552	0.656805	0.768	0.971154	0.816667
cg02578087	0.862069	0.589744	0.571429	0.168831	0.470588	0.833333	0.366197	0.6375	0.877778	0.5	0.0566038	0.0555556	0.636364	0.293478	0.0757576	0.873016	0.625
cg16268315	0.886598	0.954955	0.947368	0.953271	0.679389	0.950617	0.549669	0.837607	0.909605	0.958333	0.953488		0.423423	0.617021	0.982456	0.959596	0.625
cg08891382	0.455285	0.5	0.967742	0.71831	0.132867		0.88535		0.311224	0.911111	0.0927835	0.25	0.286517	0.647668	0.857143		0.434783
cg18845433	0.986667	0.435185	0.648148	0.371795	0.596491	0.900901	0.719298	0.869863	0.896552	0.816092	0.0567376	0.0909091	0.938776	0.381579	0.720339	0.925373	0.95122
cg10080732	0.807692	0.777778	0.5	0.0487805	0.3	0.857143	0.414634	0.52381	0.758621	0.793103	0	0	0.263158	0.5625	0.26087	0.846154	0.904762
cg17297216	0.653061	0.272727	0	0.0289855	0.0285714	0.0106383	0.366667	0.05	0.039604	0	0.793651	0	0.012987	0.0108696	0.565217	0.541667	0
cg05612506						0.850299
cg20664636	0.82	0.753846	0.0380952	0.573333	0.863014	0.822034	0.69697	0.529412	0.67619	0.097561	0.0102041	0.788235	0.717647	0.230089	0.574468	0.924528	0.525424
cg19503640
cg17258460			0.928058	0.369128	0.144578	0.937107				0.915888
cg14101485					0									0.166667
cg04783764	0.527273	0.302326	0.537037	0.237288	0.0877193	0.169492	0.142857	0.375	0.1875	0.152778	0.387097	0.517647	0.684932	0.178218	0.438596	0.4	0.107692
cg10338518	0.926471	0.929825	0.30137	0.719298	0.657534	0.948718	0.886364	0.816327	0.937008	0.568182	0.432432	0.861702	0.918605	0.601626	0.768116	0.941176	0.5
cg04003871	1	0.956522	0.363636	0.964286	0.833333	0.9	1	0.859649	1	0.96875	0.978261	0.615385	0.921053	0.918367	0.842105	0.96	0.888889
cg01813071	0.102564	0.0810811	0.024	0	0.072	0.266667	0.0367647	0.0193237	0.0698925		0	0.268293	0.0967742	0.0705128	0.0420168	0.0619469	0.213115
cg06405517	0.972222	0.978947	0.961905	0.804878	0.95	0.923077	0.933962	0.953125	0.950413	0.954545	0.957831	0.490066	0.913462	0.343284	0.455446	0.955882	0.547945
cg17163694	0.96	0.989362	0.932584	0.184466	0.855263	0.913793	0.551181	0.831579	0.913043	0.965909		0.938272	0.654412	0.49359	0.372549	0.915663	0.216495
cg04650238	1	0.9625	0.923077	0.8125	0.766667	0.865546	0.890625	0.487342	0.917241	0.938144	0.942105	0.54321	0.84058	0.63871	0.839506	0.896907	0.649351
cg18125573	0.9375	0.90625	0.916667	0.923077		0.411765	1	0.8	0.704545	0.967742	0.954545	0.909091	0.551724	0.396825	0.866667	0.78125	0.297297
cg25119946	0.955882	0.601852	0.927273	0.318584	0.378378	0.941606	0.5	0.549133	0.313433	0.941176	0.565217	0.907407	0.676471	0.34	0.281481	0.811111	0.376344
cg20792208		0.9	0.533333				0.6	0.857143	0.277778		0.210526	0.666667		0.4		0.923077
cg22488891	1	1	0.142857	0.857143	0.96	0.235294	0.785714	0.895833	0.854167	0.0652174	0.883721	0.916667	0.909091	0.793103	0.827586	0.909091	0.586207
cg07778290	0.876289	0.912698	0.894231	0.666667	0.94	0.20339	0.548148	0.619632	0.185185	0.964602	0.938931	0.9375	0.863248	0.411111	0.770833	0.891892	0.395349
cg26479667	0.884615	0.903226	0.853659	0.732143	0.9	0.870968	0.591837	0.853333	0.941176	0.685185	0.833333	0.105882	0.892308	0.88	0.290323	0.97561	0.849057
cg11658970	0.920792	0.849558	0.883495	0.684211	0.726415	0.961905	0.808333	0.745455	0.738562	0.937984	0.486486	0.215909	0.578125	0.46087	0.833333	0.955556	0.391892
cg05521150	0.741176	0.641026	0.685315	0.108333	0.789474	0.813008	0.417323	0.308458	0.780488	0.843284	0.434286	0.134615	0.728571	0.407186	0.219298	0.928571	0.495413
cg03614193	0.692308	0.642857	0.5625	0.545455	0.925926	0.441176	0.757576	0.148936	0.153846		1	0.764706	0.2	0.428571	0.318182	0	0.310345
cg00579868	0.924528	0.878049	0.365385	0.62963	0.759494	0.4375	0.653846	0.290323	0.626374	0.606557	0.03125	0.747475	0.614583	0.230769	0.681319	0.931818	0.222222
cg25407979	0.764706	0.642857	0.25	0.625	0.657895	0.947368	0.72	0.307692	0.583333	0.72	0.906977	0.75	0.517241	0.428571	0.444444	0.681818	0.148148
cg27484662		0.636364	0.941176	0.25	0.0769231	1	0.666667	0.5	0.709677		0.952381	0.142857		0.3	0.272727	0.923077	0.0714286
cg06723829	0.111111	0.0724638	0.802632	0.171875	0.05	0.139785	0.223529	0.442308	0.162162	0.566929	0.0238095	0.175926	0.279279	0.264463	0.258824	0.173333	0.285714
cg27567495	0.824561	0.795455	0.970149	0.383562	0.362319	0.932203	0.3	0.847826	0.642857	0.934426	0.0344828	0.949495	0.556962	0.383562	0.741573	0.932432	0.263158
cg18642425	0.479167	0.308411	0.858824			0.83815	0.480315	0.546053	0.735632	0.908257	0.798658	0.906977		0.369942	0.890411	0.457944	0.230769
cg27118035	0.72973	0.0681818			0.0882353	0.0458015	0.0945946		0.00980392	0.0212766						0.634921
cg27651243			0	0.0714286	0.0909091	0.333333	0.6	0.0666667	0				0.0909091	0	0.5		0
cg04127998	0.924242	1	0.951807	0.903614	0.564103	0.183908	0.886364	0.801587	0.647059	0.960784	0.945946	0.970297	0.862385	0.48	0.931034	0.882353	0.277778
cg03726377												0.142857			0.92
cg26939607	0.884615	0.761905	0.576471	0.534884	0.725275		0.518072	0.695652	0.14	0.368932	0.038835	0.854839	0.69863	0.375	0.836066	0.686275	0.48
cg10594510	1	0.909091	0.965517	0.833333	0.938776	0.974359	0.888889	0.928571	0.927273	0.956522	0.175	0.90566	0.972973	0.945455	0.925	0.913043	0.815789
cg22400703	0.0625			0.375	0	0.0526316	0.0416667	0.363636	0.0555556	0	0.913043	0	0	0.0434783	0.333333	0	0.0714286
cg23241781			0				0	0	0		0.333333		0
cg19120695	0.955556	0.95	0.9	0.761905	0.831169	0.830769	0.9	0.843478	0.966387	0.66129	0.990741	0.151786	0.866667	0.903704	0.712329	0.909091	0.691358
cg11382477	0.19697	0.113924	0	0.025	0.642857	0.0138889	0.476562	0.0300752	0.059322	0.0103093	0.0169491	0.658333	0.0307692	0.571429	0.0272727	0.0289855	0.407895
cg06533319	0.952381	0.958763	0.591837	0.942529	0.926605	0.980198	0.925234	0.943548	0.961538	0.820896	0.822034	0.893443	0.98	0.478261	0.926829	0.897959	0.741935
cg04339360	0.947368	0.966102	0.28125	0.855072	0.912088	0.125	0.852632	0.55	0.947826	0.126582	0.355769	0.883495	0.949495	0.783333	0.886076	0.980769	0.816901
cg00912573	1		0.8		0.909091	0.0769231	0.909091	0.866667	0.65	0.875	0.545455	1	0.846154	0.615385	0.916667		0.909091
cg24216893	0.75		0.818182	0.434783			0.5	0.68	0.764706	0.882353	0.851852	0.0357143	0.363636	0.307692	0.363636	0.8	0.733333
cg13859346	0.932039	0.958763	0.881818	0.346667	0.661972	0.982456	0.888889	0.827381	0.554945	0.875	0.0546448	0.946429	0.721854	0.415094	0.931507	0.888889	0.54878
cg08278108	0.485714	0.357143	0.346939	0.391304	0.415094	0.0103093	0.328358	0.038961	0.0461539	0.569892	0.934783	0.557377	0.057971	0.0595238	0.3	0.196721	0.0677966
cg26865446	0	0	0.264706	0	0	0	0.025641	0.0847458	0.0212766	0.0416667	0.9375	0.0677966	0.128205	0.0655738	0.0227273	0.03125	0.05
cg08960448	0.717647	0.666667	0.36	0.817308	0.326667	0.495495	0.894309	0.767241	0.398649	0.390805	0.925532	0.733333	0.658333	0.712418	0.849462	0.905882	0.814815
cg21045464	0.211111	0.0277778	0.0503597	0.485714	0.839506	0.0336135	0.59434	0.0606061	0.0337079	0.203252	0.87218	0.026087	0.056	0.277108	0.0866142	0.0747664	0.322314
cg18184107	0.783333									0					0.00653595	0.782946
cg05276753	0.944444	0.926471	0.274725	0.757895	0.877193	0.0816327	0.705357	0.610294	0.272727	0.100917	0.0656934	0.277228	0.902439	0.715517	0.697917	0.908163	0.9
cg10136560	0.703704	0.28	0.189189	0.0833333	0.0447761	0.0350877	0.0151515	0.273585	0.105263	0.738095	0.901408	0.0340909	0.108911	0.0258621	0.0958904	0.586957	0.126761
cg09463047			0			0	0.5	0	0					0	0.0769231		0
cg00777636	0.909091	0.928571	1	0.777778	0.708333	0.454545	1	0.952381	0.416667		1	0.166667	0.933333	0.833333	0.466667		0.0714286
cg05235047	0.958333	0.961538	0.472441	0.588235	0.894737	0.933333	0.805085	0.92053	0.29878	0.888889	0.967742	0.912088	0.928058	0.716867	0.958763	0.942857	0.232558
cg01234420	0.0227273	0.0363636	0.551282	0.0438597	0.0263158	0.04	0.0921053	0.104294	0.123288	0.0204082	0.0232558	0.169014	0.0737705	0.015873	0.202899		0.0779221
cg06496728		0.416667	0.105263	0	0.272727	0	0.0625	0	0.142857	0	0.285714	0.117647	0	0.0416667	0.0588235	0.416667	0.153846
cg25764120	0.892857	0.9375	0.87234	0.830769	0.752809	0.175676	0.804878	0.788618	0.808	0.885714	0.0421053	0.21978	0.894118	0.648148	0.928571	0.925	0.789474
cg03980745	0.294118	0.0384615	0	0.0285714	0.363636	0	0.0217391	0	0.04	0	0.741935	0	0.05	0	0.05	0.210526	0
cg22905097	0.171429	0.0153846	0	0.234043	0.0185185	0	0	0	0	0.02	0	0.672131	0	0	0	0.0652174	0
cg11064395
cg10491543	0.961538	0.967742	0.911765	0.88	1	0.916667	0.928571	0.981481	0.961538	0.913043	0.941176	0.257143	0.961538	0.283019	0.958333	0.933333	0.833333
cg06661450	0.329897	0.571429		0.379032	0.784722	0.0328947	0.275362				0.680851	0.705556			0.5	0.436508
cg12930304	0.242857	0.517241	0	0.577465	0.744444	0.0357143	0.0731707	0.0952381	0.0305343	0.0263158	0.0106383	0.444444	0.0891089	0.0131579	0.506667	0.0597015	0.136364
cg01268345	0.931507	0.965116	0.933333	0.901408	0.945205	0.966667	0.932432	0.919708	0.870748	0.925532	0.969231	0.643939	0.773438	0.962963	0.894737	0.976744	0.839623
cg02973379			0.928571	0.922535	0.554839	0.927419	0.89375						0.949153		0.900763		0.543307
cg10005224	0.266667	0.129032	0.0869565	0.25	0.777778	0	0.266667	0.02	0.0731707	0	0.961538	0.818182	0.333333	0.0731707	0.521739	0	0.0434783
cg19495013	0.0555556	0.0285714	0.68	0.0843374	0.025974	0.457143	0.0630631	0.0944882	0.105263	0.75	0.426966	0.304878	0.109756	0.276786	0.0735294	0.054054	0.0625
cg20316883	0.918367	0.917808	0.789474	0.104651	0.0909091	0.893333	0.29661	0.835366	0.925676	0.584906	0.0416667	0.16185	0.934307	0.422764	0.195122	0.926471	0.878378
cg04146137	0.739726	0.95122	0.883721	0.958333		0.965517		0.859903	0.210784	0.875		0.879195	0.75	0.755102	0.858491	0.777778	0.695652
cg14062589
cg17848496									0.615385	0.818182			1	0.636364
cg19254118	0.7	0.578947	0.769231	0.371429	0.137931	1	1	0.789474	0.941176	0.695652	0.535714	0.25	0.26087	0.851064	0.967742	1	0.736842
cg03202545		0.861111	1	0.966667	0.775	0.7	0.931818	0.852459	0.90625	0.952381	0.92	0.904762	0.77551	0.37037	0.928571	0.875	0.210526
cg08983011
cg02328793		1	1	1	0.791667	0.863636	1	0.941176	0.424242		1	0.238095	0.9375	0.935484	0.375	1	0.230769
cg26529864	0.972222	0.949367	0.875	0.8875	0.9	0.890244	0.861702	0.666667	0.862069	0.951807	0.231707	0.945578	0.76087	0.393701	0.869048	0.846154	0.271605
cg06877247	1		0.714286		0.933333	0.875	0.88					0.95					0.285714
cg17329648	0.693548	0.602564	0.476923	0.0340909	0.0384615	0	0.0636364	0.025	0.0220588	0.367347	0.0136986	0.778761	0.29	0.145833	0.0555556	0.337662	0.0779221
cg06433467	0.8125	0.6875	0.461538	0.130435	0.454545	0.947368	0.533333	0.73913	0.565217	0.75	0		0.769231	0.733333	0	0.833333
cg19310653	0.471698		0.960784	0.388889	0.125	0.180451	0.263158	0.586957	0.503759	0.95	0.968254	0.950413	0.515625	0.370968	0.986111	0.616279	0.280488
cg10261191	0	0.0576923	0.0980392	0.0895522	0.0571429	0.0638298	0.0298507	0.0701754	0.0384615	0.711111	0.396825	0.731707	0.0493827	0.205479	0.128205	0.04	0.0714286
cg23834013	0.746032	0.722892	0.308642	0.496503		0.819444	0.705479	0.354286	0.684564	0.686567	0.015873	0.352113		0.492063	0.414141	0.72093	0.614679
cg07747133	0	0.0136986	0.0493827	0.0235294	0.0261438	0.060241	0	0.0724638	0.0363636	0.0421053	0.86747	0.183673	0.0648148	0.0555556	0.0461539	0	0.122807
cg25498139		0.954545	0.935484	0.913043	0.924138	0.201342	0.91				0.983957						0.937984
cg00017437
cg07891271	0.898876	0.80315	0.024		0.357143		0.218978	0.072165	0.0677966	0.48		0.676056	0.706897	0.0645161	0.0492958	0.887931
cg00697992	0.234043	0	0.012987	0.652174	0.136986	0	0.338983	0.00990099	0	0	0.906542	0.0731707	0.010989	0	0	0.553571	0.0357143
cg00519069	0.289474	0.319149	0.132075	0.101695	0.031746	0.307692	0.0833333	0.307692	0.179104	0.172414	0.0434783	0.0277778	0.339623	0.0724638	0.207547	0.297297	0.0930233
cg19028997	0.918367	0.942857	0.928571	0.672269	0.421053	0.952381	0.72093	0.569767	0.917582		0.920904	0.251366	0.776536	0.270115	0.85	0.792079	0.151515
cg16124935	0.947368	0.785714	0.916667	0.857143	0.909091	1	0.821429	0.909091	0.793103	1	0.194444	0.382353	0.935484	0.705882	0.724138	0.952381	0.230769
cg06760830		0	0	0	0	0	0	0.1	0		0.0588235	0.6875		0.05	0.111111
cg25446329	0.913043	0.961905	0.953488	0.938462	0.96875	0.207407	0.669725	0.688442	0.793814	0.945946	0.959302	0.918367	0.909091	0.398773	0.939759	0.956044	0.673469
cg20855160		0.125	0.6875	0.217391	0.1	0.277778	0.153846	0.727273	0.558824	0.7	0.866667	0.0714286	0.1	0.583333	0.1875	0.333333	0.454545
cg24428653	0.933333	1	0.958333	0.857143	0.941176	0.852941	0.972973	1	1	0.947368	0.973684	0.961538	0.925926	0.90625	0.952381	1	0.954545
cg27582527	0.901961	0.958333	0.9125	0.858333	0.887931	0.153285	0.793893	0.622378	0.232704	0.901639	0.0666667	0.902655	0.822917	0.389262	0.698925	0.96	0.228916
cg04879750	0.892857	0.877551	0.397059	0.78	0.94	0.959184	0.861538	0.862069	0.3625	0.654545	0.952381	0.123596	0.959459	0.736111	0.77193	0.894737	0.644068
cg13628057	0.76	0.945055	0.226667	0.753247	0.722222	0.940299	0.847458	0.766234	0.6	0.142857	0.0119048	0.864407	0.868421	0.418919	0.806452	0.72973	0.282051
cg19449565	0.794118	0.875	0.271429	0.828947	0.8625	0.963855	0.766667	0.796117	0.903509	0.105882	0.647059	0.904762	0.68595	0.357724	0.663158	0.842857	0.168831
cg10916646														0.733333	0.388889
cg18491080	0.111111	0.266667	0.0140845	0.130435	0.0285714	0.289855	0.396226	0.0126582	0.027027	0.254545	0.666667	0	0.0273973	0.0136986	0.142857	0.0212766	0.0185185
cg02563364	0.911111	0.977778	0.529412	0.79661	0.904762	0.627119	0.901235	0.863636	0.741573	0.913043	0.0673077	0.849057	0.848485	0.101124	0.745763	0.978723	0.306452
cg04228083	0.915254	0.875	0.934211	0.752577	0.572581	0.929825	0.714286	0.940678	0.807143	0.863636	0.0514706	0.932692	0.915888	0.353933	0.723684	0.98	0.529412
cg00682487	0.913043	0.959596	0.87395	0.550459	0.93662	0.944882	0.409449	0.920245	0.275676	0.875	0.922222	0.176471	0.920245	0.779141	0.786325	0.948718	0.238636
cg13336112	0.903226	0.946429	0.684211	0.203125	0.123596	0.150538	0.333333	0.830065	0.897436	0.747253	0.0932203	0.0707965	0.81982	0.636364	0.173913	0.965517	0.559322
cg04136817	0.897727	0.743902	0.876289	0.57971	0.133333	0.936	0.564356	0.873134	0.920354	0.6	0.947826	0.175	0.865979	0.846154	0.336634	0.947917	0.705882
cg22777062
cg24911891
cg08796240	1	1	0.882353	0.857143	0.888889	0.878788	0.766667	0.806452	0.204082	0.944444	0.972222	0.818182	0.777778	0.575	0.863636	0.851852	0.866667
cg25287257
cg03026004										0.833333					0.732877
cg00044299	0.934426	0.88785	0.42735	0.591837	0.713235	0.101695	0.80916	0.832487	0.404878	0.914286	0.87234	0.72	0.729032	0.940397	0.921348	0.963855	0.3
cg19805179	0.86	0.821918	0.228571	0.556701	0.915888		0.773109	0.740331	0.763514	0.0902256	0.543624	0.233766	0.872881	0.826087		0.936842	0.469388
cg10118705	0.879121	0.919355	0.950617	0.627273	0.375	0.989583	0.613636	0.908497	0.410256	0.931507			0.92029	0.303797	0.85	0.897196	0.241758
cg18188328	0.0756302	0.0900901	0.130435		0.0300752	0.0740741	0.0731707	0.17734		0.0510949	0.457364	0.0196078	0.151163	0.0740741	0.180952	0.0322581	0.0824742
cg18741166	0.945946	0.981132	0.961538	0.920635	0.931034	0.420561	0.442857	0.83871	0.920792	0.978261	0.979592	0.969697	0.925373	0.985075	0.872727	0.963636	0.513889
cg21523564	0.722222	0.692308	0.0571429	0	0.333333	0.0416667	0.0769231	0.0810811	0.0384615	0	0.933333	0.611111	0.0476191	0.142857	0.272727	0.388889	0
cg17102205			0.5625	0.0555556				0.625			0.909091		0.2		0.181818	0
cg22446998	0.8	0.759494	0.706522	0.125	0.0673077	0.724638	0.262626	0.764706	0.889764	0.88	0.0423729	0.65	0.80531	0.684211	0.563218	0.946809	0.858824
cg00612751	0.831933	0.835938	0.482759		0.831858	0.869159	0.726667	0.222798	0.631313				0.701754	0.129213
cg09107432	0.923077	0.584615	0.895522	0.3125	0.881579	0.935897	0.65	0.764706	0.935484	0.830769	0.468354	0.2375	0.876543	0.601942	0.666667	0.929825	0.896552
cg17516247				0.758621						0.0805369				0.587629			0.849624
cg20038996	0.722222	0.153846	0	0.481481	0.0294118	0.08	0.107143	0.025641	0	0	0.944444	0	0.586207	0	0.318182	0.789474	0
cg23671626	0.909091	0.931818	0.974138	0.621053	0.588652	0.666667	0.333333	0.822857	0.204819		0.977099	0.875	0.762821	0.377143	0.961165	0.771084	0.23
cg22865501	0.978495	0.954023	0.933333	0.294737	0.938462	0.942857	0.666667	0.894444	0.96732	0.9625		0.937931	0.767442	0.657534	0.566667	0.9875	0.238636
cg01716975		0.813725		0.685484		0.846626			0.759615							0.898148	0.762295
cg11549265	0.0348837	0.020202	0.0310078	0.40566	0.5	0	0.0225564	0.035461	0.0290698	0.00763359	0.013245	0.0116959	0.00675676	0.0377359	0.0173913	0	0
cg14715697	0.925926	0.505747	0.691489	0.530612	0.702128	0.596154	0.606061	0.483871	0.645669	0.673469	0.780488	0.106383	0.680412	0.328571	0.222222	0.768293	0.670732
cg15275625	0.690476	0.121495	0.0512821	0	0.026087	0.322314	0.0629921	0.0373134	0.0745342	0.016129	0.0382166	0.415301	0.0645161	0.0253807	0.0437956	0.510204	0.0747664
cg04313875
cg09834343	0.968421	0.875	0.890909	0.869565	0.891892	0.681529	0.893805	0.929825	0.889571	0.878505	0.627451	0.788079	0.692308	0.762195	0.758065	0.928571	0.4
cg00563229	0.571429	0.75	0	0	0.0769231	0	0.148148	0.0106383	0	0	0	0.0740741	0	0	0	0.4	0
cg11152263	0.896552	0.96	0.52	0.906977	0.929577	0.0481928	0.888889	0.945455	0.978723	0.857143	0.952381	0.930233	0.872727	0.691176	0.632653	0.851852	0.825

### Sheet: cfRRBS_imputed_beta
	cfRRBS_1	cfRRBS_2	cfRRBS_3	cfRRBS_4	cfRRBS_5	cfRRBS_6	cfRRBS_7	cfRRBS_8	cfRRBS_9	cfRRBS_10	cfRRBS_11	cfRRBS_12	cfRRBS_13	cfRRBS_14	cfRRBS_15
cg26758486	0.931343	0.886359	0.991878	0.928752	0.924009	0.927329	0.96365	0.932093	0.923067	0.950049	0.899221	0.944707	0.416236	0.924982	0.907919
cg07206676	0.888672	0.850548	0.980594	0.859844	0.809315	0.826931	0.930958	0.885459	0.513835	0.887064	0.508548	0.665998	0.851461	0.833401	0.79005
cg23592392	0.896759	0.855171	0.962914	0.901932	0.834508	0.87943	0.929028	0.929624	0.909732	0.918667	0.845759	0.268371	0.887441	0.816488	0.821075
cg15054725	0.0769231	0.16	0.16	0.517857	0.736842	0	0.592593	0.0235294	0.0422535	0.0128205	0.961039	0.961039	0.133333	0.236111	0.105882
cg14732324	0.704136	0.652211	0.00804557	0.792753	0.817268	0.0476852	0.546596	0.0306958	0.0295397	0.0381807	0.86606	0.0323646	0.0249437	0.0440209	0.055722
cg16876647	0.0714286	0.0307692	0.0714286	0.104167	0.0289855	0	0.0163934	0	0	0	0.0394737	0.0493827	0.0208333	0	0.0344828
cg17073273	1	0.833532	0.0120493	0.031848	0.0392039	0.0481636	0.0230744	0.0374916	0.0368256	0.0501484	1	0.545212	0.0265724	0.0548183	0.142857
cg11254700	0.635972	0.250631	0.0400672	0.87445	0.879332	0.120711	0.781006	0.0680429	0.0652194	0.0912642	0.944968	0.339854	0.055087	0.0643422	0.052121
cg14189391	0.928047	0.931527	0.986115	0.897317	0.899995	0.890892	0.93634	0.889061	0.928735	0.918114	0.829283	0.89471	0.923341	0.8785	0.827002
cg21816330	0.781609	0.815534	0.133333	0.0365854	0.102941	0.0522876	0.0512821	0.138614	0.05	0.114865	0.365591	0.057971	0.302521	0.0384615	0.0606061
cg13254584	0.0400755	0.0311324	0.00358608	0.0313771	0.0456435	0.0424668	0.0267415	0.0377789	0.0421118	0.0344516	0.0543618	0.0248342	0.0311521	0.0421014	0.0519686
cg09856068	0.703704	0.730769	0	0	0.0681818	0.0185185	0.0731707	0	0	0	0.933333	0	0.162162	0	0.0888889
cg03257341	0.0656878	0.0567695	0.0260718	0.0495256	0.0767512	0.577833	0.0525244	0.0525211	0.652945	0.0869741	0.305787	0.0864735	0.0380863	0.0808292	0.0906243
cg01641792	0.877402	0.693932	0.0427345	0.0275412	0.0501219	0.0262208	0.0381751	0.0284271	0.0437831	0.192372	0.613277	0.0260908	0.0338525	0.0505833	0.0460045
cg00690554	0.889797	0.836182	0.98882	0.859817	0.800674	0.823011	0.909246	0.850178	0.735442	0.893576	0.844696	0.915858	0.832501	0.611967	0.718885
cg08003353	0.83883	0.487805	0.5	0.0925926	0.136364	0.032967	0.0754717	0.176471	0.135593	0.612903	0.846154	0.0824742	0	0.137931	0.203125
cg17918270	0.947282	0.929127	0.987338	0.94219	0.93033	0.937397	0.952681	0.950313	0.946469	0.941171	0.940101	0.1803	0.948671	0.942977	0.928387
cg04145522	1	0.95179	1	1	0.955655	1	0.891892	0.771429	0.0714286	0.923077	1	0.960848	0.938765	0.391304	0.948977
cg02423318	0.908738	0.831509	0	0.0208333	0.0263158	0	0.0666667	0.142857	0.0461842	0	0.025641	0.880952	0	0.02	0.0599116
cg04311722	0.934994	0.909747	0.986311	0.924669	0.919687	0.909368	0.948534	0.9241	0.924342	0.940301	0.92692	0.936238	0.877007	0.907843	0.899139
cg14142965	0.200413	0.26107	0.0234261	0.488801	0.624279	0.0492454	0.264292	0.0373395	0.0416563	0.0332146	0.0533826	0.258522	0.0372159	0.0559706	0.0563449
cg20308663	0.945225	0.947741	0.968227	0.917687	0.920588	0.251912	0.946884	0.933306	0.478981	0.885464	0.201355	0.941361	0.946801	0.847535	0.93865
cg10884288	0.884502	0.854809	0.0283255	0.023323	0.028531	0.031108	0.0177648	0.0403127	0.0342259	0.0587206	0.866587	0.864481	0.0287551	0.0384535	0.0409485
cg26269703	0.642209	0.670623	0.0354855	0.660059	0.833067	0.0458968	0.575441	0.0479742	0.0420583	0.0337288	0.0511395	0.0350088	0.0359527	0.0565299	0.052091
cg04264908	0.103815	0.1924	0.00421352	0.0496878	0.11554	0.0654002	0.068401	0.069021	0.0659964	0.066599	0.847983	0.759022	0.0618585	0.0799269	0.115444
cg24716664	1	1	1	0.727273	1	0.957763	1	1	1	1	0.404255	0.965172	1	0.675	0.959595
cg12641240	0.632184	0.835294	0.0131579	0.297297	0.775862	0.0151515	0.614035	0	0	0.0117647	0	0.433735	0.016129	0.0769231	0.0804598
cg26547698	0.917571	0.916309	0.0953274	0.883572	0.897714	0.871809	0.920356	0.443531	0.895858	0.115748	0.122362	0.627198	0.455177	0.12646	0.341449
cg06952416	0.177095	0.154187	0.113742	0.147277	0.210429	0.14917	0.0881534	0.189842	0.312877	0.297875	0.144576	0.276267	0.127197	0.138842	0.144043
cg18456523	0	0.214286	0	0	0.681818	0.0810811	0.121951	0.0606061	0	0.0588235	0.478261	0.5625	0.153846	0.0333333	0.031836
cg18373158	0.881416	0.803643	0.970631	0.624063	0.412021	0.854548	0.889171	0.822917	0.842748	0.862086	0.827085	0.279564	0.326674	0.652839	0.668832
cg04460984	0.649773	0.627196	0.0201787	0.502293	0.648619	0.0288967	0.131408	0.0265587	0.0318882	0.0554675	0.84571	0.0702616	0.0327971	0.0471231	0.0391277
cg22505411	0.831535	0.82722	0.94417	0.856985	0.914624	0.875926	0.917741	0.887084	0.753821	0.863093	0.698246	0.851494	0.817507	0.837636	0.680269
cg03048083	0.039435	0.0626403	0.0105277	0.0540913	0.0371405	0.0449717	0.0281962	0.053453	0.0504699	0.0306961	0.0546918	0.858666	0.0399701	0	0.214286
cg09102257	0.912865	0.900264	0.972229	0.140522	0.748191	0.918981	0.682108	0.907994	0.91603	0.913734	0.894016	0.912077	0.470356	0.84976	0.315113
cg01070657	0.928856	0.908659	0.976679	0.915694	0.891486	0.881753	0.959445	0.926761	0.925182	0.922419	0.476992	0.9372	0.929683	0.806706	0.884685
cg07153588	0.670306	0.343143	0.124064	0.059142	0.076508	0.0382068	0.260978	0.040037	0.0297009	0.0377013	0.378777	0.0467416	0.0812525	0.0365871	0.110154
cg27201775	0.972477	1	0.992063	0.947368	0.986842	0.954545	0.944444	0.893333	0.888889	0.965	0.687861	0.989796	0.974576	0.313559	0.921739
cg27632435	0.0975858	0.0757491	0	0.0792136	0.0610529	0	0	0.0714286	0.074934	0	0.0587843	0	0.0624589	0	0
cg05401764	0.0547336	0.051517	0.0139485	0.746025	0.586172	0.0358356	0.211637	0.0304602	0.0303572	0.0322458	0.0419244	0.601807	0.0308618	0.0403978	0.335581
cg17160382	0.910272	0.84111	0.047385	0.0316338	0.0418831	0.0400002	0.0403395	0.0393858	0.0329162	0.0407691	0.820498	0.770149	0.0350347	0.0400267	0.0354634
cg26163852	0.678571	0.842105	0	0.102564	0	0.307692	0.0588235	0	0	0	0.886364	0.166667	0.108108	0	0
cg00912247	0.914286	0.981132	0.961538	0.866667	0.352941	1	0.96	0.830189	1	1	0.846154	0.226667	0.939394	0.409091	0.98
cg06933574	0.916725	0.753254	0.0389241	0.0333446	0.0338631	0.0341163	0.0170911	0.0444863	0.129031	0.0994783	0.0340399	0.381394	0.375931	0.0890702	0.709226
cg14464361	0.942821	0.937361	0.956781	0.882777	0.875617	0.647647	0.915063	0.891847	0.553074	0.959365	0.932868	0.955145	0.885181	0.857397	0.921605
cg18040901	0.103448	0.0895522	0.0333333	0.423077	0.860465	0.0625	0.30137	0.127273	0.0377358	0.0285714	0.636364	0.766667	0.177778	0.2	0.680556
cg16838838	0.307692	0.225806	0	0	0.121212	0.326087	0	0	0	0.219512	0.0571429	0.940299	0.0208333	0.0555556	0
cg12754495	0.602233	0.680727	0.943901	0.700917	0.723027	0.803723	0.764913	0.61071	0.713483	0.705973	0.320213	0.345623	0.353441	0.618983	0.505467
cg18725867	0.9	0.754498	0.0323493	0.173551	0.0714286	0	0	0	0.0276754	0.0433313	0.849883	0.25	0.0219361	0	0.0361707
cg26403151	0.788724	0.759991	0.980695	0.724916	0.774169	0.774751	0.831329	0.82269	0.793221	0.78826	0.42647	0.864059	0.746042	0.745745	0.617925
cg18279094	0.46875	0.707792	0.333333	0.669811	0.973684	0.3	0.632	0.0917431	0.0992366	0.148148	0.890625	0.0659341	0.268817	0.0952381	0.318966
cg27325255	0.812279	0.562882	0.108475	0.0265999	0	0.0341679	0.0398283	0	0.0279595	0.05	0.0292624	0	0.0254171	0.0370016	0.0338421
cg00367962	0.969196	0.951326	0.989665	0.93002	0.750093	0.952634	0.911933	0.959026	0.878952	0.980802	0.956155	0.924341	0.958821	0.872671	0.948387
cg02634861	0.975427	0.969564	0.992713	0.971277	0.96213	0.972886	0.983964	0.975678	0.974857	0.973079	0.966236	0.979096	0.973434	0.851503	0.965368
cg14595003	0.438745	0.579057	0.10321	0.324294	0.543025	0.107223	0.15549	0.0958527	0.108271	0.0891854	0.519968	0.824345	0.131583	0.158639	0.161006
cg24804544	0.882668	0.582415	0.00857056	0.0257507	0.0314695	0.0296615	0.0184279	0.0307847	0.0344144	0.0371016	0.0516271	0.0249554	0.0355622	0.0411119	0.0382003
cg14875171	0.781226	0.730528	0.0358702	0.0403075	0.765461	0	0.232748	0.045816	0.0309209	0.0370116	0.834664	0.0419658	0.0672792	0.0431808	0.0453925
cg20249584	0.875224	0.77925	0.615679	0.264129	0.458379	0.0751263	0.147002	0.0834213	0.0778371	0.856071	0.057232	0.231265	0.0776486	0.11897	0.304701
cg06973595	0.836828	0.658236	0.0114177	0.0246069	0.027878	0.0240484	0.0139399	0.0308151	0.0272937	0.0341452	0.885129	0.421494	0.0226295	0.0299631	0.0256268
cg13092806	0.73797	0.72974	0.0292039	0.786179	0.803792	0.0458244	0.478522	0.0303013	0.0473379	0.0436539	0.888549	0.520452	0.0779379	0.0445721	0.0417453
cg05835105	0.888889	0.457143	0.448276	0.794872	0.837209	0.3	0.6	0	0.0336618	0.0435417	1	0.481481	0.117647	0	0.6
cg06879394	0.904762	0.850522	0.727273	0.88376	0.444444	0.923077	0.636364	0.529412	0.896948	0.957447	0	0.027027	0.77439	0.818182	0.5
cg05857996	1	0.923077	0.64	0.7	0.972222	0.947368	0.916667	0.589744	0.914122	0.842105	1	0.911765	0.825294	0.382353	0.615385
cg05875700	0.528897	0.15	0.0236339	0.645506	0.774382	0.0281552	0.448254	0.0262873	0.0252031	0	0	0.125	0.0530004	0	0
cg06451739	0.754391	0.742153	0	0.162939	0.496642	0.0714286	0.286815	0.1	0.164536	0.142857	0.628667	0.0499374	0.8	0.0441523	0
cg26799656	0.941514	0.906538	0.986812	0.923063	0.917793	0.929886	0.93558	0.929893	0.928762	0.94714	0.927012	0.94081	0.928049	0.91631	0.915063
cg15564619	0.827756	0.59783	0.0791778	0.0335188	0.0856224	0.0362785	0.252366	0.0696245	0.0257761	0.038057	0.312695	0.0471281	0.0388504	0.0608394	0.0635123
cg24453580	0.749311	0	0.181818	0.0292975	0.153846	0.04	0.266667	0.153846	0.026233	0.2	0.04	0.0176155	0	0.0740741	0.129032
cg22683038	0.0666667	0.103704	0.0235294	0.0185185	0.814815	0.105263	0.25	0.010101	0.031746	0.036036	0.895954	0.0877193	0.0471698	0.020202	0
cg11651220	0.745712	0.645608	0.0153051	0.416667	0.7	0	0.363636	0	0	0	0.032829	0	0	0	0.36
cg19058865	0.849057	0.22973	0.487179	0.0735294	0.37037	0	0.106667	0.0136986	0.136364	0.897727	0.922078	0.918182	0.134615	0.028169	0.226415
cg01174771	0.889966	0.778992	0.0500253	0.692901	0.42672	0.039663	0.416654	0.0630483	0.0520416	0.0639712	0.0400798	0.0482323	0.353592	0.0870798	0.578549
cg13686615	0.140963	0.158797	0.472253	0.952403	0.943128	0.223744	0.886385	0.168947	0.139118	0.555395	1	0.145388	0.187961	0.173765	0.184244
cg04922681	0.228521	0.069096	0.0618284	0.742074	0.75937	0.0429106	0.716355	0.0426851	0.0466581	0.0219036	0.0329231	0.334762	0.044381	0.0382036	0.0662403
cg09175843	0.732613	0.797533	0.0287775	0.0558173	0.0515006	0.0487676	0.0304485	0.0392809	0.0461027	0.0395597	0.0382012	0.0517782	0.0347248	0.0427246	0.0366853
cg19446018	0.707692	0.484375	0.0733945	0.0353982	0.0462963	0.0512821	0.0336134	0.00934579	0.036036	0.00862069	0.0431034	0.0212766	0.0210526	0.0212766	0.0681818
cg13906377	0.636364	0.421053	0	0.413793	0.744186	0.0606061	0.375	0	0.0612245	0.0208333	0.482759	0.743243	0.113208	0	0.72093
cg27312388	0.856079	0.773326	0.0188973	0.0317015	0.0303259	0.032144	0.0293219	0.0320404	0.0264498	0.0339965	0.886441	0.0340911	0.0401095	0.0339395	0.0338436
cg15550572	0.57275	0.5923	0.0278212	0.0252185	0.0382545	0.030953	0.017312	0.032748	0.0564127	0.0293677	0.0584023	0.0184931	0.0257388	0.0273314	0.0291554
cg13133961	0.753829	0.629831	0.00226041	0.0246323	0.0354328	0.0300539	0.0168447	0.0243954	0.0286106	0.0260952	0.0470934	0.023214	0.0195258	0.0318529	0.0300382
cg24394819	0.848914	0.777593	0.819362	0.813653	0.737948	0.855941	0.857048	0.845469	0.805965	0.827855	0.82721	0.847405	0.817678	0.813209	0.822348
cg17359076	0.0745687	0.030295	0	0.181818	0	0	0	0.03125	0.0351904	0	0	0.09375	0.0204205	0	0
cg05278650	0.333333	0.761905	0.0666667	0.0967742	0.0714286	0	0	0	0	0	0	0	0	0	0.44
cg04045327	0.968811	0.964622	0.995104	0.950372	0.958398	0.959751	0.96594	0.964467	0.872543	0.979082	0.96141	0.971835	0.960205	0.920231	0.948406
cg26210445	0.883721	0.916667	0.0581395	0.078125	0.0526316	0.115789	0.025974	0.111111	0.105263	0.324074	0.905325	0.830882	0.153846	0.12987	0.768421
cg27369096	0.960462	0.946163	0.992651	0.937181	0.898868	0.45712	0.969355	0.942734	0.394064	0.957268	0.904118	0.536434	0.955807	0.785179	0.94116
cg11213520	0.831876	0.550208	0.00544164	0.42101	0.760677	0.0492034	0.392071	0.0465822	0.0329215	0.0381072	0.877695	0.0339566	0.058355	0.0414287	0.050317
cg11688548	0.960147	0.955555	0.987129	0.924998	0.68579	0.954376	0.968223	0.948351	0.934304	0.967109	0.951633	0.973299	0.954401	0.942212	0.952568
cg11935153	0.871767	0.725418	0.0925713	0.0366515	0.0424994	0.0398147	0.0372528	0.0363639	0.0380373	0.35571	0.059686	0.170637	0.0320969	0.0460326	0.0452215
cg05064297	0.181737	0.380952	0	0.0833333	0.838638	0.0754717	0.551853	0	0	0	0.0192308	0	0.0810811	0.0537352	0
cg15320905	0.769231	1	0.952381	0.909091	0.923077	1	1	0.964286	0.938165	0.966667	1	0.818182	0.733333	0.543478	0.928571
cg02269388	0.0829516	0.0696088	0	0.0417358	0.0303343	0.0364984	0	0.0362808	0.132812	0.0194849	0.0364004	0.0362867	0.0337366	0.0404276	0.0387737
cg22770135	0.236127	0.249507	0.132371	0.573587	0.583258	0.100011	0.398675	0.122713	0.0783915	0.127217	0.871835	0.224443	0.0776795	0.12928	0.0958604
cg20168412	0.697628	1	0.0186023	0.228744	0	0.0301637	0.199288	0.0308685	0.0351768	0.0207199	1	0.0226157	0.0348816	0.0384808	0.0493202
cg12313892	0.960647	0.95415	0.946	0.946956	0.930604	0.966451	0.950322	0.97027	0.925473	0.966913	0.96706	0.809134	0.957696	0.954137	0.95631
cg15131808	0.367208	0.248916	0.0159447	0.731506	0.733745	0.0313533	0.369943	0.0277936	0.0307305	0.0323614	0.869142	0.0269399	0.0235232	0.0398273	0.0368455
cg00157796	0.810219	0.818792	0.344828	0.845361	0.698113	0.027027	0.77193	0.0272727	0.0319149	0.168605	0.441989	0.289474	0.193333	0.0588235	0.0327869
cg19021985	0.947851	0.915086	0.946759	0.803671	0.863301	0.920699	0.74636	0.55315	0.885691	0.8889	0.0536511	0.94726	0.253685	0.782367	0.478242
cg26385074	0.595745	0.973154	0.0172414	0.037037	0.736264	0.0181818	0.291262	0	0.025641	0	0.821429	0.105882	0.608696	0.016129	0.0178571
cg00467244	0.928571	0.846154	0	0.0196078	0.647059	0	0.205882	0.0208333	0.0606061	0.142857	0	0.472222	0.0909091	0.0925926	0.1
cg20413202	0.94714	0.950832	0.94216	0.937962	0.941362	0.932269	0.954342	0.613947	0.917353	0.949813	0.939353	0.953523	0.879909	0.9037	0.911081
cg19520927	0.056773	0.0510625	0.0378298	0.0741228	0.0600935	0.0601364	0.0364073	0.0838406	0.102811	0.171853	0.851379	0.0768976	0.0954461	0.410696	0.173751
cg04172166	0.941176	0.928571	0.972005	0.724138	0.6875	0.966667	0.730769	1	0.909091	0.976277	1	0.454545	0.971535	0.930233	0.966525
cg14290210	0.883988	0.90793	0.926122	0.894169	0.866966	0.276129	0.905254	0.876497	0.8939	0.871044	0.812332	0.741742	0.874312	0.861422	0.886182
cg22474464	0.523379	0.376007	0.0185238	0.384123	0.0335831	0.0360774	0.0824815	0.0310106	0.0319954	0.028496	0.868539	0.82431	0.0268013	0.039493	0.0335174
cg26425669	0.40717	0.611195	0.00449397	0.0561505	0.0424018	0.0396656	0.0158418	0.0319508	0.0246045	0.0454121	0.0337867	0.0257008	0.0309648	0.0313901	0.0362635
cg13506653	0.909909	0.836093	0.0319327	0.0292719	0.0298878	0.0255531	0.0144596	0.0243802	0.0216997	0.0437692	0.738233	0.0326849	0.0223667	0.0332005	0.0272776
cg14143331	0.915327	0.909853	0.969157	0.804542	0.84832	0.825488	0.824371	0.865483	0.802385	0.92303	0.896568	0.945576	0.900481	0.874256	0.885472
cg04864755	0.954159	0.938565	0.992009	0.911727	0.905962	0.940605	0.966521	0.94551	0.942443	0.966964	0.949759	0.965612	0.902593	0.871326	0.932014
cg00675156	0.964054	0.947923	0.979876	0.908061	0.696576	0.94028	0.936618	0.938999	0.79711	0.975134	0.864258	0.951795	0.924986	0.918521	0.934496
cg20099104	0.10146	0.103054	0.0189559	0.0362654	0.0382917	0.0401137	0.029551	0.0359507	0.0402531	0.0329515	0.906147	0.0267615	0.0359432	0.0457321	0.0447771
cg24062526	0.947255	0.923704	0.917383	0.947394	0.946503	0.948008	0.94016	0.89522	0.953129	0.924552	0.953453	0.956834	0.925368	0.647271	0.937046
cg20366284	0.705867	0.794283	0.0347703	0.427521	0.0980669	0.0648106	0.0655952	0.0582535	0.0633949	0.0907309	0.0610307	0.0404769	0.0950067	0.064496	0.181584
cg27555582	0.0777134	0.0827017	0.0175153	0.69202	0.215066	0.0814062	0.332611	0.0592962	0.0601598	0.0493554	0.921368	0.310227	0.043566	0.0614412	0.0775699
cg18873530	0.8	0.749282	0	0	0.142857	0.0465116	0	0.131579	0	0.0232558	0	0.701754	0.148148	0	0.0363636
cg22072375	0.8	0.4	0.194444	0.297872	0.74	0.0512821	0.0666667	0.0277778	0.0272027	0	0.966102	0	0.030303	0	0.166667
cg02523640	0.327892	0.221728	0.305811	0.0531942	0.613877	0.0502769	0.393381	0.0244361	0.0250044	0.763858	0.810768	0.0244087	0.0249856	0	0.0331954
cg15188398	0.964326	0.9675	0.962372	0.966326	0.957808	0.95767	0.980596	0.9693	0.881775	0.965969	0.94896	0.965724	0.968111	0.954547	0.961652
cg22794704	0.7	0.259259	0	0	0	0.0645161	0.0769231	0.122807	0	0.350877	0.733333	0.176471	0.0212766	0.0588235	0.115385
cg01890568	0.950663	0.674726	0.936867	0.78746	0.245678	0.940473	0.815018	0.913495	0.952581	0.915747	0.175964	0.228867	0.944629	0.912078	0.906764
cg05378938	0.567919	0.584109	0.0588022	0.626768	0.78199	0.0320335	0.51627	0.0451453	0.0636069	0.0569338	0.807313	0.051926	0.0392463	0.04482	0.0408063
cg05171197	0.927536	0.965517	0.341463	0.822581	0.962963	0.958333	0.974359	0.754717	0.888889	0.036036	0.869048	0.864865	0.8125	0.204082	0.830508
cg24632241	0.396006	0.569455	0.0379996	0.0775689	0.288253	0.039266	0.0726822	0.0416524	0.0812757	0.0393503	0.829913	0.0637732	0.0473897	0.0751095	0.133179
cg17964505	0.805212	0.764601	0.149201	0.224741	0.173286	0.188793	0.207854	0.18488	0.201087	0	0.731328	0.192334	0.218863	0	0.207114
cg14143574	0.966818	0.962352	0.914194	0.965277	0.967334	0.450073	0.930234	0.912057	0.966498	0.845936	0.961162	0.951793	0.966912	0.964263	0.956512
cg11988964	0.807692	0.740741	0	0.09375	0	0	0	0.0178571	0	0.0465116	0.945946	0.1	0.06	0.0215054	0.0238095
cg26525457	0.948919	0.947567	0.984459	0.935978	0.838714	0.95051	0.947765	0.948585	0.474617	0.97258	0.947066	0.967817	0.939207	0.929602	0.943689
cg07294785	0.935389	0.877987	0.957706	0.920001	0.6792	0.890527	0.936739	0.924849	0.923426	0.941066	0.879884	0.807709	0.930294	0.90339	0.885381
cg08328777	0.692771	0.27972	0.240964	0.11465	0.8	0.06639	0.320225	0.0685714	0.102564	0.299465	0.833333	0.278912	0.0724638	0.171717	0.244444
cg16681083	0.954646	0.951835	0.956661	0.948826	0.940029	0.953182	0.924026	0.888893	0.945359	0.96365	0.95877	0.960307	0.952005	0.960888	0.951175
cg00279790	0.875	0.752941	0	0	0	0.0285714	0.162791	0.0851064	0	0.128205	0.866667	0.808824	0	0	0.1
cg03221366	0.952154	0.943648	0.987061	0.937929	0.938008	0.942298	0.953592	0.904532	0.940348	0.953217	0.934049	0.441592	0.945516	0.941286	0.936071
cg00660167	0.0651148	0.0726457	0.128107	0.0705645	0.0788537	0.0904331	0.0665765	0.275532	0.074726	0.166984	0.683328	0.763898	0.249992	0.262772	0.201514
cg10012059	0.629049	0.625913	0.105635	0.101381	0.0504562	0.0312717	0.0427914	0.0275839	0.0310336	0.610534	0.840024	0.413116	0.0273781	0.0487554	0.0339596
cg07749442	0.961751	0.944569	0.97618	0.948067	0.877641	0.943218	0.965291	0.960198	0.941817	0.96489	0.758216	0.956261	0.934836	0.92817	0.941167
cg19532212	0.940395	0.925329	0.963201	0.932403	0.886509	0.927425	0.945851	0.93459	0.936208	0.933915	0.933332	0.944725	0.929926	0.914712	0.899072
cg17173816	0.964984	0.947075	0.831864	0.953273	0.903997	0.953659	0.879464	0.951517	0.768607	0.947537	0.961534	0.7792	0.947718	0.929267	0.953283
cg12141457	0.924783	0.86105	0.937092	0.871765	0.807459	0.878401	0.855453	0.810207	0.891537	0.937706	0.898043	0.911624	0.892996	0.758445	0.855975
cg04992974	0.95208	0.947708	0.990975	0.944857	0.951472	0.948239	0.964766	0.955295	0.950736	0.958473	0.944565	0.93818	0.955159	0.937821	0.922784
cg03826594	0.687379	0.818021	0.0139112	0.0435684	0.0493492	0.0629666	0.0303936	0.0453576	0.0490825	0.0693114	0.499229	0.693983	0.0690213	0.0553938	0.0509196
cg04838832	0.0665754	0.0910371	0.0952773	0.0913726	0.0614068	0.0387622	0.0816187	0.0388901	0.0391525	0.0584477	0.0580286	0.225695	0.0678427	0.0395008	0.0853811
cg05739816	0.0687593	0.0426168	0.122382	0.0492298	0.0459515	0.62538	0.0449694	0.216156	0.065401	0.0817148	0.15152	0.132119	0.0618194	0.0545594	0.0748894
cg18705773	0.492408	0.0524453	0.0176352	0.446397	0.514053	0.0315977	0.395096	0.0331369	0.0357398	0.0547991	0.82489	0.361841	0.0373717	0.0765159	0.0702988
cg12049462	0.783784	0.551724	0	0	0	0.05	0.09375	0	0	0.0147059	0	0	0	0	0
cg06332859	0.695299	0.763933	0.0389369	0.334495	0.0506685	0.0300756	0.0882297	0.0245392	0.0318657	0.0785217	0.0234884	0.0390388	0.0675416	0.0238586	0.154384
cg06632207	0.729171	0.631615	0.00863931	0.0390452	0.0299606	0.0259552	0.0283258	0.029495	0.0376529	0.0235896	0.0313135	0.474145	0.0251321	0.0509017	0.0375458
cg07126525	0.197287	0.0702371	0.0300097	0.238199	0.714772	0.124972	0.186837	0.0849209	0.0896862	0.0800991	0.858847	0.688789	0.0652897	0.120533	0.198652
cg24137774	0.961149	0.923562	0.982574	0.950155	0.79913	0.948781	0.95649	0.956857	0.953449	0.967773	0.947907	0.963935	0.809187	0.953417	0.944059
cg13621679	0.351351	0	0.0952381	0.111111	0.0416667	0.0140845	0.459016	0.0769231	0	0.41791	0.0882353	0.25641	0.15	0.0909091	0.25641
cg21330423	0.725439	0.786362	0.012139	0.0315444	0.0367585	0.0359797	0.017565	0.0302114	0.0276423	0.0304492	0.839645	0.487525	0.0262531	0.0361187	0.0356762
cg01418856	0.0333291	0.0503965	0	0.0240257	0.0198577	0.0217961	0	0.0207307	0.0696269	0.0124208	0.0219943	0.0179111	0.020192	0.0232501	0.0224013
cg10293403	0.248141	0.0483067	0.0347236	0.0662202	0.203971	0.0443751	0.233739	0.0311519	0.0365104	0.0445751	0.796324	0.739914	0.0389099	0.0497448	0.0527531
cg09929238	0.948227	0.93567	0.45712	0.901006	0.928817	0.927262	0.933716	0.830937	0.89167	0.312493	0.939175	0.873092	0.906218	0.569157	0.772283
cg07385694	0.981818	0.971223	0.53012	0.877778	0.935185	0.462121	0.915254	0.818182	0.97479	0.96347	0.985507	0.282609	0.924658	0.355932	0.911392
cg17247026	0.971543	0.966421	0.996581	0.961165	0.968862	0.968884	0.976394	0.966506	0.966875	0.977044	0.970201	0.948588	0.956462	0.91819	0.957653
cg06038470	0.964302	0.950947	0.97599	0.963838	0.95484	0.953759	0.968873	0.952995	0.950762	0.961163	0.935442	0.969566	0.956133	0.952442	0.948364
cg03534360	0.576597	0.580928	0.962187	0.601659	0.425207	0.920859	0.849994	0.907833	0.923492	0.93459	0.928659	0.544289	0.527898	0.908492	0.87977
cg02532538	0.275151	0.203729	0.0431269	0.504266	0.220988	0.0461539	0.216992	0.0401402	0.0582529	0.147251	0.049694	0.0663152	0.0508003	0.0749054	0.10262
cg17471527	0.844819	0.886909	0.921172	0.767412	0.831846	0.827137	0.874131	0.860155	0.824123	0.812277	0.806122	0.836271	0.874192	0.888434	0.827594
cg08200420	1	1	0.975	0.923077	0.987179	0.938462	0.941176	0.935484	0.329787	0.95625	0.929577	0.955414	0.953488	0.321429	0.978947
cg27122725	0.147459	0.11222	0.12728	0.12167	0.131789	0.107918	0.0861492	0.139194	0.219502	0.136189	0.128654	0.190857	0.110907	0.105965	0.10185
cg14678829	0.468184	0.534645	0.0215562	0.0373599	0.0358911	0.0353785	0.0289161	0.0400744	0.0380128	0.0245175	0.0397161	0.0325619	0.0382045	0.0412361	0.0355621
cg26888836	0.484323	0.328517	0.000858076	0.487634	0.675147	0.0204283	0.24979	0.0203754	0.0219316	0.0155595	0.0224441	0.0202853	0.0194829	0.0264147	0.0327415
cg16061656	0.925865	0.93741	0.915033	0.911916	0.909856	0.914543	0.934358	0.89712	0.937408	0.915827	0.235171	0.85981	0.918703	0.859149	0.914485
cg26410483	0.108696	0.46875	0.03125	0.0377358	0.909091	0.236364	0.146341	0.137255	0.0689655	0.0909091	0.851064	0.216667	0.0625	0.0172414	0.135135
cg13957558	0.868829	0.42969	0.105006	0.0332395	0.0398491	0.0244663	0.0468621	0.0301285	0.0271044	0.477122	0.0460995	0.0432622	0.0743867	0.0363258	0.0374069
cg00552235	0.468971	0.272543	0.054991	0.80332	0.82208	0.0825405	0.727358	0.046603	0.0504443	0.0397375	0.868792	0.0607766	0.0808387	0.0629455	0.0589568
cg04779720	0.90625	0.9	0.122449	0.0243902	0.0357143	0	0.0909091	0.028169	0.0208333	0.0333333	0.554054	0	0.0487805	0.0212766	0.0178571
cg03299782	0.950574	0.958708	0.970834	0.947907	0.945466	0.944981	0.966053	0.951337	0.948409	0.934728	0.933271	0.957124	0.947964	0.932147	0.941998
cg09273054	0.309451	0.0827459	0.041949	0.734081	0.764177	0.0481161	0.480099	0.04287	0.0415012	0.446689	0.787596	0.0765244	0.0747568	0.0558883	0.0558058
cg09345868	0.841056	0.84448	0.864463	0.778728	0.758028	0.795093	0.856413	0.812722	0.804269	0.757312	0.556548	0.354951	0.85087	0.854227	0.847741
cg20647610	0.307593	0.0641786	0.0149588	0.758475	0.820771	0.0438975	0.554804	0.036273	0.0398525	0.0339379	0.906207	0	0.0338992	0	0.0424253
cg17222941	0.860492	0.944444	0.0132671	0.142857	0	0.0205347	0.1	0	0	0	0.0312026	0.727273	0.0196029	0.230769	0
cg17342864	0.953528	0.94652	0.995493	0.947975	0.913463	0.94623	0.944837	0.949505	0.569227	0.968779	0.954404	0.967912	0.938566	0.766986	0.945799
cg05143530	0.0963643	0.082225	0.0232188	0.114696	0.0858224	0.0918099	0.0636453	0.0874429	0.133419	0.0790652	0.0973433	0.0816953	0.101051	0.0936667	0.0968846
cg18131537	0.31746	0	0	0.0106383	0.0116279	0	0.0186916	0	0	0.0666667	0	0.0253165	0	0	0
cg27301343	0.804721	0.731414	0.0397198	0.0480981	0.0635246	0.0442289	0.0409802	0.0464678	0.0476762	0.0568786	0.0475471	0.0384054	0.212802	0.0517856	0.0518834
cg24369185	0.423258	0.409056	0.33609	0.0279685	0.201205	0.0258951	0.253167	0.0235176	0.0226445	0.575692	0.824033	0.0309566	0.0374737	0.02946	0.0348784
cg22638593	0.42149	0.420797	0.0290041	0.11818	0.108035	0	0.129579	0	0.0283243	0.0209271	0.746298	0.0818748	0.0335275	0.0291371	0.0316433
cg26183708	0.956687	0.941314	0.939161	0.95009	0.822567	0.947374	0.961533	0.952762	0.954151	0.957506	0.454054	0.536901	0.952811	0.942761	0.943239
cg00715343	0.956639	0.959369	0.991211	0.958352	0.950105	0.947418	0.9	0.959666	0.744781	1	0.936009	0.970741	0.952083	0	1
cg01974656	0.900165	0.909332	0.955601	0.900035	0.867235	0.820563	0.934556	0.904026	0.396023	0.836761	0.778094	0.909581	0.881845	0.852908	0.8556
cg17721249	0.0365774	0.040378	0.00774283	0.116504	0	0.0484456	0.0654622	0	0.0394389	0.0416667	0	0.0769231	0	0.0508321	0
cg09896412	0.25	0.0144928	0.0697674	0.0597015	0.0212766	0.0208333	0.037037	0.02	0	0.7	0.934783	0.736842	0.153846	0	0.108696
cg12642815	0.561424	0.152157	0.0564167	0.219777	0.140274	0.0366994	0.148726	0.0535815	0.0918948	0.0433567	0.054419	0.0878627	0.102214	0.110869	0.261174
cg10482920	0.887431	0.877066	0.902393	0.889241	0.852333	0.399024	0.880405	0.890184	0.885092	0.822654	0.760701	0.846991	0.890622	0.854333	0.874954
cg05543458	0.0334456	0.0471698	0.0133956	0.0466743	0.0404364	0.086157	0.0283719	0.0494473	0.0396126	0.0417756	0.0717882	0.0700087	0.0484799	0.0552156	0.0537858
cg17159699	0.947449	0.932133	0.695599	0.9361	0.907943	0.940545	0.917912	0.861524	0.854108	0.671423	0.929218	0.722648	0.876651	0.796009	0.890775
cg19915711	0.0624223	0.243905	0.0348505	0.0435914	0.0351097	0.0341453	0.0522162	0.0350424	0.0312402	0.0259116	0.0347665	0.417622	0.0407201	0.0365196	0.0387827
cg20637405	0.432679	0.476129	0.991451	0.537549	0.370009	0.964335	0.753002	0.959826	0.95643	0.973231	0.968233	0.972851	0.571257	0.961559	0.902545
cg16454852	0.956076	0.935176	0.408668	0.937324	0.932998	0.934118	0.950614	0.940042	0.942871	0.217599	0.946496	0.946795	0.918372	0.861125	0.888267
cg15313956	0.906895	0.828061	0.979927	0.86347	0.885798	0.825383	0.924496	0.863941	0.284739	0.894319	0.870528	0.915674	0.881295	0.337259	0.764771
cg17203063	0.864357	0.0827455	0.0353008	0.651573	0.79083	0.0393591	0.31295	0.0340026	0.0408345	0.0551639	0.863791	0.226826	0.0317701	0.0408841	0.0458211
cg13362033	0.804779	0.855855	0.8664	0.813168	0.719371	0.841798	0.886454	0.859325	0.874013	0.860878	0.227269	0.868202	0.838472	0.732923	0.807154
cg02520816	0.938632	0.953327	0.985779	0.937988	0.437758	0.967442	0.942552	0.760061	0.965477	0.935462	0.964261	0.975651	0.598285	0.968029	0.958638
cg14371731	0.75	0.820896	0.0882353	0.02	0.30303	0.0320513	0.161905	0.00729927	0.00787402	0.609756	0	0.644231	0	0	0.00684932
cg08763705	0	0.851562	0.0111111	0.0495868	0.0309278	0.00512821	0.364486	0.0431034	0	0.0540541	0.020202	0.825	0	0.012987	0.0442478
cg23526973	0.268293	0.705882	0.0689655	0.848485	0.894737	0	0.18	0.03125	0	0	0.984127	0	0	0.0319176	0
cg02831260	0.898243	0.919047	0.938042	0.846125	0.593904	0.89336	0.883414	0.896788	0.895039	0.887312	0.891191	0.794306	0.917977	0.925057	0.88572
cg02033258	0.358081	0.174352	0.017165	0.041615	0.0431808	0	0.0317198	0	0.0323187	0.0239206	0.762655	0.046793	0.0311033	0.0401969	0.038197
cg15374924	0.912796	0.849278	0.868874	0.886799	0.886098	0.888234	0.90643	0.674069	0.893268	0.834607	0.150937	0.253433	0.409558	0.847303	0.800826
cg05651243	0.927964	0.899175	0.618001	0.884728	0.798504	0.906433	0.924078	0.898302	0.905803	0.319279	0.854032	0.675998	0.847074	0.829579	0.565966
cg05634149	0.0434783	0.0123457	0.015625	0.0210526	0.00925926	0.0107527	0.00961538	0.0210526	0	0.0263158	0.931624	0.863636	0	0.030303	0.0272727
cg22369703	0.890521	0.890858	0.935539	0.878537	0.810342	0.890476	0.911736	0.88573	0.344678	0.902666	0.714424	0.881739	0.881662	0.870293	0.870902
cg12002303	0.681638	0.749193	0.0271477	0.0198383	0.0371237	0.0209764	0.0172833	0.0195582	0.0192198	0.0318674	0.900763	0.0201276	0.022025	0.022386	0.0229012
cg13417420	0.52485	0.494742	0.0219702	0.0249424	0.0217253	0.0291234	0.0189689	0.0231063	0.0309327	0.0207793	0.0216077	0.0222524	0.0281999	0.0279334	0.0224921
cg09170112	0.955691	0.932281	0.914493	0.863393	0.886759	0.942902	0.855336	0.944743	0.954534	0.930861	0.519775	0.539522	0.958116	0.93068	0.907165
cg18071071	0.653141	1	0.13717	0	0	0.7	0.0392466	0.106037	0.0960709	0.0851428	0.209844	0.0531193	0.109629	0	0.190106
cg22724741	0.474876	0.33623	0.0133916	0.821282	0.868066	0.0630243	0.473158	0.0458766	0.05452	0.0640975	0.0567511	0.539511	0.0452106	0.0489767	0.21909
cg07734358	0.940792	0.929869	0.958449	0.85028	0.870814	0.920931	0.931109	0.845729	0.667383	0.914078	0.822339	0.921972	0.801725	0.716448	0.613983
cg05339403	0.917596	0.914136	0.960051	0.901374	0.873681	0.206903	0.94722	0.926979	0.923995	0.86357	0.729449	0.906995	0.930725	0.898649	0.90779
cg17342064	0.504906	0.0991907	0.00866039	0.0331047	0.0355847	0.036499	0.0188486	0.03384	0.0384096	0.0292826	0.0440091	0.2	0.0340809	0.0454369	0.0443829
cg09282258	0.806913	0.738296	0.0558154	0.147658	0.160099	0.0317232	0.145815	0.0353905	0.0360257	0.0336571	0.127348	0.791763	0.0900378	0.0464756	0.122651
cg18567174	0.486055	0.764087	0.0247986	0.0326481	0.0518865	0.0209915	0.0250568	0.0244182	0.0242875	0.0258128	0.502143	0.0651634	0.0316317	0.0222585	0.0616129
cg18690282	0.724827	0.641529	0.936493	0.731941	0.411648	0.911713	0.865586	0.884834	0.912296	0.920132	0.656511	0.905902	0.679439	0.889505	0.90598
cg13990092	0.402244	0.19933	0.0306714	0.0378238	0.0370124	0.031293	0.0332955	0.037183	0.0298141	0.0408865	0.888402	0.0245161	0.0231414	0.042294	0.0362638
cg13246235	0.032518	0.0335489	0	0.887413	0.84616	0.0504229	0.746454	0.0377286	0.0489051	0.303715	0.910801	0.458408	0.0481966	0.0617809	0.1
cg25763036	0.666667	0.0350877	0.0416667	0.0196078	0.354167	0.0333333	0	0.0864198	0	0.03	0.872549	0.588235	0.0126582	0.0140845	0.133333
cg15285250	0.8079	0.713273	0.0805527	0.270984	0.613077	0.053323	0.298987	0.0447703	0.0530458	0.0824871	0.834213	0.0669944	0.0458376	0.0451684	0.0488585
cg01720945	0.954706	0.931695	0.963739	0.901345	0.499069	0.966474	0.674205	0.962342	0.952745	0.980207	0.965013	0.966032	0.722865	0.763372	0.959657
cg03113878	0.181818	0.863636	0	0	0.0483871	0.038961	0.0266667	0.0588235	0	0	0.0294118	0.655172	0	0	0.0322014
cg22637594	0.398641	0.386709	0.00425378	0.0318692	0.0303663	0.042185	0.0171731	0.0470079	0.0384282	0.0330759	0.909894	0.143824	0.0327394	0.0384243	0.0355666
cg05183931	0.681876	0.53216	0	0.0786674	0.198151	0.0469887	0.0987998	0.2	0.0451582	0.0407313	0.9	0	0.0421048	0	0.0627715
cg13391935	0.898738	0.905338	0.929475	0.894241	0.878277	0.888904	0.933945	0.920275	0.642195	0.912102	0.904308	0.925617	0.902824	0.637465	0.904461
cg19884345	0.489766	0.829007	0.0386539	0.0604834	0.0540352	0.0630404	0.0373845	0.0516004	0.0667924	0.0566968	0.0526097	0.0551727	0.0542144	0.0510584	0.0464309
cg22539356	0.952173	0.945597	0.960097	0.942555	0.921489	0.940299	0.948385	0.932203	0.915745	0.958293	0.943977	0.477754	0.91326	0.923962	0.933759
cg17542408	0.283505	0.0669856	0.0946746	0.0382514	0.0764331	0.0397727	0.144068	0.0505051	0.0479452	0.107692	0.951754	0.0447761	0.0857143	0.123153	0.448718
cg16026103	0.649797	0.727952	0.585881	0.601084	0.659179	0.714583	0.874036	0.753215	0.690242	0.447975	0.61354	0.839871	0.814281	0.684802	0.750136
cg14060111	0.464944	0.0262538	0.0324595	0.834233	0.771714	0.0261577	0.637398	0.0210041	0.02676	0.0267705	0.90282	0.291562	0.022805	0.0298127	0.029528
cg13604337	0.09583	0.170953	0.00774984	0.340067	0.612182	0.061361	0.124781	0.0414448	0.0416382	0.0511528	0.885222	0.0447033	0.0350879	0.0650603	0.076583
cg15728861	0.8125	1	0.5	0	0.0144928	0.0144928	0	0.0606061	0	0	0.015873	0.518519	0.234043	0	0.0384615
cg13678973	0.479339	0.432401	0.0287981	0.575486	0.765484	0.0336556	0.471369	0.0246977	0.0339473	0.0212415	0.809224	0.0560495	0.0279238	0.0335425	0.0300253
cg15727287	0.866295	0.675175	0.0902182	0.146575	0.0571339	0.0454505	0.107266	0.0736867	0.0378335	0.0510687	0.869743	0.0549242	0.0519739	0.0604594	0.0544666
cg11462165	0.722835	0.531248	0.084883	0.882862	0.883328	0.0330851	0.664839	0.0591892	0.0689253	0.0689594	0.454625	0.0597582	0.0547924	0.145626	0.0792859
cg10604476	0.606418	0.261173	0.134146	0.702091	0.580484	0.103102	0.301171	0.043898	0.10714	0.209985	0.89366	0.221129	0.121236	0.0962538	0.0728503
cg01586506	0.951423	0.864169	0.97097	0.947068	0.954861	0.965887	0.978611	0.762949	0.882334	0.964486	0.975933	0.440247	0.450962	0.961019	0.957424
cg12511214	0.68	0.767442	0.027027	0	0	0.0512821	0.0833333	0.131579	0.157895	0.0327869	0.872727	0.0506329	0	0	0
cg15571730	0.301386	0.332643	0.00394246	0.0221246	0.0214713	0.0255293	0.0199293	0.0302494	0.0287945	0.0206411	0.0267177	0.11187	0.0282537	0.0361501	0.0291789
cg02088292	1	0.916667	0.530321	0.856679	0.833333	0.948718	0.933333	0.664289	0.873547	0.553191	0	0.75	0.803945	0.5	0.786508
cg20740157	0.101085	0.0813452	0.174151	0.0732157	0.0853677	0.119638	0.103716	0.101389	0.0741157	0.108956	0.146847	0.904465	0.118806	0.229369	0.140661
cg05270922	0.785893	0.661739	0.00317166	0.0209841	0.0339752	0.0313854	0.019165	0.023706	0.0259158	0.0268541	0.0266723	0.0269636	0.0277938	0.0275675	0.02912
cg15908921	0.466667	0.0298507	0	0.323944	0.777778	0	0.015625	0.06	0.030303	0.277228	0.986395	0.931034	0.031746	0	0.133333
cg19254119	0.0624001	0.0447574	0.0540762	0.820395	0.843256	0.0822498	0.701769	0.0646941	0.0840515	0.0672188	0.845987	0.296648	0.0747984	0.0689874	0.0901546
cg09667289	0.96126	0.956837	0.969596	0.953283	0.915619	0.964638	0.971293	0.96044	0.959751	0.960389	0.955361	0.967407	0.966592	0.787093	0.956987
cg08530237	0.180884	0.160829	0.0354394	0.742591	0.43583	0.0447633	0.579085	0.166667	0.0406891	0	0.941176	0.0667739	0.0475222	0.0454434	0.0479004
cg16898833	0.444102	0.818511	0.0355663	0.0555575	0.0687773	0.05842	0.0594861	0.0501431	0.0598837	0.0586954	0.0541905	0.0767883	0.0553911	0.0509655	0.0585008
cg01850449	0.116279	0	0.105263	0	0.125	0.108696	0.0377358	0.0175439	0.0714286	0.0517241	0.933333	0.0149254	0.0454545	0.104167	0.075
cg26904406	0.625026	0.482262	0.035904	0.117595	0.0643993	0.0443522	0.0455651	0.0415772	0.041824	0.0282239	0.0496145	0.0458243	0.0424161	0.0502998	0.0375297
cg14464551	0.938849	0.908756	0.921054	0.92595	0.709293	0.943584	0.86257	0.937307	0.944316	0.944055	0.941252	0.220932	0.943573	0.948676	0.920384
cg21788045	0.90428	0.907973	0.921361	0.878916	0.562642	0.93207	0.921445	0.92843	0.91198	0.912933	0.896387	0.889154	0.934288	0.909703	0.922994
cg20686479	0.869489	0.807468	0.00566525	0.0288628	0.0392644	0.0439763	0.0160566	0.0346466	0.0287329	0.0652398	0.871439	0.0315439	0.0297437	0.0407861	0.0453994
cg11930554	0.086162	0.116281	0.0533917	0.33052	0.525506	0.0510808	0.140408	0.0441777	0.0547228	0.0419007	0.90054	0.0610875	0.0582904	0.0751814	0.0712023
cg10378521	0.950368	0.920447	0.975598	0.941798	0.842314	0.920489	0.914387	0.950456	0.941026	0.960932	0.272768	0.961219	0.954499	0.735728	0.912048
cg08006672	0.953846	0.926471	0.780822	0.894737	0.975	0.989362	0.974359	0.772727	0.575758	0.984962	0.424528	0.97619	0.939759	0.428571	0.963415
cg26728390	0.922891	0.914293	0.689216	0.916625	0.840545	0.92672	0.92789	0.91119	0.386406	0.624089	0.886196	0.945399	0.889455	0.539552	0.886457
cg09799633	0.496276	0.250878	0.0522993	0.563264	0.21279	0.506454	0.292271	0.0163573	0.0211427	0.146186	0.0188111	0.0186656	0.0275518	0.184208	0.315861
cg21475076	0.960389	0.959715	0.775368	0.963765	0.965272	0.953134	0.931795	0.93521	0.908343	0.963337	0.963376	0.926246	0.963553	0.951137	0.961403
cg09608716	0.967659	0.964167	0.965101	0.963629	0.938894	0.969536	0.943933	0.970921	0.968253	0.979212	0.960896	0.938483	0.957097	0.957031	0.961303
cg21461300	0.632611	0.683403	0.0253766	0.0252528	0.0284195	0.0227867	0.0261585	0.111033	0.0192198	0.0213234	0.0311995	0.0261102	0.0278884	0.0259298	0.026665
cg23889236	0.547034	0.404176	0.015533	0.0328234	0.227442	0	0.0122469	0	0.0211219	0.0173091	0.0332834	1	0.0250011	0.034077	0.0269798
cg22861279	0.5	0.665197	0.25	0	0	0.178571	0	0	0.0226932	0	0.2	0.928571	0	0.0769231	0.0258347
cg08186384	0.705921	0.596826	0.0422618	0.0890321	0.124229	0.0704934	0.0497492	0.0579982	0.0541495	0.0611828	0.077652	0.199749	0.0745237	0.0734995	0.057262
cg16284674	0.969203	0.915366	0.9908	0.939045	0.919762	0.956114	0.955085	0.968848	0.959001	0.97495	0.444444	0.97534	0.946627	0.953948	0.949983
cg02006610	0.911442	0.908816	0.982497	0.904019	0.899885	0.911547	0.914158	0.900697	0.876668	0.935463	0.860887	0.934715	0.854404	0.907407	0.90898
cg10845886	0.965465	0.962253	0.97614	0.961067	0.955558	0.959029	0.968189	0.964273	0.958515	0.965213	0.963187	0.971981	0.959914	0.958716	0.957356
cg16916549	0.958479	0.933874	0.987526	0.951664	0.930645	0	0.964675	0.946869	0.932739	0.949457	0.884524	0.8811	0.953998	0.2	0.928151
cg16145211	0.96649	0.96445	0.991602	0.960944	0.959356	0.967577	0.968521	0.964108	0.73388	0.964508	0.960144	0.956299	0.96014	0.962708	0.958494
cg15524063	0.655357	0.7468	0.00746102	0.0305984	0.0341471	0.0310436	0.0241057	0.0283161	0.0245135	0.0251574	0	0.0216131	0.0262276	0.0315641	0.0315312
cg17397631	0.68648	0.588455	0.0111968	0.0466923	0.0462769	0.0431925	0.0283339	0.0392729	0.0375254	0.0350776	0.681825	0.383539	0.0445907	0.048628	0.0561283
cg02339519	0.823625	0.859312	0.527419	0.814676	0.744728	0.709361	0.863585	0.856359	0.843129	0.345879	0.761012	0.823204	0.850979	0.719559	0.846627
cg19664267	0.262121	0.476905	0.00261228	0.399113	0.673847	0.0288898	0.0131065	0.0227032	0.0227945	0.021608	0.0258989	0.0246634	0.0178026	0.0324587	0.0317999
cg14517743	0.873903	0.39114	0.125035	0.303264	0.104205	0.0542886	0.0781096	0.094453	0.0637448	0.0841507	0.0722519	0.828647	0.0662886	0.395976	0.103888
cg10821845	0.729713	0.54669	0.00298187	0.0254315	0.0701416	0.0202895	0.0622371	0.0216251	0.0269937	0.0194382	0.756624	0.0159707	0.0233018	0.0245108	0.0581791
cg20525229	0.970755	0.96275	0.989744	0.840345	0.837636	0.963686	0.931402	0.870905	0.962452	1	0.952704	0.921232	0.940518	0.954006	0.938844
cg18250677	1	0.7743	0.971476	0.37776	0.314019	0.854518	0.887043	0.957447	0.866718	1	0.885589	0.92746	0.830352	0.852881	0.816136
cg13476133	0.378249	0.0883817	0.276467	0.0612706	0.0572521	0.0269684	0.318166	0.0323737	0.0262391	0.0451961	0.87088	0.101302	0.0276209	0.0336528	0.0362251
cg08908482	0.889659	0.912672	0.864797	0.900221	0.824065	0.835493	0.924017	0.903392	0.8731	0.85111	0.262113	0.790587	0.925909	0.87941	0.879364
cg19615711	0.93716	0.934421	0.527166	0.929385	0.927985	0.924894	0.920271	0.929366	0.941054	0.725717	0.936053	0.910419	0.920001	0.823974	0.910411
cg01476568	0	0.0684932	0	0.0194175	0.5	0.00675676	0.0149254	0.0124224	0.0151515	0.015873	0.0363636	0.229167	0.015748	0	0.057971
cg01828753	0.861	0.801525	0.0668281	0.0469794	0.0429974	0.0420771	0.0356067	0.0477345	0.039665	0.0887425	0.691289	0.79761	0.0344397	0.043964	0.0442586
cg10749994	0.865322	0.834163	0.184873	0.0287607	0.0324485	0.0311061	0.0416729	0.0295328	0.142113	0.697928	0.142222	0.497805	0.0505308	0.0363223	0.026844
cg10426234	0.973021	0.96547	0.989999	0.968467	0.971845	0.969533	0.976441	0.966436	0.968758	0.978195	0.969426	0.965528	0.964838	0.94027	0.957403
cg07075840	0.780755	0.684406	0.0251396	0.272932	0.0830662	0.0239767	0.155032	0.026274	0.0238765	0.0268594	0.473365	0.728652	0.0361789	0.0339168	0.067406
cg04020590	0.865059	0.890869	0.983863	0.90565	0.80706	0.888096	0.915428	0.876614	0.108431	0.927077	0.893266	0.923125	0.889744	0.549687	0.868852
cg05216211	0.81673	0.730213	0.971817	0.812887	0.612954	0.799123	0.875585	0.769089	0.74085	0.83645	0.644633	0.435843	0.564574	0.773748	0.744387
cg00548708	0.934783	0.0357143	0.0681818	0.581395	0.405405	0.0461538	0.416667	0.0555556	0	0.165138	0.956044	0.775	0.0769231	0.164384	0.372549
cg07616879	0.930817	0.919758	0.920709	0.882696	0.897166	0.929655	0.923332	0.943576	0.943107	0.861186	0.938913	0.46522	0.92308	0.892388	0.876539
cg00358442	0.634735	0.878788	0.0406352	0.454545	0.62069	0.0357143	0.503541	0.0411619	0.0367118	0.0274359	0.737738	0.375095	0.0325325	0.0532493	0.046951
cg12928379	0.562575	0.349406	0.0222802	0.0354797	0.0374137	0.0338429	0.0226005	0.0304337	0.0287534	0.0286775	0.851783	0.0360684	0.0253366	0.0368292	0.0415946
cg18417953	0.120689	0.174839	0.0185067	0.230147	0.213449	0.0685672	0.113895	0.0573158	0.0600506	0.0542263	0.866513	0.0810264	0.0655212	0.0719989	0.0948091
cg10967023	0.0878185	0.0336466	0.014476	0.572096	0.295035	0.043776	0.233699	0.0402426	0.0485394	0.0440857	0.885634	0.10494	0.0392397	0.211374	0.0606604
cg05396731	0.115849	0.423899	0.0659445	0.0692027	0.178531	0.0818447	0.0836614	0.0770756	0.0720804	0.0854273	0.180307	0.0767517	0.0994371	0.0669278	0.0817025
cg21707187	0.833333	0.5	0	0.692308	0.60811	0.0257764	0.166667	0.0185288	0	0.403846	0.898305	0	0.0571429	0	0.75
cg17697633	0.456341	0.118635	0	0.220495	0.524461	0.0457732	0.144701	0.0373962	0.1	0.571429	0.833333	0.916667	0.0714286	0.0423461	0.053378
cg07346310	0.879325	0.760437	0.00230233	0.0457992	0.0710228	0.0650075	0.0265329	0.0512732	0.0486438	0.093457	0.811909	0.9	0.0410223	0.0593683	0.0894055
cg12664209	0.425629	0.0277277	0.0249817	0.790131	0.781661	0.0269723	0.566954	0.0225035	0.0252167	0.0247973	0.877645	0.181369	0.0253726	0.0294364	0.0315197
cg19929355	0.692308	0.969697	0	0.724138	1	0.0519604	0.928571	0	0	0.0575757	0.073132	0.0833333	0.122931	0	0.198025
cg18740893	0.84232	0.777778	0	0	0.297872	0.0243902	0	0.0434783	0	0	0.838031	1	0.189189	0.0588235	0.134615
cg00907288	0.852912	0.820916	0.044307	0.0474514	0.0514303	0.0385126	0.0261589	0.0503792	0.0331754	0.109802	0.879998	0	0.0418509	0.0505585	0.0610899
cg00461753	0.944589	0.933512	0.953399	0.909685	0.899803	0.934864	0.934174	0.944842	0.935127	0.956799	0.254177	0.947016	0.899104	0.893005	0.931887
cg14342850	0.899957	0.857272	0.0396161	0.336418	0.141228	0.0384562	0.0508579	0.0669911	0.045312	0.0701626	0.096225	0.027599	0.0796422	0.0840682	0.0845691
cg09068128	0.920479	0.877389	0.990781	0.927937	0.77649	0.695046	0.959401	0.913381	0.408255	0.912574	0.364238	0.310642	0.930394	0.883389	0.877248
cg07759247	0.733341	0.750155	0.0761719	0.061828	0.0628511	0.0807159	0.0374909	0.0617696	0.0574146	0.0834131	0.0911745	0.0850215	0.0480048	0.08095	0.089856
cg09141939	0.91599	0.923785	0.801978	0.910684	0.888522	0.905133	0.921241	0.922177	0.904432	0.832051	0.81947	0.43564	0.919048	0.892384	0.911344
cg18519737	0.952517	0.929589	0.981572	0.775922	0.408796	0.943179	0.708285	0.66223	0.561159	0.965002	0.956967	0.96335	0.916785	0.608766	0.722771
cg24416513	0.786667	0.323529	0.208333	0.842105	0.901961	0.538462	0.692308	0.0243902	0	0.142857	1	0.0606061	0	0	0.555556
cg10904986	0.809939	0.640252	0.0793678	0.0301077	0.0327107	0.0309572	0.0556529	0.0277513	0.0266728	0.0248159	0.619303	0.0333698	0.0269079	0.0280959	0.0328614
cg09086201	0.0844553	0.210493	0.0679146	0.278889	0.185707	0.107175	0.445917	0.0836811	0.0862009	0.0723071	0.811204	0.0835372	0.084684	0.0870488	0.106203
cg10002178	0.699264	0.61353	0.0496556	0.0473367	0.0437422	0.0609281	0.0293689	0.043523	0.0397269	0.640364	0.871112	0	0.0332131	0.0714301	0.0746058
cg02179652	0.846154	0.618557	0.206897	0.142857	0.438849	0.08	0.323232	0.130435	0.00826446	0.0794702	0.915663	0.025974	0.203883	0.0491803	0.0569106
cg08741898	0.699715	0.423943	0.0627293	0.0750868	0.446707	0.0364497	0.207502	0.0375757	0.0394952	0.0534551	0.0976104	0.441933	0.0556271	0.0407299	0.0571028
cg13990926	0.101429	0.123363	0.14434	0.0277519	0.0328344	0.0443033	0.023846	0.0293939	0.0307434	0.162887	0.913292	0.794954	0.0317145	0.136966	0.0376461
cg13930892	0.372549	0.477612	0.559322	0.163636	0.5625	0.0606061	0.418605	0.0606061	0.0273973	0.12766	1	0.170213	0.254545	0.121951	0.150943
cg00533340	0.871618	0.86409	0.936335	0.833165	0.734185	0.766839	0.915773	0.883308	0.341434	0.864217	0.842064	0.921473	0.901412	0.74213	0.847388
cg19306380	0.834603	0.787426	0.0639207	0.321517	0.0776416	0.0351506	0.49383	0.0385988	0.0655616	0.0359864	0.470254	0.182042	0.0725893	0.0381692	0.066144
cg10813980	0.246242	0.10381	0.653696	0.0500625	0.0503004	0.0700936	0.0701461	0.0626454	0.0454812	0.577155	0.0925112	0.181984	0.0546853	0.0660191	0.0678694
cg10540364	0.768677	0.826658	0.0454225	0.0478016	0.139908	0.0332661	0.0608213	0.0315146	0.0291221	0.0373756	0.563797	0.128957	0.0292801	0.0366336	0.0391827
cg00660452	0.91823	0.900386	0.960032	0.888209	0.565648	0.847619	0.894476	0.908312	0.882887	0.892669	0.919351	0.931522	0.840813	0.84051	0.882892
cg08117431	0.921053	0.894737	0.714286	0.655172	0.296296	1	0.350877	1	0.933358	0.92233	0.846154	0.506667	0.911765	0.888889	0.8
cg25370753	0.960625	0.953458	0.96625	0.947724	0.957686	0.947613	0.961434	0.953943	0.599588	0.971116	0.92683	0.26699	0.956268	0.941363	0.945678
cg14537713	0.287304	0.33577	0.0159804	0.771559	0.745851	0.065347	0.622887	0.0497996	0.101704	0.0466013	0.904253	0.0497727	0.0651375	0.0482391	0.084521
cg19526130	0.511539	0.764768	0.0445876	0.0486965	0.050518	0.0453971	0.0379388	0.0451184	0.0368322	0.0499049	0.0576311	0.046435	0.0382091	0.0412961	0.0474536
cg09795093	0.91316	0.92574	0.917413	0.94036	0.886345	0.830121	0.948416	0.919261	0.921122	0.857782	0.895964	0.430912	0.869463	0.9313	0.896634
cg17118095	0.923865	0.937244	0.899199	0.917096	0.878765	0.891876	0.935672	0.921324	0.921651	0.908776	0.689308	0.358471	0.933156	0.898866	0.919281
cg25677027	0.620977	0.47524	0.887982	0.348586	0.295254	0.84603	0.436292	0.860186	0.860168	0.868414	0.36208	0.449838	0.668109	0.841784	0.872442
cg14408412	0.920562	0.935878	0.914425	0.929387	0.919492	0.909218	0.930417	0.922862	0.928206	0.917252	0.90418	0.884706	0.926387	0.703772	0.915269
cg04152196	0.130446	0.459063	0.0123799	0.0557005	0.0540977	0.0520789	0.0400694	0.0435128	0.0367621	0.0385456	0.115222	0.0690577	0.0478168	0.0507422	0.0972982
cg23881926	0.669069	0.615165	0.252238	0.0351742	0.0463926	0.0387316	0.0246993	0.0360154	0.0322917	0.408143	0.890922	0.0438909	0.0382775	0.129611	0.0473113
cg08304190	0.836735	0.351852	0.454545	0.706897	0.69697	0.309524	0.675325	0.0744681	0.0307692	0.615385	0.91954	0.352113	0.177778	0.128205	0.0967742
cg04743758	0.480651	0.4	0.154794	0.0453654	0.0467724	0.0512069	0.0314133	0.0505464	0.0579184	0.665702	0.785714	0.538462	0.0424015	0	0
cg08053904	0.587615	0.236331	0.0934252	0.17672	0.125959	0.155874	0.127642	0.154765	0.112696	0.149029	0.70942	0.096441	0.159122	0.104402	0.176696
cg06835628	0.176947	0.0949174	0.00702117	0.0429813	0.0587726	0.0354616	0.0254137	0.0347521	0.0358506	0.0315149	0.0290837	0.0274848	0.0361817	0.0372601	0.0421923
cg01971547	0.513514	0.976744	0.0714286	0.0227312	0.666667	0.0272312	0	0.3	0	0.727273	0.911765	0.903226	0	0	0.307692
cg26365299	0.0968526	0.105898	0.033571	0.695557	0.713775	0.0318615	0.26232	0.0311515	0.0413431	0.0432048	0.802405	0.303698	0.030439	0.0542916	0.0915481
cg11954479	0.684502	0.517125	0.0259018	0.294073	0.724108	0.036015	0.339752	0.0306206	0.0373133	0.0327519	0.0343125	0.0358017	0.0308852	0.0414332	0.0432714
cg11396473	0.767725	0.748079	0.026574	0.455679	0.146176	0.0225592	0.154729	0.0246974	0.0209932	0.0260988	0.0248853	0.0246938	0.0847233	0.0252292	0.430005
cg14092045	0.117866	0.0531685	0.200136	0.129059	0.29501	0.238907	0.101676	0.0329355	0.0611312	0.737918	0.840432	0.0493968	0.0486838	0.070567	0.0608023
cg13486532	0.219671	0.0619942	0.0342618	0.0630571	0.253813	0.0459908	0.25	0.190476	0	0.142857	0.721767	0.748878	0	0.0462893	0.052698
cg19611193	0.852165	0.833749	0.840328	0.864503	0.807858	0.796655	0.846195	0.509201	0.812464	0.69604	0.145484	0.886806	0.387515	0.334747	0.658798
cg17797591	0.863489	0.817841	0.160746	0.108447	0.0692172	0.0491614	0.0537789	0.05386	0.0409096	0.121904	0.814428	0.786668	0.0822411	0.121061	0.292897
cg20690714	0.968686	0.958738	0.978362	0.959781	0.852363	0.957508	0.969748	0.965308	0.964681	0.976256	0.907374	0.948392	0.971061	0.952503	0.956164
cg02605007	0.870319	0.771526	0.0734318	0.0483195	0.0736241	0	0.0424657	0.0646526	0.047874	0.108149	0.0606341	0.088576	0.0881343	0.0735178	0.05
cg03692651	0.085497	0.0569046	0.0393053	0.78907	0.604889	0.0759035	0.282216	0.0536176	0.0550911	0.0411088	0.894607	0.0407582	0.0732193	0.0676029	0.0613496
cg02066936	0.919229	0.924429	0.535603	0.925977	0.932187	0.923188	0.921545	0.932555	0.936095	0.402119	0.921002	0.921958	0.921783	0.882054	0.922214
cg24525457	0.474104	1	0.0106117	0.0187737	0.0170702	0.0199651	0.00971343	0.0198754	0.017593	0.0239083	0.0240819	0.549772	0.0162453	0.139907	0.0267017
cg22235018	0.225171	0.196721	0.0754168	0.702141	0.518972	0.0639128	0.759629	0.067729	0.0749063	0.0625337	0.839252	0.089848	0.0693129	0.0753346	0.0792563
cg10131657	0.0978596	0.0524017	0.0109372	0.0517792	0.0371642	0.039024	0.0249872	0.0432832	0.0438941	0.0440213	0.892036	0.0517404	0.0516915	0.0561473	0.0575827
cg04299200	0.964693	0.95386	0.863465	0.945813	0.951409	0.953256	0.937505	0.867139	0.802336	0.94912	0.956121	0.86675	0.922526	0.881241	0.927807
cg18409528	0.0647482	0.328244	0.0519481	0.0679012	0.0535714	0.0769231	0.176471	0.0661765	0	0.0358974	0.0641711	0.768519	0.037594	0.045977	0.107784
cg16986298	0.724642	0.603879	0.0416346	0.0524639	0.0503848	0.0349591	0.0447411	0.0375918	0.0358699	0.0443317	0.0428995	0.0359242	0.0409681	0.0420986	0.0398077
cg16916914	0.688889	0.157895	0.030303	0.0412371	0.0425532	0.378378	0.0183486	0.0175439	0	0.368	0.0381679	0.0722892	0.0325203	0.0615385	0.188889
cg13180315	0.145315	0.0746785	0.0464796	0.843305	0.276488	0.0528275	0.153521	0.0355725	0.0333446	0.0687131	0.704495	0.259782	0.0382907	0.0681739	0.0577696
cg01768446	0.974373	0.971068	0.993222	1	0.95579	0.9	0.980412	0.971622	0.970751	0.98111	0.685158	1	0.934645	1	0.956712
cg20823742	0.539921	0.718504	0.0364857	0.0712688	0.0497797	0.0341699	0.0401064	0.0356902	0.0300718	0.0485087	0.0379945	0.0448426	0.0360326	0.0322273	0.0423808
cg21281009	0.333333	0.608696	0.166667	0.7	0.9375	0.111111	0.736842	0	0.393939	0	0.947368	0.590909	0	0.133333	0.219868
cg18952796	0.219228	0.187552	0.0240835	0.803197	0.813889	0.0223875	0.680944	0.026009	0.0258723	0.0347494	0.819803	0.0254576	0.025521	0.0324761	0.0279207
cg21199093	0.169011	0.0855191	0.317108	0.13132	0.138689	0.202188	0.193188	0.1547	0.149301	0.281051	0.226013	0.18762	0.154525	0.088421	0.126704
cg11126134	0.772887	0.762003	0.0889089	0.0833333	0.234295	0.0396911	0.14706	0.0471924	0.0424641	0.053183	0.804707	0.0674279	0.0619329	0.0397678	0.0575256
cg19703946	0.62188	0.618219	0.92682	0.253915	0.191177	0.872797	0.395322	0.866618	0.532206	0.929791	0.897739	0.719683	0.527649	0.607136	0.447735
cg18090970	0.952232	0.93897	0.959653	0.944013	0.942868	0.950472	0.951764	0.944019	0.952959	0.955954	0.929934	0.88756	0.949847	0.945944	0.947124
cg17939040	0.934383	0.930864	0.821454	0.753489	0.881795	0.943291	0.812895	0.928827	0.927522	0.936776	0.161535	0.472883	0.939258	0.74783	0.894878
cg20492807	0.615799	0.382148	0.03376	0.802025	0.796821	0.0469732	0.610299	0.0481278	0.0566162	0.040913	0.69004	0.0313173	0.0410092	0.0642965	0.0480853
cg10453420	0.2	0.491803	0	0.324324	0.654545	0.290909	0.177778	0.075	0.166667	0	0.925	0.0131579	0.125	0	0.0208333
cg00773413	0.178571	0	0	0.172414	0.205128	0	0	0	0.0232558	0	0.951807	0.682927	0	0	0.0444444
cg02376703	0.157634	0.377655	0.0122456	0.252139	0.275665	0.0249335	0.0234011	0.0241524	0.0243826	0.0251458	0.0323331	0.0223715	0.0229544	0.0284402	0.0572096
cg14204784	0.129359	0.0598578	0.96875	0.0655641	0.8	0	0	0.0592212	0.0711899	0.9375	1	0.9	0.307692	0.214388	0.18834
cg10850725	0.123385	0.650382	0.0509467	0.644385	0.656606	0.0627034	0.438274	0.0587168	0.0690869	0.0735456	0.427608	0.0653233	0.0833176	0.0708962	0.0550852
cg14772884	0.916782	0.913609	0.925608	0.912142	0.878012	0.915403	0.911802	0.925539	0.926211	0.933752	0.878935	0.915936	0.903528	0.763289	0.88353
cg21792155	0.837037	0.85	0.323529	0.0714286	0.0234375	0.0166667	0.064	0.0162602	0.0272727	0.633333	0.0699301	0.789474	0.08	0.178344	0.0729167
cg13837913	0.443761	0.730766	0.0128925	0.0312635	0.0363876	0.0399754	0.0232044	0.0399304	0.0342552	0.041359	0.0364702	0.0400363	0.0332755	0.0412523	0.0431028
cg26253438	0.0188969	0.0256599	0.00741477	0.047029	0	0.0207205	0.240013	0	0.0211344	0.0185185	0	0	0	0	0
cg05060949	0.904762	0.515152	0.0740068	0.0666667	0.508772	0	0.55814	0	0.0414478	0.0465116	0.921053	0.9	0.0487805	0	0.0555556
cg14556896	0.956522	0.875	0	0	0.705882	0	0.535714	0.0622067	0.1	0.04	0.966667	0.121031	0	0	0.08
cg22727572	0.945478	0.937359	0.989671	0.638034	0.917442	0.935801	0.779606	0.945374	0.94841	0.945419	0.937798	0.959057	0.918921	0.93795	0.560603
cg14645880	0.965756	0.96004	0.99299	0.963118	0.91896	0.962445	0.95379	0.959531	0.959368	0.975852	0.958102	0.969763	0.95946	0.911029	0.949987
cg26485771	0.933961	0.939431	0.946472	0.900488	0.915224	0.918642	0.951668	0.925098	0.933729	0.919873	0.875787	0.870388	0.935845	0.929234	0.914506
cg13490244	0.910108	0.91321	0.821582	0.861092	0.847297	0.92329	0.821268	0.914593	0.907306	0.866363	0.878121	0.262999	0.901446	0.927555	0.911408
cg21887193	0.13761	0.106466	0.0275095	0.0504055	0.259647	0.0612171	0.0354515	0.0838993	0.0494551	0.0604293	0.1715	0.0434861	0.0639473	0.0928883	0.0749663
cg06435511	0.964941	0.965726	0.978848	0.964193	0.961468	0.955065	0.977475	0.967556	0.964552	0.964905	0.96528	0.977443	0.964792	0.928777	0.959501
cg24990131	0.745281	0.619365	0.0606008	0.3055	0.0283675	0.0291743	0.11544	0.0426745	0.0430741	0.037479	0.0302548	0.0241324	0.0558408	0.156673	0.0718277
cg25455909	0.916076	0.884526	0.929097	0.856541	0.853111	0.758737	0.942043	0.909727	0.779233	0.864722	0.843838	0.953407	0.905704	0.75957	0.804062
cg10690440	0.960777	0.952102	0.944045	0.951685	0.916009	0.921412	0.954325	0.872527	0.944464	0.956209	0.950455	0.943432	0.939131	0.924358	0.934373
cg01914455	0.882353	0.947977	0.0266667	0.0619469	0.0352113	0.00840336	0.0895522	0.0925926	0.021978	0.00689655	0.0215054	0.0147059	0.0875	0	0.0309278
cg22001533	0.754377	0.808214	0.0573079	0.0460302	0.466929	0.0314536	0.0661811	0.0769231	0.0401948	0	0.799318	0.0470989	0.0466403	0.0415305	0.042974
cg24565274	0.811964	0.714609	0.243664	0.134429	0.0921946	0.0507236	0.0690444	0.124668	0.0512738	0.701713	0.788198	0.0593625	0.102407	0.0943349	0.0915535
cg00428457	0.950246	0.940126	0.567588	0.935881	0.924104	0.929619	0.935989	0.859621	0.938996	0.719368	0.912301	0.378456	0.908214	0.752213	0.908001
cg16759416	0.971957	0.970547	0.984416	0.955245	0.895956	0.966288	0.978595	0.952376	0.563407	0.972729	0.22839	0.961192	0.958512	0.661785	0.962481
cg19623054	0.949953	0.928435	0.949618	0.940836	0.934384	0.933907	0.928146	0.864529	0.924524	0.949806	0.828259	0.709541	0.921843	0.934862	0.925088
cg01982516	0.448636	0.368328	0.0159174	0.682689	0.687027	0.0274492	0.596976	0.020798	0.0332579	0.0202159	0.0332613	0.0198296	0.0245996	0.0396823	0.0223028
cg14549078	0.890265	0.910346	0.62846	0.909234	0.868428	0.871898	0.904983	0.910121	0.888138	0.754936	0.87515	0.876539	0.927731	0.854535	0.88568
cg23323712	0.970204	0.960483	0.851852	0.421053	0.454545	0	0.5	0.952976	0.117647	0.692308	0.944186	0.964286	0.0952381	0.145833	0.933333
cg07204280	0.153234	0.114957	0.0275639	0.41542	0.781662	0.0285242	0.396092	0.0408465	0.0350051	0.0261687	0.901911	0.441144	0.032726	0.0522247	0.039515
cg23173307	0.609766	0.546378	0.0576503	0.157392	0.179538	0.0511886	0.0615781	0.0509712	0.0478269	0.0261231	0.128088	0.124005	0.0754155	0.0626519	0.0575602
cg02284587	0.336597	0.394511	0.0301168	0.166641	0.12617	0.134608	0.0742986	0.0960408	0.075543	0.141735	0.394718	0.100204	0.0748566	0.100774	0.156242
cg09169320	0.843851	0.673143	0.0287215	0.258567	0.0366542	0.0254132	0.0225512	0.0217626	0.0223956	0.029756	0.860759	0.0152597	0.03086	0.0301773	0.124698
cg00802728	0.819362	0.527529	0.0251209	0.315778	0.646445	0.0263938	0.106547	0.038362	0.0275946	0.0274324	0.835119	0.0168187	0.04973	0.0347121	0.0287551
cg18011760	0.881793	0.852335	0.909623	0.550112	0.37463	0.891487	0.737295	0.848904	0.896866	0.890194	0.876074	0.211505	0.532522	0.653531	0.526161
cg10249375	0.0626292	0.0337327	0.00532536	0.230956	0.452492	0.0265081	0.126223	0.0191249	0.0209875	0.0229216	0.847427	0.715215	0.0199916	0.0255223	0.0321972
cg18733230	0.91751	0.943903	0.92872	0.93565	0.9024	0.963245	0.930738	0.916481	0.907128	0.933102	0.956452	0.767312	0.47564	0.328595	0.621492
cg27210166	0.973192	0.960841	0.988098	0.97354	0.968199	0.967048	0.97937	0.973092	0.971136	0.966943	0.97316	0.976675	0.975369	0.96316	0.961017
cg17213402	0.953488	0.945946	0.0714286	0.0517241	0	0.0217391	0.028169	0.157895	0.0576923	0.0677966	0.933333	0.0588235	0.301887	0	0.196078
cg16083044	0.371942	0.392515	0.965643	0.72788	0.407411	0.967923	0.824418	0.814044	0.941944	0.973255	0.959572	0.591718	0.566865	0.957552	0.937074
cg19322864	0.125892	0.128431	0.135598	0.169451	0.204091	0.106633	0.137619	0.0856487	0.0947584	0.498459	0.20561	0.073538	0.0926839	0.241942	0.125374
cg00063174	0.181044	0.0442874	0.0137773	0.663812	0.699935	0.0310728	0.553034	0.0269856	0.0339436	0.0247102	0.913249	0	0.0223678	0.0348695	0.0345246
cg01071314	0.647406	0.768855	0.951437	0.948569	0.894004	0.963588	0.951524	0.954037	0.949423	0.975202	0.942514	0.378083	0.612503	0.956626	0.94496
cg26083180	0.700531	0.552634	0.0303938	0.038433	0.0618243	0.0927835	0.0243435	0.0563286	0.0523625	0.0891139	0.468838	0.65437	0.0387522	0.0630283	0.0627684
cg17374958	0.800924	0.879791	0.833991	0.778974	0.846492	0.842243	0.870543	0.873771	0.841498	0.770943	0.839985	0.397415	0.829919	0.886745	0.826739
cg19623012	0.0482809	0.0477496	0.34199	0.109854	0.058384	0.0679496	0.0827145	0.113322	0.041543	0.102267	0.773343	0.845367	0.0615167	0.128002	0.258713
cg01090834	0.579063	0.108157	0.0749243	0.164128	0.763961	0.102264	0.145131	0.0682091	0.0590303	0.0901428	0.815123	0.0859347	0.0639837	0.0601466	0.0913433
cg09464028	0.839921	0.910929	0.915591	0.771505	0.552937	0.919548	0.69419	0.915337	0.299772	0.950157	0.919402	0.914609	0.801826	0.77955	0.879491
cg26539736	0.97796	0.97443	0.996567	1	1	1	1	1	1	0.909091	1	1	1	0.769231	1
cg14654324	0	0	0.0454545	0.03125	0.130435	0.0694444	0.0714286	0.0454545	0.133333	0.113208	0.0689655	0	0	0	0
cg20748955	0.863063	0.795266	0.0630772	0.103224	0.0770592	0.0511815	0.122369	0.0469698	0.03483	0.733152	0.0553295	0.0607677	0.03383	0.0744609	0.0502972
cg21539981	0.972817	0.964648	0.970117	0.961799	0.788586	0.970553	0.943221	0.972806	0.974325	0.980074	0.972671	0.355652	0.973337	0.9699	0.967188
cg13849454	0.0342663	0.0629924	0.077363	0.0363864	0.0333608	0.0340127	0.0412672	0.0561212	0.033578	0.0763058	0.877821	0.0582344	0.0273612	0.136525	0.0654515
cg19734163	0.854711	0.68637	0.0212137	0.361591	0.334155	0.028287	0.308725	0.0284672	0.0415887	0.0365294	0.0340495	0.034302	0.0270158	0.0384773	0.0403464
cg21604320	0.905868	0.714286	0.0283893	0.0371069	0	0.0389037	0	0.5	0	0	0.0430208	0.0378606	0.0609263	0.041347	0.0446593
cg12529228	0.907064	0.901414	0.903804	0.898611	0.881818	0.90126	0.82101	0.891739	0.909854	0.911456	0.223814	0.866323	0.907092	0.883493	0.899751
cg22433276	0.104809	0	0	0.0952381	0.210526	0	0.0689655	0	0	0	0.0666667	0.173913	0	0.0789474	0
cg11631644	0.0458689	0.038755	0.0216065	0.047606	0.0343072	0.0732157	0.032982	0.0457839	0.0590044	0.0323712	0.612751	0.0303162	0.0379232	0.0576629	0.0525277
cg10455938	0.633294	0.153846	0.0234898	0	0.0281015	0.0329562	0.0251614	0.0299099	0.0797891	0.0289321	0.885714	0.0252697	0	0	0.0303864
cg12581547	0.910019	0.937074	0.9107	0.929416	0.892074	0.922876	0.959886	0.941951	0.942427	0.900478	0.872143	0.802454	0.893137	0.933468	0.916842
cg13909895	0.891593	0.711237	0.0746773	0.0767987	0.0695962	0.0868982	0.0722145	0.150811	0.0372471	0.422578	0.0347336	0.0330834	0.0742692	0.0512454	0.0797349
cg16229161	0.29002	0.411311	0.98306	0.93022	0.727245	0.947192	0.886305	0.950657	0.790357	0.956741	0.945795	0.959909	0.53922	0.912522	0.932975
cg02407720	0.294078	0.150244	0.065852	0.0755103	0.257269	0.121716	0.0778444	0.0787917	0.0887802	0.0866466	0.545911	0.748471	0.0730197	0.0927427	0.135123
cg01627823	0.369504	0.365524	0.0725174	0.646103	0.718998	0.0468624	0.457549	0.0293732	0.0450482	0.170861	0.883147	0.0373644	0.0387136	0.0676513	0.0467182
cg27493151	0.136497	0.121037	0.0171329	0.0678818	0.0887923	0.104719	0.0746256	0.110736	0.0900012	0.103886	0.14095	0.774352	0.101276	0.132381	0.113655
cg25851803	0.887084	0.9	0.0775246	0.171471	0.0959946	0.0904707	0.120995	0.0985978	0.0764615	0	0	0.106758	0.0821749	0.0986686	0
cg16662250	1	1	0.961538	1	0.907583	0.908574	1	0.918581	0.543307	1	0.463919	0.533333	1	0.4	1
cg05403655	0.928022	0.81245	0.945296	0.927545	0.869805	0.656229	0.963591	0.930744	0.926307	0.876402	0.693303	0.915664	0.897199	0.867952	0.859099
cg24838949	0.972341	0.962418	0.985307	0.9217	0.455617	0.971414	0.969494	0.967925	0.967089	0.96703	0.459465	0.418155	0.970521	0.959779	0.964269
cg16559708	0.495266	0.592048	0.0252959	0.0406943	0.0540745	0.0550516	0.0156475	0.0396883	0.0334521	0.0416686	0.103959	0.0281217	0.0424777	0.0599795	0.0473871
cg07155331	0.689236	0.516587	0.953608	0.885804	0.863353	0.88704	0.928135	0.864516	0.902348	0.896172	0.527737	0.654105	0.697233	0.896046	0.890166
cg11594731	0.710885	0.612224	0.276069	0.168095	0.185934	0.0987218	0.139226	0.119524	0.081223	0.679705	0.0493459	0.483903	0.128577	0.422385	0.119948
