## Supplementary material for "Consistent DNA methylation patterns enable accurate and interpretable cross-platform classification of central nervous system tumors": Table S6 (part 2 of 3)

### Sheet: cfRRBS_imputed_beta (continued)
	cfRRBS_1	cfRRBS_2	cfRRBS_3	cfRRBS_4	cfRRBS_5	cfRRBS_6	cfRRBS_7	cfRRBS_8	cfRRBS_9	cfRRBS_10	cfRRBS_11	cfRRBS_12	cfRRBS_13	cfRRBS_14	cfRRBS_15
cg25538627	0.422255	0.49645	0.041489	0.321179	0.0530639	0.0375239	0.223116	0.0470083	0.0333699	0.0497219	0.0745993	0.0538641	0.0453697	0.0503434	0.0666964
cg07478240	1	0.647059	0.970009	0.965518	0.963085	0.964834	1	1	0.657499	0.951676	0.969741	1	0.963936	0.923077	0.943207
cg02227036	0.948111	0.940191	0.941316	0.944731	0.897449	0.948499	0.960823	0.628486	0.948092	0.898202	0.949804	0.953692	0.930672	0.90888	0.926506
cg13498382	0.868942	0.885148	0.782005	0.801585	0.80758	0.850758	0.809587	0.855481	0.827663	0.621034	0.858388	0.864947	0.842092	0.854147	0.861983
cg04352288	0.976645	0.964099	0.99543	0.96518	0.93917	0.966238	0.97723	1	0.972491	0.976485	0.181818	0.969938	0.970285	0.966312	0.963503
cg08632680	0.565074	0.556378	0.0102347	0.0328133	0.0290238	0.0259504	0.0187159	0.0249178	0.0248876	0.023964	0.554295	0.0205247	0.0269051	0.032998	0.0276183
cg18760534	0.96147	0.952251	0.960733	0.952275	0.938802	0.331885	0.952025	0.949112	0.89458	0.954142	0.958973	0.484331	0.95421	0.954709	0.950726
cg12655190	0.499785	0.641358	0.0726548	0.159651	0.740493	0.0687023	0.17082	0.039223	0.0422105	0.0385399	0.913116	0.129468	0.0465673	0.0595172	0.103126
cg23209990	0.0247962	0.0217717	0.00748551	0.473524	0.0981161	0.0328705	0.323712	0.0235728	0.0208179	0.366423	0.877876	0.358941	0.0232158	0.0304023	0.042291
cg24778576	0.886763	0.827435	0.77021	0.528205	0.581544	0.639009	0.625171	0.882436	0.783872	0.853066	0.62643	0.273345	0.91381	0.849598	0.86265
cg02214470	0.925877	0.928853	0.916844	0.921283	0.879285	0.918031	0.929326	0.931228	0.926349	0.894426	0.920153	0.28653	0.929034	0.925447	0.934529
cg10598816	0.572884	0.223056	0.033167	0.0425459	0.281775	0.0430445	0.0420829	0.0351002	0.0488195	0.0481552	0.827232	0.536974	0.0379827	0.0417619	0.0399178
cg05730365	0.822766	0.821567	0.0381785	0.184268	0.272091	0	0.21816	0.0967742	0.0279679	0	0.791973	0.0470612	0.0309201	0	0.0328266
cg15617155	0.408371	0.3125	0.142857	0.545455	0.710551	0	0.55814	0	0	0.714286	0.741592	0.72093	0.0625004	0.0666667	0.47619
cg04824711	0.753639	0.652056	0.0604367	0.0381274	0.0492622	0.026794	0.0334063	0.0259555	0.0282636	0.0760419	0.035503	0.763385	0.0359408	0.0309857	0.0449127
cg11986813	0.791893	0.8	0.0262139	0.0233277	0.0374825	0.0192447	0.0176863	0.0171484	0.0153773	0.0290852	0.868846	0.0213782	0.0151002	0.0236634	0.046309
cg24475517	0.871732	0.782827	0.89079	0.780334	0.763379	0.863476	0.828135	0.587929	0.858997	0.874213	0.913075	0.293951	0.322177	0.88107	0.759188
cg21026663	0.48479	0.601304	0.00804185	0.023102	0.0208162	0.0175176	0.0221138	0.0185186	0.0158742	0.0177466	0.0186654	0.0317798	0.021639	0.0167955	0.0190773
cg00907810	0.938748	0.946828	0.70792	0.949745	0.944879	0.922505	0.965306	0.936901	0.935229	0.283652	0.928533	0.264466	0.950744	0.919707	0.919231
cg27227497	0.954545	1	0.647059	0.829268	0.970149	0.943396	0.764706	0.72093	0.516129	0.590909	0.465517	0.981132	0.836066	0.48	0.490196
cg07997936	0.103607	0.514909	0.104027	0.0523631	0.0492498	0.0531152	0.0541382	0.0679189	0.0666351	0.0660768	0.878088	0.744229	0.0558985	0.064386	0.0700248
cg19156220	0.728079	0.710846	0.0749682	0.168424	0.575321	0.0870752	0.101758	0.095253	0.100907	0.0939053	0.153286	0.0951351	0.0961957	0.1028	0.105935
cg26193694	0.739351	0.652795	0.0664898	0.0666667	0.0735704	0	0.105263	0.0544028	0.0580423	0	0.0783203	0.0473409	0	0	0.0694529
cg03855388	0.928571	1	0.983607	0.696429	0.909091	1	0.77551	0.934783	0.955556	0.9	0.148936	0.921569	1	0.916667	0.9375
cg10019467	0.899424	0.889301	0.511261	0.878258	0.889256	0.0990229	0.903414	0.594081	0.867568	0.260477	0.142178	0.870351	0.788952	0.852357	0.788488
cg13727691	0.9	0.958333	0	0.0869565	0	0.0526316	0.103448	0.0952381	0	0	0	0.863636	0.227273	0	0.2
cg16789592	0.909091	0.35	0.666667	0.0454545	0.0625	0.0714286	0	0	0	0.857143	0.333333	0.785714	0	0.137931	0.0454545
cg07962143	0.190509	0.0793222	0.145347	0.0456951	0.0534236	0.0597864	0.0465212	0.0587203	0.048789	0.124055	0.947392	0.172305	0.0623838	0.0853077	0.064425
cg10271408	0.814815	0.930693	0.235294	0.0877193	0.0886076	0.109375	0.191781	0	0.0925926	0.111111	0.128571	0.707692	0.0277778	0.0412371	0.057971
cg03796321	0.0283393	0.0278163	0.0259674	0.0253335	0.0238732	0.0224368	0.0318547	0.0250086	0.0240402	0.0246787	0.0391997	0.0297523	0.0256785	0.0214934	0.0249279
cg03612357	1	0.964286	0.555695	0.857143	0.931034	0.921569	0.933333	0.7	0.533333	0.923913	0.914286	1	1	0.288889	0.783784
cg07753525	0.955521	0.956312	0.972029	0.94629	0.938928	0.94915	0.961065	0.964915	0.961447	0.973342	0.951542	0.880564	0.95478	0.947658	0.953013
cg06706894	0.848899	0.405569	0.0143182	0.0612908	0.0640201	0.0483906	0.0254835	0.0360448	0.0307824	0.0728115	0.119422	0.0883446	0.037241	0.116443	0.0683508
cg12885287	0.969697	1	0.903226	0.30303	0.961538	1	0.865385	0.985714	1	0.921569	1	0.96	0.916667	0.268293	0.941176
cg19186145	0.714286	0.625	0.037037	0.25	0.317073	0	0.285714	0	0	0.311111	1	0.424242	0	0	0.285714
cg00836482	0.525679	0.301899	0.0207654	0.0407619	0.0249292	0.0277393	0.0287128	0.0247128	0.0278635	0.02109	0.0288553	0.818182	0.0287055	0	0
cg25718467	0.847826	0.926471	0.206897	0.866667	0.944444	0.975309	0.93617	0.363636	0.677419	0.126761	0.885714	0.702128	0.884058	0.166667	0.680851
cg17754510	0.675016	0.561908	0.0564517	0.400079	0.921742	0.184979	0.148778	0.0623885	0.0579763	0.261025	0.836878	0.917626	0.0636653	0.127058	0.345817
cg14262681	0.0545045	0.0574047	0.00527884	0.841331	0.852823	0.045201	0.744264	0.0825286	0.0504394	0.0619946	0.940141	0.922349	0.0500284	0.0498459	0.656941
cg12605662	0.906403	0.634478	0.00829374	0.792428	0.893893	0.0274902	0.651282	0.414061	0.0181772	0.0353094	0.907457	0.0250625	0.485909	0.0240299	0.453816
cg17231999	0.761905	0.414634	0.382979	0.6	0.486486	0.339623	0.0833333	0.127273	0.0606061	0.192308	0.925	0.0701754	0.358491	0	0.333333
cg04470054	0.877789	0.790297	0.435074	0.233036	0.597739	0.80064	0.212341	0.246206	0.699834	0.668592	0.192905	0.216703	0.310168	0.252147	0.299336
cg05809668	0.386808	0.448861	0.0826345	0.725786	0.815986	0.03985	0.78355	0.0337999	0.033569	0.0252002	0.941206	0.113894	0.056606	0.0488934	0.0697008
cg08199953	0.268898	0.0800056	0.415828	0.0649003	0.0688942	0.512478	0.0649855	0.111509	0.570079	0.613707	0.887999	0.154074	0.411257	0.619269	0.109553
cg02348751	0.0909091	0.148045	0.153846	0.16129	0.6	0	0.291667	0	0.0392744	1	0.857143	0.727273	0.0641071	0.162162	0
cg24714106	0.876251	0.793292	0.0481095	0.0644548	0.107213	0.0720629	0.0509526	0.0797474	0.0818339	0.205942	0.706109	0.426742	0.313449	0.199319	0.151665
cg00303982	0.826901	0.847719	0.229474	0.219906	0.670927	0.0636593	0.582434	0.0626862	0.0760905	0.0603902	0.874366	0.0671276	0.455169	0.0590015	0.11246
cg18924324	0.219094	0.214726	0.0660351	0.685748	0.895695	0.236646	0.376745	0.0738543	0.176759	0.108125	0.898457	0.655859	0.0654343	0.0807945	0.120794
cg14712531	0.71518	0.643028	0.0120615	0.679593	0.698803	0.0146041	0.588848	0.459603	0.0195507	0.0260373	0.520383	0.665517	0.488194	0.0178927	0.553775
cg25032991	0.832875	0.785734	0.147896	0.556225	0.647607	0.640963	0.7383	0.162091	0.693249	0.20205	0.190605	0.142936	0.273617	0.187341	0.135685
cg07184578	0.153846	0	0.0639998	0.0714286	0	0.392772	0.153846	0	0.0909091	0.0666667	1	0.803679	0.0833333	0.333333	0.0423721
cg01680010	0.218578	0.0750918	0.0529947	0.241372	0.226894	0.161687	0.131512	0.122226	0.263977	0.126775	0.725679	0.631239	0.102423	0.170603	0.188646
cg26348348	0.166667	0	0.377778	0.1	0.129032	0.652174	0.151515	0.326087	0.78971	0.732759	0.906977	0.230769	0.142857	0.483871	0.254902
cg24804948	0.67619	0.613089	0.00551848	0.0334444	0.0475939	0.32439	0.0184858	0.202481	0.0527041	0.0386856	0.874967	0.349162	0.0416679	0.0674492	0.0573808
cg08183724	0.850853	0.802179	0.0203014	0.829815	0.729969	0.0605907	0.624226	0.0799786	0.0800533	0.0790495	0.770496	0.488032	0.193343	0.253157	0.651052
cg03779973	0.842069	0.806063	0.978206	0.409511	0.174088	0.929564	0.429318	0.754094	0.250275	0.937058	0.150605	0.909639	0.427266	0.722413	0.552219
cg05183646	0.852809	0.875496	0.75588	0.803729	0.683957	0.833398	0.852939	0.782071	0.804963	0.729762	0.526309	0.313902	0.488322	0.713309	0.791342
cg03239552	0.218712	0.276902	0.00401594	0.513856	0.631047	0.127706	0.447849	0.0767511	0.0870664	0.0670159	0.686393	0.179827	0.0803731	0.125164	0.17658
cg06385583	0.889518	0.901767	0.0421144	0.883265	0.819974	0.162454	0.74946	0.184831	0.745647	0.110521	0.181447	0.65627	0.752544	0.376523	0.627436
cg25594119	0.82879	0.751883	0.174885	0.0353087	0.0310735	0.0293914	0.0331183	0.0271254	0.0264021	0.0322365	0.0410393	0.163988	0.0276665	0.0388721	0.0304244
cg03693714	0.306468	0.568684	0.994977	0.534719	0.426008	0.930678	0.750221	0.937835	0.685624	0.950307	0.933358	0.91396	0.653205	0.74117	0.733557
cg16865446	0.985294	0.921053	0.392857	0.716049	0.928571	0.822581	0.887324	0.466667	0.0422535	0.739583	0.0625	0.0961538	0.784314	0.460317	0.647059
cg25416067	0.944218	0.903	0.211179	0.896015	0.849914	0.0521026	0.870137	0.523262	0.31122	0.351162	0.0995076	0.0884228	0.682009	0.180691	0.0851948
cg16283362	0.782801	0.695031	0.0522122	0.512097	0.786142	0.0451136	0.257986	0.0428523	0.0475489	0.184936	0.891745	0.835796	0.0392459	0.0669099	0.170476
cg23983726	0.916464	0.927867	0.992261	0.248314	0.222663	0.940278	0.399057	0.809198	0.844534	0.967018	0.940945	0.961656	0.931155	0.589177	0.714067
cg00071984	0.61753	0.608064	0.993117	0.739522	0.255787	0.96165	0.805768	0.952896	0.921539	0.977141	0.953458	0.929537	0.495135	0.921882	0.955143
cg23241448	0.844238	0.590238	0.0138283	0.0674042	0.0542564	0.0395688	0.033576	0.0624945	0.0619252	0.038574	0.848174	0.0359256	0.131945	0.0402247	0.049378
cg13879483	0.861582	0.824936	0.10041	0.885596	0.882941	0.0825366	0.54712	0.0999093	0.100692	0.327687	0.100208	0.215549	0.069913	0.0939386	0.119574
cg12911732	0.930625	0.935952	0.967934	0.929228	0.83385	0.916988	0.957929	0.692712	0.324145	0.914877	0.912325	0.326303	0.897015	0.87309	0.850714
cg23949574	0.839042	0.834558	0.91896	0.760419	0.690173	0.868353	0.683578	0.105038	0.775082	0.882744	0.0767535	0.902832	0.124665	0.43926	0.698346
cg09234454	0.869415	0.87365	0.936866	0.59769	0.390915	0.864783	0.704925	0.912699	0.898162	0.910034	0.893922	0.94263	0.803755	0.235542	0.439875
cg00768487	0.882885	0.907537	0.635437	0.529675	0.784736	0.818213	0.483387	0.533502	0.910077	0.866056	0.237385	0.428466	0.76448	0.47404	0.291351
cg19249107	0.375	0.321429	0.0548792	0.307692	0	0.0612245	0.0740741	0.0952381	0	0.0495473	0.681818	0.615078	0.121951	0	0.25
cg21953307	0.798446	0.798248	0.0946479	0.55975	0.534198	0.124694	0.527651	0.0968156	0.117386	0.0554023	0.123897	0.0906138	0.136117	0.104562	0.0956937
cg10746936	0.583333	0.5	0	0.714286	0.777778	0.964286	0.307692	0.0740741	0.363636	0.295465	1	0.0487805	0.321429	0.205128	0.176471
cg02100602	0.0530489	0.0626888	0.0552981	0.824492	0.555651	0.108901	0.701836	0.363249	0.105092	0.0744207	0.835791	0.253496	0.0816902	0.0641601	0.719728
cg14248715	0.388889	0.165176	0	0.0666667	0.53707	0.6	0.916667	0.3125	0	0.0269392	0.931034	0.0436184	0.363636	0	0
cg19403541	0.0968211	0.0900057	0.0256638	0.665604	0.80677	0.0856431	0.367862	0.068094	0.0750796	0.0548395	0.905625	0.0807456	0.0677002	0.0817435	0.099912
cg06632214	0.852471	0.77412	0.499123	0.831318	0.818155	0.476098	0.886411	0.347922	0.357524	0.17594	0.336664	0.80988	0.735889	0.564784	0.623695
cg26883434	0.816181	0.83179	0.850929	0.603454	0.63275	0.784645	0.867815	0.835769	0.792569	0.841266	0.309854	0.755946	0.835329	0.429728	0.790166
cg00164949	0.09375	0	0.0869565	0.0384615	0.292308	0.138298	0.65625	0.0169492	0.238095	0.684211	0.0375	0.831461	0.0461538	0.0222222	0.694444
cg07592723	0.727273	0.24	0.454545	0.0620084	0	0	0	0.181818	0	0.0588235	0.833333	0.501339	0.054098	0	0.075808
cg23192403	0.568566	0.597485	0.925984	0.216306	0.189005	0.876893	0.337713	0.487202	0.916589	0.892562	0.0864152	0.718486	0.444732	0.739588	0.297259
cg10822665	0.940536	0.914863	0.969079	0.93971	0.924737	0.787584	0.958214	0.937552	0.124716	0.944363	0.806044	0.932267	0.930063	0.691884	0.884768
cg24361265	0.960522	0.950501	0.840236	0.963604	0.95719	0.456223	0.952288	0.609587	0.730829	0.85384	0	0.913839	0.921458	0.898913	0.940765
cg23217622	0.0615385	0.0212766	0.273973	0.0078125	0	0.0416667	0.0887097	0.057971	0.0246914	0.629921	0.962733	0.861446	0.059322	0.0714286	0.431034
cg16668359	0.919034	0.859942	0.622618	0.873981	0.854353	0.117333	0.84847	0.534601	0.357508	0.77358	0.836025	0.800543	0.613407	0.488208	0.694186
cg07458308	0.944034	0.5	0.2	0.538462	0.8	1	0.711184	0.411974	0.689763	0.338675	0.920549	0.120788	0.5	0.36701	0.758886
cg12989934	0.868618	0.853349	0.0556485	0.0769142	0.515181	0.0440304	0.62224	0.0685384	0.0718738	0.0660111	0.83665	0.0807642	0.666931	0.0736048	0.268194
cg12123693	0.787879	0.967213	1	0.396552	0.628571	0.844828	0.435897	1	0.53125	0.927083	0.920635	0.975	0.977011	0.783784	0.5
cg04025964	0.262143	0.649566	0.0659797	0.546175	0.631119	0.0925097	0.179842	0.0703346	0.073429	0.0763053	0.586446	0.197925	0.0856461	0.0981415	0.141794
cg14583973	0.935498	0.877619	0.955305	0.368296	0.236987	0.902715	0.305907	0.578962	0.149493	0.855709	0.0856604	0.95102	0.169094	0.401433	0.197723
cg06224893	0.944179	0.93019	0.983696	0.93872	0.893817	0.922178	0.924287	0.819638	0.244143	0.948135	0.929735	0.897555	0.848873	0.806271	0.870132
cg23759393	0.78393	0.100199	0.164231	0.0431229	0.0561784	0.862748	0.141396	0.0851235	0.0520673	0.18609	0.886289	0.0587252	0.0761309	0.181808	0.0835239
cg23391090	0.881613	0.360903	0.942267	0.396261	0.168298	0.889982	0.756326	0.474016	0.902909	0.919566	0.89741	0.443058	0.407536	0.890582	0.59432
cg13700197	0.699135	0.789327	0.969681	0.705829	0.413388	0.938832	0.900656	0.894257	0.938749	0.973448	0.931969	0.952265	0.838441	0.914024	0.921435
cg05513806	0.0266262	0.0252456	0.511277	0.0231652	0.0239567	0.0263251	0.0309171	0.0324543	0.0285356	0.347467	0.911988	0.942521	0.0341594	0.0532216	0.0425656
cg10828660	0.242234	0.0676791	0.00761966	0.669645	0.814428	0.13112	0.60549	0.0905983	0.0836055	0.114419	0.412496	0.35461	0.102585	0.218155	0.292161
cg11526413	0.87682	0.862527	0.424594	0.798239	0.816004	0.303404	0.936914	0.830346	0.416579	0.141034	0.794673	0.900789	0.869351	0.722695	0.827593
cg13877502	0.0263158	0.107143	0	0.0175439	0.032151	0.0153846	0.25	0	0	0.0178571	0.114754	0.133333	0.04	0.016129	0.103448
cg21717348	0.714816	0.590671	0.323697	0.0666667	0	0.148562	0.143073	0.627952	0.407158	0.928571	0.586228	1	0.299223	0.102564	0.264101
cg24922129	0.466783	0.492706	0.0386379	0.15605	0.163695	0.226881	0.0785887	0.0489503	0.061504	0.0712705	0.828066	0.223912	0.0520329	0.0819117	0.256902
cg25633678	0.95085	0.920636	0.0492544	0.923261	0.936041	0.868563	0.868442	0.439043	0.688296	0.194002	0.931023	0.117084	0.813462	0.425239	0.775361
cg17981058	0.184649	0.0748116	0.016978	0.59625	0.639706	0.0638106	0.335735	0.0865255	0.153875	0.0576954	0.832875	0.805199	0.0735248	0.568239	0.0768471
cg02010763	0.881072	0.851436	0.128749	0.0888293	0.0867179	0.549676	0.0638916	0.421054	0.242793	0.355285	0.81481	0.167302	0.310942	0.156121	0.18423
cg11139090	0.571429	0.178571	0.121212	0	0.0294118	0.116667	0.0571429	0.1	0.0625	0.232558	1	0.170545	0.0833333	0.0517241	0.28125
cg26845390	0.956363	0.927929	0.983219	0.945018	0.946955	0.940969	0.951361	0.948097	0.94072	0.964055	0.757424	0.936974	0.929286	0.899467	0.920255
cg20232662	0.923288	0.884272	0.891096	0.719811	0.32594	0.840135	0.581966	0.249403	0.863902	0.882583	0.881529	0.369439	0.73607	0.636905	0.562385
cg07211212	0.885157	0.628711	0.00718893	0.594327	0.409731	0.0354062	0.245194	0.0470022	0.0846954	0.12203	0.827665	0.213162	0.183508	0.191852	0.396758
cg08703540	0.910714	0.793651	0.0925926	0.4	0.647059	0.028169	0.457143	0.0338983	0.0344828	0.0149254	0.888889	0.481013	0	0.1875	0.689655
cg19220719	0.923028	0.90018	0.332126	0.652778	0.648112	0.887923	0.588364	0.54577	0.873458	0.361806	0.294446	0.523463	0.7921	0.60358	0.462378
cg24830730	0.206535	0.108888	0.933623	0.0979645	0.0657966	0.0842474	0.20497	0.559816	0.120794	0.952276	0.885501	0.918531	0.263914	0.542621	0.51744
cg03201044	0.698731	0.621529	0.0382938	0.667164	0.547028	0.068119	0.542352	0.103292	0.079631	0.069186	0.399704	0.376235	0.280201	0.172866	0.31333
cg04572930	0.902452	0.856724	0.863893	0.716184	0.793409	0.878272	0.85342	0.732723	0.536965	0.8982	0.842302	0.915444	0.738571	0.691321	0.738889
cg14502484	0.610169	0.0784314	0.109091	0.428571	0.489796	0.043956	0.833333	0	0.148936	0.6125	0.95082	0.621212	0.0227273	0.0434783	0
cg24364535	0.722874	0.73374	0.130727	0.0821194	0.0783816	0.052242	0.111001	0.106333	0.0503162	0.0541077	0.345927	0.0719089	0.388793	0.0577135	0.128468
cg19846609	0.951938	0.941791	0.941435	0.93434	0.932159	0.921667	0.941592	0.859353	0.91268	0.945557	0.939175	0.916123	0.815917	0.940914	0.861252
cg09387749	0.41484	0.444144	0.127177	0.8	0.708955	0.126201	0.2	0.0891151	0	0.0826871	0.92	0.846154	0.103763	0	0.466667
cg22966060	0.851885	0.81604	0.133613	0.129201	0.202672	0.045337	0.231775	0.0585893	0.0649564	0.0542694	0.0769994	0.130674	0.0525656	0.0678792	0.0825816
cg22169990	0.251685	0.172663	0.0367745	0.0956601	0.505134	0.0664278	0.0412266	0.117974	0.0515437	0.0572776	0.242533	0.0423878	0.0784607	0.12451	0.0761959
cg12182453	0.95904	0.930128	0.958045	0.497844	0.319528	0.415096	0.575963	0.66918	0.941203	0.957205	0.945085	0.29319	0.939029	0.872031	0.909003
cg10839291	0.844	0.711899	0.0421223	0.153864	0.445703	0.0460816	0.413117	0.118621	0.0870974	0.0344072	0.849833	0.305995	0.528805	0.0743336	0.338464
cg26990102	0.401419	0.26637	0.0230409	0.656301	0.592916	0.0536398	0.500213	0.041373	0.0483611	0.147485	0.89026	0.390636	0.0649315	0.0566062	0.421517
cg23960736	0.762218	0.462837	0.850574	0.512085	0.218332	0.896168	0.47163	0.847335	0.916319	0.860483	0.230252	0.192073	0.901579	0.875092	0.809395
cg20216982	0.677532	0.774653	0.859646	0.906135	0.72511	0.768954	0.938721	0.883169	0.849229	0.814652	0.491363	0.843957	0.701515	0.656891	0.706661
cg23189410	0.699393	0.167919	0.0277012	0.0210385	0.025043	0.0230362	0.0140734	0.0698205	0.0253316	0.0465053	0.935997	0.711415	0.139523	0.0457086	0.0397496
cg14064356	0.0210526	0.0578512	0.0149254	0.657407	0.0617284	0.0722892	0.111111	0.0208333	0.097561	0.0392157	0.585253	0.863636	0	0.137931	0.102362
cg16628183	0.874736	0.648673	0.0388066	0.0951413	0.213606	0.0416623	0.225059	0.0738735	0.0921218	0.0374129	0.52594	0.217289	0.568865	0.130798	0.30301
cg23095743	0.52893	0.471933	0.177154	0.0569925	0.0544834	0.0424123	0.0619755	0.0388437	0.0379128	0.529505	0.866637	0.734994	0.0549359	0.0401493	0.150953
cg20291436	0.194315	0.0292259	0.0105569	0.602481	0.553172	0.028216	0.108054	0.0245666	0.0294016	0.020167	0.685823	0.0445841	0.0280183	0.0345932	0.0678005
cg21229570	0.133933	0.210654	0.0443504	0.444662	0.851925	0.0666501	0.28639	0.0462363	0.0491024	0.056681	0.898193	0.675342	0.0720529	0.41573	0.0844572
cg15346191	0.630435	0.814815	0	0.0681818	0	0	0.305085	0	0.0444444	0.0862069	0.0181818	0	0	0.0363636	0.0243902
cg18877271	0.961458	0.932851	0.427301	0.929057	0.869733	0.314954	0.942385	0.952223	0.737887	0.232009	0.938305	0.433705	0.925928	0.646602	0.918894
cg26487157	0.711513	0.764545	0.0260551	0.121602	0.37456	0.122478	0.0730767	0.0467965	0.0485285	0.138377	0.0320218	0.243697	0.0430675	0.0321681	0.0460013
cg00908027	0.201693	0.267684	0.0919861	0.177822	0.206677	0.170828	0.154254	0.108411	0.144671	0.131212	0.106347	0.152412	0.110453	0.0987885	0.100295
cg22463035	0.96972	0.962453	0.915266	0.919279	0.952177	0.717406	0.929436	0.937289	0.956837	0.727787	0.939807	0.377876	0.956575	0.948065	0.930904
cg14701108	0.907308	0.898694	0.886914	0.584829	0.134731	0.896543	0.760807	0.82704	1	0.907387	0.0827166	0.831577	0.717494	0.764878	0.862754
cg05617980	0.0526491	0.0459268	0.502086	0.0364088	0.0539266	0.048558	0.0823102	0.20838	0.0464036	0.159714	0.186868	0.893659	0.0860127	0.178098	0.085733
cg00672333	0.907895	0.6	0.2	0	0.583333	0	0.538462	0.097561	0.147059	0	0.5	0.788462	0.219512	0	0.122449
cg23639368	0.709901	0.689689	0.0501506	0.673114	0.667265	0.0516698	0.573489	0.360342	0.0819332	0.10833	0.45181	0.634014	0.474978	0.0921106	0.521581
cg17284168	0.902203	0.930073	0.796255	0.900437	0.915877	0.911648	0.932461	0.917323	0.908565	0.700668	0.900923	0.325087	0.762216	0.776512	0.841592
cg23342718	0.280722	0.138854	0.0872859	0.731466	0.626769	0.0419682	0.584423	0.0414929	0.0701013	0.07548	0.914873	0.602804	0.0696147	0.314175	0.0722862
cg13525276	0.11472	0.100414	0.832725	0.0741776	0.102714	0.828369	0.190414	0.262429	0.0755249	0.54845	0.0426488	0.20729	0.14385	0.316799	0.495155
cg26491818	0.954967	0.917184	0.928952	0.900781	0.852225	0.942061	0.922765	0.943009	0.876761	0.958567	0.893611	0.14105	0.941733	0.801664	0.883551
cg03306486	0.7	0.854839	0.0229885	0.533333	0.77551	0.805556	0.388889	0.103448	0.116279	0.0153846	0.909091	0.558824	0.423729	0.396552	0.581818
cg12223582	0.853846	0.896552	0.0102041	0.228972	0.0322581	0.0391304	0.412088	0.0214286	0.016	0.111111	0.95122	0.629412	0.0588235	0.0320513	0.00980392
cg03147324	0.933227	0.901444	0.946942	0.800689	0.424698	0.797113	0.87013	0.92293	0.272506	0.942673	0.816188	0.823922	0.923846	0.901357	0.909366
cg23933618	0.847146	0.762353	0.165614	0.109168	0.0540692	0.0327903	0.0495906	0.0423395	0.0335356	0.178335	0.801247	0.122419	0.226758	0.0394671	0.084131
cg13356427	0.814339	0.319773	0.0965396	0.0445638	0.0434161	0.250264	0.0451249	0.0475111	0.0434058	0.0945571	0.0629373	0.131773	0.0840523	0.0858713	0.139001
cg03695591	0.567175	0.58915	0.347636	0.611087	0.407468	0.719449	0.835164	0.846246	0.867048	0.140256	0.635114	0.702497	0.835211	0.514702	0.729751
cg01564640	0.930985	0.951914	0.936218	0.937329	0.914725	0.222139	0.920774	0.911068	0.373943	0.923705	0.950398	0.965896	0.893045	0.63911	0.891362
cg06371502	0	0.708333	0	0.04	0	0.0587177	0.146395	0.166667	0.0479193	0	0.894737	0.777778	0	0.47619	0.0804791
cg08894487	0.0487066	0.0533592	0.296715	0.0302358	0.0382571	0.107405	0.07764	0.595794	0.0296363	0.117366	0.0380278	0.0707777	0.0477902	0.115884	0.0413253
cg26718878	0.141203	0.408531	0.0886036	0.260424	0.335743	0.0315563	0.236826	0.0367402	0.0506046	0.26273	0.895021	0.762607	0.0345511	0.041488	0.0740018
cg26916916	0.88571	0.873772	0.807089	0.821215	0.516093	0.838815	0.802814	0.735535	0.723208	0.86868	0.368927	0.823745	0.860256	0.81708	0.8087
cg24314564	0.887973	0.868763	0.153256	0.798153	0.84672	0.832658	0.817261	0.380521	0.833181	0.0458257	0.211965	0.778919	0.480499	0.367692	0.391511
cg14058476	0.793858	0.791415	0.049929	0.797479	0.536894	0.0740048	0.557062	0.511373	0.237917	0.0744538	0.0748097	0.129591	0.680405	0.0724542	0.493046
cg20916523	0.949034	0.846154	0.533333	0.666667	0.769231	0.923077	0.934463	0.238095	0.913131	0.908916	0	1	0.859508	0.235294	0.916667
cg19447962	0.146121	0.300531	0.194329	0.218733	0.361765	0.0550361	0.419371	0.268174	0.630608	0.884891	0.279175	0.0557129	0.168703	0.0992822	0.173089
cg11597497	0.848475	0.811849	0.168998	0.70722	0.441132	0.0689532	0.487374	0.0559213	0.0814248	0.117115	0.0560386	0.090998	0.467828	0.0650349	0.0692062
cg20606821	0.934521	0.592541	0.996953	0.906231	0.629568	0.591129	0.952467	0.925026	0.383603	0.987045	0.966789	0.807058	0.867163	0.523446	0.872787
cg27086308	0.681961	0.706525	0.0420693	0.0526404	0.0445685	0.484308	0.0287116	0.139041	0.0683271	0.0340065	0.0433285	0.0417095	0.391085	0.0561061	0.0420603
cg19979108	0.770118	0.283181	0.713082	0.108695	0.087684	0.0634792	0.180041	0.463168	0.10515	0.771907	0.103043	0.526073	0.257054	0.319324	0.249552
cg04525002	0.916558	0.892948	0.977707	0.532541	0.452519	0.892665	0.832904	0.912629	0.921107	0.900733	0.777027	0.61881	0.884683	0.881068	0.686114
cg01729116	0.984615	0.918033	1	0.884615	0.90566	0.986301	0.977778	1	0.980769	0.692308	0.969697	0.5	0.891304	0.787611	1
cg09831562	0.720531	0.485428	0.930973	0.248174	0.202797	0.872508	0.341197	0.29911	0.391652	0.868936	0.150076	0.575158	0.742618	0.794151	0.599793
cg20501518	0.0714286	0.538462	0	0.6142	0.909091	0	0.391304	0.0642751	0	0	0.952381	1	0	0.3125	0.602797
cg12851717	0.881368	0.883996	0.968072	0.843809	0.814181	0.501968	0.895288	0.820934	0.340775	0.849294	0.762168	0.837302	0.872922	0.824224	0.856991
cg21143896	0.860548	0.861542	0.767804	0.626741	0.151599	0.922587	0.20049	0.683913	0.623946	0.846793	0.891943	0.914726	0.266082	0.278066	0.300792
cg02493602	0.310981	0.353317	0.0797051	0.735655	0.329984	0.11238	0.215095	0.530498	0.117603	0.0961273	0.901338	0.758292	0.163193	0.106492	0.335053
cg22274117	0.729263	0.467114	0.0709368	0.0523118	0.0643825	0.665074	0.0829592	0.0597334	0.148664	0.432163	0.0441303	0.103678	0.106423	0.188063	0.0637392
cg07520687	0.921418	0.907594	0.94689	0.879279	0.677388	0.848649	0.926539	0.893706	0.55039	0.948026	0.90459	0.89886	0.91414	0.697921	0.903434
cg20135243	0.951389	0.879699	0	0	0.717391	0.0833333	0.191489	0.06	0.5875	0.0107527	0.057971	0.97619	0.112903	0.130435	0.0967742
cg21891490	0.908559	0.941485	0.92153	0.819742	0.795096	0.928227	0.928106	0.86864	0.936134	0.637433	0.922854	0.939825	0.823321	0.938733	0.907121
cg15826426	0.831501	0.717922	0.670151	0.583469	0.431725	0.81507	0.700748	0.818962	0.887857	0.839517	0.36735	0.230793	0.865694	0.882804	0.732829
cg07075238	0.9415	0.818182	0.601344	0.912544	0.85348	0.684211	0.944686	0.92126	0.739895	0.166667	0.166667	0.181818	0.925765	0.803609	0.892711
cg27127903	0.917008	0.900225	0.0517126	0.879593	0.872452	0.660836	0.722259	0.584543	0.630916	0.104273	0.083816	0.891464	0.765436	0.702651	0.785593
cg22445940	0.220745	0.136332	0.0628624	0.333283	0.450136	0.0553678	0.35016	0.0449595	0.142818	0.0735595	0	0.763507	0.0567665	0.122293	0.443325
cg02345886	0.898311	0.896506	0.623494	0.896739	0.865865	0.266383	0.889298	0.790032	0.259863	0.761622	0.254668	0.892411	0.718421	0.789586	0.845216
cg12288473	0.936735	0.933298	0.911289	0.950183	0.912816	0.896244	0.949805	0.83628	0.882261	0.931066	0.902428	0.945223	0.845057	0.910113	0.929801
cg03746015	0.844863	0.840276	0.427688	0.764762	0.751731	0.788414	0.802207	0.757641	0.795537	0.433312	0.478433	0.303913	0.789079	0.524119	0.793813
cg12500731	0.943068	0.920214	0.944283	0.902374	0.923915	0.935322	0.938528	0.93173	0.926089	0.968712	0.899995	0.748344	0.930964	0.893035	0.826587
cg27416337	0.870902	0.859073	0.752779	0.648489	0.627028	0.819239	0.647934	0.319434	0.214568	0.796939	0.394619	0.850376	0.637005	0.615578	0.316715
cg06862374	0.0477624	0.0290129	0.898426	0.0356724	0.039992	0.0396179	0.10074	0.0327014	0.0267495	0.844342	0.0346012	0.449871	0.034145	0.221372	0.274102
cg23019886	0.878611	0.79621	0.702786	0.151381	0.375326	0.832403	0.315065	0.339587	0.825347	0.758261	0.0933009	0.514116	0.452296	0.115201	0.0909276
cg12336777	0.098032	0.605248	0.0503449	0.118086	0.101232	0.144842	0.083581	0.378715	0.651018	0.0839279	0.901113	0.876158	0.142224	0.0704681	0.239217
cg05241355	0.428334	0.447205	0.0747809	0.421467	0.628996	0.078471	0.565167	0.297802	0.0659537	0.0662269	0.706018	0.120083	0.11258	0.0925608	0.148537
cg12131208	0.93374	0.776012	0.973827	0.713366	0.128494	0.884066	0.50952	0.5612	0.596727	0.912756	0.167131	0.947333	0.744651	0.839015	0.71277
cg17142470	0.880216	0.856901	0.0659982	0.0937765	0.330194	0.0478625	0.183028	0.0937087	0.0489295	0.0341426	0.0757877	0.200134	0.0749134	0.0877483	0.0614299
cg15409587	0.92917	0.916909	0.923356	0.901841	0.907444	0.88145	0.944659	0.460642	0.737764	0.914562	0.777822	0.86105	0.859952	0.81246	0.835332
cg11009590	0.840106	0.565335	0.185467	0.357049	0.182297	0.0854728	0.194524	0.0730801	0.0855841	0.0541046	0.102865	0.749604	0.133392	0.162435	0.0904355
cg14508093	0.83576	0.336474	0.950132	0.921383	0.886281	0.930257	0.942322	0.640659	0.920223	0.916525	0.934408	0.646921	0.285057	0.910211	0.826126
cg19370684	0.4375	1	0.266667	0.807692	0.222222	0.0769231	0.863636	0.129032	0.0648	0.863636	0.775	0.880952	0.363636	0.185185	0.545455
cg07338782	0.763158	0.769231	0.54717	0.0185185	0	0.34	0.1	0.271186	0	0.444444	0.025	0.25	0.411765	0	0.235294
cg03703111	0.153517	0.160631	0.26994	0.147095	0.132694	0.0811738	0.098088	0.312795	0.105515	0.166138	0.500875	0.642961	0.201765	0.237409	0.183855
cg24008884	0.270396	0.137278	0.460581	0.228719	0.256458	0.0701832	0.352074	0.134674	0.530315	0.702597	0.6462	0.19083	0.160857	0.433806	0.346039
cg23866687	0.191742	0.146859	0.685745	0.238761	0.196407	0.129762	0.15774	0.101755	0.134815	0.554277	0.146715	0.165792	0.102022	0.0973744	0.158731
cg09869811	0.920028	0.931264	0.319396	0.91076	0.877842	0.645181	0.860326	0.85282	0.809338	0.288041	0.925862	0.914981	0.893059	0.258719	0.69431
cg08822897	1	0.930233	0.985075	0.716981	1	0.430769	1	0.857143	0.836735	0.50641	0.945055	0.305085	0.836066	0.944444	0.480769
cg13969327	0.844899	0.743129	0.737001	0.199263	0.25997	0.144001	0.3345	0.625902	0.282169	0.837264	0.905841	0.192801	0.452792	0.474031	0.395663
cg11822088	0.717777	0.866608	0.672144	0.811488	0.615988	0.779424	0.774582	0.852252	0.558053	0.534691	0.691951	0.808145	0.736656	0.415804	0.83698
cg26872907	0.0621789	0.0561371	0.757167	0.0401613	0.0645222	0.154484	0.212353	0.306475	0.0355127	0.346987	0.884581	0.323753	0.127026	0.360617	0.151892
cg07847030	0.821019	0.111923	0.113954	0.449247	0.103995	0.0655405	0.21593	0.10703	0.108895	0.133809	0.80404	0.871763	0.547899	0.456486	0.577031
cg03076855	0.65595	0.637416	0.139728	0.164608	0.125405	0.109182	0.455228	0.0835218	0.13957	0.178821	0.620188	0.13497	0.0825374	0.117599	0.153464
cg18009321	0.442648	0.376916	0.054275	0.45313	0.274507	0.0542146	0.16719	0.0534114	0.102971	0.0891687	0.632144	0.211981	0.0629951	0.092067	0.0847244
cg04048740	0.899739	0.889869	0.912178	0.77662	0.63587	0.894485	0.855406	0.873019	0.854708	0.927404	0.67396	0.857066	0.503713	0.577493	0.845593
cg03821443	0.91555	0.879664	0.792543	0.915095	0.865605	0.908244	0.882531	0.9187	0.899513	0.883647	0.889312	0.879292	0.752267	0.548051	0.610259
cg05350360	0.909577	0.900821	0.912205	0.968949	0.943942	0.960114	0.971144	0.95913	0.965225	0.953444	0.928383	0.943957	0.912566	0.939986	0.907166
cg03132556	0.240816	0.285458	0.0673811	0.77323	0.644136	0.114487	0.563615	0.112926	0.124058	0.121468	0.361393	0.676331	0.126164	0.0982154	0.201016
cg18068411	0.874944	0.62655	0.88744	0.426989	0.297478	0.902463	0.456069	0.902968	0.901369	0.919717	0.600438	0.860317	0.798385	0.862221	0.866281
cg25025181	0.900209	0.859102	0.814132	0.579361	0.61653	0.876741	0.736517	0.481293	0.874838	0.845382	0.136732	0.0929943	0.691192	0.328407	0.302505
cg20334738	0.905201	0.9102	0.946242	0.604062	0.899892	0.642236	0.421741	0.869102	0.913124	0.923973	0.893089	0.930675	0.909895	0.861425	0.890313
cg08847856	0.952361	0.949786	0.208424	0.938423	0.924767	0.934797	0.920478	0.774913	0.923005	0.219223	0.95132	0.943672	0.909565	0.836609	0.700719
cg14825340	0.918221	0.869533	0.947533	0.707052	0.593366	0.947413	0.8208	0.827051	0.909007	0.963758	0.960791	0.22566	0.757625	0.755769	0.71441
cg21249371	0.888313	0.728986	0.285306	0.0870668	0.0523794	0.0477017	0.111607	0.325854	0.0401399	0.247794	0.242647	0.140463	0.153601	0.116042	0.226499
cg11724750	0.829545	0.977778	0.940594	0.963636	0.406593	0.97541	0.628571	0.774648	0.960938	0.917722	0.967391	0.246377	0.310559	0.439024	0.958333
cg05068848	0.887011	0.880489	0.729159	0.42799	0.709749	0.875509	0.777863	0.278367	0.880309	0.781975	0.222067	0.395906	0.761723	0.655667	0.42106
cg04865841	0.359975	0.248844	0.0752141	0.327312	0.393176	0.323317	0.176908	0.306828	0.320701	0.269341	0.295525	0.472548	0.227138	0.279489	0.290949
cg27488824	0.162601	0.165621	0.0730504	0.581726	0.273913	0.0778102	0.402999	0.0716385	0.0875123	0.075571	0.686147	0.40183	0.0847439	0.150046	0.20499
cg00827210	0.877861	0.296684	0.515053	0.193296	0.192965	0.150348	0.198188	0.598857	0.2172	0.72595	0.883089	0.198705	0.402089	0.315334	0.377876
cg18515872	0.428621	0.26733	0.341463	0.0706865	0.0740566	0.109992	0.14441	0.0602588	0.061368	0.162439	0.0415936	0.0572623	0.0999071	0.283862	0.055528
cg02120658	0.328683	0.105078	0.0679862	0.57487	0.757642	0.125499	0.416667	0.0630438	0.5	0.110074	0.642857	0.297167	0.0769231	0	0
cg11073813	0.92262	0.906107	0.509643	0.878822	0.797968	0.323759	0.895688	0.862188	0.2172	0.284574	0.820385	0.902887	0.878287	0.378044	0.87285
cg14171369	0.823616	0.764827	0.42889	0.225623	0.188822	0.210719	0.338153	0.514499	0.260932	0.304049	0.892186	0.872103	0.481362	0.228844	0.478933
cg23451678	0.142804	0.119758	0.0559521	0.140604	0.106393	0.104361	0.0920456	0.39507	0.130419	0.0768912	0.0994386	0.0980037	0.180814	0.0987874	0.175966
cg18361093	0.893706	0.363636	0.155556	0.46875	0.575004	0	0.382353	0.115385	0.0196078	0.0416667	0.0535714	0.372093	0.423077	0.0545455	0.0571429
cg16783204	0.0332668	0.0226148	0.955442	0.0277293	0.0474284	0.0345991	0.0658318	0.106689	0.0275099	0.849874	0.479771	0.208058	0.0582369	0.179164	0.0774856
cg01152056	0.928803	0.907784	0.455289	0.918223	0.867733	0.911483	0.822293	0.542387	0.910697	0.108298	0.844161	0.898028	0.799823	0.652875	0.752847
cg10830649	0.392857	0.447368	0	0.390244	0	0.05	0.0298507	0.0135135	0.0277778	0.015873	0.205479	0.886598	0.55102	0	0.0891089
cg25882579	0.840871	0.60998	0.0751894	0.104905	0.320749	0.065255	0.115871	0.0424347	0.0692098	0.0871951	0.264106	0.0570879	0.0697255	0.0490471	0.130969
cg02235041	0.8	0.930233	1	0.869565	0.913043	0.8	0.818182	0.932749	0.818182	0.894737	1	0.960784	0.464286	0.243902	1
cg05908105	0.879828	0.882384	0.109942	0.834633	0.798621	0.819095	0.810373	0.724639	0.862784	0.0921024	0.0665695	0.815053	0.756264	0.707522	0.767785
cg05138203	0.889557	0.901657	0.536193	0.778163	0.744093	0.828216	0.909406	0.87928	0.458844	0.228801	0.819922	0.803682	0.889163	0.559756	0.814572
cg00415665	0.963883	0.916948	0.988895	0.635078	0.592708	0.353278	0.861955	0.755253	0.40027	0.971658	0.957323	0.969962	0.767833	0.712688	0.795097
cg12635790	0.906202	0.884365	0.544393	0.266789	0.574851	0.881861	0.773616	0.559496	0.87746	0.576122	0.0582222	0.115258	0.590656	0.297714	0.542223
cg10830219	0.930196	0.89649	0.923386	0.88865	0.753874	0.925375	0.87387	0.912239	0.928546	0.942428	0.793077	0.30549	0.842226	0.548729	0.859483
cg22022797	0.935715	0.903272	0.893828	0.884845	0.611433	0.549375	0.677826	0.938007	0.29847	0.933814	0.937675	0.931472	0.845421	0.441232	0.36637
cg12421755	0.460258	0.246766	0.0327522	0.547555	0.755263	0.0403217	0.268691	0.044676	0.0450871	0.0434143	0.901144	0.50989	0.103221	0.0497977	0.0582346
cg07109453	0.123411	0.139189	0.379381	0.115604	0.0897113	0.131651	0.200486	0.561207	0.110325	0.119262	0.551457	0.73929	0.232751	0.145526	0.251746
cg07869023	0.901847	0.787302	0.480961	0.121593	0.596193	0.854356	0.323424	0.463069	0.850432	0.449324	0.0637767	0.652288	0.732929	0.400506	0.606273
cg19079351	0.328833	0.476905	0.857896	0.403631	0.408426	0.76667	0.513791	0.766482	0.762148	0.65978	0.780846	0.691356	0.479136	0.596136	0.712745
cg19670610	0.880316	0.846111	0.887073	0.292002	0.280027	0.870618	0.438758	0.787508	0.828244	0.880631	0.810271	0.897341	0.665892	0.672173	0.624069
cg12542255	0.0708391	0.0562108	0.573434	0.0591817	0.0389484	0.0385246	0.0390697	0.0507526	0.126813	0.358784	0.926738	0.901143	0.0472361	0.0897097	0.0534029
cg03709613	0.865008	0.793909	0.595903	0.505619	0.485338	0.700173	0.520146	0.839541	0.868858	0.783167	0.36273	0.296552	0.836214	0.650837	0.841135
cg16929199	0.270832	0.0690539	0	0.217391	0.208896	0	0.04	0	0.0603638	0	0.795392	0.608857	0.0747123	0.558962	0.416667
cg14521995	0.950099	0.917264	0.892023	0.932772	0.843314	0.934849	0.933105	0.881336	0.81172	0.795071	0.925662	0.484429	0.916799	0.772169	0.860668
cg21750915	0.908873	0.575663	0.90772	0.410512	0.446244	0.871862	0.692565	0.897875	0.92098	0.938052	0.883128	0.746165	0.905121	0.842312	0.895795
cg07107976	0.862907	0.873477	0.907649	0.753551	0.709729	0.846547	0.695273	0.789319	0.837598	0.836647	0.865059	0.413658	0.782565	0.829775	0.730734
cg01751245	0.905451	0.879474	0.888344	0.155183	0.183279	0.868746	0.481461	0.631331	0.890332	0.867498	0.204444	0.418789	0.556548	0.529146	0.523264
cg25830307	0.928968	0.93603	0.909805	0.845188	0.908325	0.93462	0.93253	0.898119	0.925359	0.932998	0.942587	0.906748	0.718666	0.922578	0.911321
cg02571054	0.839738	0.389599	0.92497	0.369896	0.298964	0.886059	0.459306	0.661381	0.603249	0.89663	0.889545	0.658205	0.587647	0.744319	0.68392
cg15397593	0.952747	0.945217	0.817514	0.843639	0.678103	0.931621	0.940486	0.939367	0.314197	0.815303	0.905668	0.335112	0.931514	0.385036	0.71877
cg23099587	0.667577	0.310722	0.0715814	0.0805713	0.0558108	0.341815	0.0690966	0.0605228	0.0340464	0.0840812	0.123215	0.0941964	0.141129	0.0341401	0.0433823
cg05951576	0.666667	0.7	0	0.0454545	0	0.0238095	0.0555556	0	0	0.8	0	0.846154	0.16	0.172414	0.0909091
cg16344019	0.919667	0.911143	0.934045	0.46529	0.551152	0.864773	0.543251	0.875422	0.5558	0.918866	0.691092	0.886972	0.849406	0.889779	0.758788
cg03070236	0.928264	0.917726	0.732158	0.391425	0.84242	0.87208	0.72673	0.428807	0.862631	0.877778	0.0751752	0.16964	0.732228	0.664245	0.625642
cg02018337	0.55539	0.189005	0.549524	0.0741566	0.107278	0.0581398	0.108898	0.141317	0.066566	0.567921	0.151823	0.667827	0.391171	0.225361	0.287336
cg23634124	0.208955	0.115385	0.118812	0.12782	0.107383	0.0756757	0.173554	0.00892857	0.059322	0.362205	0.955556	0.732484	0	0.0522388	0.165746
cg20170028	0.294118	0.0888889	0.0277778	0.0487805	0	0.75	0.188679	0.0862069	0.428571	0	0.84375	0.22	0	0	0.226415
cg17587327	0.836955	0.768625	0.0733036	0.0824592	0.126328	0.0979005	0.101705	0.0485288	0.054315	0.060423	0.525793	0.214496	0.312175	0.0522568	0.180665
cg13643060	0.909964	0.91274	0.769762	0.859644	0.752827	0.184731	0.905786	0.898769	0.737291	0.718582	0.761423	0.927298	0.879625	0.896301	0.903248
cg26472133	0.557692	0.313253	0.010989	0.2	0.475806	0.0342857	0.572464	0.102564	0	0.0264901	0.902174	0.621212	0.101266	0.017094	0.0724638
cg17833265	0.552239	0.0784314	0.315789	0.0795455	0.304878	0.126316	0.105263	0.153846	0.180556	0.113772	0.969231	0.573529	0.105263	0.0508475	0.197917
cg25650964	0.944214	0.924364	0.185358	0.527007	0.723505	0.918898	0.750267	0.408672	0.929407	0.557041	0.0833374	0.797435	0.722609	0.506628	0.224033
cg22157239	0.109752	0.0836852	0.0472988	0.56296	0.527824	0.309368	0.444828	0.0403912	0.415446	0.074588	0.863365	0.0411341	0.0383656	0.206194	0.0639199
cg07014673	0.591398	0.0588235	0.19403	0.390625	0.0377358	0.311321	0.184615	0.0375	0.0114943	0.097561	0.955752	0.616071	0.0348837	0.193182	0.72449
cg01438467	0.916174	0.878834	0.916438	0.913594	0.790583	0.301934	0.867276	0.893064	0.284988	0.905124	0.306406	0.91774	0.765537	0.523935	0.757827
cg07298347	0.256303	0.257705	0.224354	0.13947	0.140821	0.210798	0.163348	0.182086	0.112087	0.108481	0.144577	0.431082	0.191747	0.24942	0.134577
cg25988034	0.536676	0.375471	0	0.622741	0.6	0.0338295	0.245361	0	0.16	0.206897	0.962963	0.183437	0.047619	0	0.198811
cg09955012	0.946561	0.928781	0.215124	0.90711	0.812046	0.930738	0.935388	0.937772	0.942808	0.145286	0.536373	0.247831	0.943846	0.88268	0.898729
cg00130808	0.926558	0.919706	0.550175	0.882275	0.817666	0.234767	0.912968	0.771975	0.783215	0.526712	0.901493	0.929688	0.885023	0.765159	0.860563
cg25153741	0.952673	0.902214	0.596972	0.929575	0.867693	0.950873	0.858447	0.677437	0.940464	0.925292	0.945772	0.131502	0.849128	0.781488	0.859753
cg11841704	0.930767	0.899582	0.89982	0.916114	0.786064	0.161845	0.934366	0.911084	1	1	0.909091	1	0.713196	0.684174	0.881133
cg06530983	0.707328	0.576633	0.3706	0.0455717	0.044185	0.0302688	0.0578986	0.0437557	0.0374435	0.342828	0.0522077	0.154952	0.165599	0.0367624	0.0354005
cg07366506	0.962185	0.944342	0.933908	0.937679	0.950058	0.923397	0.962345	0.921791	0.931588	0.952003	0.308795	0.388063	0.936087	0.929067	0.920038
cg01065586	0.818803	0.770405	0.0591788	0.134709	0.118707	0.0659508	0.110167	0.161098	0.162573	0.135172	0.117721	0.159971	0.383927	0.0805647	0.130137
cg13886334	0.15588	0.277149	0.0612388	0.622886	0.515301	0.0556614	0.283804	0.0504898	0.0582722	0.0556186	0.663606	0.297419	0.0691834	0.0689419	0.130349
cg26365847	0.961579	0.954861	0.646275	0.950667	0.910131	0.668941	0.965275	0.952073	0.52113	0.53214	0.946469	0.953217	0.957836	0.58482	0.948449
cg06505273	0.0555612	0.0613275	0.223667	0.0439897	0.0469341	0.669523	0.054184	0.0486868	0.0453311	0.0651526	0.0967336	0.217078	0.045771	0.121212	0.0460365
cg27543214	0.750512	0.768146	0.235989	0.63458	0.660565	0.706895	0.822903	0.431595	0.742156	0.131819	0.333206	0.521329	0.369133	0.296059	0.477044
cg07747256	0.897902	0.904657	0.887713	0.869022	0.833493	0.432768	0.876986	0.848597	0.844314	0.856051	0.839014	0.928098	0.90246	0.855442	0.866794
cg11674355	0.839286	0.738462	0.225148	0.0344828	0.125	0.813559	0.341463	0.390724	0.153846	0.835165	0.047619	0.137931	0.1	0	0.0625
cg22444124	0.874098	0.851703	0.159419	0.321952	0.361893	0.108663	0.245169	0.163455	0.15488	0.125869	0.137312	0.165546	0.191268	0.305256	0.253155
cg14768245	0.851852	0.354839	0.0545455	0.0759494	0.388889	0.03125	0.0204082	0.0172414	0	0.00813008	0.0940171	0.707547	0	0.0549451	0.1
cg08154944	0.643832	0.727663	0.0213922	0.380307	0.17797	0.1885	0.14469	0.091008	0.304675	0.0748866	0.0885231	0.0906686	0.113626	0.0789262	0.20551
cg08908131	0.882752	0.837521	0.891029	0.285231	0.470074	0.874607	0.329073	0.30996	0.818557	0.870647	0.83603	0.715718	0.383758	0.81643	0.347364
cg07479492	0.735739	0.609222	0.85077	0.501356	0.379213	0.802634	0.422766	0.864084	0.815795	0.791845	0.54388	0.386671	0.833925	0.858612	0.825709
cg07155223	0.324698	0.198529	0.0597971	0.310115	0.225937	0.0314715	0.10885	0.0385547	0.0350188	0.0478207	0.474866	0.67557	0.0617119	0.123202	0.20239
cg13504411	0.937948	0.84807	0.8969	0.832948	0.837154	0.894085	0.855603	0.886273	0.914665	0.924037	0.729945	0.297594	0.8948	0.73513	0.826127
cg13133835	0.0608905	0.0535165	0.149911	0.0491927	0.0618957	0.683727	0.0384941	0.0540334	0.0540455	0.115867	0.118934	0.159639	0.0677634	0.155963	0.0712279
cg05926722	0.84855	0.846885	0.378161	0.080217	0.0603536	0.0704969	0.140897	0.148241	0.367186	0.327592	0.880213	0.844205	0	0.135045	0.4
cg06423425	0.932427	0.852991	0.969934	0.872614	0.362186	0.890996	0.854802	0.917139	0.660709	0.933662	0.385898	0.925067	0.898935	0.795263	0.900556
cg06153925	0.931187	0.855464	0.915906	0.895581	0.903889	0.887619	0.878841	0.622084	0.172088	0.911921	0.89811	0.90352	0.746254	0.635647	0.778425
cg20853771	0.952784	0.946732	0.934937	0.931586	0.921324	0.847849	0.947547	0.923255	0.951642	0.93665	0.91929	0.93452	0.943848	0.924393	0.919169
cg12273284	0.926586	0.841534	0.092363	0.640286	0.784236	0.784052	0.718122	0.420607	0.785482	0.0497867	0.0385791	0.0759968	0.590228	0.484288	0.331206
cg16558822	0.8739	0.903198	0.528445	0.588931	0.613393	0.875904	0.600695	0.817924	0.307993	0.371049	0.789099	0.64925	0.815547	0.509131	0.790231
cg07696516	0.0801846	0.161326	0.569072	0.125219	0.099892	0.169058	0.274433	0.588066	0.18642	0.705007	0.761702	0.170522	0.334571	0.251297	0.263032
cg21410293	0.120703	0.102897	0.94731	0.0954693	0.130655	0.0625	0.226945	0.538462	0.159659	0.944563	1	1	0.256335	0.235294	0.265815
cg09884146	0.900806	0.841497	0.725656	0.320831	0.420928	0.823765	0.574978	0.549734	0.85806	0.746515	0.202279	0.276993	0.502861	0.453436	0.544577
cg16258337	0.719094	0.474839	0.059407	0.554337	0.420347	0.0752123	0.241398	0.0923823	0.0898362	0.0575016	0.718527	0.0983445	0.244947	0.0840537	0.391612
cg22997040	0.883844	0.529632	0.955813	0.319782	0.299231	0.324145	0.391111	0.639449	0.299436	0.949966	0.896132	0.925285	0.464091	0.619541	0.581026
cg01637125	0.0588802	0.0974068	0.140019	0.0828729	0.0880018	0.316319	0.0874653	0.419103	0.0868689	0.269056	0.080947	0.703429	0.122329	0.378384	0.202675
cg15153141	0.88273	0.890963	0.418003	0.803821	0.82412	0.133506	0.832565	0.207177	0.669904	0.647392	0.146507	0.660376	0.725875	0.43806	0.56066
cg05678758	0.927268	0.738355	0.90871	0.67275	0.273193	0.911138	0.464776	0.851248	0.92666	0.918991	0.256479	0.206092	0.882794	0.870212	0.870621
cg01318557	0.577542	0.143536	0.681366	0.0483702	0.0574144	0.534157	0.105058	0.212885	0.347823	0.707448	0.0408868	0.0939285	0.127727	0.34981	0.122266
cg27128042	0.956202	0.950193	0.990451	0.928652	0.862061	0.948574	0.932062	0.945499	0.663715	0.969534	0.503062	0.945675	0.920453	0.642969	0.944122
cg26147269	0.864368	0.855599	0.902424	0.678641	0.479043	0.823608	0.743586	0.885749	0.797588	0.886448	0.792877	0.449253	0.803815	0.795802	0.852329
cg26396535	0.882034	0.8667	0.6826	0.858902	0.831539	0.711314	0.893078	0.867609	0.699013	0.693409	0.572356	0.843103	0.856552	0.798979	0.855269
cg07139509	0.882353	0.9	0.08	0.733333	0.946429	0.954545	0.848485	0.384615	0.774194	0.833333	0.95122	0.0188679	0.674414	0.571429	0.782609
cg17932911	0.847043	0.85078	0.77235	0.749647	0.749507	0.814168	0.795708	0.819179	0.840815	0.840482	0.797373	0.752491	0.833399	0.840982	0.79441
cg08086720	0.103492	0.051475	0.0628308	0.633408	0.623885	0.054808	0.603276	0.0584732	0.0575879	0.046911	0.93714	0.470831	0.0684125	0.221273	0.0638882
cg23854488	0.197472	0.285128	0.0572687	0.16941	0.75	0.056624	0.294045	0.0624253	0.0733132	0.0929383	0.927531	0.0431352	0.0666481	0	0.0705527
cg12864721	0.821587	0.779674	0.431414	0.0999253	0.0875899	0.0725975	0.421012	0.155162	0.0578572	0.183098	0.807247	0.108116	0.328189	0.242829	0.503526
cg07796683	0.874938	0.857177	0.804333	0.668879	0.372111	0.889962	0.873602	0.892272	0.845075	0.906653	0.727964	0.891389	0.655077	0.840212	0.879553
cg01708411	0.913873	0.858206	0.114325	0.117247	0.15019	0.0621437	0.16821	0.0657899	0.0767135	0.0972747	0.046863	0.745485	0.445429	0.0951167	0.432571
cg04085896	0.844051	0.827966	0.49499	0.734091	0.659083	0.520234	0.885451	0.852985	0.759114	0.388669	0.612338	0.863322	0.905632	0.755239	0.856146
cg14040131	0.94504	0.91272	0.881583	0.886585	0.821039	0.935193	0.921272	0.92416	0.919445	0.883253	0.236539	0.939936	0.881716	0.710301	0.860994
cg19255333	0.952289	0.943243	0.932879	0.927549	0.68895	0.932501	0.912727	0.950497	0.773567	0.971247	0.890562	0.911953	0.924572	0.863872	0.945497
cg18959081	0.855667	0.733113	0.938001	0.894412	0.80476	0.905167	0.903655	0.899824	0.916736	0.919012	0.843188	0.500021	0.832603	0.859947	0.87666
cg08123444	0.944034	0.924455	0.439025	0.914563	0.891152	0.686018	0.911565	0.85389	0.818291	0.238019	0.243707	0.897628	0.886125	0.451015	0.77905
cg18640250	0.967296	0.960487	0.907604	0.939255	0.93784	0.96116	0.883175	0.949488	0.819642	0.961141	0.958563	0.318171	0.960117	0.950004	0.954244
cg14571004	0.885983	0.896479	0.202036	0.857125	0.856203	0.728066	0.790354	0.874386	0.883688	0.276819	0.645305	0.627202	0.855074	0.613357	0.851659
cg08196032	0.42938	0.458412	0.137077	0.418959	0.646749	0.376523	0.44981	0.0342982	0.0745706	0.155074	0.816336	0.254572	0.0585168	0.0578971	0.21112
cg11637695	0.919964	0.789455	0.924171	0.390567	0.453531	0.920133	0.391824	0.875657	0.929958	0.935021	0.571453	0.924294	0.88323	0.609308	0.683438
cg26429674	0.96403	0.950559	0.938915	0.947728	0.834544	0.956905	0.85572	0.95436	0.730004	0.969639	0.930701	0.278655	0.959928	0.948189	0.955134
cg15933046	0.931802	0.785409	0.955636	0.315313	0.40007	0.944357	0.382089	0.67812	0.292284	0.951937	0.919869	0.94078	0.615323	0.831962	0.552833
cg01634544	0.911724	0.904196	0.909313	0.855442	0.806712	0.582798	0.753297	0.851726	0.397394	0.931332	0.196048	0.302155	0.852384	0.860092	0.889831
cg09864325	0.972814	0.870326	0.957338	0.963231	0.804263	0.965354	0.968658	0.967171	0.676411	0.973707	0.960812	0.817584	0.959976	0.965991	0.955149
cg06327227	0.906678	0.868929	0.521354	0.875943	0.863143	0.859089	0.89639	0.863988	0.847424	0.710872	0.41553	0.561433	0.874451	0.559095	0.567762
cg08267038	0.837616	0.549697	0.929682	0.208326	0.191194	0.763371	0.354806	0.558544	0.841392	0.871655	0.195848	0.860972	0.553289	0.699596	0.695558
cg15602298	0.799712	0.792837	0.740845	0.756551	0.692514	0.711268	0.810224	0.825259	0.810439	0.757554	0.250326	0.503183	0.871582	0.788082	0.72569
cg25588389	0.0981071	0.0554003	0.52824	0.060402	0.0565243	0.056897	0.171037	0.400586	0.12001	0.260634	0.0920381	0.920309	0.292552	0.375046	0.460371
cg26884027	0.817204	0.837079	0.0746269	0.0434783	0.0923077	0.0808081	0.0166667	0	0	0.770115	0.948864	0.0138889	0	0.031746	0
cg15571686	0.92674	0.882695	0.895208	0.861918	0.750211	0.611126	0.888362	0.86352	0.886144	0.787678	0.915286	0.866644	0.825608	0.600305	0.820267
cg15278374	0.944707	0.827466	0.878324	0.684044	0.645825	0.898325	0.660712	0.914555	0.951406	0.933924	0.116963	0.586101	0.926165	0.892658	0.919865
cg10680621	0.905144	0.76923	0.28274	0.66817	0.724021	0.0693835	0.522806	0.420135	0.150011	0.586969	0.105024	0.755538	0.260961	0.358257	0.506703
cg16678111	0.902256	0.699481	0.895222	0.87077	0.844727	0.876273	0.909223	0.939181	0.931197	0.886221	0.821035	0.198972	0.937091	0.871619	0.744975
cg08705647	0.940059	0.946928	0.955445	0.942095	0.935718	0.953575	0.945652	0.836979	0.530016	0.949018	0.950689	0.945396	0.889987	0.949807	0.945645
cg09231843	0.905954	0.778201	0.851774	0.38348	0.381192	0.869805	0.435009	0.0975563	0.387067	0.824638	0.141448	0.464735	0.730684	0.728436	0.275122
cg07393734	0.302326	0.261905	0.0961538	0.583333	0.3125	0.0416667	0.472727	0.117647	0.536585	0.015625	0.88	0.671429	0.0983607	0.132075	0
cg09101941	0.143348	0.13432	0.438325	0.10174	0.0747637	0.2846	0.0989848	0.463994	0.125894	0.510637	0.131991	0.227428	0.227865	0.23752	0.185659
cg25950325	0.215512	0.173562	0.0154602	0.386148	0.510191	0.0509608	0.0549326	0.0468655	0.0464651	0.0481635	0.861814	0.049249	0.0651574	0.0642854	0.265426
cg22564433	0.06395	0.0497113	0.564212	0.076106	0.0573874	0.494947	0.0703155	0.0818928	0.303887	0.775379	0.172408	0.526138	0.0778899	0.131889	0.584965
cg11883009	0.795698	0.707568	0.930915	0.872092	0.752742	0.757694	0.887713	0.710347	0.427921	0.79599	0.615737	0.863997	0.665695	0.691032	0.694056
cg22167353	0.835311	0.741489	0.0634656	0.225389	0.41701	0.0480398	0.429919	0.0744667	0.0587953	0.0628067	0.826037	0.740288	0.600193	0.0551225	0.263579
cg20418529	0.959851	0.958993	0.703522	0.932801	0.83137	0.956771	0.923764	0.740857	0.953829	0.306712	0.956724	0.950486	0.909377	0.681456	0.69752
cg23139609	0.492518	0.180363	0.398862	0.0732216	0.0635706	0.243552	0.0794567	0.0568462	0.314882	0.481461	0.0779772	0.121119	0.107886	0.253999	0.128562
cg14463995	0.947701	0.834062	0.916821	0.943964	0.927165	0.910002	0.933469	0.929856	0.739244	0.880725	0.916918	0.327684	0.922306	0.904513	0.914757
cg06850158	0.897599	0.840077	0.814974	0.817425	0.7351	0.822272	0.8959	0.91084	0.888455	0.888921	0.355192	0.838105	0.905854	0.894641	0.906313
cg18750960	0.401352	0.436604	0.114359	0.668067	0.782149	0.0637163	0.464074	0.0525574	0.0473804	0.127349	0.833226	0.361311	0.0720858	0.132532	0.0942275
cg12548057	0.807692	1	0.980613	0.297297	0.0857143	1	0.333333	0.466667	0.32	0.875	0.904762	0.222222	0.75	0.435897	0.857143
cg00387964	0.905025	0.856933	0.77182	0.247114	0.299107	0.842996	0.463313	0.406936	0.851155	0.795011	0.0743127	0.100923	0.56858	0.49313	0.382379
cg19937499	0.903559	0.888896	0.34413	0.878533	0.696549	0.901458	0.884071	0.808678	0.887572	0.604498	0.888377	0.198282	0.72063	0.387959	0.655767
cg27174441	0.857712	0.842593	0.438006	0.715524	0.547057	0.83618	0.766249	0.783936	0.829355	0.228474	0.559594	0.757394	0.735127	0.670581	0.82281
cg14470479	0.899532	0.861366	0.90879	0.566277	0.496955	0.183705	0.535341	0.680792	0.306466	0.934498	0.890014	0.902125	0.837481	0.726573	0.89021
cg13374432	0.916823	0.850911	0.522639	0.680052	0.73182	0.858305	0.587852	0.311131	0.857621	0.757175	0.0929205	0.71194	0.416678	0.195294	0.235254
cg01094309	0.891581	0.833333	0.0943219	0.822065	0.6	0.846154	0.834932	0.411765	0.454545	0.0454545	0.03125	0	0.795779	0.2	0.717688
cg03989711	0.826087	0.967742	1	1	0.985507	0.105263	1	1	0.75	0.959596	0.137255	0.765957	0.962264	0.313725	0.808511
cg18051527	0.899967	0.798319	0.876486	0.537927	0.194111	0.837114	0.602198	0.722508	0.866802	0.885202	0.161706	0.298844	0.734652	0.837242	0.823567
cg23076537	0.65625	0.823529	0.195122	0.3	0.0833333	0.0816327	0.09375	0.315789	0.162162	0.0666667	0.25	0.827586	0.461538	0.152542	0.173913
cg04786142	0.915893	0.858872	0.711532	0.35917	0.631255	0.866744	0.660449	0.429108	0.864539	0.609303	0.0640662	0	0.611446	0.135992	0.463729
cg08973950	0.942353	0.926283	0.141618	0.928203	0.938374	0.880621	0.943287	0.788416	0.723683	0.0506746	0.3427	0.902927	0.8681	0.407714	0.849358
cg15234492	0.857317	0.660884	0.272548	0.0822269	0.0627665	0.0400058	0.0835783	0.217684	0.0411805	0.137265	0.128546	0.0864145	0.114528	0.0669157	0.164828
cg13205848	0.906351	0.679084	0.807545	0.410941	0.330573	0.853652	0.426486	0.833022	0.903696	0.868353	0.23146	0.153342	0.839635	0.760371	0.8447
cg18401778	0.849926	0.845162	0.964394	0.561544	0.705726	0.643076	0.711278	0.629815	0.200293	0.886975	0.420329	0.780322	0.754029	0.712512	0.64206
cg10863922	0.955796	0.955514	0.980713	0.947744	0.945343	0.960633	0.958168	0.945374	0.957407	0.951682	0.190659	0.960185	0.938007	0.958798	0.943173
cg12539124	0.845204	0.866285	0.513168	0.705382	0.76082	0.774276	0.83975	0.728204	0.82513	0.49225	0.214584	0.409389	0.782923	0.269196	0.763827
cg26626663	0.630481	0.207884	0.155956	0.109915	0.139856	0.0746011	0.104208	0.076921	0.0932101	0.459171	0.832747	0.694627	0.118057	0.0867764	0.161487
cg09839170	0.476715	0.31295	0.10639	0.223112	0.29879	0.0860265	0.231002	0.134272	0.164371	0.14017	0.831006	0.16982	0.0995372	0.116261	0.194442
cg04700861	0.774378	0.467208	0.464519	0.854302	0.772951	0.902965	0.877631	0.900779	0.904456	0.390448	0.607658	0.907297	0.87278	0.889959	0.892202
cg11812071	1	0.983333	0.979167	0.807229	0.98913	0.59322	0.989796	0.988889	0.395062	0.992126	0.824176	0.97619	0.911504	0.372093	0.873563
cg13609821	0.352668	0.344088	0.884669	0.450741	0.262465	0.912438	0.533516	0.86813	0.448168	0.815075	0.715257	0.917808	0.572916	0.783188	0.873367
cg14082886	0.924538	0.862786	0.89244	0.493274	0.500284	0.889299	0.627209	0.289394	0.724457	0.865038	0.0884111	0.404118	0.564894	0.796488	0.357091
cg09542210	0.359779	0.198864	0.0782522	0.3813	0.423498	0.0557835	0.307126	0.0448748	0.0490518	0.0716405	0.802751	0.791201	0.0648405	0.0554435	0.191613
cg21434376	0.909605	0.89293	0.850788	0.829939	0.769525	0.863143	0.794085	0.807542	0.879486	0.888572	0.190556	0.789709	0.867278	0.51944	0.794734
cg25073705	0.931034	0.45283	0.60396	0.330097	0.223404	0.990385	0.257426	0.842593	0.807018	0.898089	0.97931	0.920455	0.392157	0.792453	0.930435
cg12978232	0.913945	0.887427	0.920222	0.876135	0.863374	0.878734	0.915127	0.847447	0.894464	0.90611	0.162146	0.663297	0.905216	0.875279	0.908139
cg17540450	0.907482	0.900436	0.923786	0.746314	0.654091	0.862995	0.75308	0.80081	0.255771	0.902738	0.479382	0.875311	0.874395	0.691821	0.701389
cg07894586	0.9169	0.901894	0.907094	0.894402	0.876338	0.588157	0.930774	0.920872	0.347573	0.899756	0.874858	0.911775	0.888126	0.778447	0.866931
cg18542967	0.88775	0.910593	0.926867	0.909531	0.881758	0.684233	0.908056	0.908031	0.334761	0.93706	0.908992	0.878515	0.898209	0.705491	0.905503
cg13593192	0.884012	0.8075	0.442339	0.88957	0.861961	0.291233	0.906382	0.772418	0.850152	0.579316	0.294359	0.818673	0.875841	0.850745	0.882513
cg16616514	0.937887	0.80461	0.892715	0.776881	0.479944	0.851082	0.836846	1	0.5	0.857143	0	0.133815	0.746003	0.828571	0.5
cg06250127	0.840408	0.377023	0.950455	0.579539	0.273788	0.885426	0.793012	0.842315	0.714187	0.943335	0.866687	0.887209	0.432211	0.828497	0.830004
cg02558623	0.30303	0.477612	0.0465116	0	0	0	0	0	0	0.186047	0.548387	0.02	0.190476	0.0277778	0
cg06436185	0.962012	0.966378	0.298988	0.96983	0.951756	0.934043	0.943479	0.81008	0.852941	0.183565	0.334091	0.462769	0.943263	0.769231	0.946114
cg05973555	0.922418	0.887976	0.824521	0.326198	0.245157	0.861966	0.408714	0.789229	0.911665	0.806653	0.194387	0.241938	0.855607	0.778014	0.844849
cg27092594	0.895058	0.841584	0.20649	0.854943	0.785412	0.184386	0.84426	0.449041	0.786844	0.328695	0.109921	0.102612	0.648995	0.336901	0.705414
cg26986871	0.553975	0.586861	0.463394	0.118876	0.100092	0.0488595	0.307045	0.173156	0.0626015	0.0924497	0.064813	0.616776	0.228662	0.0974533	0.05287
cg09462350	0.945136	0.9329	0.948889	0.923545	0.459254	0.943406	0.766902	0.941768	0.401509	0.961275	0.93435	0.384991	0.757739	0.735733	0.936552
cg17308545	0.0857527	0.158824	0.558352	0.128818	0.119919	0.645516	0.262073	0.787047	0.189246	0.235262	0.615603	0.24204	0.343847	0.236208	0.33972
cg07795766	0.0762818	0.126608	0.0722783	0.0846778	0.0901346	0.239727	0.0478932	0.376645	0.122193	0.136005	0.602247	0.434217	0.150482	0.225725	0.180137
cg01132502	1	0.966667	0.945049	1	0.727273	1	0.94829	0.948041	0.776093	0.966667	0	1	0.875	0.581723	1
cg09319828	0.929522	0.52115	0.980749	0.572066	0.296524	0.939929	0.898747	0.864432	0.947284	0.962414	0.151667	0.960038	0.885412	0.921949	0.893985
cg12684958	0.734175	0.750258	0.624352	0.589796	0.704373	0.80818	0.73141	0.837461	0.859745	0.698681	0.316445	0.643466	0.832424	0.826751	0.855431
cg06834916	0.962963	0.48	0.98523	0.451613	0.176471	0.869565	0.26087	0.916667	0.5	0.935484	0.44	0.0857143	0.958333	0.636364	0.913043
cg14840351	0.145817	0.0949667	0.222629	0.059047	0.0476175	0.390377	0.0555493	0.0527284	0.0463991	0.131784	0.0427651	0.641761	0.0805311	0.293855	0.0408265
cg15896696	0.833333	0.844444	0.173913	0.584906	0.696429	0.185185	0.836364	0.342105	0.0697674	0.133333	0.0961538	0.79661	0.857143	0.115942	0.662162
cg04645070	0.738129	0.401474	0.458635	0.0653081	0.085245	0.443961	0.10587	0.142289	0.141137	0.616671	0.0760267	0.126012	0.180198	0.213258	0.120172
cg03363478	0.913558	0.871217	0.657814	0.839452	0.824664	0.854854	0.8961	0.61086	0.870002	0.101928	0.135014	0.183453	0.673413	0.602233	0.707018
cg11100465	0.875	0.878049	0.8	0.74359	0.581395	1	0.314815	0.729167	0.964286	0.959184	0.6	0.228571	0.862069	0.893617	0.77551
cg05511778	0.918736	0.641062	0.931192	0.817675	0.798545	0.911672	0.837559	0.926339	0.932212	0.936011	0.861406	0.664935	0.912611	0.896946	0.920587
cg07310406	0.148497	0.156073	0.766839	0.137865	0.174874	0.146883	0.17299	0.18293	0.132836	0.804807	0.19434	0.161923	0.216359	0.540301	0.176957
cg03204907	0.901216	0.892595	0.766739	0.28274	0.740475	0.869238	0.491578	0.861407	0.841001	0.907982	0.883696	0.914177	0.872837	0.863011	0.380313
cg16663419	0.962095	0.955613	0.376984	0.948407	0.942163	0.566579	0.964689	0.933416	0.399315	0.237914	0.954492	0.960057	0.941028	0.618274	0.927958
cg04880138	0.889553	0.831858	0.675733	0.894438	0.877212	0.865814	0.808941	0.889567	0.878725	0.898716	0.888117	0.860965	0.863425	0.732701	0.86143
cg06899186	0.865333	0.55569	0.0437299	0.165158	0.13342	0.0968311	0.230323	0.136934	0.159081	0.191484	0.117725	0.443157	0.0886357	0.106269	0.312148
cg19344626	0.420283	0.249681	0.972619	0.116014	0.0886631	0.197714	0.262196	0.669063	0.150434	0.909096	0.32687	0.122292	0.413453	0.543392	0.417725
cg18331855	0.468354	0.146789	0.0810811	0.253012	0.279412	0.101562	0.366197	0.108434	0.0547945	0.159574	0.0405405	0.709402	0.084507	0.0944882	0.0759494
cg18347010	0.909091	0.555556	0.0625	0.0465116	0	0	0.4	0	0	0	0.625	0.6	0.230769	0.105263	0.106061
cg01940181	0.092423	0.103016	0.448061	0.0743243	0.0631054	0.0910729	0.173247	0.568658	0.0981692	0.288648	0.833428	0.0895792	0.297753	0.330481	0.220414
cg13563298	0.890055	0.809097	0.879188	0.844078	0.866444	0.442367	0.903689	0.840741	0.233498	0.703374	0.835368	0.906095	0.820986	0.574974	0.878056
cg21002542	0.93521	0.930533	0.967862	0.872384	0.863293	0.3	0.854487	0.904586	0.337028	0.948585	0.885632	0.887695	0.905653	0.791667	0.802856
cg25541209	0.764706	0.03125	0.76	0.227273	0.0833333	0.285714	0.0909091	0.166667	0.272727	0.650602	0.585366	0.166667	0.205882	0.0384615	0.121212
cg16283208	0.0922049	0.084731	0.426758	0.0695569	0.0589595	0.0664946	0.122614	0.109937	0.0704998	0.731611	0.475297	0.617308	0.114385	0.403853	0.146039
cg17527484	0.309965	0.197457	0.150515	0.419092	0.306006	0.333747	0.179535	0.25933	0.307402	0.241165	0.439275	0.20635	0.326038	0.377138	0.309117
cg20941823	0.938602	0.923905	0.671752	0.917027	0.880585	0.920981	0.87899	0.941166	0.92982	0.891591	0.909493	0.850336	0.934763	0.909358	0.924594
cg27069285	0.806465	0.824808	0.8223	0.587731	0.581581	0.810014	0.44755	0.794613	0.78781	0.767446	0.379515	0.62562	0.828382	0.56383	0.612947
cg03195147	0.718298	0.763031	0.88282	0.624915	0.320718	0.871897	0.847182	0.889926	0.841081	0.92298	0.692593	0.529714	0.471875	0.889222	0.88899
cg13436110	0.92103	0.899014	0.517664	0.922637	0.887387	0.87894	0.881422	0.91097	0.920468	0.573738	0.90584	0.852665	0.90572	0.391518	0.876611
cg13315995	0.914446	0.867294	0.201299	0.840104	0.66617	0.910314	0.671687	0.915004	0.916228	0.24086	0.745053	0.785683	0.92935	0.879551	0.889033
cg10626316	0.828095	0.904579	0.952876	0.797262	0.752184	0.803325	0.899008	0.810764	0.59682	0.884118	0.761637	0.399646	0.882241	0.793615	0.835523
cg20964024	0.949153	0.969072	0.956522	0.409836	0.529412	0.988235	0.965909	0.68	0.986486	0.983051	1	0.488372	1	0.988372	0.757143
cg13292042	0.156652	0.138092	0.103442	0.423988	0.667904	0.120493	0.668092	0.0894166	0.104914	0.163849	0.76334	0.180176	0.106731	0.127853	0.169647
cg22081371	0.251398	0.175421	0.432673	0.0935796	0.0543127	0.0692847	0.095761	0.0999647	0.359672	0.784175	0.0868096	0.416645	0.133724	0.0623536	0.286584
cg20238197	0.879163	0.860277	0.667357	0.668285	0.375771	0.894019	0.677989	0.888342	0.864234	0.772215	0.265533	0.794723	0.889879	0.850789	0.871314
cg25449441	0.286285	0.420221	0.105156	0.0438022	0.0586084	0.033423	0.0675879	0.0590004	0.0404583	0.0448213	0.800943	0.0471966	0.116803	0.0889756	0.0570669
cg22908000	0.853328	0.864324	0.872998	0.750135	0.25779	0.882076	0.764072	0.78333	0.341633	0.836075	0.903567	0.368304	0.507279	0.628191	0.864294
cg12466613	0.541837	0.582029	0.872929	0.778114	0.56517	0.888156	0.824513	0.863896	0.743607	0.840563	0.247003	0.421299	0.689153	0.878147	0.851166
cg14156441	0.796935	0.733898	0.219717	0.115687	0.214069	0.110684	0.133697	0.124804	0.689016	0.139499	0.0433224	0.0557907	0.0564848	0.0548517	0.0446437
cg22396632	0.952962	0.949744	0.953796	0.898176	0.937533	0.911715	0.781341	0.700135	0.965098	0.953513	0.958484	0.505952	0.941617	0.734446	0.822113
cg14552732	0.894344	0.894168	0.871757	0.543067	0.277538	0.829098	0.774878	0.891037	0.907829	0.893555	0.121886	0.874984	0.866484	0.723773	0.873601
cg26579713	0.909008	0.866843	0.883396	0.633563	0.621736	0.880739	0.674474	0.231637	0.860478	0.829251	0.0795346	0.0961803	0.390519	0.687535	0.371882
cg08380379	0.926744	0.924099	0.53309	0.897206	0.893252	0.912045	0.889092	0.911501	0.919761	0.503348	0.882715	0.836856	0.888927	0.708544	0.910381
cg02578087	0.959363	0.9429	0.892987	0.386861	0.522609	0.916743	0.728218	0.737492	0.949509	0.846219	0.0949273	0.241923	0.908021	0.717975	0.410917
cg16268315	0.796941	0.849704	0.936103	0.743719	0.680024	0.831704	0.892262	0.822257	0.676011	0.859489	0.617039	0.663052	0.590689	0.748626	0.834437
cg08891382	0.756558	0.458093	0.927254	0.797761	0.787118	0.912268	0.891976	0.888674	0.449315	0.890309	0.762589	0.643603	0.611785	0.792239	0.8954
cg18845433	0.921771	0.720624	0.79768	0.384534	0.404875	0.87222	0.463127	0.715602	0.887035	0.880429	0.0950874	0.285466	0.88316	0.851955	0.880648
cg10080732	0.827004	0.73274	0.766154	0.273272	0.465451	0.814673	0.469041	0.423167	0.737142	0.73988	0.0474759	0.0846125	0.340066	0.435861	0.376757
cg17297216	0.493303	0.126275	0.0531219	0	0.109656	0.0403188	0.0995825	0	0.166667	0	0.787025	0.763462	0	0.121525	0.0623094
cg05612506	0.83194	0.865098	0.846661	0.754512	0.620396	0.864962	0.652573	0.904327	0.900453	0.865637	0.753007	0.805778	0.914049	0.880369	0.876529
cg20664636	0.930659	0.898797	0.0857572	0.92769	0.91415	0.879634	0.902299	0.578552	0.882377	0.028247	0.0891628	0.926587	0.736372	0.398904	0.766752
cg19503640	0.92347	0.889637	0.35447	0.607493	0.490979	0.912956	0.730539	0.484353	0.838761	0.540515	0.101028	0.939654	0.640894	0.142249	0.740734
cg17258460	0.822677	0.723882	0.940113	0.338605	0.258802	0.880839	0.38346	0.880035	0.920881	0.924613	0.711246	0.549861	0.857243	0.906812	0.899951
cg14101485	0.888889	0.434783	0	0.0425532	0	0.0338983	0.0869565	0.0416667	0	0.289474	0	0.952381	0	0.04	0.0625
cg04783764	0.356462	0.31691	0.4839	0.191299	0.149854	0.164852	0.299852	0.523529	0.154278	0.266041	0.44441	0.795206	0.348981	0.340549	0.344661
cg10338518	0.92317	0.921231	0.382407	0.861321	0.769597	0.894866	0.907052	0.829552	0.922928	0.475245	0.369195	0.855021	0.874753	0.852991	0.891917
cg04003871	0.95716	0.935717	0.906408	0.944736	0.942107	0.935619	0.955727	0.839144	0.94557	0.877779	0.954681	0.471388	0.946539	0.905224	0.924985
cg01813071	0.265476	0.205986	0.0963462	0.191811	0.109174	0.254195	0.0876724	0.0974751	0.149121	0.108849	0.135261	0.323105	0.132901	0.146617	0.176816
cg06405517	0.921562	0.900411	0.884407	0.876928	0.883419	0.882273	0.909232	0.909409	0.890434	0.923789	0.706134	0.788856	0.889569	0.871617	0.778154
cg17163694	0.868584	0.862352	0.868	0.355137	0.482804	0.866812	0.185731	0.886569	0.869075	0.899746	0.696678	0.652739	0.491101	0.798124	0.580042
cg04650238	0.907179	0.886326	0.884727	0.851823	0.732432	0.893039	0.881608	0.595831	0.887558	0.903718	0.885567	0.87176	0.838683	0.895087	0.863142
cg18125573	0.861395	0.888862	0.629563	0.915073	0.782848	0.673689	0.942195	0.916653	0.772187	0.734778	0.881726	0.924302	0.699904	0.759518	0.892618
cg25119946	0.86475	0.759558	0.922486	0.44387	0.370035	0.905775	0.377539	0.705526	0.374935	0.92268	0.71616	0.873132	0.576331	0.678119	0.569833
cg20792208	0.922647	0.848802	0.774094	0.825544	0.814228	0.776342	0.863374	0.888294	0.877864	0.824487	0.7672	0.694849	0.893388	0.862529	0.885098
cg22488891	0.948953	0.943623	0.513258	0.927437	0.894665	0.42998	0.937703	0.912457	0.802973	0.338846	0.93036	0.926131	0.921832	0.75803	0.87663
cg07778290	0.911759	0.929978	0.920158	0.715946	0.626502	0.395605	0.807737	0.850567	0.394971	0.867167	0.866997	0.947046	0.885881	0.72159	0.778651
cg26479667	0.955876	0.93302	0.935273	0.613589	0.913793	0.95206	0.54986	0.946228	0.939755	0.921957	0.884691	0.16212	0.921693	0.935509	0.847428
cg11658970	0.768478	0.670825	0.852995	0.694292	0.574456	0.727788	0.677989	0.775838	0.735509	0.837406	0.605104	0.773297	0.664689	0.713135	0.712132
cg05521150	0.885115	0.863346	0.842174	0.543107	0.620303	0.837862	0.520361	0.445392	0.800044	0.872146	0.116861	0.754119	0.778634	0.597878	0.629107
cg03614193	0.793235	0.547883	0.271629	0.845099	0.850546	0.127418	0.743019	0.14051	0.130087	0.492004	0.931514	0.583681	0.119893	0.175574	0.144486
cg00579868	0.942808	0.899494	0.781324	0.929292	0.905421	0.499592	0.842847	0.36204	0.791308	0.865305	0.0747827	0.8204	0.728834	0.5902	0.772803
cg25407979	0.941636	0.908044	0.710116	0.91757	0.924804	0.877159	0.874398	0.543943	0.788208	0.73081	0.934861	0.902001	0.725778	0.56933	0.667203
cg27484662	1	0.891761	1	0.363636	0.6	1	1	0.913043	0.692308	1	1	0.441176	0.83328	0.944983	1
cg06723829	0.267436	0.222438	0.666429	0.156182	0.109329	0.21202	0.19038	0.550728	0.199019	0.698683	0.404709	0.225643	0.488652	0.408713	0.357459
cg27567495	0.810166	0.622609	0.885147	0.423079	0.382277	0.885029	0.441107	0.884731	0.630789	0.939309	0.175627	0.885946	0.518457	0.645507	0.580571
cg18642425	0.384198	0.407649	0.90652	0.549822	0.407599	0.914179	0.648473	0.741393	0.797797	0.921661	0.854483	0.897026	0.384225	0.595839	0.889501
cg27118035	0.70721	0.551372	0.0527428	0.0513338	0.0424037	0.094915	0.102178	0.0438401	0.0451656	0.135939	0.213568	0.314146	0.0667942	0.0432472	0.0360518
cg27651243	0.641308	0.542689	0.0773949	0.30189	0.511449	0.0389769	0.159887	0.0593664	0.0467773	0.0827108	0.500115	0.713608	0.077942	0.0815925	0.166419
cg04127998	0.921338	0.91262	0.927093	0.814678	0.599829	0.327802	0.849399	0.902523	0.731411	0.912962	0.593743	0.903478	0.871761	0.610532	0.886305
cg03726377	0.346493	0.418822	0.906766	0.710909	0.445038	0.922383	0.778552	0.909277	0.8985	0.93576	0.730804	0.876002	0.505716	0.693024	0.879076
cg26939607	0.875261	0.89651	0.837783	0.812412	0.697513	0.541882	0.742338	0.871791	0.255938	0.839124	0.496411	0.918092	0.860185	0.603527	0.834277
cg10594510	0.961584	0.86583	0.931787	0.960948	0.946025	0.957434	0.963498	0.962991	0.962315	0.966772	0.870358	0.935235	0.964974	0.929232	0.958047
cg22400703	0.0333777	0.0424525	0.0491679	0.0708325	0.0712473	0.0881352	0.11423	0.240622	0.0700767	0.061789	0.925991	0.122768	0.178131	0.0823656	0.177342
cg23241781	0.0414894	0.0401427	0.028374	0.143115	0.0523413	0.0499442	0.054837	0.0361227	0.0459401	0.0488322	0.669511	0.058466	0.0368956	0.0556287	0.124405
cg19120695	0.888889	1	0.821429	0.847059	0.915493	0.877778	0.96	0.817204	0.985915	0.696721	0.910112	0.215385	0.939759	0.93	0.921875
cg11382477	0.262908	0.167032	0.0549185	0.108367	0.296164	0.0500616	0.173694	0.0807873	0.117644	0.0359486	0.210615	0.311295	0.10707	0.345112	0.0850701
cg06533319	0.923008	0.905034	0.735759	0.890303	0.786486	0.795339	0.907099	0.881682	0.887693	0.486476	0.843301	0.811268	0.891599	0.868869	0.903106
cg04339360	0.767605	0.827978	0.18205	0.751971	0.645123	0.378312	0.802548	0.760117	0.825189	0.122759	0.574633	0.603991	0.875269	0.716737	0.70911
cg00912573	0.928881	0.924036	0.922926	0.931542	0.907755	0.347947	0.934995	0.918034	0.755176	0.917871	0.549828	0.906111	0.919701	0.725425	0.870175
cg24216893	0.921533	0.673647	0.933696	0.606199	0.539842	0.906586	0.483313	0.883538	0.918062	0.944689	0.903886	0.237059	0.89309	0.862446	0.828192
cg13859346	0.892991	0.867264	0.915842	0.800023	0.515125	0.884162	0.679219	0.897348	0.678535	0.929691	0.245953	0.90776	0.652794	0.853246	0.884145
cg08278108	0.355227	0.178947	0.0372389	0.0921163	0.268726	0.0271816	0.271134	0.0293137	0.0371504	0.0900989	0.73846	0.161942	0.0411461	0.0601908	0.156999
cg26865446	0.0421825	0.0409487	0.381847	0.0425327	0.0363355	0.0340057	0.0543157	0.0612093	0.0439653	0.192846	0.718475	0.559068	0.0523178	0.0908699	0.0506176
cg08960448	0.977781	0.974024	0.954443	0.960569	0.967602	0.970608	0.983035	0.974475	0.973069	0.958123	0.967304	0.968242	0.97165	0.949341	0.970134
cg21045464	0.0835171	0.0723873	0.0464588	0.698397	0.838901	0.0493769	0.436858	0.0566843	0.0505482	0.0536321	0.919439	0.455776	0.0487098	0.157584	0.0587186
cg18184107	0.828213	0.623432	0.0459472	0.0354104	0.0323432	0.0262402	0.0352354	0.0314094	0.0253486	0.036083	0.0315206	0.0406315	0.294164	0.0269971	0.034279
cg05276753	0.916667	1	0.1875	0.840857	0.847656	0.0243902	0.791355	0.181818	0	0	0.208333	0.458333	0.965517	0.6	0.68
cg10136560	0.425423	0.283507	0.410188	0.0648128	0.0541574	0.202232	0.0677369	0.265246	0.116945	0.388943	0.845716	0.0958772	0.14239	0.0968452	0.167111
cg09463047	0.658537	0.25	0.0102041	0.164179	0.644068	0.0305344	0.593407	0.0126582	0.141176	0.092437	0.115789	0.0756303	0.157233	0	0.128205
cg00777636	0.97164	0.971007	0.983941	0.959635	0.90667	0.521036	0.967565	0.96322	0.524177	0.974039	0.971812	0.75835	0.951285	0.917375	0.958633
cg05235047	0.978873	0.972603	0.523364	0.681818	0.90099	0.944954	0.77	0.952941	0.23913	0.910112	0.923858	0.93662	0.864407	0.763158	0.897638
cg01234420	0.112114	0.0676876	0.595901	0.0493942	0.050265	0.676306	0.0620913	0.519644	0.0562929	0.32505	0.0998258	0.8218	0.145912	0.0817924	0.17276
cg06496728	0.0810811	0.548387	0.0526316	0.0517241	0.0952381	0.0746269	0.0571429	0.0273973	0.0769231	0.123457	0.168142	0.27381	0	0.0869565	0.0555556
cg25764120	0.847269	0.880227	0.809072	0.726849	0.729404	0.278739	0.820772	0.865783	0.800323	0.8455	0.161356	0.23657	0.878978	0.84221	0.878242
cg03980745	0.0666667	0.181818	0	0.0625	0.520548	0	0.0307692	0	0.116667	0	0.690722	0.0666667	0.0196078	0.0107527	0.0727273
cg22905097	0.113801	0.288811	0.0463431	0.0572868	0.0476647	0.0431653	0.0601503	0.0378289	0.0418134	0.0356542	0.0461495	0.459596	0.0480825	0.0445228	0.0476224
cg11064395	0.883832	0.810334	0.86282	0.916713	0.848547	0.895826	0.910285	0.900753	0.916248	0.897575	0.846984	0.910849	0.872777	0.908326	0.86665
cg10491543	0.940574	0.923005	0.970701	0.902051	0.903091	0.924441	0.927418	0.931423	0.90937	0.943153	0.912582	0.461163	0.927354	0.795366	0.901173
cg06661450	0.640537	0.694301	0.0982458	0.2147	0.497417	0.0707119	0.173972	0.0902489	0.105796	0.101969	0.385345	0.690827	0.129172	0.106611	0.300487
cg12930304	0.415256	0.511993	0.037294	0.670975	0.405909	0.127288	0.37589	0.177743	0.113541	0.0661143	0.191828	0.37559	0.104211	0.112713	0.325815
cg01268345	0.899327	0.926814	0.897021	0.91946	0.919255	0.921668	0.923559	0.898815	0.915212	0.914747	0.829159	0.737343	0.887667	0.898441	0.91038
cg02973379	0.898036	0.913367	0.923919	0.637995	0.548246	0.914049	0.829062	0.923635	0.932562	0.938173	0.923983	0.43794	0.917916	0.900066	0.920268
cg10005224	0.307692	0.0588235	0	0.181818	0.338836	0	0.392857	0	0	0.0666667	0.911765	0.538462	0	0.14219	0.842105
cg19495013	0.0666667	0.0196078	0.732394	0.101449	0.030303	0.68254	0.131148	0.0253165	0.106667	0.974684	0.675	0.308642	0.0377358	0.586207	0.264706
cg20316883	0.923677	0.916624	0.837007	0.69763	0.310059	0.756919	0.451992	0.877482	0.922104	0.876931	0.273612	0.1898	0.902657	0.815468	0.833706
cg04146137	0.839798	0.876458	0.806033	0.903178	0.830231	0.856406	0.88293	0.902142	0.436794	0.864676	0.863577	0.791779	0.868702	0.793859	0.866394
cg14062589	0.806326	0.496681	0.019234	0.0520129	0.0241531	0.0263062	0.0765471	0.0254478	0.0191364	0.0243044	0.0467452	0.0308581	0.0232986	0.0178771	0.0243294
cg17848496	0.942661	0.946151	0.928114	0.947421	0.942916	0.346402	0.964511	0.945203	0.7851	0.923627	0.939621	0.941809	0.940887	0.912735	0.923878
cg19254118	0.972603	0.738462	0.869565	0.488889	0.169014	0.960938	0.7375	0.835616	0.961538	0.981818	0.80597	0.336207	0.393939	0.808824	0.941176
cg03202545	0.91985	0.913105	0.939492	0.923165	0.910297	0.765263	0.934388	0.91628	0.871705	0.933683	0.911423	0.942237	0.614665	0.775019	0.916996
cg08983011	0.872196	0.822794	0.807586	0.862001	1	0.731598	0.885835	0.883173	0.759188	0.843878	0.0666667	0.797193	0.886341	0.684895	0.735365
cg02328793	0.959151	0.963827	0.969436	0.954675	0.906736	0.5258	0.959088	0.958275	0.557128	0.962864	0.961238	0.584087	0.934272	0.944778	0.948228
cg26529864	0.964232	0.960399	0.980459	0.947613	0.945724	0.950874	0.975349	0.916116	0.811696	0.97561	0.472164	0.967358	0.933403	0.84325	0.949623
cg06877247	0.929749	0.92061	0.931204	0.886661	0.904166	0.557388	0.913876	0.826174	0.338794	0.921622	0.14139	0.907837	0.451742	0.794919	0.777105
cg17329648	0.768286	0.214757	0.493879	0.137304	0.133901	0.145275	0.116546	0.176708	0.126681	0.67418	0.190553	0.585242	0.177022	0.216019	0.13754
cg06433467	0.892832	0.806595	0.638795	0.400195	0.746787	0.806888	0.377093	0.410608	0.811457	0.678624	0.0449747	0.140434	0.675361	0.241557	0.108391
cg19310653	0.437889	0.593658	0.959988	0.89595	0.330125	0.299701	0.78422	0.899452	0.795087	0.941318	0.9346	0.942036	0.883607	0.819307	0.918714
cg10261191	0.10319	0.0956725	0.439174	0.0819678	0.087225	0.224328	0.140518	0.120927	0.0994683	0.57501	0.75384	0.828258	0.133616	0.347065	0.119324
cg23834013	0.850126	0.886988	0.690203	0.837047	0.835827	0.892304	0.797261	0.49269	0.848487	0.73741	0.184019	0.620439	0.640189	0.630413	0.754751
cg07747133	0.0637661	0.0532441	0.173809	0.0454233	0.0513529	0.0896629	0.114245	0.0815346	0.0614442	0.100726	0.884261	0.81877	0.0829079	0.15251	0.0605598
cg25498139	0.91224	0.919052	0.931468	0.892101	0.870779	0.378137	0.900865	0.84312	0.892691	0.882665	0.892233	0.610992	0.8947	0.84028	0.900546
cg00017437	0.341463	0.304	0.0340909	0.468354	0.57971	0.0296296	0.226562	0.0447761	0.27619	0.0347826	0.865979	0.00806452	0.00961538	0.0290698	0.0571429
cg07891271	0.838291	0.712877	0.12218	0.287948	0.274006	0	0.312132	0.0546307	0.128346	0.157669	0.0526316	0.377383	0.411626	0.163314	0
cg00697992	0.258871	0.0756071	0.0624999	0.453363	0.525863	0.0826009	0.663859	0.0711844	0.0737583	0.0748134	0.88966	0.108207	0.0806129	0.0747705	0.144117
cg00519069	0.248575	0.360326	0.677983	0.0568593	0.0641808	0.313484	0.0938289	0.401648	0.078622	0.600514	0.0517392	0.348997	0.183078	0.154648	0.162738
cg19028997	0.895209	0.87556	0.871494	0.70666	0.674201	0.858009	0.841621	0.80359	0.865126	0.862923	0.66529	0.836781	0.792786	0.430873	0.84041
cg16124935	0.964032	0.927212	0.942178	0.929427	0.920143	0.95632	0.912218	0.953016	0.936776	0.969866	0.784555	0.325919	0.951238	0.763278	0.945436
cg06760830	0.168852	0.126823	0.100019	0.0965017	0.0839478	0.126588	0.0959877	0.0987182	0.0761455	0.0682502	0.173218	0.533281	0.0902715	0.092851	0.0982862
cg25446329	0.881967	0.908885	0.81251	0.822489	0.768587	0.738234	0.804445	0.827556	0.700948	0.733089	0.831515	0.864905	0.813269	0.831393	0.860702
cg20855160	0.390722	0.104083	0.489069	0.0434786	0.0460119	0.363962	0.0971635	0.431658	0.301092	0.34046	0.869264	0.181287	0.27901	0.385139	0.181355
cg24428653	0.953684	0.927309	0.94607	0.945427	1	0.927333	0.959403	0.928675	0.913467	1	1	0.931034	1	1	1
cg27582527	0.865558	0.865038	0.847273	0.840831	0.840042	0.853432	0.896617	0.797869	0.209016	0.831657	0.169823	0.880121	0.84553	0.600994	0.705733
cg04879750	0.957688	0.953139	0.463574	0.94718	0.925911	0.948212	0.880339	0.955723	0.448833	0.498945	0.9609	0.637865	0.937996	0.72512	0.856881
cg13628057	0.895636	0.900231	0.437762	0.875471	0.839576	0.897734	0.885618	0.883721	0.85589	0.267464	0.200413	0.913563	0.876121	0.629215	0.874341
cg19449565	0.904973	0.919321	0.232849	0.92145	0.909987	0.91036	0.866164	0.87269	0.934043	0.153322	0.857807	0.896797	0.895256	0.540565	0.898176
cg10916646	0.823724	0.815778	0.551601	0.808112	0.665367	0.819621	0.794437	0.835086	0.827006	0.642759	0.411836	0.697365	0.840207	0.809961	0.794224
cg18491080	0.382007	0.26025	0	0.380851	0.419977	0.142857	0.5	0	0.106249	0.171429	0.864761	0	0	0	0.428571
cg02563364	0.886025	0.91191	0.649939	0.88837	0.825979	0.872625	0.915862	0.887348	0.863826	0.692327	0.567924	0.863119	0.875208	0.432151	0.86455
cg04228083	0.893811	0.874396	0.970769	0.881101	0.877216	0.890093	0.929426	0.908931	0.915089	0.891629	0.246695	0.928667	0.899138	0.825193	0.815929
cg00682487	0.902694	0.935219	0.874619	0.868716	0.815913	0.898392	0.766761	0.890961	0.508728	0.855109	0.715051	0.90708	0.912938	0.875108	0.849385
cg13336112	0.859084	0.88271	0.844723	0.414141	0.46853	0.860635	0.434037	0.86572	0.845105	0.806947	0.387187	0.340582	0.874493	0.767779	0.757504
cg04136817	0.890471	0.655021	0.774935	0.769828	0.492229	0.903168	0.610552	0.893978	0.892033	0.789721	0.813411	0.188513	0.896418	0.90345	0.84257
cg22777062	0.386589	0.641894	0.00383777	0.0361978	0.0288343	0.0287475	0.0385181	0.0208056	0.0193949	0.0255574	0.225831	0.791935	0.0184715	0.0246857	0.0251423
cg24911891	0.949577	0.928212	0.944618	0.9269	0.930575	0.831701	0.927579	0.917163	0.931886	0.943214	0.12212	0.934025	0.934251	0.845286	0.921871
cg08796240	0.963622	0.962602	0.993722	0.965205	0.944103	0.952819	0.964385	0.968328	0.317296	0.965195	0.957107	0.970154	0.959888	0.906184	0.954759
cg25287257	0.308565	0.241505	0.0263648	0.111742	0.60988	0.0287485	0.0385413	0.0333307	0.0274344	0.0343734	0.81472	0.70819	0.0230161	0.0368722	0.0338154
cg03026004	0.789424	0.874585	0.812284	0.422322	0.425135	0.785376	0.427295	0.823319	0.844575	0.814567	0.29934	0.482817	0.859098	0.800104	0.77349
cg00044299	0.855721	0.875426	0.924768	0.654044	0.630374	0.409767	0.818393	0.856683	0.769165	0.84207	0.705501	0.752386	0.886939	0.830235	0.796172
cg19805179	0.828989	0.867284	0.322602	0.706294	0.729266	0.210516	0.853937	0.763861	0.813743	0.0777576	0.509042	0.732123	0.788799	0.552506	0.793089
cg10118705	0.879537	0.878486	0.916662	0.872177	0.770664	0.849188	0.859465	0.891826	0.449282	0.897728	0.899301	0.914518	0.872557	0.703189	0.824702
cg18188328	0.0978955	0.114377	0.385905	0.0931709	0.0870355	0.159401	0.208992	0.532078	0.158675	0.146342	0.770211	0.0989579	0.268506	0.113409	0.262651
cg18741166	0.918056	0.905521	0.905594	0.870349	0.719196	0.617541	0.782814	0.850241	0.877253	0.913852	0.913596	0.897672	0.899485	0.84739	0.872387
cg21523564	0.700629	0.707417	0	0.0548923	0.0562078	0.0425478	0.0280062	0.0405131	0.0361106	0.0805471	0.855171	0.772606	0.0494325	0.0631148	0.0679892
cg17102205	0.123645	0.1821	0.20446	0.193019	0.154253	0.194106	0.139104	0.554337	0.185869	0.192683	0.645641	0.745617	0.290938	0.317874	0.275453
cg22446998	0.90051	0.805046	0.836215	0.172378	0.163264	0.811457	0.222716	0.644674	0.884438	0.845735	0.129859	0.791058	0.78619	0.689824	0.685859
cg00612751	0.901128	0.884034	0.419354	0.67273	0.845346	0.82666	0.704069	0.260783	0.721011	0.354942	0.116121	0.842483	0.619189	0.359823	0.417938
cg09107432	0.95435	0.945886	0.790138	0.743921	0.803789	0.956116	0.656124	0.942019	0.954682	0.9211	0.566224	0.796084	0.953413	0.936178	0.948101
cg17516247	0.897772	0.874408	0.216895	0.840812	0.794494	0.124561	0.874666	0.597788	0.710562	0.0913971	0.120652	0.842757	0.807547	0.758174	0.797735
cg20038996	0.62555	0.325795	0.0878799	0.472592	0.436156	0.0508552	0.144372	0.055567	0.0745046	0.0793571	0.81848	0.414713	0.190214	0.0728187	0.32437
cg23671626	0.904557	0.794985	0.933106	0.81734	0.597821	0.846982	0.788522	0.91252	0.324177	0.957875	0.934842	0.934553	0.842228	0.624404	0.885687
cg22865501	0.932598	0.934823	0.93709	0.387028	0.424496	0.924126	0.164782	0.932757	0.917233	0.929727	0.877769	0.866363	0.56659	0.892459	0.641366
cg01716975	0.917365	0.902605	0.154054	0.908805	0.908121	0.887113	0.785067	0.654348	0.88823	0.120694	0.915023	0.307523	0.835568	0.655812	0.787668
cg11549265	0.0762123	0.0694085	0.0911992	0.659702	0.829833	0.0844363	0.667496	0.0731344	0.0847762	0.0862448	0.937165	0.0891282	0.0697347	0.0641265	0.0823631
cg14715697	0.954174	0.752581	0.92938	0.935316	0.886175	0.90616	0.945968	0.935269	0.952343	0.929686	0.867145	0.137958	0.90583	0.907447	0.88904
cg15275625	0.69315	0.386604	0.192757	0.053975	0.0637498	0.177948	0.104845	0.0676804	0.0806177	0.232909	0.0648087	0.437252	0.077883	0.200307	0.0668019
cg04313875	0.846457	0.836096	0.00345146	0.534533	0.601625	0.0392228	0.158267	0.0549199	0.318011	0.0202858	0.057172	0.0567421	0.490491	0.067594	0.116915
cg09834343	0.927519	0.923708	0.742371	0.903739	0.837972	0.917941	0.719434	0.930068	0.922304	0.910101	0.374266	0.753671	0.920068	0.87642	0.908312
cg00563229	0.748059	0.754847	0.0411837	0.0392088	0.258676	0.0215708	0.0532547	0.0239077	0.0258357	0.0298373	0.0302274	0.401627	0.02862	0.0294167	0.029501
cg11152263	0.893548	0.905766	0.878925	0.903181	0.87602	0.192332	0.919944	0.90115	0.892844	0.826452	0.858441	0.535415	0.874639	0.761062	0.833518

### Sheet: cfRRBS_beta
	cfRRBS_1	cfRRBS_2	cfRRBS_3	cfRRBS_4	cfRRBS_5	cfRRBS_6	cfRRBS_7	cfRRBS_8	cfRRBS_9	cfRRBS_10	cfRRBS_11	cfRRBS_12	cfRRBS_13	cfRRBS_14	cfRRBS_15
cg26758486
cg07206676
cg23592392
cg15054725	0.0769231	0.16	0.16	0.517857	0.736842	0	0.592593	0.0235294	0.0422535	0.0128205	0.961039	0.961039	0.133333	0.236111	0.105882
cg14732324
cg16876647	0.0714286	0.0307692	0.0714286	0.104167	0.0289855	0	0.0163934	0	0	0	0.0394737	0.0493827	0.0208333	0	0.0344828
cg17073273	1										1				0.142857
cg11254700
cg14189391
cg21816330	0.781609	0.815534	0.133333	0.0365854	0.102941	0.0522876	0.0512821	0.138614	0.05	0.114865	0.365591	0.057971	0.302521	0.0384615	0.0606061
cg13254584
cg09856068	0.703704	0.730769	0	0	0.0681818	0.0185185	0.0731707	0	0	0	0.933333	0	0.162162	0	0.0888889
cg03257341
cg01641792
cg00690554
cg08003353		0.487805	0.5	0.0925926	0.136364	0.032967	0.0754717	0.176471	0.135593	0.612903	0.846154	0.0824742	0	0.137931	0.203125
cg17918270
cg04145522	1		1	1		1	0.891892	0.771429	0.0714286	0.923077	1			0.391304
cg02423318			0	0.0208333	0.0263158	0	0.0666667	0.142857		0	0.025641	0.880952	0	0.02
cg04311722
cg14142965
cg20308663
cg10884288
cg26269703
cg04264908
cg24716664	1	1	1	0.727273	1		1	1	1	1	0.404255		1	0.675
cg12641240	0.632184	0.835294	0.0131579	0.297297	0.775862	0.0151515	0.614035	0	0	0.0117647	0	0.433735	0.016129	0.0769231	0.0804598
cg26547698
cg06952416
cg18456523	0	0.214286	0	0	0.681818	0.0810811	0.121951	0.0606061	0	0.0588235	0.478261	0.5625	0.153846	0.0333333
cg18373158
cg04460984
cg22505411
cg03048083														0	0.214286
cg09102257
cg01070657
cg07153588
cg27201775	0.972477	1	0.992063	0.947368	0.986842	0.954545	0.944444	0.893333	0.888889	0.965	0.687861	0.989796	0.974576	0.313559	0.921739
cg27632435			0			0	0	0.0714286		0		0		0	0
cg05401764
cg17160382
cg26163852	0.678571	0.842105	0	0.102564	0	0.307692	0.0588235	0	0	0	0.886364	0.166667	0.108108	0	0
cg00912247	0.914286	0.981132	0.961538	0.866667	0.352941	1	0.96	0.830189	1	1	0.846154	0.226667	0.939394	0.409091	0.98
cg06933574
cg14464361
cg18040901	0.103448	0.0895522	0.0333333	0.423077	0.860465	0.0625	0.30137	0.127273	0.0377359	0.0285714	0.636364	0.766667	0.177778	0.2	0.680556
cg16838838	0.307692	0.225806	0	0	0.121212	0.326087	0	0	0	0.219512	0.0571429	0.940299	0.0208333	0.0555556	0
cg12754495
cg18725867	0.9				0.0714286	0	0	0				0.25		0
cg26403151
cg18279094	0.46875	0.707792	0.333333	0.669811	0.973684	0.3	0.632	0.0917431	0.0992366	0.148148	0.890625	0.0659341	0.268817	0.0952381	0.318966
cg27325255					0			0		0.05		0
cg00367962
cg02634861
cg14595003
cg24804544
cg14875171						0
cg20249584
cg06973595
cg13092806
cg05835105	0.888889	0.457143	0.448276	0.794872	0.837209	0.3	0.6	0			1	0.481481	0.117647	0	0.6
cg06879394	0.904762		0.727273		0.444444	0.923077	0.636364	0.529412		0.957447	0	0.027027		0.818182	0.5
cg05857996	1	0.923077	0.64	0.7	0.972222	0.947368	0.916667	0.589744		0.842105	1	0.911765		0.382353	0.615385
cg05875700		0.15								0	0	0.125		0	0
cg06451739			0			0.0714286		0.1		0.142857			0.8		0
cg26799656
cg15564619
cg24453580		0	0.181818		0.153846	0.04	0.266667	0.153846		0.2	0.04		0	0.0740741	0.129032
cg22683038	0.0666667	0.103704	0.0235294	0.0185185	0.814815	0.105263	0.25	0.010101	0.031746	0.036036	0.895954	0.0877193	0.0471698	0.020202	0
cg11651220				0.416667	0.7	0	0.363636	0	0	0		0	0	0	0.36
cg19058865	0.849057	0.22973	0.487179	0.0735294	0.37037	0	0.106667	0.0136986	0.136364	0.897727	0.922078	0.918182	0.134615	0.028169	0.226415
cg01174771
cg13686615											1
cg04922681
cg09175843
cg19446018	0.707692	0.484375	0.0733945	0.0353982	0.0462963	0.0512821	0.0336135	0.00934579	0.036036	0.00862069	0.0431035	0.0212766	0.0210526	0.0212766	0.0681818
cg13906377	0.636364	0.421053	0	0.413793	0.744186	0.0606061	0.375	0	0.0612245	0.0208333	0.482759	0.743243	0.113208	0	0.72093
cg27312388
cg15550572
cg13133961
cg24394819
cg17359076			0	0.181818	0	0	0	0.03125		0	0	0.09375		0	0
cg05278650	0.333333	0.761905	0.0666667	0.0967742	0.0714286	0	0	0	0	0	0	0	0	0	0.44
cg04045327
cg26210445	0.883721	0.916667	0.0581395	0.078125	0.0526316	0.115789	0.025974	0.111111	0.105263	0.324074	0.905325	0.830882	0.153846	0.12987	0.768421
cg27369096
cg11213520
cg11688548
cg11935153
cg05064297		0.380952	0	0.0833333		0.0754717		0	0	0	0.0192308	0	0.0810811		0
cg15320905	0.769231	1	0.952381	0.909091	0.923077	1	1	0.964286		0.966667	1	0.818182	0.733333	0.543478	0.928571
cg02269388			0				0
cg22770135
cg20168412		1			0						1
cg12313892
cg15131808
cg00157796	0.810219	0.818792	0.344828	0.845361	0.698113	0.027027	0.77193	0.0272727	0.0319149	0.168605	0.441989	0.289474	0.193333	0.0588235	0.0327869
cg19021985
cg26385074	0.595745	0.973154	0.0172414	0.037037	0.736264	0.0181818	0.291262	0	0.025641	0	0.821429	0.105882	0.608696	0.016129	0.0178571
cg00467244	0.928571	0.846154	0	0.0196078	0.647059	0	0.205882	0.0208333	0.0606061	0.142857	0	0.472222	0.0909091	0.0925926	0.1
cg20413202
cg19520927
cg04172166	0.941176	0.928571		0.724138	0.6875	0.966667	0.730769	1	0.909091		1	0.454545		0.930233
cg14290210
cg22474464
cg26425669
cg13506653
cg14143331
cg04864755
cg00675156
cg20099104
cg24062526
cg20366284
cg27555582
cg18873530	0.8		0	0	0.142857	0.0465116	0	0.131579	0	0.0232558	0	0.701754	0.148148	0	0.0363636
cg22072375	0.8	0.4	0.194444	0.297872	0.74	0.0512821	0.0666667	0.0277778		0	0.966102	0	0.030303	0	0.166667
cg02523640														0
cg15188398
cg22794704	0.7	0.259259	0	0	0	0.0645161	0.0769231	0.122807	0	0.350877	0.733333	0.176471	0.0212766	0.0588235	0.115385
cg01890568
cg05378938
cg05171197	0.927536	0.965517	0.341463	0.822581	0.962963	0.958333	0.974359	0.754717	0.888889	0.036036	0.869048	0.864865	0.8125	0.204082	0.830508
cg24632241
cg17964505										0				0
cg14143574
cg11988964	0.807692	0.740741	0	0.09375	0	0	0	0.0178571	0	0.0465116	0.945946	0.1	0.06	0.0215054	0.0238095
cg26525457
cg07294785
cg08328777	0.692771	0.27972	0.240964	0.11465	0.8	0.06639	0.320225	0.0685714	0.102564	0.299465	0.833333	0.278912	0.0724638	0.171717	0.244444
cg16681083
cg00279790	0.875	0.752941	0	0	0	0.0285714	0.162791	0.0851064	0	0.128205	0.866667	0.808824	0	0	0.1
cg03221366
cg00660167
cg10012059
cg07749442
cg19532212
cg17173816
cg12141457
cg04992974
cg03826594
cg04838832
cg05739816
cg18705773
cg12049462	0.783784	0.551724	0	0	0	0.05	0.09375	0	0	0.0147059	0	0	0	0	0
cg06332859
cg06632207
cg07126525
cg24137774
cg13621679	0.351351	0	0.0952381	0.111111	0.0416667	0.0140845	0.459016	0.0769231	0	0.41791	0.0882353	0.25641	0.15	0.0909091	0.25641
cg21330423
cg01418856			0				0
cg10293403
cg09929238
cg07385694	0.981818	0.971223	0.53012	0.877778	0.935185	0.462121	0.915254	0.818182	0.97479	0.96347	0.985507	0.282609	0.924658	0.355932	0.911392
cg17247026
cg06038470
cg03534360
cg02532538
cg17471527
cg08200420	1	1	0.975	0.923077	0.987179	0.938462	0.941176	0.935484	0.329787	0.95625	0.929577	0.955414	0.953488	0.321429	0.978947
cg27122725
cg14678829
cg26888836
cg16061656
cg26410483	0.108696	0.46875	0.03125	0.0377359	0.909091	0.236364	0.146341	0.137255	0.0689655	0.0909091	0.851064	0.216667	0.0625	0.0172414	0.135135
cg13957558
cg00552235
cg04779720	0.90625	0.9	0.122449	0.0243902	0.0357143	0	0.0909091	0.028169	0.0208333	0.0333333	0.554054	0	0.0487805	0.0212766	0.0178571
cg03299782
cg09273054
cg09345868
cg20647610												0		0
cg17222941		0.944444		0.142857	0		0.1	0	0	0		0.727273		0.230769	0
cg17342864
cg05143530
cg18131537	0.31746	0	0	0.0106383	0.0116279	0	0.0186916	0	0	0.0666667	0	0.0253165	0	0	0
cg27301343
cg24369185
cg22638593						0		0
cg26183708
cg00715343							0.9			1				0	1
cg01974656
cg17721249					0			0		0.0416667	0	0.0769231	0		0
cg09896412	0.25	0.0144928	0.0697674	0.0597015	0.0212766	0.0208333	0.037037	0.02	0	0.7	0.934783	0.736842	0.153846	0	0.108696
cg12642815
cg10482920
cg05543458
cg17159699
cg19915711
cg20637405
cg16454852
cg15313956
cg17203063
cg13362033
cg02520816
cg14371731	0.75	0.820896	0.0882353	0.02	0.30303	0.0320513	0.161905	0.00729927	0.00787402	0.609756	0	0.644231	0	0	0.00684932
cg08763705	0	0.851562	0.0111111	0.0495868	0.0309278	0.00512821	0.364486	0.0431035	0	0.054054	0.020202	0.825	0	0.012987	0.0442478
cg23526973	0.268293	0.705882	0.0689655	0.848485	0.894737	0	0.18	0.03125	0	0	0.984127	0	0		0
cg02831260
cg02033258						0		0
cg15374924
cg05651243
cg05634149	0.0434783	0.0123457	0.015625	0.0210526	0.00925926	0.0107527	0.00961538	0.0210526	0	0.0263158	0.931624	0.863636	0	0.030303	0.0272727
cg22369703
cg12002303
cg13417420
cg09170112
cg18071071		1		0	0	0.7								0
cg22724741
cg07734358
cg05339403
cg17342064												0.2
cg09282258
cg18567174
cg18690282
cg13990092
cg13246235			0												0.1
cg25763036	0.666667	0.0350877	0.0416667	0.0196078	0.354167	0.0333333	0	0.0864198	0	0.03	0.872549	0.588235	0.0126582	0.0140845	0.133333
cg15285250
cg01720945
cg03113878	0.181818	0.863636	0	0	0.0483871	0.038961	0.0266667	0.0588235	0	0	0.0294118	0.655172	0	0
cg22637594
cg05183931			0					0.2			0.9	0		0
cg13391935
cg19884345
cg22539356
cg17542408	0.283505	0.0669856	0.0946746	0.0382514	0.0764331	0.0397727	0.144068	0.0505051	0.0479452	0.107692	0.951754	0.0447761	0.0857143	0.123153	0.448718
cg16026103
cg14060111
cg13604337
cg15728861	0.8125	1	0.5	0	0.0144928	0.0144928	0	0.0606061	0	0	0.015873	0.518519	0.234043	0	0.0384615
cg13678973
cg15727287
cg11462165
cg10604476
cg01586506
cg12511214	0.68	0.767442	0.027027	0	0	0.0512821	0.0833333	0.131579	0.157895	0.0327869	0.872727	0.0506329	0	0	0
cg15571730
cg02088292	1	0.916667			0.833333	0.948718	0.933333			0.553191	0	0.75		0.5
cg20740157
cg05270922
cg15908921	0.466667	0.0298507	0	0.323944	0.777778	0	0.015625	0.06	0.030303	0.277228	0.986395	0.931034	0.031746	0	0.133333
cg19254119
cg09667289
cg08530237								0.166667		0	0.941176
cg16898833
cg01850449	0.116279	0	0.105263	0	0.125	0.108696	0.0377359	0.0175439	0.0714286	0.0517241	0.933333	0.0149254	0.0454546	0.104167	0.075
cg26904406
cg14464551
cg21788045
cg20686479
cg11930554
cg10378521
cg08006672	0.953846	0.926471	0.780822	0.894737	0.975	0.989362	0.974359	0.772727	0.575758	0.984962	0.424528	0.97619	0.939759	0.428571	0.963415
cg26728390
cg09799633
cg21475076
cg09608716
cg21461300
cg23889236						0		0				1
cg22861279	0.5		0.25	0	0	0.178571	0	0		0	0.2	0.928571	0	0.0769231
cg08186384
cg16284674											0.444444
cg02006610
cg10845886
cg16916549						0								0.2
cg16145211
cg15524063											0
cg17397631
cg02339519
cg19664267
cg14517743
cg10821845
cg20525229										1
cg18250677	1							0.957447		1
cg13476133
cg08908482
cg19615711
cg01476568	0	0.0684932	0	0.0194175	0.5	0.00675676	0.0149254	0.0124224	0.0151515	0.015873	0.0363636	0.229167	0.015748	0	0.057971
cg01828753
cg10749994
cg10426234
cg07075840
cg04020590
cg05216211
cg00548708	0.934783	0.0357143	0.0681818	0.581395	0.405405	0.0461539	0.416667	0.0555556	0	0.165138	0.956044	0.775	0.0769231	0.164384	0.372549
cg07616879
cg00358442		0.878788		0.454545	0.62069	0.0357143
cg12928379
cg18417953
cg10967023
cg05396731
cg21707187	0.833333	0.5	0	0.692308			0.166667		0	0.403846	0.898305	0	0.0571429	0	0.75
cg17697633			0						0.1	0.571429	0.833333	0.916667	0.0714286
cg07346310												0.9
cg12664209
cg19929355	0.692308	0.969697	0	0.724138	1		0.928571	0	0			0.0833333		0
cg18740893		0.777778	0	0	0.297872	0.0243902	0	0.0434783	0	0		1	0.189189	0.0588235	0.134615
cg00907288												0
cg00461753
cg14342850
cg09068128
cg07759247
cg09141939
cg18519737
cg24416513	0.786667	0.323529	0.208333	0.842105	0.901961	0.538462	0.692308	0.0243902	0	0.142857	1	0.0606061	0	0	0.555556
cg10904986
cg09086201
cg10002178												0
cg02179652	0.846154	0.618557	0.206897	0.142857	0.438849	0.08	0.323232	0.130435	0.00826446	0.0794702	0.915663	0.025974	0.203883	0.0491803	0.0569106
cg08741898
cg13990926
cg13930892	0.372549	0.477612	0.559322	0.163636	0.5625	0.0606061	0.418605	0.0606061	0.0273973	0.12766	1	0.170213	0.254545	0.121951	0.150943
cg00533340
cg19306380
cg10813980
cg10540364
cg00660452
cg08117431	0.921053	0.894737	0.714286	0.655172	0.296296	1	0.350877	1		0.92233	0.846154	0.506667	0.911765	0.888889	0.8
cg25370753
cg14537713
cg19526130
cg09795093
cg17118095
cg25677027
cg14408412
cg04152196
cg23881926
cg08304190	0.836735	0.351852	0.454545	0.706897	0.69697	0.309524	0.675325	0.0744681	0.0307692	0.615385	0.91954	0.352113	0.177778	0.128205	0.0967742
cg04743758		0.4									0.785714	0.538462		0	0
cg08053904
cg06835628
cg01971547	0.513514	0.976744	0.0714286		0.666667		0	0.3	0	0.727273	0.911765	0.903226	0	0	0.307692
cg26365299
cg11954479
cg11396473
cg14092045
cg13486532							0.25	0.190476	0	0.142857			0
cg19611193
cg17797591
cg20690714
cg02605007						0									0.05
cg03692651
cg02066936
cg24525457		1
cg22235018
cg10131657
cg04299200
cg18409528	0.0647482	0.328244	0.0519481	0.0679012	0.0535714	0.0769231	0.176471	0.0661765	0	0.0358974	0.0641711	0.768519	0.037594	0.045977	0.107784
cg16986298
cg16916914	0.688889	0.157895	0.030303	0.0412371	0.0425532	0.378378	0.0183486	0.0175439	0	0.368	0.0381679	0.0722892	0.0325203	0.0615385	0.188889
cg13180315
cg01768446				1		0.9						1		1
cg20823742
cg21281009	0.333333	0.608696	0.166667	0.7	0.9375	0.111111	0.736842	0	0.393939	0	0.947368	0.590909	0	0.133333
cg18952796
cg21199093
cg11126134				0.0833333
cg19703946
cg18090970
cg17939040
cg20492807
cg10453420	0.2	0.491803	0	0.324324	0.654545	0.290909	0.177778	0.075	0.166667	0	0.925	0.0131579	0.125	0	0.0208333
cg00773413	0.178571	0	0	0.172414	0.205128	0	0	0	0.0232558	0	0.951807	0.682927	0	0	0.0444444
cg02376703
cg14204784			0.96875		0.8	0	0			0.9375	1	0.9	0.307692
cg10850725
cg14772884
cg21792155	0.837037	0.85	0.323529	0.0714286	0.0234375	0.0166667	0.064	0.0162602	0.0272727	0.633333	0.0699301	0.789474	0.08	0.178344	0.0729167
cg13837913
cg26253438					0			0		0.0185185	0	0	0	0	0
cg05060949	0.904762	0.515152		0.0666667	0.508772	0	0.55814	0		0.0465116	0.921053	0.9	0.0487805	0	0.0555556
cg14556896	0.956522	0.875	0	0	0.705882	0	0.535714		0.1	0.04	0.966667		0	0	0.08
cg22727572
cg14645880
cg26485771
cg13490244
cg21887193
cg06435511
cg24990131
cg25455909
cg10690440
cg01914455	0.882353	0.947977	0.0266667	0.0619469	0.0352113	0.00840336	0.0895522	0.0925926	0.021978	0.00689655	0.0215054	0.0147059	0.0875	0	0.0309278
cg22001533								0.0769231		0
cg24565274
cg00428457
cg16759416
cg19623054
cg01982516
cg14549078
cg23323712			0.851852	0.421053	0.454545	0	0.5		0.117647	0.692308		0.964286	0.0952381	0.145833	0.933333
cg07204280
cg23173307
cg02284587
cg09169320
cg00802728
cg18011760
cg10249375
cg18733230
cg27210166
cg17213402	0.953488	0.945946	0.0714286	0.0517241	0	0.0217391	0.028169	0.157895	0.0576923	0.0677966	0.933333	0.0588235	0.301887	0	0.196078
cg16083044
cg19322864
cg00063174												0
cg01071314
cg26083180
cg17374958
cg19623012
cg01090834
cg09464028
cg26539736				1	1	1	1	1	1	0.909091	1	1	1	0.769231	1
cg14654324	0	0	0.0454546	0.03125	0.130435	0.0694444	0.0714286	0.0454546	0.133333	0.113208	0.0689655	0	0	0	0
cg20748955
cg21539981
cg13849454
cg19734163
cg21604320		0.714286			0		0	0.5	0	0
cg12529228
cg22433276		0	0	0.0952381	0.210526	0	0.0689655	0	0	0	0.0666667	0.173913	0	0.0789474	0
cg11631644
cg10455938		0.153846		0							0.885714		0	0
cg12581547
cg13909895
cg16229161
cg02407720
cg01627823
cg27493151
cg25851803		0.9								0	0				0
cg16662250	1	1	0.961538	1			1			1		0.533333	1	0.4	1
cg05403655
cg24838949
cg16559708
cg07155331
cg11594731
cg25538627
cg07478240	1	0.647059					1	1				1		0.923077
cg02227036
cg13498382
cg04352288								1			0.181818
cg08632680
cg18760534
cg12655190
cg23209990
cg24778576
cg02214470
cg10598816
cg05730365						0		0.0967742		0				0
cg15617155		0.3125	0.142857	0.545455		0	0.55814	0	0	0.714286		0.72093		0.0666667	0.47619
cg04824711
cg11986813		0.8
cg24475517
cg21026663
cg00907810
cg27227497	0.954545	1	0.647059	0.829268	0.970149	0.943396	0.764706	0.72093	0.516129	0.590909	0.465517	0.981132	0.836066	0.48	0.490196
cg07997936
cg19156220
cg26193694				0.0666667		0	0.105263			0			0	0
cg03855388	0.928571	1	0.983607	0.696429	0.909091	1	0.77551	0.934783	0.955556	0.9	0.148936	0.921569	1	0.916667	0.9375
cg10019467
cg13727691	0.9	0.958333	0	0.0869565	0	0.0526316	0.103448	0.0952381	0	0	0	0.863636	0.227273	0	0.2
cg16789592	0.909091	0.35	0.666667	0.0454546	0.0625	0.0714286	0	0	0	0.857143	0.333333	0.785714	0	0.137931	0.0454546
cg07962143
cg10271408	0.814815	0.930693	0.235294	0.0877193	0.0886076	0.109375	0.191781	0	0.0925926	0.111111	0.128571	0.707692	0.0277778	0.0412371	0.057971
cg03796321
cg03612357	1	0.964286		0.857143	0.931034	0.921569	0.933333	0.7	0.533333	0.923913	0.914286	1	1	0.288889	0.783784
cg07753525
cg06706894
cg12885287	0.969697	1	0.903226	0.30303	0.961538	1	0.865385	0.985714	1	0.921569	1	0.96	0.916667	0.268293	0.941176
cg19186145	0.714286	0.625	0.037037	0.25	0.317073	0	0.285714	0	0	0.311111	1	0.424242	0	0	0.285714
cg00836482												0.818182		0	0
cg25718467	0.847826	0.926471	0.206897	0.866667	0.944444	0.975309	0.93617	0.363636	0.677419	0.126761	0.885714	0.702128	0.884058	0.166667	0.680851
cg17754510
cg14262681
cg12605662
cg17231999	0.761905	0.414634	0.382979	0.6	0.486486	0.339623	0.0833333	0.127273	0.0606061	0.192308	0.925	0.0701754	0.358491	0	0.333333
cg04470054
cg05809668
cg08199953
cg02348751	0.0909091		0.153846	0.16129	0.6	0	0.291667	0		1	0.857143	0.727273		0.162162	0
cg24714106
cg00303982
cg18924324
cg14712531
cg25032991
cg07184578	0.153846	0		0.0714286	0		0.153846	0	0.0909091	0.0666667	1		0.0833333	0.333333
cg01680010
cg26348348	0.166667	0	0.377778	0.1	0.129032	0.652174	0.151515	0.326087		0.732759	0.906977	0.230769	0.142857	0.483871	0.254902
cg24804948
cg08183724
cg03779973
cg05183646
cg03239552
cg06385583
cg25594119
cg03693714
cg16865446	0.985294	0.921053	0.392857	0.716049	0.928571	0.822581	0.887324	0.466667	0.0422535	0.739583	0.0625	0.0961538	0.784314	0.460317	0.647059
cg25416067
cg16283362
cg23983726
cg00071984
cg23241448
cg13879483
cg12911732
cg23949574
cg09234454
cg00768487
cg19249107	0.375	0.321429		0.307692	0	0.0612245	0.0740741	0.0952381	0		0.681818		0.121951	0	0.25
cg21953307
cg10746936	0.583333	0.5	0	0.714286	0.777778	0.964286	0.307692	0.0740741	0.363636		1	0.0487805	0.321429	0.205128	0.176471
cg02100602
cg14248715	0.388889		0	0.0666667		0.6	0.916667	0.3125	0		0.931034		0.363636	0	0
cg19403541
cg06632214
cg26883434
cg00164949	0.09375	0	0.0869565	0.0384615	0.292308	0.138298	0.65625	0.0169491	0.238095	0.684211	0.0375	0.831461	0.0461539	0.0222222	0.694444
cg07592723	0.727273	0.24	0.454545		0	0	0	0.181818	0	0.0588235	0.833333			0
cg23192403
cg10822665
cg24361265											0
cg23217622	0.0615385	0.0212766	0.273973	0.0078125	0	0.0416667	0.0887097	0.057971	0.0246914	0.629921	0.962733	0.861446	0.059322	0.0714286	0.431034
cg16668359
cg07458308		0.5	0.2	0.538462	0.8	1							0.5
cg12989934
cg12123693	0.787879	0.967213	1	0.396552	0.628571	0.844828	0.435897	1	0.53125	0.927083	0.920635	0.975	0.977011	0.783784	0.5
cg04025964
cg14583973
cg06224893
cg23759393
cg23391090
cg13700197
cg05513806
cg10828660
cg11526413
cg13877502	0.0263158	0.107143	0	0.0175439		0.0153846	0.25	0	0	0.0178571	0.114754	0.133333	0.04	0.016129	0.103448
cg21717348				0.0666667	0					0.928571		1		0.102564
cg24922129
cg25633678
cg17981058
cg02010763
cg11139090	0.571429	0.178571	0.121212	0	0.0294118	0.116667	0.0571429	0.1	0.0625	0.232558	1		0.0833333	0.0517241	0.28125
cg26845390
cg20232662
cg07211212
cg08703540	0.910714	0.793651	0.0925926	0.4	0.647059	0.028169	0.457143	0.0338983	0.0344828	0.0149254	0.888889	0.481013	0	0.1875	0.689655
cg19220719
cg24830730
cg03201044
cg04572930
cg14502484	0.610169	0.0784314	0.109091	0.428571	0.489796	0.043956	0.833333	0	0.148936	0.6125	0.95082	0.621212	0.0227273	0.0434783	0
cg24364535
cg19846609
cg09387749				0.8			0.2		0		0.92	0.846154		0	0.466667
cg22966060
cg22169990
cg12182453
cg10839291
cg26990102
cg23960736
cg20216982
cg23189410
cg14064356	0.0210526	0.0578512	0.0149254	0.657407	0.0617284	0.0722892	0.111111	0.0208333	0.097561	0.0392157	0.585253	0.863636	0	0.137931	0.102362
cg16628183
cg23095743
cg20291436
cg21229570
cg15346191	0.630435	0.814815	0	0.0681818	0	0	0.305085	0	0.0444444	0.0862069	0.0181818	0	0	0.0363636	0.0243902
cg18877271
cg26487157
cg00908027
cg22463035
cg14701108									1
cg05617980
cg00672333	0.907895	0.6	0.2	0	0.583333	0	0.538462	0.097561	0.147059	0	0.5	0.788462	0.219512	0	0.122449
cg23639368
cg17284168
cg23342718
cg13525276
cg26491818
cg03306486	0.7	0.854839	0.0229885	0.533333	0.77551	0.805556	0.388889	0.103448	0.116279	0.0153846	0.909091	0.558824	0.423729	0.396552	0.581818
cg12223582	0.853846	0.896552	0.0102041	0.228972	0.0322581	0.0391304	0.412088	0.0214286	0.016	0.111111	0.95122	0.629412	0.0588235	0.0320513	0.00980392
cg03147324
cg23933618
cg13356427
cg03695591
cg01564640
cg06371502	0	0.708333	0	0.04	0			0.166667		0	0.894737	0.777778	0	0.47619
cg08894487
cg26718878
cg26916916
cg24314564
cg14058476
cg20916523		0.846154	0.533333	0.666667	0.769231	0.923077		0.238095			0	1		0.235294	0.916667
cg19447962
cg11597497
cg20606821
cg27086308
cg19979108
cg04525002
cg01729116	0.984615	0.918033	1	0.884615	0.90566	0.986301	0.977778	1	0.980769	0.692308	0.969697	0.5	0.891304	0.787611	1
cg09831562
cg20501518	0.0714286	0.538462	0		0.909091	0	0.391304		0	0	0.952381	1	0	0.3125
cg12851717
cg21143896
cg02493602
cg22274117
cg07520687
cg20135243	0.951389	0.879699	0	0	0.717391	0.0833333	0.191489	0.06	0.5875	0.0107527	0.057971	0.97619	0.112903	0.130435	0.0967742
cg21891490
cg15826426
cg07075238		0.818182				0.684211				0.166667	0.166667	0.181818
cg27127903
cg22445940											0
cg02345886
cg12288473
cg03746015
cg12500731
cg27416337
cg06862374
cg23019886
cg12336777
cg05241355
cg12131208
cg17142470
cg15409587
cg11009590
cg14508093
cg19370684	0.4375	1	0.266667	0.807692	0.222222	0.0769231	0.863636	0.129032		0.863636	0.775	0.880952	0.363636	0.185185	0.545455
cg07338782	0.763158	0.769231	0.54717	0.0185185	0	0.34	0.1	0.271186	0	0.444444	0.025	0.25	0.411765	0	0.235294
cg03703111
cg24008884
cg23866687
cg09869811
cg08822897	1	0.930233	0.985075	0.716981	1	0.430769	1	0.857143	0.836735	0.50641	0.945055	0.305085	0.836066	0.944444	0.480769
cg13969327
cg11822088
cg26872907
cg07847030
cg03076855
cg18009321
cg04048740
cg03821443
cg05350360
cg03132556
cg18068411
cg25025181
cg20334738
cg08847856
cg14825340
cg21249371
cg11724750	0.829545	0.977778	0.940594	0.963636	0.406593	0.97541	0.628571	0.774648	0.960938	0.917722	0.967391	0.246377	0.310559	0.439024	0.958333
cg05068848
cg04865841
cg27488824
cg00827210
cg18515872
cg02120658							0.416667		0.5		0.642857		0.0769231	0	0
cg11073813
cg14171369
cg23451678
cg18361093		0.363636	0.155556	0.46875		0	0.382353	0.115385	0.0196078	0.0416667	0.0535714	0.372093	0.423077	0.0545455	0.0571429
cg16783204
cg01152056
cg10830649	0.392857	0.447368	0	0.390244	0	0.05	0.0298507	0.0135135	0.0277778	0.015873	0.205479	0.886598	0.55102	0	0.0891089
cg25882579
cg02235041	0.8	0.930233	1	0.869565	0.913043	0.8	0.818182		0.818182	0.894737	1	0.960784	0.464286	0.243902	1
cg05908105
cg05138203
cg00415665
cg12635790
cg10830219
cg22022797
cg12421755
cg07109453
cg07869023
cg19079351
cg19670610
cg12542255
cg03709613
cg16929199			0	0.217391		0	0.04	0		0					0.416667
cg14521995
cg21750915
cg07107976
cg01751245
cg25830307
cg02571054
cg15397593
cg23099587
cg05951576	0.666667	0.7	0	0.0454546	0	0.0238095	0.0555556	0	0	0.8	0	0.846154	0.16	0.172414	0.0909091
cg16344019
cg03070236
cg02018337
cg23634124	0.208955	0.115385	0.118812	0.12782	0.107383	0.0756757	0.173554	0.00892857	0.059322	0.362205	0.955556	0.732484	0	0.0522388	0.165746
cg20170028	0.294118	0.0888889	0.0277778	0.0487805	0	0.75	0.188679	0.0862069	0.428571	0	0.84375	0.22	0	0	0.226415
cg17587327
cg13643060
cg26472133	0.557692	0.313253	0.010989	0.2	0.475806	0.0342857	0.572464	0.102564	0	0.0264901	0.902174	0.621212	0.101266	0.017094	0.0724638
cg17833265	0.552239	0.0784314	0.315789	0.0795455	0.304878	0.126316	0.105263	0.153846	0.180556	0.113772	0.969231	0.573529	0.105263	0.0508475	0.197917
cg25650964
cg22157239
cg07014673	0.591398	0.0588235	0.19403	0.390625	0.0377359	0.311321	0.184615	0.0375	0.0114942	0.097561	0.955752	0.616071	0.0348837	0.193182	0.72449
cg01438467
cg07298347
cg25988034			0		0.6			0	0.16	0.206897	0.962963		0.0476191	0
cg09955012
cg00130808
cg25153741
cg11841704									1	1	0.909091	1
cg06530983
cg07366506
cg01065586
cg13886334
cg26365847
cg06505273
cg27543214
cg07747256
cg11674355	0.839286	0.738462		0.0344828	0.125	0.813559	0.341463		0.153846	0.835165	0.0476191	0.137931	0.1	0	0.0625
cg22444124
cg14768245	0.851852	0.354839	0.0545455	0.0759494	0.388889	0.03125	0.0204082	0.0172414	0	0.00813008	0.0940171	0.707547	0	0.0549451	0.1
cg08154944
cg08908131
cg07479492
cg07155223
cg13504411
cg13133835
cg05926722													0		0.4
cg06423425
cg06153925
cg20853771
cg12273284
cg16558822
cg07696516
cg21410293						0.0625		0.538462			1	1		0.235294
cg09884146
cg16258337
cg22997040
cg01637125
cg15153141
cg05678758
cg01318557
cg27128042
cg26147269
cg26396535
cg07139509	0.882353	0.9	0.08	0.733333	0.946429	0.954545	0.848485	0.384615	0.774194	0.833333	0.95122	0.0188679		0.571429	0.782609
cg17932911
cg08086720
cg23854488					0.75									0
cg12864721
cg07796683
cg01708411
cg04085896
cg14040131
cg19255333
cg18959081
cg08123444
cg18640250
cg14571004
cg08196032
cg11637695
cg26429674
cg15933046
cg01634544
cg09864325
cg06327227
cg08267038
cg15602298
cg25588389
cg26884027	0.817204	0.837079	0.0746269	0.0434783	0.0923077	0.0808081	0.0166667	0	0	0.770115	0.948864	0.0138889	0	0.031746	0
cg15571686
cg15278374
cg10680621
cg16678111
cg08705647
cg09231843
cg07393734	0.302326	0.261905	0.0961538	0.583333	0.3125	0.0416667	0.472727	0.117647	0.536585	0.015625	0.88	0.671429	0.0983607	0.132075	0
cg09101941
cg25950325
cg22564433
cg11883009
cg22167353
cg20418529
cg23139609
cg14463995
cg06850158
cg18750960
cg12548057	0.807692	1		0.297297	0.0857143	1	0.333333	0.466667	0.32	0.875	0.904762	0.222222	0.75	0.435897	0.857143
cg00387964
cg19937499
cg27174441
cg14470479
cg13374432
cg01094309		0.833333			0.6	0.846154		0.411765	0.454545	0.0454546	0.03125	0		0.2
cg03989711	0.826087	0.967742	1	1	0.985507	0.105263	1	1	0.75	0.959596	0.137255	0.765957	0.962264	0.313725	0.808511
cg18051527
cg23076537	0.65625	0.823529	0.195122	0.3	0.0833333	0.0816327	0.09375	0.315789	0.162162	0.0666667	0.25	0.827586	0.461538	0.152542	0.173913
cg04786142												0
cg08973950
cg15234492
cg13205848
cg18401778
cg10863922
cg12539124
cg26626663
cg09839170
cg04700861
cg11812071	1	0.983333	0.979167	0.807229	0.98913	0.59322	0.989796	0.988889	0.395062	0.992126	0.824176	0.97619	0.911504	0.372093	0.873563
cg13609821
cg14082886
cg09542210
cg21434376
cg25073705	0.931034	0.45283	0.60396	0.330097	0.223404	0.990385	0.257426	0.842593	0.807018	0.898089	0.97931	0.920455	0.392157	0.792453	0.930435
cg12978232
cg17540450
cg07894586
cg18542967
cg13593192
cg16616514								1	0.5	0.857143	0			0.828571	0.5
cg06250127
cg02558623	0.30303	0.477612	0.0465116	0	0	0	0	0	0	0.186047	0.548387	0.02	0.190476	0.0277778	0
cg06436185
cg05973555
cg27092594
cg26986871
cg09462350
cg17308545
cg07795766
cg01132502	1	0.966667		1	0.727273	1				0.966667	0	1	0.875		1
cg09319828
cg12684958
cg06834916	0.962963	0.48		0.451613	0.176471	0.869565	0.26087	0.916667	0.5	0.935484	0.44	0.0857143	0.958333	0.636364	0.913043
cg14840351
cg15896696	0.833333	0.844444	0.173913	0.584906	0.696429	0.185185	0.836364	0.342105	0.0697674	0.133333	0.0961538	0.79661	0.857143	0.115942	0.662162
cg04645070
cg03363478
cg11100465	0.875	0.878049	0.8	0.74359	0.581395	1	0.314815	0.729167	0.964286	0.959184	0.6	0.228571	0.862069	0.893617	0.77551
cg05511778
cg07310406
cg03204907
cg16663419
cg04880138
cg06899186
cg19344626
cg18331855	0.468354	0.146789	0.0810811	0.253012	0.279412	0.101562	0.366197	0.108434	0.0547945	0.159574	0.0405405	0.709402	0.084507	0.0944882	0.0759494
cg18347010	0.909091	0.555556	0.0625	0.0465116	0	0	0.4	0	0	0	0.625	0.6	0.230769	0.105263	0.106061
cg01940181
cg13563298
cg21002542						0.3
cg25541209	0.764706	0.03125	0.76	0.227273	0.0833333	0.285714	0.0909091	0.166667	0.272727	0.650602	0.585366	0.166667	0.205882	0.0384615	0.121212
cg16283208
cg17527484
cg20941823
cg27069285
cg03195147
cg13436110
cg13315995
cg10626316
cg20964024	0.949153	0.969072	0.956522	0.409836	0.529412	0.988235	0.965909	0.68	0.986486	0.983051	1	0.488372	1	0.988372	0.757143
cg13292042
cg22081371
cg20238197
cg25449441
cg22908000
cg12466613
cg14156441
cg22396632
cg14552732
cg26579713
cg08380379
cg02578087
cg16268315
cg08891382
cg18845433
cg10080732
cg17297216				0				0	0.166667	0			0
cg05612506
cg20664636
cg19503640
cg17258460
cg14101485	0.888889	0.434783	0	0.0425532	0	0.0338983	0.0869565	0.0416667	0	0.289474	0	0.952381	0	0.04	0.0625
cg04783764
cg10338518
cg04003871
cg01813071
cg06405517
cg17163694
cg04650238
cg18125573
cg25119946
cg20792208
cg22488891
cg07778290
cg26479667
cg11658970
cg05521150
cg03614193
cg00579868
cg25407979
cg27484662	1		1	0.363636	0.6	1	1	0.913043	0.692308	1	1	0.441176			1
cg06723829
cg27567495
cg18642425
cg27118035
cg27651243
cg04127998
cg03726377
cg26939607
cg10594510
cg22400703
cg23241781
cg19120695	0.888889	1	0.821429	0.847059	0.915493	0.877778	0.96	0.817204	0.985915	0.696721	0.910112	0.215385	0.939759	0.93	0.921875
cg11382477
cg06533319
cg04339360
cg00912573
cg24216893
cg13859346
cg08278108
cg26865446
cg08960448
cg21045464
cg18184107
cg05276753	0.916667	1	0.1875			0.0243902		0.181818	0	0	0.208333	0.458333	0.965517	0.6	0.68
cg10136560
cg09463047	0.658537	0.25	0.0102041	0.164179	0.644068	0.0305343	0.593407	0.0126582	0.141176	0.092437	0.115789	0.0756302	0.157233	0	0.128205
cg00777636
cg05235047	0.978873	0.972603	0.523364	0.681818	0.90099	0.944954	0.77	0.952941	0.23913	0.910112	0.923858	0.93662	0.864407	0.763158	0.897638
cg01234420
cg06496728	0.0810811	0.548387	0.0526316	0.0517241	0.0952381	0.0746269	0.0571429	0.0273973	0.0769231	0.123457	0.168142	0.27381	0	0.0869565	0.0555556
cg25764120
cg03980745	0.0666667	0.181818	0	0.0625	0.520548	0	0.0307692	0	0.116667	0	0.690722	0.0666667	0.0196078	0.0107527	0.0727273
cg22905097
cg11064395
cg10491543
cg06661450
cg12930304
cg01268345
cg02973379
cg10005224	0.307692	0.0588235	0	0.181818		0	0.392857	0	0	0.0666667	0.911765	0.538462	0		0.842105
cg19495013	0.0666667	0.0196078	0.732394	0.101449	0.030303	0.68254	0.131148	0.0253165	0.106667	0.974684	0.675	0.308642	0.0377359	0.586207	0.264706
cg20316883
cg04146137
cg14062589
cg17848496
cg19254118	0.972603	0.738462	0.869565	0.488889	0.169014	0.960938	0.7375	0.835616	0.961538	0.981818	0.80597	0.336207	0.393939	0.808824	0.941176
cg03202545
cg08983011					1						0.0666667
cg02328793
cg26529864
cg06877247
cg17329648
cg06433467
cg19310653
cg10261191
cg23834013
cg07747133
cg25498139
cg00017437	0.341463	0.304	0.0340909	0.468354	0.57971	0.0296296	0.226562	0.0447761	0.27619	0.0347826	0.865979	0.00806452	0.00961538	0.0290698	0.0571429
cg07891271						0					0.0526316				0
cg00697992
cg00519069
cg19028997
cg16124935
cg06760830
cg25446329
cg20855160
cg24428653					1					1	1	0.931034	1	1	1
cg27582527
cg04879750
cg13628057
cg19449565
cg10916646
cg18491080			0			0.142857	0.5	0		0.171429		0	0	0	0.428571
cg02563364
cg04228083
cg00682487
cg13336112
cg04136817
cg22777062
cg24911891
cg08796240
cg25287257
cg03026004
cg00044299
cg19805179
cg10118705
cg18188328
cg18741166
cg21523564			0
cg17102205
cg22446998
cg00612751
cg09107432
cg17516247
cg20038996
cg23671626
cg22865501
cg01716975
cg11549265
cg14715697
cg15275625
cg04313875
cg09834343
cg00563229
cg11152263

### Sheet: Nanopore_imputed_beta
	ONT_R9_IEG10	ONT_R9_IEG108	ONT_R9_IEG112	ONT_R9_IEG114	ONT_R9_IEG115	ONT_R9_IEG117	ONT_R9_IEG122	ONT_R9_IEG123	ONT_R9_IEG124	ONT_R9_IEG127	ONT_R9_IEG13	ONT_R9_IEG14	ONT_R9_IEG15	ONT_R9_IEG150	ONT_R9_IEG17	ONT_R9_IEG19	ONT_R9_IEG22	ONT_R9_IEG24	ONT_R9_IEG25	ONT_R9_IEG27	ONT_R9_IEG34	ONT_R9_IEG35	ONT_R9_IEG37	ONT_R9_IEG38	ONT_R9_IEG39	ONT_R9_IEG4	ONT_R9_IEG40	ONT_R9_IEG41	ONT_R9_IEG42	ONT_R9_IEG43	ONT_R9_IEG44	ONT_R9_IEG45	ONT_R9_IEG46	ONT_R9_IEG47	ONT_R9_IEG49	ONT_R9_IEG5	ONT_R9_IEG50	ONT_R9_IEG51	ONT_R9_IEG52	ONT_R9_IEG53	ONT_R9_IEG54	ONT_R9_IEG55	ONT_R9_IEG56	ONT_R9_IEG58	ONT_R9_IEG59	ONT_R9_IEG6	ONT_R9_IEG63	ONT_R9_IEG68	ONT_R9_IEG82	ONT_R9_IEG94	ONT_R9_IEG99	ONT_R10_IEG1	ONT_R10_IEG10	ONT_R10_IEG100	ONT_R10_IEG101	ONT_R10_IEG102	ONT_R10_IEG103	ONT_R10_IEG104	ONT_R10_IEG107	ONT_R10_IEG108	ONT_R10_IEG109	ONT_R10_IEG11	ONT_R10_IEG112	ONT_R10_IEG114	ONT_R10_IEG115	ONT_R10_IEG117	ONT_R10_IEG119	ONT_R10_IEG12	ONT_R10_IEG121	ONT_R10_IEG122	ONT_R10_IEG123	ONT_R10_IEG124	ONT_R10_IEG125	ONT_R10_IEG126	ONT_R10_IEG127	ONT_R10_IEG129	ONT_R10_IEG13	ONT_R10_IEG130	ONT_R10_IEG131	ONT_R10_IEG132	ONT_R10_IEG135	ONT_R10_IEG136	ONT_R10_IEG137	ONT_R10_IEG138	ONT_R10_IEG139	ONT_R10_IEG14	ONT_R10_IEG140	ONT_R10_IEG141	ONT_R10_IEG142	ONT_R10_IEG143	ONT_R10_IEG144	ONT_R10_IEG145	ONT_R10_IEG146	ONT_R10_IEG147	ONT_R10_IEG148	ONT_R10_IEG149	ONT_R10_IEG15	ONT_R10_IEG150	ONT_R10_IEG157	ONT_R10_IEG158	ONT_R10_IEG160	ONT_R10_IEG162	ONT_R10_IEG163	ONT_R10_IEG17	ONT_R10_IEG170	ONT_R10_IEG173	ONT_R10_IEG175	ONT_R10_IEG176	ONT_R10_IEG177	ONT_R10_IEG178	ONT_R10_IEG179	ONT_R10_IEG18	ONT_R10_IEG180	ONT_R10_IEG181	ONT_R10_IEG182	ONT_R10_IEG183	ONT_R10_IEG185	ONT_R10_IEG186	ONT_R10_IEG187	ONT_R10_IEG188	ONT_R10_IEG19	ONT_R10_IEG191	ONT_R10_IEG192	ONT_R10_IEG193	ONT_R10_IEG194	ONT_R10_IEG195	ONT_R10_IEG197	ONT_R10_IEG198	ONT_R10_IEG199	ONT_R10_IEG200	ONT_R10_IEG201	ONT_R10_IEG202	ONT_R10_IEG203	ONT_R10_IEG205	ONT_R10_IEG206	ONT_R10_IEG207	ONT_R10_IEG208	ONT_R10_IEG209	ONT_R10_IEG21	ONT_R10_IEG210	ONT_R10_IEG211	ONT_R10_IEG212	ONT_R10_IEG213	ONT_R10_IEG214	ONT_R10_IEG215	ONT_R10_IEG216	ONT_R10_IEG217	ONT_R10_IEG218	ONT_R10_IEG219	ONT_R10_IEG22	ONT_R10_IEG221	ONT_R10_IEG222	ONT_R10_IEG223	ONT_R10_IEG224	ONT_R10_IEG225	ONT_R10_IEG226	ONT_R10_IEG227	ONT_R10_IEG228	ONT_R10_IEG229	ONT_R10_IEG230	ONT_R10_IEG231	ONT_R10_IEG232	ONT_R10_IEG234	ONT_R10_IEG235	ONT_R10_IEG236	ONT_R10_IEG237	ONT_R10_IEG238	ONT_R10_IEG239	ONT_R10_IEG24	ONT_R10_IEG240	ONT_R10_IEG241	ONT_R10_IEG243	ONT_R10_IEG245	ONT_R10_IEG246	ONT_R10_IEG248	ONT_R10_IEG249	ONT_R10_IEG25	ONT_R10_IEG250	ONT_R10_IEG251	ONT_R10_IEG252	ONT_R10_IEG253	ONT_R10_IEG255	ONT_R10_IEG257	ONT_R10_IEG27	ONT_R10_IEG28	ONT_R10_IEG34	ONT_R10_IEG35	ONT_R10_IEG36	ONT_R10_IEG37	ONT_R10_IEG39	ONT_R10_IEG4	ONT_R10_IEG48	ONT_R10_IEG5	ONT_R10_IEG54	ONT_R10_IEG57	ONT_R10_IEG6	ONT_R10_IEG61	ONT_R10_IEG62	ONT_R10_IEG63	ONT_R10_IEG65	ONT_R10_IEG66	ONT_R10_IEG68	ONT_R10_IEG69	ONT_R10_IEG70	ONT_R10_IEG73	ONT_R10_IEG75	ONT_R10_IEG77	ONT_R10_IEG78	ONT_R10_IEG79	ONT_R10_IEG80	ONT_R10_IEG82	ONT_R10_IEG83	ONT_R10_IEG85	ONT_R10_IEG86	ONT_R10_IEG87	ONT_R10_IEG88	ONT_R10_IEG9	ONT_R10_IEG90	ONT_R10_IEG91	ONT_R10_IEG92	ONT_R10_IEG94	ONT_R10_IEG95	ONT_R10_IEG96	ONT_R10_IEG97	ONT_R10_IEG99
cg26758486	0.922781	1	0.944227	0.75	0.534902	0.926925	0.600784	0.290756	0.688515	0.69098	1	0.895994	1	0.129412	0.937371	1	0.941176	0.758824	0.979085	0.99902	0.937255	1	0	1	0.99902	0.909038	1	0.986275	0.5	0.883798	1	0.332026	1	0.612745	1	0.914901	1	0.501961	0.698039	0.537255	0.334641	1	0.623529	1	0.667974	0.415686	0.377778	1	0.994771	0.992157	0	0	0.922781	0.937953	0	0	0.924377	0.943341	0.870588	0.950147	0.478431	0.559477	0.835948	0.878431	0.892032	0.922498	0.337255	0.528105	0.745098	0.90848	0.00392157	0.462745	0.624837	0.952831	0.889268	0.843137	0.363399	0.88676	0.940733	0	0.784314	0.564706	0.813725	0.775332	0.843137	0.734131	0.233333	0.101525	0.939557	0.827451	0.870588	0.333333	0.662745	0.577778	0.901961	0.877124	0.823529	0.854902	0.905882	0.277124	0.88676	0.921569	0.560131	0	0.913725	0.869281	0.74902	0.621313	0.00392157	0.605229	0.00392157	0	0.00522876	0.913773	0.734641	0.916977	0.912418	0.780392	0.377451	0.784314	0.435294	0.92147	0	0.00392157	0.919242	0.843137	0.0491147	0.317477	0.92549	0.803922	0.00392157	0.936733	0.586275	0	0.734131	0.781373	0.0117647	0.917746	0.358824	0	0.94468	0.921169	0.255705	0.861772	0.423529	0.89281	0.792157	0.441176	0.827451	0.707843	0.923194	0	0.00392157	0.715686	0	0.819608	0.945098	0.937371	0.745098	0.941886	0	0.884833	0	0.8	0.886275	0.911765	0.862745	0.756863	0.857289	0.905882	0.733333	0.740196	0.992157	0.862745	0.912962	0.50719	0.935043	0.054902	0.756863	0.843137	0.889021	0.670588	0.893219	0.833333	0.909804	0	0.619608	0.857289	0.76069	0.733333	0.894118	0.941845	0.922376	0.454902	0.847059	0.929094	0	0.960784	0.904355	0.921569	0.717647	0.914416	0.934547	0.940286	0.780392	0.834753	0.00392157	0.941845	0.936219	0.870588	0.918849	0.756863	0	0.816993	0.0357002	0.949331	0.916977	0.931355	0.332174	0.924009	0.909483	0.926766	0.613725	0.00490196	0
cg07206676	1	0.501961	0.998529	0.997759	0.994118	1	0.705882	0.181699	0.996078	0.989804	1	0.984314	0.599216	1	0.880865	0.814262	0.896139	0.894118	0.921569	1	1	0.998039	1	1	0.986275	0.748256	1	0.899339	0.888376	0.892618	1	0.813333	0.966275	0.841176	1	1	0.988235	0.878349	0.864426	1	1	0.85817	0.83451	1	0.998039	0.966013	0.976471	0.432169	1	0.946078	0.865669	0.992157	0.823062	0.795162	0.980392	0.344205	0.968627	1	0.988235	0.900143	0.5	0.956863	0.992157	0.892618	1	0.771242	0.888376	0.637908	0.609925	0.85589	0.401741	0.664706	0.976471	0.896139	0.898039	0.952941	0.776471	0.00784314	0.907819	0.0117647	0.890974	0.882353	0.966667	0.875439	0.888672	0.027451	0.912745	0.0254902	0.862441	0.752941	0.988235	0.852101	0.993464	0.909804	1	0.987675	0.00196078	0.892618	0.356863	0.896078	0.801307	0.745098	0.729412	0.839216	0.503922	0.240196	0.901961	0.867227	0.996078	0.681373	0.89498	0.92549	0.968627	0.850548	0.819608	0.933333	0.971242	0.781598	0.863152	0.914902	0.747059	0.412893	0.505666	0.976471	0.762566	0.496078	0.889725	0.886273	0.0137255	0.5	0.745829	0.937255	0.913725	0.980392	0	0.99085	0.976471	0.887643	0.44902	0.805882	0.884845	0.612448	0.00392157	1	0.715686	0.913725	0.891465	0.87789	0	0.901868	0.889367	0.82133	0.988235	0.853757	0.947712	0.921358	0.996078	0.860831	0.898911	0.8914	0	0.651765	0	0.698039	0.993464	0.733333	0.631373	1	0.913725	0.631373	0.933333	0.988235	0.894118	0.972549	0.963399	0.662745	0.868968	0.888376	0.737255	0.529412	0.549804	0.00784314	0.853007	1	0.899339	0.964706	0.666667	0.913725	0.807843	0.880761	0.941176	0.881266	0.612715	0.970588	0.634067	0.745498	0.846072	0.945098	0.895851	0.709804	0.883048	0.232369	0.89321	0.786098	0	0.877072	0.753664	0.887442	0.915686	0.92549	0.969935	0	0.759608	0.929412	0.737255	0.887442	0.885897	0.895124	0.517647	0.475817	0.982353	0.888588	0.750658	0.320434	0.865669
cg23592392	0.472549	0.813725	0.952157	0.858824	0.844706	0.884314	0.283224	0.423529	0.652661	0.482353	0.880444	1	0.95451	0.580392	0.897842	0.846078	0.891926	0.476471	1	0.928976	0.559216	0.865359	0.997386	0.63451	0.531373	0.877939	0.456863	0.886275	0.25098	0.0901961	0.980392	0.756863	0.819608	0.890196	0.0509804	0.91634	0.996078	1	0.983529	0.648366	0.839216	0.986928	1	0.542484	1	0.486275	0.660131	0.913088	0.852288	0.992157	0.906963	0.880344	0.91668	0.270588	0.810644	0.929412	0.869418	0.887582	0.988235	0.960784	0.882625	0.918086	0.806863	0.0156863	0.833987	0.882537	1	0.617647	0.89989	0.869281	0.268627	0.784314	0.366013	0.925988	0.856863	0.939216	0.6	0.317647	0.914198	0.572549	0.695274	0.898039	0.486275	0.962745	0.345098	0.858259	0.776322	0.014902	0.928815	0.971569	0.777473	0.358824	0.95817	0.968627	0.458824	0.84183	0.541176	0.790587	0.88136	0.264706	0.850858	0.757707	0.845752	0.305882	0.596078	0.966667	0.384314	0.789474	0.811709	0.676751	0.31634	0.705882	0.553158	0.851895	0.946667	0.898385	0.945098	0.882353	0.870342	0.854741	0.939216	0.904107	0.0117647	0.0176471	0.76549	0.972549	0.0352941	0.622549	0.937255	0	0.00784314	0.988235	0	0.440196	0.886275	0.33098	0.868627	0.818255	0.984314	0.895955	0.925741	0.027451	0.670588	0.960784	0.876683	0.869418	0.878048	0.507843	0.863353	0.567059	0.817647	0.876288	0.00915033	0.906209	0.690067	0.339216	0.905123	0.877885	0.0392157	0.892256	0.0547374	0.419608	0.054902	0.964706	0.482353	0.94902	0.881896	0.757707	0.219608	0.898039	0.460784	0.921569	0.906863	0.466667	0.894926	0.894118	0.803922	0.819608	0.562745	0.775686	0.837255	0.603922	0.88136	0.929412	0.904719	0.790587	0.688889	0.219608	0.921569	0.869671	0.609804	0.901926	0.845206	0.851895	0.984314	0.896478	0.996078	0.909196	0.986275	0.844879	0.906268	0.211765	0.894393	0.376471	0.868437	0.913725	0.884012	0.909462	0.154902	0.643137	0.980392	0.886631	0.879411	0.604902	0.681446	0.908292	0.747059	0.865529	0.688398	0.985621	0.877704	0.945098	0.00588235	0.286696	0.482353
cg15054725	0.298058	0.431373	0.0104575	0.00065359	0	0.454902	0.982353	0.25098	0.422059	0.00078431	0.0392157	0.996078	1	0.789542	0.278431	0.0215686	0.396739	0.0409234	1	0.992157	0.480392	0.00130719	0.507843	0.0487081	0.333333	0.0933738	0.065144	0.0235294	0.0137255	0.0597081	0.00130719	0.343791	0.662745	0.0745098	0	0.00784314	0	0.0117647	0	0.218627	0.437684	0.00980392	0	0.00261438	0	0.0548473	0.32224	0.0888457	0	0.99085	0.0683915	0.6291	0	0.85098	0.807843	0.447059	0	0.745098	0.282353	0.640712	0.390196	0	0.00336134	0.065144	0.00196078	0.392157	0.297164	0.00196078	0	0.548497	0.0702683	0.592157	0.391373	0.0235294	0	0	0.913725	0.00784314	0	0.00130719	0.0537585	0	0.0595969	0.0666667	0	0.384314	0.0392157	0	0.705882	0.266667	0	0.141176	0	0.051576	0.0525663	0.110924	0.847059	0	0.8	0	0.065144	0.382353	0	0.00522876	0.00392157	0.0665622	0.154252	0.0496732	0.917647	0.142484	0.62868	0.244444	0.666667	0.0537644	0.282353	0.459001	0.130587	0.772549	0	0.00392157	0	0.082088	0	0.470588	0	0.905882	0.701961	0.0387052	0.680392	0.672549	0	0.0538564	0	0.890196	0.456678	0.419608	0	0.72549	0.482353	0.372002	0.552062	0.85193	0	0.493021	0.708532	0.426144	0.527653	0.87451	0.00392157	0.59944	0.735294	0.398417	0.531582	0.615686	0.333436	0	0.056794	0.227976	0	0.542632	0.928365	0.312418	0	0.141848	0.104377	0.567236	0.00392157	0.831373	0.00392157	0.065144	0.739216	0.552062	0.403387	0	0.252253	0.792157	0.85098	0	0	0.31634	0	0.00392157	0.00392157	0.713725	0.086798	0.00392157	0.00915033	0.00392157	0.00522876	0.890196	0	0.0526919	0.654579	0	0.243244	0.0524364	0.569935	0.00784314	0.831373	0.23737	0.886275	0.00392157	0.393187	0.945098	0.783928	0.53098	0.682353	0	0.00392157	0.658824	0.00098039	0.00392157	0.345098	0.921569	0.143583	0.0795779	0.493021	0.1651	0.548702	0.320261	0.230065	0.396739	0.347059	0	0
cg14732324	0.0313775	0.504902	0.0172549	0.901961	0.996078	1	0.0166667	0.00448179	0.439216	0.440523	0.917647	0.419608	0.176471	0.702624	0.362883	0.989542	0.354182	0.00588235	0.143791	0.992157	0.569188	0.742157	0.992157	0.523922	0.6	0.836949	0.484796	0.866667	1	0.435294	0.499518	0.992157	0.00392157	0.996078	0.603922	0.10466	0.743137	0.180392	0.873529	0.994118	0.992157	0.748039	0.972549	1	0.560381	0.109804	0.0156863	0.00392157	0.00784314	0.578431	0.879645	0	0	0	0.866667	0.0147059	0.227516	0.0117647	0.498039	0.573227	0.40519	0.34902	0.00980392	0.87451	0.6	0.213725	0.509804	0.865359	0.678431	0.354182	0.0391166	0.952941	0.462082	0.569767	0.500754	0.499518	0.488235	0.484796	0.679092	0.733333	0.0352941	0.212016	0.484796	0.00130719	0.725934	0.00196078	0	0.00980392	0	0.903922	0.929412	0.383007	0.270588	0.755556	0	0.8	0.684444	0	0.982353	0.52549	0.209804	0.267334	0.649673	0.668172	0.0901961	0.00313725	0.0493983	0.263364	0.00196078	0.767647	0.00915033	0.541176	0.0884198	0.472549	0.00392157	0.00392157	0.568627	0.187945	0.94902	0.637908	0.355676	0.027451	0.00098039	0.0392486	0.682353	0.0588235	0.0371569	0	0.00196078	0.00392157	0.0364277	0.00784314	0.00588235	0.847059	0.355676	0.364706	0.0137255	0.389172	0.00392157	0.680392	0.692562	0.00392157	0.00392157	0.00980392	0.00784314	0.494118	0.780392	0.0862745	0.739216	0	0.937255	0.494118	0.138562	0.676471	0.964706	0.00588235	0.0433436	0.246887	0.905882	0	0	0.583517	0.85562	0.568448	0.484796	0.698039	0.94902	0.477328	0.457516	0.678431	0.964706	0.811765	0.00784314	0.254902	0.952941	0.6217	0.635822	0.596078	0.760784	0.532041	0.545008	0.890196	0.423404	0.403922	0.426075	0.972549	0.483333	0.457516	0.603922	0.499518	0	0.0813585	0.04303	0.396078	0.0493983	0.0476852	0.531789	0.0258798	0.811765	0.733816	0.82414	0.0739824	0.211765	0.0493983	0.47451	0.584314	0.0117647	0.0534749	0.488235	0.937255	0	0.513725	0.947059	0.801035	0.0350041	0.182293	0.490196	0.827451	0.659225	0.635102	0.703969	0.668172	0.020915	0.00392157	0.905205
cg16876647	0.0394064	0.0411765	0.158824	0.0137255	0.0117647	0	0.363399	0.298039	0.123529	0.705882	0.313725	0.0352768	0.465359	0.216247	0.059549	0	0.0453008	0.0705882	0.244118	0.220915	0.0313725	0.340523	0.00980392	0.0401961	0.0803922	0.0461588	0.0235294	0.046119	0.169935	0.0422468	0.027451	0.415686	0.266667	0.19085	0	0.0450346	0.317647	0.0407619	0.504902	0.253922	0.321569	0.0254902	0.190588	0.0627451	0.03601	0.00392157	0.08	0.0520552	0.696078	0.0638655	0.0415843	0.0461746	0.0378818	0.0403265	0.044033	0.623529	0	0.0418325	0.0352854	0.0418812	0.00686275	0.0117647	0.00522876	0.0417432	0	0.00392157	0.0406378	0.00156863	0.0117647	0	0.5	0.00392157	0.00392157	0.0438526	0.0117647	0.00862745	0.00980392	0.00784314	0.00588235	0.00392157	0.0176471	0	0.0417432	0.0156863	0.00392157	0.00261438	0.0196078	0.0172549	0.0666667	0.00784314	0.00392157	0.00326797	0.120261	0.00980392	0.042536	0.0104575	0	0.00196078	0.00196078	0.037578	0	0.0107843	0.00705882	0	0.0374671	0.00784314	0.921569	0.069281	0.00261438	0.0188235	0.411765	0.00784314	0.0461338	0.0458075	0.0361988	0.00392157	0.00784314	0	0	0.00784314	0.00784314	0.0555936	0.00196078	0.896971	0.00392157	0.0196078	0.931373	0.0156863	0	0.950872	0.108898	0	0	0.0254902	0.043269	0.0394188	0.988235	0.0396499	0.027451	0	0	0.0418325	0.0400787	0.0117647	0.0355614	0.00588235	0.0489527	0.044309	0.00784314	0.00392157	0.00196078	0.0402601	0.00392157	0.0235294	0.0439191	0.00313725	0.166667	0.0359543	0.0196078	0.0355773	0.972549	0.00784314	0.0117647	0.0512297	0	0.00196078	0.0137255	0	0.0461338	0	0	0	0.0427924	0.00915033	0.0117647	0.0436111	0.0388582	0	0	0.0156863	0.00392157	0.0137255	0.0388582	0.0453008	0	0.00784314	0.00784314	0.0461338	0.0415843	0.0467433	0.045098	0.0336963	0	0.0429971	0.00784314	0.0541543	0.0324803	0.00392157	0.00392157	0.0487255	0.0429872	0.00392157	0.0450369	0.0542233	0.0423893	0	0.043121	0.0421932	0.0104575	0.0313725	0.00522876	0.00392157	0.0403265	0.00784314	0.878431	0.0388007	0	0.00588235	0.0466648	0.00392157	0.0512297	0	0.0402842	0.830166	0.0435018
cg17073273	0	0.0054902	0.0629885	1	0.976471	0.784314	0.0411765	0.168627	0.048366	0.558824	1	0.00196078	0	0.854024	0.0318619	0.467974	0.0451365	0.0127451	0.0416851	0	0.216471	0.992157	0.909804	1	0.990196	0.869173	0.666667	0.354248	1	1	0.630065	0.929412	0.141176	0.0352941	0.798039	0.0352941	0.406275	0.899086	1	1	0.869298	0.970588	1	0.652941	1	0	0.937255	0	0.0254902	0.653333	0.903164	0.0450221	0.0432936	0	0	0.00196078	0	0.915033	0.5	0	0	0.0488058	0	0.711318	0.863318	0.804013	0.869298	0.898039	0.00784314	0.043138	0.00098039	0	0	0.0336343	0.661438	0.993464	0.992157	0.94902	0	0.652288	0.796078	0.00392157	0.992157	0.498039	0.992157	0.00130719	0.0788159	0.00130719	0.0448048	0.203922	0.496078	0	0.731373	0.984314	0	0.951198	0.494118	0.928105	0	0.329412	0.996078	0.33268	0.648366	0.0169935	0	0.0466786	0.00784314	0.540959	0	0.717647	0	0.00392157	0.996078	0.854024	0	0.0529252	0.271895	0	0.867647	0.0309582	0.0438235	0.0851477	0.0490551	0.374148	0.00261438	0.992157	0.191822	0.976471	0	0.498039	0.992157	0	0.990196	0	0.041679	0	0.00784314	0.0416851	0	0	0.0428087	0.849266	0	0	0	0.996078	0.0451365	0	0	0.00522876	0.0432426	1	0.0481455	0.0518169	0.00392157	0.655247	0.0765152	0.0545146	0.988235	0	0.0622521	0.784314	0.657516	0.878298	0	0	0	0.59085	0	0.990196	0	0	0.00065359	0.803038	0.748039	0.792113	0.0441912	0.905882	0.711318	0	0.992157	0.00392157	0.0416851	0	0.721569	0	0.941176	0	0.912905	0.482353	0.883014	0.0588931	0	0.694118	0	0.0716427	0.686125	0	0.689542	0.984314	0.0433319	0.0662996	0.0550744	0.0614896	0.980392	0.0481935	0.0406224	0	0	0.046129	0	0.0523644	0.0583229	0.0441912	0.0384086	0.0588931	0.00392157	0	0	0.0433319	0.486275	0	0.0648227	0.00130719	0.988235
cg11254700	0.0999177	0.799216	0	0.687843	0	0.333333	0.996078	0.00130719	0.435854	0.10719	1	1	0.843137	0.250631	1	0.671895	0.5	0.494118	0.5	0.8	0.260784	0.17315	0.998693	0.134641	1	0.195394	0.054902	0.25098	0.0431373	0	0	0	0.452288	0.653595	1	0.115415	0.76549	0.929412	0	0.595294	0.505452	0.488235	1	0.00130719	1	0.12549	1	0	0.0411765	0.0838984	0.996078	0.829195	0	0.44687	0.237255	0.104348	0.00392157	0.795162	0.00261438	0.82549	0.767935	0.837255	0.0022409	0.00392157	0.0736682	0.76732	0.00784314	0	0.00196078	0.716667	0.0379535	0.508497	0.660392	0.707084	0.0781194	0.0196078	0.351613	0.909804	0.466667	0.0645885	0.0506528	0.0800736	0.131741	0.158824	0.414466	0	0.00392157	0.152941	0.607843	0.415686	0.131741	0.052078	0.0736682	0.584314	0.072153	0.00522876	0.701961	0.027451	0.921569	0.00392157	0.131741	0.0117647	0.439869	0.866667	0.780392	0.0104575	0.927171	0.0941176	0.133333	0.952941	0.00392157	0.101961	0.711965	0	0.890196	0.765286	0.633556	0.470122	0.741176	0.843609	0.737255	0.0696557	0.245752	0.930362	0.058772	0.0541471	0.176471	0.0436571	0.760784	0.02313	0.0308108	0.0117647	0.071118	0.760784	0.637748	0.86708	0.345098	0.640451	0.462745	0.195394	0.721569	0.0196078	0.0741106	0.184314	0.921569	0.87451	0.871709	0.675817	0.650327	0.257516	0.886275	0.408439	0.651765	0.74902	0	0.8	0.0254902	0.516403	0.62996	0.923529	0.00392157	0.0800736	0.669321	0.231365	0.960784	0.843609	0.0758926	0.0836374	0.00392157	0.315686	0.898039	0.476471	0.721569	0.462745	0.835294	0.00392157	0.258039	0.635972	0.00392157	0.286275	0.288669	0.817647	0	0.57098	0.0645885	0.0427632	0	0.00392157	0.658824	0.0800736	0.372549	0.338192	0.00392157	0.74902	0.436974	0.0607528	0.0897648	0.00196078	0.937255	0.929412	0.844595	0.230065	0.781006	0.068009	0.905606	0.713725	0.0449014	0.338192	0.00392157	0.52549	0.0215686	0.556863	0.393533	0.843137	0	0.382908	0.757117	0.82716	0.964706	0.785871	0.0117647	0.853642	0.576471	0.00784314	0.150669
cg14189391	0.914809	0.520261	0.55098	0.993627	0.908235	0.997386	0.832026	0.5	1	1	0.988235	1	1	0.872549	0.935456	0.998039	0.921569	0.703922	0.994118	0.945098	0.834641	0.857143	0.996078	1	1	0.914648	0.99902	0.945098	0.988235	0.923554	0.992157	0.992157	0.94902	0.954248	1	0.915556	1	1	1	0.998039	1	0.924345	0.992437	0.916993	1	1	1	0.881671	0.721569	0.996078	0.984314	0.908677	0.00392157	0.768643	0.913767	0.688235	0.94604	0.83635	0.980392	0.694118	0.636601	0.794118	0.968627	0.984314	0.827451	0.968627	0.921285	0.828011	0.921468	0.910503	0.0156863	0.893464	0.894118	0.947371	0.5	0.827451	0.694118	0.996078	0.930061	0.8	0.956863	0	0.93835	0.690196	0.941176	0.847244	0.660131	0.988235	0.801404	0.606863	0.926746	0.589542	0.779608	0.767647	0.941247	0.867974	0.76606	0.980392	0.835294	0.419608	0.866667	0.972549	0.941176	0.890196	0.77451	0.969935	0.964706	0.627731	0.660131	0.69281	0.571569	0.802941	0.923529	0.906322	0.891503	0.900968	0.988235	0.898697	0.988235	0.935848	0.691503	0.892233	0.339216	0.0313725	0.898212	0.914224	0.176949	0.790588	0.889902	0.925209	0.077055	0.923349	0.924183	0.972549	0.912737	0.468627	0.0313725	0.988235	0.87759	0.588235	0.980392	0.826853	0.968627	0.913038	0.937668	0.964706	0.929412	0.986275	0.920732	0.976471	0.877192	0.917369	0.899995	0.968627	0.943137	0.971242	0	0.576999	0.794118	0.909297	0.622222	0.658824	0.937255	0.923822	0.601961	0.739216	0.91942	0.924345	0.984314	0.866667	0.915186	0.904027	0.913767	0.990196	0.505882	0.984314	0.920732	0.905882	0.701961	0.49281	0.666667	0.580392	0.899311	0.909084	0.932439	0.972549	0.916611	0.984314	0.945098	0.988235	0.196078	0.299856	0.941176	0.924715	0.882791	0.886002	0.914319	0.347712	0.0313725	0.918038	0.737255	0.881671	0.918412	0.851518	0	0.906735	0.811765	0.498101	0.807843	0.0196078	0.627451	0.635294	0.768643	0.276471	0.00784314	0.45237	0.572549	0.906735	0.972549	0.945098	0.90626	0.914732	0.792157	0	0.91942
cg21816330	0.0421238	0.118954	0.0771242	0.947059	0.983007	0.909159	0.244118	0.12549	0.235294	0.472269	1	0.0560854	0.984314	0.954248	0	0	0.0498259	0.202353	0.305882	0.183529	0.465359	0.487395	0.938039	0.501961	0.83268	0.881869	0.972549	0.663607	0.0882353	1	0.960784	0.998039	0.881373	0	0.774118	0.0583813	0.59451	0.853595	0.542484	0.627451	0.529412	0.810561	0.75	0.494118	0.701961	0.396078	0.723529	0.67451	0.111765	0.820392	0.910366	0.0196078	0.0579761	0.119983	0	0.0687777	0.831609	0	0.00588235	0	0.492157	0.0627117	0.0022409	0.988235	0.924706	0.811765	0.996078	0.968627	0.0772988	0.0449837	0.00392157	0.0054902	0.00522876	0.0522944	0.745098	0.238562	0.837535	0	0	0.822867	0.317647	0	0.0166667	0.573856	0.865173	0.00392157	0.615686	0.00392157	0.0669457	0.942484	0.324183	0.971242	0.661625	0.819608	0.650389	0.602614	0.494118	0.870588	0	0.988235	0.045098	0.765686	0.802241	0.044138	0.107393	0.00392157	0.00980392	0.416422	0.0963202	0.988235	0	0	0.133333	0.996078	0.0117647	0	0.972549	0.0685788	0.861119	0.0475537	0.0536906	0.0669762	0.0117647	0.069659	0.0888889	0.00392157	0	0.0695064	0	0.0708693	0.654902	0.0503641	0.7106	0	0.0420598	0.00392157	0.948039	0.0487908	0.0720008	0.63268	0.0648674	0	0	0.0117647	0.0523791	0.784314	0.065445	0	0.0624126	0.00392157	0.0627117	0.648366	0.00392157	0.0627117	0.00392157	0.498039	0.088713	0.0675169	0.986275	0.00196078	0.0786261	0.5	0.908824	0.927593	0.939216	0.048539	0.631373	0.0117647	1	0.905882	0.00784314	0	0	0.952941	0.794118	0.88785	0.00588235	0.830758	0.667707	0.00784314	0.937255	0	0.0812453	0	0.828088	0.0820922	0.721569	1	0.607843	0.968627	0.87866	0.0691282	0.0670561	0.830758	0.0858041	0	0.677355	0.00392157	0.980392	0.855853	0.0693629	0.072916	0	0.0698066	0.712784	0.0235294	0.174685	0.00784314	0.00980392	0.00392157	0.0539124	0.0117647	0.0156863	0.0496242	0.0681143	0.0696076	0	0.0459558	0.083502	0.0673799	0.861452	0.180392	0.00653595	0.0107843	0.0117647
cg13254584	0	0.0156863	0.0141177	0.343791	0.0339869	0.0421569	0.00470588	0.914706	0.0156863	0	0.0374307	0.992157	0.964706	0.878431	0.0262464	0.0449147	0.0156863	0.187255	0.00196078	0.0261438	0.188235	0.397647	0.337909	0.00686275	0.0196078	0.122813	0.00392157	0.0235294	0.0512745	0.0475937	0.107843	0.0662507	0.501961	0.00457516	0.00261438	0.089357	0.0337703	0	0.18366	0.0176471	0.0411765	0.141176	0	0.0745098	0.00196078	0.0534676	0.0287582	0	0.0352941	0.022549	0.039054	0.0396446	0.0435387	0	0	0.00915033	0	0.642157	0.0525416	0	0	0.00156863	0.00087146	0	0.0393017	0.00392157	0	0.176471	0	0	0.870588	0.0431373	0.00098039	0.0229879	0	0.573333	0.0451833	0.00784314	0.320261	0.941176	0.00915033	0.00392157	0.0385811	0.00196078	0.0374307	0.0437194	0.0137255	0	0.0451906	0.0392157	0.00196078	0.103268	0.0215686	0.00653595	0.00392157	0.170588	0	0.0352767	0.0308001	0.00130719	0.00784314	0.00784314	0	0	0.0117647	0.0347467	0	0.00855615	0	0.040783	0	0.00196078	0	0.0509804	0.00849673	0	0.941176	0.0537802	0	0.0348402	0.00392157	0.0483681	0.786928	0.956876	0	0.334641	0.816667	0	0	0.792157	0.847059	0	0.00392157	0	0.0352867	0.0406582	0.288235	0	0.0395384	0.980392	0.0338154	0.00392157	0.917647	0	0.033042	0.0374307	0.0417957	0.00078431	0.0411765	0.0323337	0.0411155	0.0271312	0.0294118	0	0.0392868	0.0301561	0.00653595	0.0451939	0.00130719	0.039227	0	0.0515011	0.328105	0.0442999	0	0.0235294	0.00784314	0.0196078	0.0461817	0.00392157	0.854902	0.0373486	0.00098039	0.00392157	0.00784314	0.00098039	0	0.296732	0.00784314	0	0	0.00784314	0.0334307	0.0235294	0.0393017	0.32549	0	0.0461817	0.0410984	0	0	0.0456496	0.068911	0.0417438	0.0348942	0.0534676	0.0130719	0	0.00392157	0.0639469	0.0235294	0	0.0372742	0.0546078	0.0543618	0.0352941	0.00196078	0.0456496	0.00653595	0.00392157	0.187451	0.0392157	0.040533	0.0385425	0.966434	0.0451012	0.0396914	0.0401383	0.0392157	0.00784314	0.00196078	0.0387941	0.0451012	0	0
cg09856068	0.00392157	0.0797386	0.00196078	0.722549	0.481793	0.252941	0.00392157	0	0.0439216	0.988235	0.970588	0	0.701961	0.121569	0.0423813	0.588235	0.0447166	0.112157	0.7	0.0862745	1	0.658824	0.84183	0.277451	0.0954248	0.650185	0.670588	0.992157	1	0.964706	0.95817	0.192157	0.591176	0.0143791	0.598039	0.155884	0.667974	0.55063	0.79888	0.906863	0.901176	0.929412	0.999216	0.490196	0.653595	0.00784314	0.915033	0.027451	0.0508732	0.908824	1	0.0518931	0	0.0641302	0	0	0.00392157	0.00392157	0.0799195	0.0655402	0	0	0.00196078	0.00392157	0.99085	0.988235	0.66252	0.639216	0.00130719	0.00294118	0.0817297	0	0	0.036195	0.834236	0.788893	0.878864	0.788893	0.00392157	0.494118	0.0667217	0.415171	0.601537	0	0.827451	0.0803518	0.00392157	0.137255	0.0622521	0.262745	0.498039	0.456863	0.333333	0	0.00784314	0.798039	0.295224	0.894118	0	0.788893	0.941176	0.915686	0.946078	0.00196078	0.386275	0.00196078	0.0670639	0.537255	0.0689394	0.496732	0.309804	0.00392157	0.149296	0.701961	0	0.0911803	0.625262	0.0196078	0.80519	0.0445988	0.0117647	0.0924882	0	0.968523	0	0	0.811765	0.00294118	0	0	0.100291	0	0.0626919	0.00784314	0.046336	0.00098039	0.11967	0	0.0749916	0.968627	0.0582604	0.935294	0.0846536	0.00392157	0.0492453	0.788893	0.0613479	0	0.00196078	0.00130719	0.0701547	0.704485	0.00392157	0	0.0704581	0.00588235	0.968627	0.0687917	0.821858	0	0	0.61527	0.498039	0.764706	0.97451	0	0.823866	0.945098	0	0.00392157	0	0.00196078	0	0.947059	0.66252	0.773003	0.295425	0.615701	0.389236	0.929412	0.709279	0	0.0458123	0	0.511467	0	0.633987	0	0.941176	0	0.882353	0.00392157	0.0682931	0.558824	0.992157	0	0.638907	0.496078	0.962745	0.76298	0.0702651	0.108174	0.0634126	0.0799195	0.858824	0.046799	0	0.070813	0	0.290196	0	0	0.0674111	0	0.188863	0.070813	0.0585583	0.0395949	0.0803518	0.0734398	0.980392	0	0.0806961	0.00588235	0.972549
cg03257341	0	0.0243137	0.054902	0.291503	0.0305882	0.0960784	0.00196078	0.0909804	0.215686	0.0352941	0.376471	0.0117647	0.887582	0.329412	0.0705636	0.20915	0.0532448	0.0480392	0.0708667	0.0519608	0.460784	0	0.411765	0	0.0627451	0.225234	0.00392157	0.0529307	0.0810521	0.154451	0.0392157	0.341176	0.291176	0.0169935	0.396078	0.5	0.501961	0.00686275	0.0989107	0.786928	0.102593	0.330392	0.163922	0.24549	0.0344901	0.937255	0.960784	0.00784314	0.00392157	0.0382353	0.166112	0.00392157	0.0966804	0	0	0.00392157	0.0408801	0.370369	0.0931029	0.0592177	0	0.0745696	0.00784314	0	0	0.0959779	0.00588235	0.00784314	0.0823521	0	0.0117647	0.027451	0.243137	0.038936	0.215686	0	0.00392157	0.00294118	0.0621467	0.00588235	0	0	0	0.00130719	0.0944241	0.101458	0.0623696	0.00588235	0.0905665	0	0.00196078	0.492157	0.00941176	0	0.0117647	0.00686275	0.94902	0	0.00098039	0.213725	0.0712245	0.00130719	0	0	0	0.0549323	0.00392157	0.00420168	0.0820778	0	0.0130719	0.0901961	0.0720815	0.00784314	0	0.0752438	0.0654547	0.235475	0	0.0698313	0.027451	0.0392157	0.00196078	0.0590266	0	0.855882	0	0.0117647	0.712418	0	0.0522094	0.00392157	0.0592944	0.496078	0.00784314	0	0.00392157	0	0	0.156152	0.0616082	0.370369	0.121428	0	0.0722697	0	0.0629779	0	0.136925	0.00130719	0.0752438	0.00392157	0	0.144885	0	0.026328	0	0.0847753	0.0156863	0.0987004	0.0657777	0	0.0784314	0.104733	0.00392157	0	0.75098	0.0567695	0.0753995	0.00392157	0	0	0	0	0.113759	0	0.392157	0.00784314	0.0704498	0.0586092	0.102593	0.15098	0.0681268	0	0.0215686	0.0317414	0.216667	0.0753995	1	0.177465	0.662745	0.0769859	0.733333	0.11183	0.072108	0.651694	0.0435196	0	0	0.00392157	0	0	0.0629779	0.262649	0.00784314	0	0.145681	0.0631719	0.00882353	0.0500006	0.322876	0.00196078	0.0778228	0.0848251	0.0635901	0.0745322	0.00392157	0.0519659	0.807843	0	0.102169	0.0756921	0.0333333	0.00392157	0.173957
cg01641792	0	0.393464	0.054902	0.619608	0.852661	0.727451	0.00588235	0.00196078	0.528431	0.908497	1	0.0462635	0	0.984314	0.0767262	0	0	0.0285712	0.0235294	0.284034	0.735294	0.859804	0.981699	0	1	0.886275	0.592157	0.492157	0	1	0.777251	1	0.25	1	0.729412	0.092281	0.796078	0.897333	0.698475	0.875817	0.911765	0	0.0392157	0.0607843	0.858824	0.0447059	0.879911	0.992157	0.968627	0.728431	0.501961	0	0.464706	0.0418205	0.045035	0	0	0	0.0463411	0.0457296	0.00196078	0.00392157	0.00130719	0.675623	0.0117647	0.781432	0.827451	0.916993	0	0	0.043226	0.403922	0.0319617	0.0358872	0.980392	0.904902	0.608824	0.911765	0	0	0.636601	0.939216	0.501961	0.0466819	0.839885	0	0	0	0.0336008	0.808824	0.47451	0.980392	0.503922	0.851961	0.471778	0.959477	0.474375	0	0	0.747727	0.835294	0.656863	0.876471	0.160784	0	0	0.294118	0.526797	0.0501219	0.863399	0.189962	0	0.61871	0.843137	0	0.0505269	0.90535	0.831425	0.891227	0	0	0.0468414	0	0.0327883	0	0.0513603	0.0303272	0.0292047	0.00588235	0.948728	0	0.460784	0	0	0.0397546	0.0381751	0.00130719	0.984314	0.0321049	0.914074	0.0543346	0	0	0	0	0.872549	0.456863	0.00130719	0	0	0	0.911953	0.148966	0	0.486275	0	0.0856984	0.0392725	0.854902	0.00392157	0.967161	0.741176	0.572549	0.92549	0.309804	0.00130719	0.980392	0.911765	0	0.509804	0.256209	0.067656	0	0.78366	0.618301	0.913725	0.00130719	0.895084	0.591476	0.83268	0.862745	0	0.026064	0	0.793572	0.0307011	0.891503	0	0.927575	0.529412	0.745098	0.0487491	0	0.794118	0.0537783	0	0.984314	0	0.8	0.881651	0	0.0525881	0.0381751	0.0537783	0.544634	0.045035	0.112616	0.0360146	0.0352695	0	0	0.0537783	0	0.929412	0.0321242	0.0439381	0.0616652	0	0.00784314	0	0.862409	0.034172	0.903922	0	0.952941
cg00690554	0.817952	0.0117647	1	0.979608	0.979956	1	0.99902	0.25	0.643922	0.996078	0.849911	0.0196078	0.574902	1	1	0.161765	0.5	0.856209	1	0.657516	1	0.808333	0.841176	1	1	0.396078	1	0.768627	1	1	1	0.865195	0.811765	0.4	0.129412	0	0.992157	1	0.996078	0.976471	0.992157	1	1	1	1	0.819434	0.990196	1	0.998039	0.995098	0.847421	0	0.825068	0.996078	0.537255	0.657516	0.207843	0.992157	0.996078	0.799895	0.990196	0.985098	0.713725	0.878847	0.996078	0.0941176	0.992157	0.952941	0	0.823408	0.00392157	1	0.996078	0.849992	0.705882	0.989542	0.766667	0.889797	0.480392	0.992157	0.494118	0.996078	0.903883	0.988235	0.835986	0.666667	0.501961	0.952941	0.889255	0.796078	1	0.981699	0.831373	0.873607	0	0.981373	0.879441	0.996078	0.817258	0.994771	0.998693	0.871415	0.5	0.669854	0.843394	0.882565	0.647059	0.858578	0.192157	0.966013	0.83626	0.996078	1	0.840877	0.666667	0.852259	0.890513	0.805592	0.870695	0.805978	0.496078	0.788103	0.168438	0.798039	0.5	0	0.964706	0.851028	0.335948	0	0.142269	0.996078	0.470588	0.998039	0.852259	0	0.135459	0.820139	0.980392	0.992157	0.861944	0.849161	0.755817	0.0117647	0.907843	0.889854	0.00784314	0.737816	0.00784314	0.976471	0.996078	0.400784	0.74134	0.994118	0.799895	0.871415	0.9	0	0.00392157	0.996078	0.00098039	0.896296	0.027451	0.863286	1	0.988235	0.849911	0.980392	0	0.945098	0.866805	0.796606	0.82387	0.988235	1	0.926471	0.988235	0.996078	0.875501	0.998039	0.747059	0.332026	0.805654	0.785054	0.875501	0.855192	0.992157	0	0.835294	0.992157	0.876472	0.878917	0.970588	0.839952	1	0.935294	0.915686	0.980392	0.843776	0.870695	0.856957	0.353289	0.992157	0.996078	0.92549	0	0.874315	0.887249	0.494118	0.984314	0.652288	0.992157	0.820214	0.847425	0	0.883101	0.84484	0.831373	1	0.772503	0.873607	0.996078	0	0	0.92549
cg08003353	0.0392157	0.492157	0.988235	0.968627	0.428571	1	0.252941	0.208497	0.246275	0.537255	0	0.00392157	0.893333	0.709804	0.0458842	0.0823525	0.0582168	0.0716289	0.00980392	0.297059	0.202353	0.334641	0.949804	0.6924	0.6924	0.865827	0.380392	0.913725	1	0	0.790196	0.881944	0.617647	0.976471	0.0156863	0.105882	0.511017	0.0686275	0.0117647	0.639216	0.952941	0.810458	0.849412	0.937255	0.0841295	0.0864845	0.388235	0	0	0.797647	0.922362	0.47451	0.00196078	0.133743	0.00392157	0.0975054	0.510587	0.045098	0.173745	0.0523737	0.173745	0.104939	0.889216	0.341176	0	0.708708	0.488235	0.027451	0.0598299	0.0536114	0.448677	0.00235294	0.00653595	0.082627	0.470588	0	0.32549	0.952941	0.0536114	0.64132	0.192157	0.439216	0	0	0.704569	0.00392157	0	0.00392157	0.0740161	0.845752	0.6924	0.726471	0.339869	0.876471	0.00392157	0.888889	0.956863	0.75098	0.061778	0.972549	0.725295	0.64132	0.313725	0.00980392	0.173745	0.205192	0	0.451885	0.00261438	0.24902	0	0.00392157	0.00261438	0.35098	0.0411015	0.00392157	0	0.749215	0.878266	0.00196078	0.00784314	0.119523	0.00392157	0	0.0980253	0.00392157	0.0728555	0.484314	0.0689219	0.00196078	0.400015	0.0326797	0.00392157	0.0156863	0	0.00196078	0.685193	0.0872524	0.00392157	0.937255	0.0523737	0.0733838	0.0953867	0.00392157	0	0.616993	0.0582168	0.0499198	0.00294118	0.00098039	0	0.0964674	0.00653595	0.535948	0.0830612	0.207843	0.141838	0.0815574	0.346209	0	0.00784314	0	0.00130719	0.891465	0.927451	0	0.64902	0.556863	0.0862995	0.833207	0.0980253	0.00392157	0	0.491503	0.711765	0.835214	0.00784314	0.909804	0.729412	0.6924	0.533333	0	0.072759	0.00784314	0.792157	0.0117647	0.451961	0.0862995	0.919851	0.486275	0.882176	0.0953513	0.423529	0.871415	0.0975054	0.0828087	0.478431	0.00392157	0.803922	0.878266	0.0782747	0.00261438	0.0828155	0.151128	0.895146	0.0117647	0.0758357	0.0978395	0	0.819608	0.00392157	0.00686275	0	0.329412	0.347583	0	0.00392157	0.0611956	0.0830612	0.611765	0.729219	0.04274	0.00392157	0	0.215686
cg17918270	0.947527	1	0.992157	0.984314	0.970868	0.998039	0.992157	0.364052	0.99085	0.984967	0.145098	0.943089	1	0.939537	0.967093	0.996078	0.996078	0.918431	1	0.852941	0.823529	0.926961	1	0.741176	0.963399	0.939905	0.953729	0.741176	0.507843	0.939623	0.991373	0.921569	0.985621	0.973856	0.578431	0.936872	0.993464	1	0.964706	0.973203	0.998039	1	0.99451	1	0.95098	0.996078	0.954902	0.933397	0.996863	0.921078	0.946761	0.945482	0.941054	0.943469	0.930345	0.611765	0.947282	0.0117647	0.984314	0.992157	0.992157	0.920261	0.807353	0.992157	0.941373	0.943145	0.223529	0.95098	0.85098	0.945084	0.00196078	0.656863	0.941013	0.945247	0.54902	0.501961	0.943145	0.717647	0.72549	0.758824	0.949965	0.952941	0.942644	0.984314	0.932671	0.905882	0.939134	0.952886	0.945385	0.919608	0.996078	0.966667	0.8	0.984314	0.818301	0.919608	0.942802	0.972549	0.921569	0.709804	0.894118	0.777255	0.903268	0.768627	0.946416	0.937255	0.916537	0.796732	0.943229	0.709804	0.892157	0.938364	0.156863	0.980392	0.921569	0.996078	0.656863	0.92549	0.945098	0.949916	0.976471	0.929096	0.472549	0.00196078	0.823529	0.996078	0.0352941	0.821569	0.90624	0.968627	0.23184	0.94902	0.945168	0.988235	0.941682	0.510458	0.0424801	0.694118	0.988235	0.827451	0.950053	0.1803	0.661438	0.984314	0.947468	0.756863	0.935331	0.992157	0.945361	0.278431	0.72549	0.866667	0.984314	0.962745	0.054902	0.972549	0.964706	0.912675	0.939537	0.694118	0.958186	0.913725	0.862745	0.939537	0.947712	0.823529	0.947282	0.739216	0.904575	0.92549	0.498039	0.419608	0.944919	0.49281	0.923529	0.88366	0.678431	0.964706	0.948012	0.768627	0.93752	0.827451	0	0.902745	0.960784	0.988235	0.99085	0.904575	0.717647	0.988235	0.586275	0.906613	0.797059	0.934637	0.939374	0.937397	0.989542	0.472549	0.996078	0.944478	0.87451	0.972549	0.943072	0.952941	0.92549	0.932842	0.945098	0.924386	0.996078	0.992157	0.94902	0.987255	0.917647	0.939216	0.00392157	0.924386	0.937873	0.9324	0.732026	0.8	0.976471	0.939732	0.898824	0.0156863	0.890196
cg04145522	1	0.989542	0.888235	0.986555	0.698039	0.669281	0.904314	0.276471	1	0.998039	0.954713	0.959266	0.974902	0.847059	0.980727	0.973203	0.988235	0.711111	1	0.978141	0.5	0.862745	0.956863	0.905882	0.984314	0.949746	0.998039	0.572549	0.756863	0.00784314	0.998039	0.945098	1	0.751471	1	0.473791	1	1	0.931653	0.848039	0.955697	1	0.753922	0.992157	1	0.958824	0.909804	0.886275	0.980392	0.751634	0.958789	0.951205	0.956403	0.933333	0.935759	0.996078	0.960544	0.917647	0.866667	0.964283	1	0.959266	0.955556	0.959509	0.433987	0.909804	0.959113	0.97451	0.710907	0.935759	0	0.977778	0.623529	0.977854	0.996078	0.802941	0.890196	0.957436	0.95274	0.941176	1	0.980392	0.952925	0.718948	0.85098	0.96732	0.658702	0.0205882	0.988235	0.929412	0.945098	1	0.950768	0.988235	0.980392	0.985621	0.965122	0.87451	0.996078	0.959868	0.943877	0.946667	0.744118	0.419608	0.992157	0.954242	0.0196078	0.897809	0.956872	0.969118	1	0.984314	0.927542	0.957233	0.980392	0.96779	0.964706	0.957063	1	0.956938	0.803922	0.947734	0.0196078	0.862745	0.841176	0.00784314	0.705176	0.95049	0.277124	0.00784314	0.907601	0.984314	0.0156863	0.975143	0.67451	0.957812	0.00588235	0.922982	0.984314	0.955278	0.996078	0.996078	0.950845	0.495098	0.964631	0.927451	0.971929	0.952941	0.955655	0.00392157	0.959578	0.980392	1	0.959266	1	0.94902	0.97451	0.976248	0.933333	0.992157	0.0117647	0.951043	0.973856	0.957233	0.938562	1	0.942484	0.972549	0.96779	0.981699	0.9484	0.996078	0.953436	0.675817	0.976471	0.996078	0.929412	0.996078	0.947853	0.156863	0.95137	0.386928	0.258824	0.85098	0.996078	0.92549	0.711111	0.96779	0.996078	0.951043	0.956863	0.97948	0.401522	0.0509804	0.961955	0.505882	0.435294	0.961765	0.647059	0.946926	0.960373	0.406202	0.950737	0.947171	0.959906	0.935759	0.596336	0.978644	0.945301	0.958539	0.978824	1	0.992157	0.960373	0.232467	0.978644	0.952922	1	0.935409	0.801961	0.945875	0.975904	0.964706	0.027451	0.984314
cg02423318	0.00392157	0.0460784	0.163137	0.742745	0.899346	0.998039	0.206863	0	0.147339	0.524706	0.976471	0.0439483	0.277778	0.858824	0.996078	0.105882	0.505882	0.498039	0.198431	0.100654	0.545098	0.702941	0.920753	0.196078	0.933333	1	0.509804	0.782745	0.978431	0.00392157	1	0.972549	0.593464	0.192157	0.883292	0.101995	0.712787	0.908738	0.942157	0.968627	0.888255	0.678431	0.973333	0.5	0.978824	0.0671064	0.781373	0.0595206	0.0156863	0.989804	0.920753	0.0156863	0.0137255	0	0.00392157	0.303268	0.00392157	0.835184	0.0713572	0.219608	0.00653595	0.0735294	0.00130719	0.870588	0.671569	0.559477	0.876718	0.681046	0.0743286	0.0597476	0.0639119	0.0428935	0.00882353	0.0316487	0.027451	0.845641	0.920588	0	0.0196078	0.812681	0.0765919	0.805882	0.557843	0	0.891499	0	0.00196078	0.0639914	0.0602046	0.668627	0.870588	0.716667	0.29281	0.602941	0.47451	0.793137	0.00392157	0.933333	0.0117647	0.661765	0.903922	0.901961	0.73098	0.00392157	0.00588235	0.0588235	0.0647059	0.476751	0.0431373	0.52549	0.00686275	0.0164706	0.00784314	0.00784314	0.0130719	0.00392157	0	0.0644772	0.900135	0	0.00522876	0.0646489	0	0.0678635	0.0670342	0.00784314	0.615686	0.334641	0.0117647	0.141177	0.545098	0.0865449	0.12933	0	0.0545225	0.00784314	0.0650592	0.00392157	0.0300654	0.554902	0.0546091	0.857741	0	0.00784314	0	0.672549	0	0.0624493	0.00588235	0.0454839	0.0598503	0.886275	0.0137255	0.0598503	0.00196078	0.890196	0.933333	0.0632955	0.00392157	0.0480392	0.141177	0.960784	0.904552	0.899197	0.12549	0.00196078	0.905232	0.866667	0.00588235	0.831373	0.00653595	0.00588235	0.0196078	0.00588235	0.709804	0.878431	0.00392157	0.908738	0.482353	0.640523	0.562745	0.0287582	0.055863	0.111765	0.972549	0.0788864	0.85098	0.00588235	0	0.909804	0.916906	0.0671589	0.00392157	0.756863	0.0458127	0.00392157	0.996078	0.644444	0.926797	0.879724	0.0772829	0.0196078	0.0598503	0.00392157	0.658564	0.0352941	0.108772	0.490196	0.00522876	0.00392157	0.0321569	0.0313725	0.0700197	0.0428935	0.00784314	0.109804	0.423529	0	0.0669012	0.0117647	0.996078	0.0496077	0.0774084	0.00915033	0.878431
cg04311722	0.984314	0.586275	0.765686	0.945098	0.993137	0.99085	0.931765	0.204902	0.961765	1	1	0.890196	1	0.786275	0.946141	0.998039	0.923932	0.996078	0.972549	0.729412	0.588235	0.934454	0.980392	0.959804	0.996078	0.881291	0.988235	0.822222	0.996078	0.918828	0.934938	0.986275	0.988235	0.984314	0.720261	0.996078	1	1	0.995098	0.79085	0.998039	0.998319	0.984314	0.92978	0.971765	0.888852	0.926797	0.901368	0.664706	0.979085	0.931003	0.934801	0.911703	0.984314	0.901961	0.0313725	0.34902	0.924637	1	0.00392157	0.420392	0.94902	0.95817	0.929843	1	0.968627	1	0.963399	0.643137	0.596078	0.0937169	0.964706	0.77098	0.955834	0.798693	0.490196	0.923529	0.984314	0.924385	0.934128	0.92773	0.264706	0.00392157	0.753922	0.988235	0.918846	0.939216	0.865686	0.948286	0.956863	0.933333	0.676751	0.866667	0.711765	0.92549	0.661275	0.852941	0.384314	0.480392	0.944121	0.921569	0.121569	0.594118	0.629412	0.928631	0.0333333	0.703922	0.857041	0.364706	0.909569	0.00392157	0.996078	0.332026	0.931476	0.934999	0.556863	1	0.415686	0.811765	0.930899	0.745098	0.906025	0	0.988235	0.984314	0.971242	1	0.908585	0.996078	0.0313725	0.683245	0.654902	0.934641	0.938087	0.929097	0.939769	0.385621	0.0784314	0.996078	1	0.952233	0.980392	0.0156863	0.870588	0.933445	0.870588	0.996078	0.985621	0.952941	0.935948	0.992157	1	0	0.933222	0.992157	0.934314	0.922009	0.938747	0.686275	0.928953	0.0614184	1	0.810196	0.931476	0.966667	0.854902	0.937459	0.690196	0.827451	0.936403	0.996078	0.934999	0.494118	0.962745	0.652941	0.848366	0.695425	0.94902	0.972549	0.996078	0.998039	0.952941	0.925491	0.976471	0.925914	0.922009	0.298039	0.827451	0.988235	0.931327	0.937255	0.937024	0.654902	0.930926	0.926252	0.996078	0.992157	0.780392	0.976471	0.923784	0.932636	0.901368	0.932636	0.219608	0.945098	0.996078	1	0.00392157	0.984314	0.928604	0.824837	0.793464	0.411765	0.984314	0.488426	0.935236	0.992157	0.932607	0.952941	0.00784314	0.847059	0.932155	0.00392157	0	0.762745
cg14142965	0	0.253922	0.0431373	0.555742	0.00261438	0	0.0196078	0.102521	0.343791	0.133333	0.0101961	0.359792	0.388235	0.287983	0	0.172783	0.176057	0.123922	0.591176	0	0.494118	0.200784	0.402614	0.992157	0.482353	0.494118	0.0496732	0.363725	0.507843	0.12461	0.25098	0.271373	0.184314	0.588235	0.0196078	0.0814244	0	0	0.992157	0.176471	0.12381	0	0.0117647	0.0411765	0.270583	0.54902	0.0764706	0.00392157	0.0676471	0.0117647	1	0.36741	0.00784314	0.0475023	0	0	0.909804	0.711013	0	0.609299	0.00156863	0	0.00294118	0.496078	0.0156863	0.0609298	0	0.00352941	0.00196078	0.464706	0.0591155	0.00196078	0.868627	0.315309	0	0.460784	0.00261438	0.496078	0.36741	0.109154	0.0431697	0	0	0.996078	0.178195	0.264313	0.00130719	0.00196078	0.0773632	0	0	0.527171	0.0169935	0.00130719	0	0.00168067	0.00313725	0	0.577551	0.0802638	0.0547126	0	0.263725	0	0.00784314	0.00130719	0	0.00123839	0.00261438	0.601307	0	0	0.538749	0	0.988235	0.447693	0.339016	0	0.172045	0.413263	1	0.0755164	0.00784314	0.860645	0.0623252	0.00522876	0.988235	0	0.0406034	0.998039	0.0458713	0	0	0.0176471	0.027451	0	0.00686275	0.264313	0.0431373	0.94902	0.493854	0.396078	0	0.194201	0.518046	0	0.518046	0.45098	0.476471	0	0.996078	0.00392157	0.356078	0	0.00392157	0.143834	0.478431	0.0662573	0	0.749264	0.00130719	0	0.882353	0.206428	0	0.976471	0	0.943137	0.00392157	0.0609298	0.454902	0	0.996078	0	0.0117647	0.00392157	0.550327	0	0.0388035	0.890196	0	0	0.0515849	0.00196078	0.0547126	0	0	0.00392157	0.414889	0.233349	0.64183	0	0.0586923	0.392532	0	0.00392157	0.0577468	0.00196078	0	0.329412	0.59905	0.0705882	0	0.00392157	0.00392157	0	0.0575271	0.0445901	0.0529977	0.0352331	0	0	0	0.933333	0.328105	0.0534374	0.168298	0.232437	0.00784314	0	0	0	0.901961	0	0.0745098
cg20308663	0.942735	0.515686	0.723137	0.99888	0.804902	0.993725	0.996078	1	0.841457	0.989216	0.946233	0.933231	0.852583	0.997647	0.946201	1	0.943502	1	0.933336	0.00588235	1	1	0.835948	0.992157	0.970588	0.941395	0.941662	0.941662	1	0.938951	0.989804	1	0.996863	0.996078	1	0.442498	0.941662	0.93456	0.673856	0.993137	0.792157	1	0.993725	1	1	0.465458	0.966013	0.126674	0.888889	0.990196	1	0.621569	0.472549	0.947059	0.925462	0.968627	0.938836	0.892157	0.924925	0.943287	0.137255	0.936048	0.960784	0.807843	0.945098	0.870588	0.871569	0.985882	0.938215	0.92062	0.811765	0.903922	0.494118	0.964706	0.972549	0.964706	0.864706	0.835294	0.934899	0.938951	0.992157	0.931373	0.924214	0.972549	0.937491	0.994118	0.901961	0.186667	0.94571	0.887582	0.984314	0.997386	0.978431	0.964706	0.944716	0.95098	0.764706	0.97451	0.831373	0.938951	0.984314	0.941662	0.984314	0.958824	0.976471	0	0.00980392	0.82521	0.914638	0.784314	0.907843	0.976471	0.0117647	0.678431	0.977778	0.933185	0.92549	0	0.93452	0.952941	0.768627	0.217829	0.870588	0.00392157	0.702745	0.00784314	0.976471	0.942289	0.978431	0.827451	0.94902	0.414965	0.992157	0.505882	0.92062	0.937487	0.854902	0.944745	0.654902	0.996078	0.960784	0.918608	0.939263	0.933336	0.988235	0.94378	0.901616	0.925462	0.95098	0.682353	0.986275	0.996078	0.590196	0.936048	0.988235	0.980392	0.862745	0.921569	0.940439	0.920224	0.964554	0.735948	0.484314	0.944635	0.566667	0.942484	0.992157	0.862745	0.933185	0.943807	0.819608	0.972549	0.647059	0.723529	0.945098	0.0352941	0.925119	0.988235	0.940924	0.988235	0.89902	0.966013	0.942625	0.916431	0.968627	0.938357	0.950098	0.933185	0.964706	0.946405	0.992157	0.929689	0.992157	0.839216	0.996078	0.486275	0.996078	0.942649	0.837908	0.839216	0.9178	0.122046	0.936512	0.923534	0.71147	0.925462	0.942783	0.942409	0.392157	0.980392	0.941176	0.283922	0.468627	0.920224	0.966777	0.942966	0.937298	0.886275	0.913921	0.8	0.984314	0.928481	0.00784314	0.959148	0.852941
cg10884288	0.00522876	0.00336134	0.00784314	0.828758	0.934641	0.8	0.00849673	0.00784314	0.0240196	0.972549	0.571242	0	0.394771	1	0.0498868	0.00653595	0	0.117087	0	0	0.668627	0.727171	1	0.654641	0.495098	0.894237	0.621511	1	0.996078	0.207843	0.998039	0.5	0.648366	0.848179	0.670588	0	0.75098	0.986275	0.983529	0.731863	1	0.498039	0.635294	0.309804	0.659143	0.00392157	0.492157	0.117647	0	0.692549	0.850146	0.00196078	0.00261438	0	0.0232424	0.00784314	0.787828	0.893065	0	0.0348483	0.429412	0.00392157	0.00627451	0.890196	0.705882	0.848121	0.827989	0.637255	0.0796022	0.00784314	0.00784314	0.00686275	0.00294118	0.0340809	0.570588	0.00196078	0.897301	0.0235294	0.00313725	0.892157	0.976471	0.389804	0.958824	0.00392157	0.964706	0.0434435	0.0381268	0	0.0477431	0.976471	0	0.603922	0.00392157	0.756863	0.00392157	0.85098	0.209804	0.0117647	0.00882353	0.784314	0.658039	0.32549	0.515686	0.00392157	0.0679735	0.00235294	0.00784314	0.506914	0.00392157	0.855882	0.00392157	0.00457516	0.0503889	0.863708	0	0	0.899173	0.0586331	0.648366	0	0.00261438	0.0485255	0.0399171	0	0.00588235	0.0745368	0.0381969	0	0	0.00588235	0.59975	0.231383	0	0.00784314	0.027544	0.00588235	0.0470588	0	0.00588235	0.441176	0.996078	0.972549	0.121664	0.0232424	0	0.778869	0.00196078	0.00588235	0	0.00130719	0	0	0.00588235	0.0399651	0	0.864706	0	0.0728762	0.941176	0.00784314	0.139125	0.626973	0.863701	0.88912	0.905882	0.0156863	0.976471	0.72549	0.0418934	0.884314	0	0.00392157	0.00392157	0.741176	0.87451	0.0529412	0	0.894118	0.606665	0.898039	0.656863	0	0.0262168	0	0.844643	0.0379244	0.819048	0.0418934	0.87451	0.847534	0.899772	0.0800408	0.0490334	0.849457	0.0235294	0.00196078	0.952941	0.0319748	0.784314	0.852525	0	0.00130719	0	0.056133	0.886275	0	0	0.0551769	0	0	0.00882353	0.0646642	0.176471	0	0.0453772	0.0678187	0.0399651	0.0249125	0	0.00392157	0.82549	0.0238555	0	0	0.850146
cg26269703	0	0.901961	0.0290196	0.405098	0.498824	1	0.399673	0.166667	0.590476	0.548459	0.978431	1	0.0433677	0.78902	0.827451	0.603922	0.498538	0.0830065	0.455123	0.861961	0.678431	0.850109	0.892157	0.678431	0.537255	0.992157	0.986928	0.922549	0.0117647	0.00392157	0.732026	0.94902	0.389542	0.222222	0.0183007	0.192157	0.997059	0.192157	0.61098	0.998693	0.864706	0.72549	0.899673	0.173856	0.137255	0.0431373	0.522876	0.0598873	0.0143791	0.553595	0.868121	0.482772	0.0444352	0.0595133	0.335948	0.0616766	0.491481	0	0	0.505882	0.0498209	0.662745	0.00490196	0.964706	0.197647	0.720257	0	0.197647	0	0.55875	0.0432251	0.44902	0.830065	0.492416	0.891503	0.00784314	0	0.449673	0.952941	0.520105	0.984314	0.00588235	0.504565	0.488235	0.496078	0.0823529	0.00392157	0.00130719	0.903922	0.301307	0.121569	0.237255	0.25	0.622222	0.482353	0.37451	0.0433677	0.637575	0	0.933333	0.984314	0.00196078	0.674584	0.352941	0.047383	0	0.00784314	0.386667	0.972549	0.75817	0.937255	0.0313725	0.444985	0.611765	0.615686	0.498538	0.676168	0.0156863	0.716532	0.0588235	0.377591	0.00784314	0	0.00588235	0.24902	0.00588235	0	0	0	0.0117647	0.964706	0.00392157	0.116327	0.673529	0.484942	0.972549	0	0.956863	0.980392	0.864966	0	0.0445415	0.0639803	0	0.750162	0.827451	0.973856	0.475837	0.908497	0.317647	0.38622	0.919608	0.468627	0.431532	0.671983	0.404902	0.94902	0.257616	0.790107	0.521569	0.00392157	0.463399	0.00392157	0.774109	0.520105	0.967843	0.674584	0.500437	0.992157	0.741176	0.562607	0.929412	0.996078	0.709804	0.241176	0.486275	0.614379	0.00588235	0.5	0.623502	0.738235	0.988235	0.381286	0.926797	0.823529	0.0503309	0.5	0.992157	0.843137	0.0117647	0.601961	0.0785427	0.0542013	0.698248	0.0614099	0	0.500437	0.00522876	0.724706	0.652555	0.764706	0.384314	0	0	0.0510731	0.00392157	0.470588	0.0936841	0.564706	0.00196078	0.0104575	0.00784314	0.0156863	0.960784	0	0.0936841	0.397648	0.612339	0.952941	0.00392157	0.0117647	0.836931	0.0450776	0.00196078	0.972549
cg04264908	0.11309	0.486275	0.0280112	0.306536	0.00849673	0.00653595	0.0163399	0.00098039	0.221176	0.00882353	0.882353	0	0.418137	1	0.0711047	0.0254902	0.119378	0.172113	0.00392157	0.173856	0.0970588	0.418301	0.744118	0.252941	0.87451	0.148622	0.0235294	0.0169935	0.32549	0	0.188235	0.122631	0.0130719	0	0.994118	0.0832774	0.0652565	0.141176	0.426797	0.290196	0.00130719	0.618824	0.364706	0.640196	0.254118	0	0.326797	0.0196078	0.47451	0.0372549	1	0.138054	0.00261438	0	0	0	0.475133	0.44902	0.5	0	0.244118	0.00130719	0.00196078	0	0	0.140762	0	0.167974	0.0696148	0	0.00196078	0.332026	0	0.065492	0.140762	0	0.140783	0	0.00196078	0.996078	0	0.00261438	0.0693196	0	0	0	0	0	0.0790026	0.00784314	0.493137	0.25	0.00078431	0	0	0	0	0.00392157	0.065492	0	0.507843	0	0.00078431	0.0518287	0.494118	0	0.00294118	0.26549	0.110822	0.968627	0	0	0.0780751	0.0117647	0.31634	0.0919285	0	0	0.103815	0.111148	0.00784314	0.0988072	0	0.904448	0	0.00130719	0.00392157	0.0575969	0	0.216667	0.0196078	0	0	0.470588	0	0.490196	0.0196078	0.138054	0.0743318	0	0	0.855545	0.0911314	0	0.00784314	0	0	0	0	0	0.108257	0.495098	0	0	0.0833991	0.0971136	0.0559336	0.0875127	0	0	0.00196078	0.0990967	0	0.140783	0.5	0	0.5	0.261796	0	0.111246	0.347712	0.5	0.101191	0.998039	0	0	0	0	0.0628806	0.00261438	0.080838	0.00098039	0.0938282	0	0.103237	0.0473215	0	0	0.326731	0.5	0.152493	0.0759614	0.183537	0	0.0871763	0	0.103237	0.0592634	0.24902	0	0	0	0.0825246	0.996078	0.886275	0.00098039	0.0847056	0.0613632	0	0.0630705	0	0	0.0827959	0.332026	0	0.0659786	0	0	0.6	0	0.124486	0.0956424	0	0.00098039	0.250172
cg24716664	0.95714	0.992157	0.998431	0.994118	1	1	0.973856	0.91634	0.893333	1	1	1	0.803137	1	0.861464	0.988235	1	0.97451	1	0.777031	0.952153	0.687582	0.998693	0.527451	0.993464	0.953375	0.953473	1	0.957095	0.942878	1	0.94902	0.796078	0.993464	1	0.960784	0.984314	1	1	0.976471	0.97451	1	1	1	1	1	0.962745	0.959476	0.980392	0.996078	0.95878	0.951241	0.962436	0.988235	0.892157	0	0.945004	0.941176	0.984314	0.90953	0.784314	0.751634	0.87451	0.690196	0.947059	0.954781	0.584314	0.854902	0.381322	0.951241	0.918926	0.943502	0.780392	0.935627	0.92549	0.953473	0.864052	0.568627	0.954964	0.947381	0.815686	0.939216	0.953473	0.951473	0.943888	0.760784	0.0117647	0.00392157	0.965505	0.942745	0.462745	0.686275	0.931373	0.833333	0.870588	0.931373	0.925762	0.572549	0.0196078	0.733333	0.67451	0.921569	0.793137	0.992157	0.963058	0.984314	0.443137	0.807224	0.715285	0.839216	0.562091	0.898039	0.729412	0.958564	0.554902	0.946717	0.607843	0.878431	0.805882	0.949795	0.888235	0.95117	0.372549	0.0392157	0.645752	0.8	0.584314	0.996078	0.831373	0.464706	0.525864	0.988235	0.488889	0.912639	0.984314	0.943137	0.882353	0.945698	0.970588	0.957982	0.596078	0.976471	0.882079	0.939607	0.944625	0.952941	0.906639	0.862745	0.949447	0.844706	0.94444	0.7126	0.913725	0.960205	0.982353	0.947381	0.961434	0.963622	0.942878	0.943502	0.00392157	0.992157	0.941176	0.815686	0.94902	0.976471	0.858824	0.952153	0.912274	0.831373	0.95746	0.887582	0.858824	0.470588	0.915686	0.911765	0.9607	0.984314	0.855882	0.964706	0.827451	0.917647	0.94626	0.779085	0.959619	0.938322	0.74902	0.912274	0.864706	0.913725	0.958824	0.901961	0.953746	0.957235	0.805945	0.9567	0.764706	0.833333	0.867974	0.959131	0.968627	0.777778	0.944625	0.94344	0	0.921569	0	0.961275	0.951581	0.68366	0.708497	0.658824	0.74902	0.980392	0.864687	0.961275	0.93221	0.87451	0.705882	0.996078	0.956846	0.773109	0.964706	0.882319	0.913725
cg12641240	0.158064	0.864706	0.00686275	0.421176	0.992157	0.281569	0.927451	0	0.770739	0.520261	0	0.504899	0.833333	1	0.289532	0.343791	0.996078	0.403431	0.60098	0.35098	0.55512	0.429412	0.588235	0.931373	0.10719	0.795496	0.372559	0.482353	0.447494	0.824842	0.882353	0.445098	0.666667	0.0345098	0.342484	0.126066	0.994118	0.732186	0.65098	0.990196	1	0.866667	0.599216	0.656209	0.00261438	0	0.78366	0.0746805	0.0705882	0.354902	1	0.445433	0	0.0790823	0.177355	0.815686	0.282096	0.0422571	0	0.604217	0.207843	0.531708	0.00784314	0.47451	0.392157	0.00392157	0.595438	0.992157	0.0523803	0.984314	0.00196078	0.909804	0.443137	0.200035	0	0.190196	0.786201	0.688701	0.572455	0	0.00392157	0	0	0.00784314	0.696936	0.498039	0.123476	0.0541121	0.306767	0.460784	0.912157	0.0176471	0.45	0.607843	0.0117647	0.0857143	0.823529	0.330719	0.00392157	0.964706	0.027451	0.00784314	0.00627451	0.311982	0.0444817	0.00522876	0.00588235	0.683137	0.253922	0.719608	0.00392157	0.0455115	0.609075	0	0.116993	0.445433	0.595438	0.00392157	0.490196	0.996078	0.50719	0.0576228	0.0540026	0.00522876	0.00392157	0.0525465	0.0468496	0.0117647	0.00261438	0.972549	0.0500953	0.0143791	0.0405967	0.972549	0.29058	0.44902	0.00392157	0.577653	0.552941	0.815686	0.479797	0.0117647	0.00784314	0.619608	0.933333	0.603012	0.0745098	0.00588235	0.536275	0.960784	0.352055	0.31634	0.648366	0.870588	0.00980392	0.481373	0.0856209	0.201118	0.431373	0.878431	0.831373	0.492157	0.958824	0.984314	0.670588	0	0.298039	0.573761	0.740635	0	0	0.572549	0	0.0205882	0.732186	0.00392157	0.288889	0.747059	0.0313725	0.379085	0.941176	0.00784314	0.0728996	0.790196	0.453121	0.100616	0.682353	0.740635	0.865363	0.779726	0	0.044364	0.0739995	0.732186	0.0653528	0	0.00588235	0.00392157	0.921569	0.454902	0.956863	0.898039	0.531708	0.0614284	0.216931	0.0117647	0.0729181	0	0.00392157	0	0.00098039	0.00588235	0	0.560784	0.0475987	0.0856209	0.292676	0.640326	0.486275	0.956863	0.996078	0.437673	0.0156863	0.0117647	0.862745
cg26547698	0.750412	0.998039	0.00130719	0.994608	0.756863	0.967647	0.666667	0.959477	0.526275	1	0.879115	0.733831	0.00156863	0.898048	0.922671	0.980392	0	0.407843	0	0.596078	0.992157	0.862745	0.996078	0.981699	0.988235	0.916296	1	0.556863	0.926071	0.919489	0	0.996078	0.333333	0.521569	1	1	0.480392	0.988235	0.984314	0.804575	1	0.652288	0.9939	0.599216	1	0.5	0.794118	0.906479	0.214565	0.893333	0.917928	0.849933	0.372865	1	0.496078	0.662745	0.899817	0.00392157	0.229259	0.964706	0.381699	0.0143791	0.494118	0.984314	0.992157	0.996078	0.988235	0.495098	0.914843	0.831322	0.921865	0.658824	0.984314	0.837515	0.427451	0.982353	0.711111	0.905256	0.0156863	0.992157	0.952941	0.261765	0.869099	0.0156863	0.898048	0.996078	0.0196078	0.568627	0.988235	0.75098	0.798039	0.747059	0.984314	0.494118	0.00784314	0.507843	0.176471	0.896731	0.12549	0.897288	0.984314	0.968627	0.917647	0.0843137	0.00784314	0.513725	0.968627	0.54793	0.964706	0.57549	0.954902	0.937255	0.980392	0.521569	0.940392	0.960784	0.928143	0.26055	0.917798	0.589542	0.0196078	0.926133	0.270588	0.992157	0.64902	0.531373	1	0.777483	0.956863	0.992157	0.794118	0	0.866965	0.898039	0.723435	0.828911	0.932879	0.478431	0.878951	0.780392	0.80006	0.0235294	0.671505	0.84993	1	0.876079	0.824172	0.658824	0.675817	0.454248	0.0117647	0.996078	0.687582	0.631697	0.396078	0.75098	0.00784314	0.229259	0.917647	0.797274	0.923358	0.0117647	0.47451	0.916309	0.996078	0.868417	0.988235	0.278431	0.892528	0.895249	0.988235	0.0235294	0.839661	0.977778	0.917571	0.898039	0.836729	0.952941	0.498039	0.817647	0	0	0.777483	0.992157	0.054902	0.83135	0.286275	0.892528	0.00784314	0.902898	1	0.00784314	0.501961	0.908635	0.960784	0.976471	0.372549	0.386605	0.870588	0.897854	0.337255	0.956863	0.850703	0.313223	0.135428	0.0235294	0.691716	0.183884	0.639216	0.00784314	0.0137255	0.310458	0.0196078	0.903413	0.937144	0.164723	0.767447	0.825635	0.0117647	0.960784	0.905256	0.790446	0.92549	0.954902	0.941176
cg06952416	0	0.00130719	0.179412	0.0134454	0.00065359	0	0.173856	0.187582	0.294118	0.0104575	0	0.00392157	0.00980392	0.00196078	0.12365	0.00653595	1	0.12549	0	0	0	1	0.0156863	0	0.0176471	0.0235294	0.333333	0	0.496078	0.741176	0.207059	0	0.0647059	0.156779	0.179085	0	0.108507	0.13477	0.0580392	0	0	0	0.0137255	0	0.0137255	0	0.00294118	1	0	0.313725	0.10287	0.0983954	0.00130719	0.158703	0.439216	0.027451	0.342484	0.319316	0.15218	0.0205882	0	0	0.00588235	0.141203	0.0227451	0.154187	0.184289	0	0.736906	0.125915	0.156586	0.407059	0	0.0747752	0.127418	0	0.00130719	0.00313725	0.122705	0.143586	0.157247	0.125597	0.108507	0.0117647	0.144643	0.00078431	0.0117647	0.00392157	0	0.0156863	0.154187	0	0.00261438	0.00392157	0.00196078	0.0235294	0.169022	0.154187	0.0313725	0.146956	0.0215686	0.10929	0.0117647	0.00784314	0.106817	0.933333	0.00196078	0.00481283	0.0176471	0.0130719	0.00392157	0.00522876	0	0.0176471	0.00448179	0.105932	0.00392157	0.0196078	0.177095	0.00784314	0.192941	0.238235	0.0392157	0	0.0137255	0.00980392	0.501961	0.00313725	0.00392157	0.845696	0.118501	0.894118	0.00784314	0.128547	0.108015	0.00392157	0.133923	0	0.108116	0.0862572	0.217655	0.0705882	0.278737	0.156787	0.122705	0.00653595	0.132156	0.00882353	0.0235294	0.0156863	0.0983954	0.00392157	0.00653595	0.0379085	0.0176471	0.119216	0.00588235	0	0	0.108277	0	0.00392157	0	0.0313725	0.00392157	0.586928	0.125288	0.212878	0	0.108507	0.992157	0.103274	0.224884	0.00588235	0.00588235	0.00653595	0.00392157	0	0	0.00784314	0	0.00196078	0.153212	0.132156	0.00392157	0.114265	0.5	0	0.0261438	0.236002	0.207444	0.096869	0	0.183069	0.158703	0.238177	0.00392157	0.00196078	0.00392157	0.177095	0.122705	0.661438	0.122705	0.17137	0.206657	0.00392157	0.117965	0.0752987	0.125915	0.00784314	0.00196078	0.00392157	0.00392157	0.199284	0.087243	0.0898453	0.0983954	0.142522	0.00980392	0.0117647	0.0196078	0.108116	0	0.0107843	0.00392157
cg18456523	0.0383758	0.0705882	0	0.181513	0.209804	0.361765	0.0448269	0.222222	0.240642	0	0.0911439	0.0302427	0	0.321569	0.117647	0.835294	0.0296366	0.239216	0	0.469608	0.295425	0.509804	0.25	0	0.179085	0.976471	0.027451	0.392157	0.654902	0.176208	0	0.744118	0.192941	0.221569	0	0.0505354	0.345098	0.0588235	0.160784	0.443137	0	0.225882	0.0205882	0.189804	0	0.00130719	1	0	0.0313725	0.321569	0.48092	0.00392157	0	0.0196078	0.00392157	0	0.0156863	0.952941	0.0473328	0.0117647	0.0196078	0	0.0379085	0.00784314	0.0196078	0.0577616	0.115686	0.0901961	0.0279849	0.0449095	0.0666667	0.0196078	0.0313725	0.0313005	0.282353	0.201961	0.315033	0.0423155	0.0354411	0.0473478	0.0264633	0.257843	0.0299643	0.0304345	0.159866	0.0433126	0.0117647	0.0254902	0.0705882	0.00784314	0.041447	0.0383655	0.643137	0.042208	0	0.86902	0.30719	0.0299643	0.0300654	0.0583672	0.00784314	0.324183	0.0117647	0.203723	0.00784314	0.0290557	0.0406791	0.2125	0.984314	0.887395	0.345098	0.956863	0.0316222	0.00588235	0.027451	0.00784314	0.00392157	0.0117647	0.111765	0.0295736	0.65098	0.0196078	0.0117647	0.486275	0.0203922	0.00588235	0.0294118	0.0169935	0.0383962	0.422549	0.0267727	0.739187	0	0.00784314	0.0372302	0.529412	0.00784314	0.0433126	0.00784314	0.0196078	0.0495352	0.990196	0.0556839	0.0275249	0.00392157	0.0784314	0.00392157	0.0291012	0.0352941	0.191176	0.215686	0.466667	0.321569	0.0248366	0.992157	0.00392157	0.7	0.0594763	0.00784314	0.00784314	0.0327159	0.0858862	0.309804	0.0820756	0	0.00392157	0.0235294	0.159804	0	0.0215686	0.0392157	0.0156863	0.00392157	0.555556	0.253688	0.945098	0.00980392	0.0583672	0.0143791	0.166667	0.362092	0.0405229	0.0288107	0.144818	0.00784314	0.00392157	0.00392157	0	0	0.125037	0.00130719	0.0347766	0.00392157	0	0.0405616	0.00784314	0	0.0117647	0.511765	0.992157	0.0487435	0.12549	0.0156863	0.980392	0.792157	0.0169935	0.0357128	0.0326259	0.0235294	0.118627	0.0104575	0.402353	0.988235	0.0511685	0.0734143	0.027451	0	0.0609696	0.027451	0.862745	0.47451	0.0254494	0.96732	0.0251749	0.48092
cg18373158	0.947059	0.396078	0.867451	0.788671	0.719888	0.603922	0.00130719	0.997386	0.0235294	0.8	0.872176	0.822309	0.833333	0.867877	0.346227	0.360908	0	0.75	0.990196	0.590426	0.578711	0.245316	0.995294	0.923529	0.666667	1	0.129412	0.937255	0.992157	0.996078	0.5	0.65098	0.409804	0.777255	0.568627	0.841992	0.503922	1	0.39902	0.711111	0.994118	0.74902	0.814815	0.990196	1	1	0.673856	0.824001	0.790196	0.99951	0.824314	0	0.976471	0.766312	0.996078	0.992157	0.971242	0	0.456863	0.964706	0	0.988235	0.807843	0.535294	0.0690196	0.854147	0.873545	0.465546	0.937255	0.980392	0.913072	0.291503	0.496078	0.893003	0	0.912745	0.980392	0.866667	0.992157	0.329412	0.664052	0.0588235	0.873545	0.422182	0.825174	0.270588	0.320261	0.263135	0.996078	0.782353	0.478431	0.170588	0.478431	0.953595	0.891503	0.736275	0.662745	0.86662	0.839382	0.69902	0.878431	0.646078	0.972549	0.361205	0.862745	0.494118	0.894118	0.690196	0.125022	0.94902	0.0392157	0.380392	0.00522876	0.956863	0.982353	0.458706	0.988235	0.924183	0	0.0196078	0.407843	0.804536	0.888889	0.998039	0.994118	0.988235	0.871984	0.242969	0.666667	0.91634	0.887319	0.996078	0.257772	0	0.31457	0.980392	0.682353	0.996078	0	0.873545	0.766824	0	0.364706	0.329412	0.758824	0.745098	0.027451	0	0.562091	0.00392157	0.701961	0	0.00392157	0.988235	0.164633	0.996078	0.630401	0.653075	0.825174	0.72549	0.988235	0.696078	0.45	0.867877	0.516078	0.854257	0.778431	0.332026	0	0.761765	0.956863	0.929412	0.808889	0.408824	0.766667	0.492157	0.34902	0.885126	0.968627	0.988235	0.831373	0.933333	0.584392	0.00130719	0.87718	0.201198	0.871905	0	0.881181	0	0.484314	0.939216	0.0156863	0.990196	0.435294	0.880392	0	0.662745	0.913725	0.873545	0.636255	0.983007	0.00392157	0.941176	0.888235	0.702972	0.242969	0.811274	0.0117647	0.968627	0.792157	0.484314	0.766312	0.592739	0.937554	0.802889	0.365594	0.334641	0.272535	0.135294	0.980392	0.168752	0.896078	0.456863	0.027451
cg04460984	0.0117647	0.335948	0.0636166	0.396078	0.799216	0.790588	0.718717	0.509804	0.0995098	0.5	0.894118	0.215686	0.351634	0.698039	0.252827	0.15098	0.0573085	0.270588	0	0.111765	0.391373	0.996078	0.993464	0.0215686	1	0.996078	0.403922	0.5	0.998693	0.872989	0	0.739216	0.776471	0.647843	1	0.0508692	0.0418301	0.768627	0.870028	0.256471	1	0.976471	0.779608	0.0588235	0.546825	0	0.86549	0	0.380392	0.597647	0.0921569	0.182305	0.296732	0.0365614	0.00130719	0.00392157	0.860784	0.0816194	0.0365614	0.445098	0.00490196	0.00196078	0.0401919	0	0.176471	0.74434	0.71611	0.988235	0.350525	0	0.280467	0.390196	0	0.0983002	0.662083	0.886275	0.992157	0.454902	0	0.574886	0.0343531	0.74902	0.594296	0	0.782353	0.249163	0.984314	0	0.103519	0.891176	0.405882	0.370196	0.909804	0.921569	0.394118	0.245098	0	0.867974	0.905882	0	0.968627	0.405882	0.307843	0.163625	0.00392157	0	0	0.454148	0.929412	0.937255	0	0	0.463045	0	0	0	0.847059	0.0446071	0.952941	0.182305	0.909804	0.0360072	0	0	0	0	0	0.0238292	0.00392157	0.928105	0.0494202	0.411765	0.00392157	0.529358	0.124625	0.0117647	0.441176	0.972549	0	0.984314	0.894118	0.466667	0.0117647	0	0	0.941176	0.996078	0.224649	0.00392157	0.0386833	0.00392157	0.933333	0.87451	0.283197	0	0.488539	0.0368949	0.0891595	0.494118	0.463376	0.901961	0.443137	0.834949	0.94902	0.42549	0.662745	0.688669	0.858824	0.00392157	0.411765	0.336321	0.558949	0	0.990196	0.377778	0	0.00784314	0.733727	0.00196078	0.594296	0.937255	0	0.0997649	0.937255	0.71611	0.0971276	0.753109	0.00392157	0.788235	0.592157	0.813725	0.0931675	0.00392157	0.721087	0.0309934	0	0.57405	0.00392157	0.678799	0.710273	0.921569	0	0.350301	0.058404	0.674891	0.00392157	0.0365593	0.0323753	0.919608	0.0294196	0	0.00112045	0.0245931	0.47451	0.0913734	0.0323753	0.00392157	0.0659374	0	0.236991	0.662083	0.956863	0.0356021	0.00522876	0.929412
cg22505411	1	0.776035	0.887843	0.868347	0.494118	1	0.818301	0	0.997199	0.602614	0.984314	0.631373	0.723146	1	0.87851	0.992157	0.827451	0.679739	0.908824	0.757843	0.619608	0.970868	0.97037	0.989542	0.945098	0.811965	0.686275	0.998693	0.556863	0.776668	1	0.994118	0.996078	0.937909	0.74902	0.734637	0.908362	0.792306	0.998039	0.904575	0.865642	0.847059	1	0.998039	0.855141	1	0.830719	0.831089	0.937255	0.933333	0.887801	0.847533	0.929412	0.937255	0.954902	0.330719	0.586928	0.827451	0.992157	0.838722	0.988235	0.872549	0.699346	0.86952	0.770196	0.864318	0.848592	0.961438	0.842952	0.996078	0.0127451	0.601961	0.897233	0.906528	0.027451	0.919608	0.862745	0.654902	0.843137	0.813674	0.919608	0.921569	0.556863	0.941176	0.835021	0.939869	0.968627	0.192157	0.863524	0.86952	0.866076	0.960784	0.509804	0.996078	0.0156863	0.693557	0.907843	0.917647	0.337255	0.87451	0.768731	0.895425	1	0.0431373	0.706863	0.0211765	0.0176471	0.846456	0.996078	0.952941	0.0156863	0.774118	0.0172549	0.839572	0.694118	0.856985	0.802806	0.027451	0.945098	0.027451	0.957843	0.81421	0.972549	0.12549	0.858039	0.913725	1	0.886231	0.318954	0.239216	0.996078	0.835607	0.480392	0.0196078	0.847029	0.767867	0.431009	0.94902	0.617647	0.929412	0.847726	0.870588	0.0254902	0.828711	0.870256	0.996078	0.82115	0.713118	0.501961	0.729412	0.913725	0.0104575	0.00392157	0.494118	0.597386	0.968627	0.855535	0.788566	0.796078	0.859549	0	0.825401	0.941176	0.841443	0.988235	0.882353	0.880751	0.880751	0.634321	0.866076	0.895425	0.976471	0.458824	0.905882	0.792306	0.772549	0.827356	0.670179	0.980392	0.865642	0.894118	0.95098	0.976471	0.897059	0.833395	0.841391	0.956078	0.634321	0.921569	0.864318	0.996078	0.87114	0.913725	0.845401	0.952941	0.86823	0.865642	0.776471	0.802806	0.992157	0.992157	0.176471	0.817439	0.898089	0.7169	0.982353	0.7555	0.85366	0.972549	0.852941	0.951634	0.776471	0.868876	0.883121	0.0470588	0.667712	0.817439	0.8992	0.84902	0.94902	1	0.0196078	0.00392157	0.0686275	0.879108
cg03048083	0.0426524	0.00784314	0.0627451	0.0413943	0	0	0.00448179	0.067451	0.0518518	0.113725	0.0517123	0.0594371	0	0.00196078	0.0296592	0.00261438	0.0380314	0.00313725	0.0389336	0.00784314	0.00882353	0.0127451	0.00336134	0.0137255	0.116078	0	0.0366254	0.00653595	0.00196078	0.00392157	0	0	0.0366013	0.00196078	0.102941	0.0666667	0	0.0392157	0.0219608	0.0568627	0.0352941	0	0.101961	0.0661307	0.898039	0	0.0235294	0.0483406	0.206536	0.14183	0.0733058	0.0334849	0.0588026	0.0303156	0.00392157	0.00261438	0.00784314	0.858666	0.976471	0.0117647	0.968627	0.00196078	0.027451	0	0.00784314	0.0366254	0.0433532	0	0.03478	0.0156863	0.00522876	0.010084	0.00392157	0.0235294	0.00261438	0.00392157	0	0.0408468	0.00653595	0.00784314	0.0326313	0.00686275	0.0358439	0.0156863	0.00392157	0	0.00392157	0.0443894	0.0325929	0.00588235	0	0.0254902	0.00392157	0.00392157	0.00392157	0.00470588	0.00130719	0.0156863	0.00588235	0.0338086	0.0156863	0.00588235	0.00588235	0.00784314	0.00196078	0.00392157	0.00784314	0.0134159	0.0345731	0.0117647	0.0347926	0.00392157	0.0926058	0.275726	0.00718954	0.0379849	0.0387647	0.0615997	0.0648014	0.0371405	0.0176471	0.071196	0.00392157	0.397928	0.00392157	0.00686275	0.00392157	0.0340745	0	0.862745	0.0548956	0.988235	0.0176471	0.0302628	0.0379849	0.0352941	0.0130719	0.0483134	0.00522876	0.0445732	0.0363325	0.89699	0	0.0344551	0	0.0156863	0.00784314	0.00392157	0.0117647	0.00392157	0.2	0	0.00784314	0	0.0183007	0.0117647	0.0357783	0.0264389	0.00392157	0.0395592	0.00784314	0	0.00784314	0.0347932	0.0254902	0.00392157	0.0130719	0.00196078	0.051153	0.0104575	0.00392157	0.00784314	0.0561306	0.00392157	0.0566371	0	0.00392157	0.00392157	0.0425338	0.0452779	0.00784314	0	0.040733	0.00784314	0.00392157	0.035465	0.00294118	0.051153	0.0691046	0.0531432	0	0.0270366	0.0585472	0.0445732	0.00392157	0.0143791	0.311111	0.24902	0.0627451	0.00392157	0.0335361	0.059506	0.0456384	0.0711106	0.0542569	0.00392157	0.0600929	0.431373	0.0366992	0.00784314	0.00980392	0.0130719	0.0400158	0.0117647	0.0196078	0.0293407	0.0379849	0.00784314	0.0117647	0.00392157	0.00784314	0.0264369	0.531765	0.0412366	0.00392157
cg09102257	0.0156863	0.403922	0.925242	0.998431	0.998431	0.991503	0.981046	0.670588	0.5	1	0.894118	0.784314	1	0.992157	0.00784314	0.259642	0.607363	1	1	0.738235	1	0.997059	1	0.989216	0	0.91062	0.994118	1	1	0.89216	0.999346	0.990196	0.865686	0.94902	1	0.909562	1	0.907815	0.996078	0.99902	0.91105	0.929412	0.99902	0.996078	1	0.918981	0.995098	1	0.490196	0.988235	0.911771	0.443137	0.00392157	0.701961	0.822222	0.824837	0.294118	0.907057	0.901685	0.00653595	0.8	0.84539	0.6	0.91399	0.876471	0.90363	0.709804	0.95098	0.862658	0.494986	0.884314	0.394771	0.0509804	0.891374	0.909804	0.647059	0.90363	0.752941	0.193387	0.913574	0.864755	0.854902	0.898842	0.711765	0.486275	0.671314	0	0.461543	0.926159	0.841569	0.492157	0.655462	0.870588	0.588235	0.872158	0.753501	0.925056	0.886275	0.794118	0.619608	0.427451	0.59085	0.701961	0.881855	0.737255	0.72549	0.862988	0.815004	0.901961	0.684967	0.464706	0	0.126945	0.898039	0.00392157	0.0156863	0.907815	0.927314	0.439216	0.0949581	0.00980392	0.89745	0.911111	0.643137	0.780392	0.897621	0.794118	0.355001	0.296732	0.662745	0.927147	0.920924	0.941176	0.776471	0.25464	0.156437	0.945098	0.92549	0.00196078	0.935294	0.156437	0.912077	0.958824	0.843137	0.439216	0.698039	0.188235	0.309804	0.85098	0.708123	0.402755	0.836601	0.494118	0.823529	0.881855	0.809804	0.915686	0.903516	0.823529	0.65098	0.928761	0.94902	0.95	0.905896	0.907854	0.863927	0.815686	0.807843	0.15391	0.956863	0.835964	0.100395	0.968627	0.229412	0.802614	0.933333	0.89838	0.6	0.943137	0.501961	0.87451	0.90719	0.671314	0.101348	0.843137	0.86173	0.698039	0.15391	0.907212	0.898842	0.890196	0.927303	0.907285	0.903068	0.733333	0.921248	0.872549	0.907373	0.921569	0.903498	0.218514	0.884314	0.330071	0.76619	0.458824	0.82838	0.885795	0.92807	0.487255	0.45098	0.586275	0.333333	0.807695	0.138835	0.934375	0.923044	0	0.831373	0.864052	0.682353	0.906543	0.102289	0.701961	0.464052	0.921194
cg01070657	0.919426	0.811408	1	0.903922	0.994118	0.999216	0.993627	0.0928105	0.996471	0.979832	1	0.989216	0.832026	0.998039	0.922201	0.794118	1	0.75098	0.988235	0.972549	0.735294	0.99902	0.998039	0.886835	0.993464	0.902902	0.934427	0.870588	0.908583	0.996078	0.993838	1	1	0.708497	1	0.868903	0.976471	1	0.998039	0.953464	1	0.547059	1	0.945098	0.982353	1	0.992157	0.809519	0.596863	1	0.517647	0.919086	0.733333	0.968627	0.533333	0.939216	0.734902	0.922318	0.914606	0.435294	0.760784	0.996078	0.84902	0.87451	0.470588	0.966275	0.918042	0.812549	0.92294	0.796078	0.00130719	0.0117647	0.994118	0.953425	0.896078	0.729412	0.820588	0.156863	0.772549	0.356863	0.913725	0.739869	0.686275	0.0960784	0.443137	0.964706	0.972549	0.961438	0.992157	0.59451	0.196078	0.563922	0.698824	0.984314	0.803922	0.801569	0.960784	0.556863	0.97451	0.898039	0.996078	0.969608	0.972549	0.930719	0.927451	0.0254902	0.849673	0.781139	0.96732	0.657516	0.496078	0.507843	0.968627	0.744118	0.567507	0.915557	0.4	0.917647	0.72549	0	0.814706	0.824243	0.00784314	0.980392	0.988235	0.946078	0.920455	0.805882	0.554248	0.984314	0.984314	0.915285	0.661176	0.92549	0	0.988235	0.00980392	0.802614	0.713725	0.541176	0.920406	0.928395	0.976471	0.941737	0.972549	0.92549	0.905337	0.854902	0.972549	0.964706	0.488235	0.494118	0.74902	0.922653	0.813725	0.938703	0.932866	0.713725	0.920732	0.984314	0.0808564	0.914224	0.814706	0.980392	0.934427	0.926083	0.992157	0.929455	0.956863	0.868627	0.980392	0.980392	0.94902	0.466667	0.915098	0.94902	0.892157	0.533333	0.621569	0.914711	0.690196	0.781046	0.926765	0.94902	0.984314	0.932586	0.901176	0.956863	0.964706	0.992157	0.92549	0.934495	0.896697	0.00392157	0.929661	0.872626	0.908583	0.601307	0.92549	0.976471	0.929431	0.984314	0.915154	0.972549	0.00392157	0.915123	0.895245	0.87451	0.372549	0	0.714706	0.922876	0.996078	0.988235	0.00196078	0.932249	0.984314	0.929677	0	0.980392	0.885858	0.894118	0.592157	0.0999533	0.91671
cg07153588	0.0540069	0	0.105882	0.077451	0.511373	0.0745098	0.0980392	0.473856	0.00784314	0.492157	0.101208	0.00392157	0.231373	0.886275	0.160824	0.342484	0.00392157	0.00980392	0.119783	0.027451	0.0509804	0.0352941	0.654902	0.462745	0.141176	0.767777	0.103268	0.504498	0.509804	0.181099	0.666667	0.931373	0.396078	0.00980392	0.647059	0.0343729	0.00588235	0.673203	0.234525	0.327059	0.851961	1	0.00130719	0.0718954	0.120588	0.00392157	0.970588	0.054902	0.0352941	0.559314	0.529573	0.00784314	0.00392157	0.0755092	0.00098039	0.00392157	0	0.00392157	0.0477071	0.0714059	0.00196078	0	0.00196078	0	0.547115	0.422273	0.945098	0.590535	0	0	0.905882	0.00392157	0.00784314	0.102814	0.323529	0.19451	0.65098	0.413669	0	0.458555	0.0704525	0.00392157	0.442972	0.478431	0	0.00392157	0.0674909	0.00235294	0	0.00392157	0.422273	0	0.396078	0.00392157	0.00196078	0.00196078	0.378777	0.00490196	0.056317	0.00196078	0	0.00196078	0	0.00196078	0.00392157	0.00196078	0.00392157	0.00098039	0.076508	0.65098	0.00915033	0.00130719	0.0409677	0.246322	0.00098039	0.0576411	0.929412	0.0304213	0.439216	0	0.0156863	0.033578	0.298039	0.929412	0.0352941	0.00392157	0.792143	0.0527427	0.00196078	0.921569	0.31838	0.0310157	0.0424131	0.00784314	0.0616404	0.027451	0.81238	0.0794966	0	0.711636	0.00392157	0.0117647	0.0420766	0.0590873	0.0465643	0.00261438	0.0571991	0.00196078	0	0.0601517	0.0615353	0.0545028	0	0.00392157	0.0836448	0.00196078	0	0.0399966	0.181099	0	0.854902	0.501989	0.835294	0.206507	0.652288	0	0	0.343143	0.0456315	0.494118	0	0.00196078	0.00784314	0.00392157	0.831373	0.998039	0	0.94902	0	0.00784314	0.605124	0.00261438	0.0815289	0.00130719	0	0.0548084	0.464706	0.0456315	0.64102	0.378029	0.00392157	0.0471585	0	0.886275	0	0.0343192	0	0.00196078	0.00392157	0.677601	0.0798579	0.00784314	0.0465643	0.0425338	0.378777	0.0475736	0.0340228	0	0.00235294	0	0.386667	0	0.0482869	0	0.819638	0.0529642	0.0441386	0.0396562	0.0757027	0	0.478431	0.0553526	0.00130719	0.769608	0.696256
cg27201775	0.97031	0.864706	0.905882	0.980392	0.988235	0.522549	0.789216	0.72549	0.878431	0.984314	1	0.980392	0.847059	0.966667	0.964013	0.955408	0.966812	0.968388	1	0.780392	0.987115	0.986275	1	0.998039	0.937255	0.928671	0.969826	0.980392	0.964228	0.993137	0.947059	0.99085	0.872549	0.84183	0.996078	0.925426	0.996078	0.966561	0.959804	0.84902	0.501961	1	0.968627	1	0.968232	0.992157	0.934118	0.925151	0.985621	0.880392	0.962245	0.963172	0.964706	0.101961	0.962375	0.930145	0.87451	0.939869	0.992157	0.960091	0.968627	0.992157	0.988235	0.978431	0.960784	0.956171	0.964228	0.988235	0.988235	0.963172	0.886361	0.952941	0.964914	0.955351	0.963189	0.983333	0.954329	0.956171	0.992157	0.949956	0.968626	0.969826	0.941176	0.956165	0.95974	0.954205	0	0.480392	0.976471	0.984314	0.963189	0.932026	0.967148	0.956863	0.967148	0.94902	0.992157	0.913725	0.956863	0.97451	0.92549	0.819608	0.956863	0.95098	0.956015	0.911765	0.940797	0.892026	0.957259	0.876078	0.813725	0.972549	0.909804	0.792157	0.971895	0.956114	0.964267	0.960784	0.965781	0.96807	0.980392	0.925151	0	0.196507	0.928105	0.949535	0.0727316	0.969782	0.054902	0.00196078	0.512228	0.955556	0.87451	0.984314	0.968884	0.839216	0	0.980392	0.972549	0.958639	0	0.964706	0	0.956863	0.964914	0.958824	0.956565	0	0.929412	0.942484	0.956114	0.968232	0.957386	1	0.996078	0.972576	0.976471	0.954506	0.992157	0.988235	0	0.978431	0.958639	0.953787	0.96732	0.980392	0.85098	0.965539	0.955408	0.988235	0.976471	0.980392	0.961263	0.972549	0.976471	0.956863	0.968627	0.966561	0.621569	0.878431	0.947059	0.988235	0.968171	0.958141	0.968514	0.971012	0.809804	0.955408	0.967794	0.956711	0.980392	0.951237	0.992157	0.847059	0.937717	0.92549	0.207843	0.97451	0.964706	0.988235	0.854902	0.0627451	0.959006	0.904636	0.00392157	0.963417	0.956863	0.952636	0.972549	0.976471	0.498039	0.923529	0.972549	0.964193	0.203018	0.952524	0.956458	0.969739	0.955865	0.963172	0.984314	0.952339	0.932026	0.364706	0.962245
cg27632435	0.0644813	0.119608	0.0784314	0.100392	0.468627	0	0.142745	0.645938	0.0313725	0.00261438	0.00392157	0.00196078	0.0601307	0.0959518	0.0457751	0.00686275	0.0668526	0.0109804	0.0566057	0.00784314	0.0137255	0.00130719	0.072549	0.155294	0.0705882	0.186003	0.246078	0	0.176471	0.114576	0.10241	0.134223	0.217255	0.00392157	0	0.00392157	0.0583733	0.0975858	0.188235	0.815686	0.219608	0.0490196	0.00392157	1	0.0628787	0	0.647059	0	0.0117647	0.181176	0.15727	0.0568919	0.00196078	0.0602985	0.00588235	0	0.06299	0.00784314	0.0563855	0.0601128	0	0	0.00392157	0.472549	0.00392157	0	0.0975858	0.123922	0.00392157	0	0.960784	0.00784314	0.054902	0.00392157	0.00392157	0.00261438	0.312745	0.00261438	0.00392157	0.00392157	0	0.394118	0.064308	0	0	0.0612729	0.0951084	0.00392157	0	0.00784314	0.00196078	0	0.111111	0	0	0.240196	0.00261438	0	0	0.00392157	0.0663151	0.00392157	0	0.00392157	0.00130719	0.00196078	0.00392157	0.00490196	0.0837568	0.942745	0.00784314	0.00196078	0.103245	0.0984086	0	0.0612729	0.101575	0.00392157	0.0912288	0	0.0162465	0.13166	0.317647	0.0571678	0.00392157	0.100527	0.988235	0	0.14902	0.961308	0.736616	0.0625992	0.0571575	0	0.0561178	0.00392157	0.906983	0.0566057	0	0	0.0503951	0	0.0590316	0	0.0524628	0	0.00522876	0	0.0810457	0.00522876	0.00392157	0.133333	0.0117647	0.0602768	0.0564451	0.060639	0.0117647	0.0603045	0	0.00784314	0.988235	0.105644	0	0.0761948	0.241176	0.05144	0	0.00457516	0.00392157	0.00490196	0.0623991	0.0542384	0.0557546	0.494118	0.0127451	0.0215686	0	0.0776687	0.00196078	0	0.00392157	0.0627451	0.0516489	0.0613885	0.0663151	0.06299	0.00588235	0.00392157	0.227451	0.0137255	0.174701	0.0529358	0.0888541	0.0853367	0.0493239	0.00261438	0.0792633	0.00784314	0.417647	0.134223	0	0.00196078	0.0708336	0	0.0587843	0.00392157	0.0983666	0.00392157	0.0566057	0.00392157	0.00653595	0.00392157	0.0117647	0.00196078	0.488235	0.0608527	0.0612729	0.0566576	0.0681269	0	0	0.0527696	0	0	0
cg05401764	0.565165	0.754902	0.0313725	0.0956863	0.0862745	0.00490196	0.169697	0.178431	0.817865	0.15	0.00915033	0.251961	0.11451	0.00130719	0.412796	0	0	0.595294	0.5	0.0313725	0.172549	0.0143791	0.884314	0.776471	0.0287582	0.0808979	0	0.0101961	0.243137	1	0.390196	0	0.0235332	0.0374023	0.111765	0.0491968	0.138235	0.00784314	0.0264706	0.485154	0.373856	0.205882	0.096732	0.0647059	0.267974	0.0143791	0.0143791	0.00392157	0.996078	0.00098039	0.101069	0.375395	0.952941	0.0444715	0.00980392	0	0.0268907	0.523224	0.0408392	0.972549	0.00392157	0	0.00294118	0	0.0117647	0	0.0156863	0.0327312	0.0268931	0	0.00392157	0.395643	0.7507	0.385	0.0311264	0.00392157	0.00392157	0.00588235	0.746025	0	0.0268907	0.00196078	0.0268907	0.00392157	0.00392157	0.00392157	0	0.00294118	0.0117647	0.00588235	0.00130719	0	0.00196078	0.0460719	0.0311264	0.00522876	0.0339011	0.00392157	0	0.00392157	0.0596541	0	0.00196078	0.0502288	0.0117647	0	0.980392	0.0437908	0.00784314	0.00718954	0.0054902	0.00196078	0.00392157	0.00130719	0.488235	0	0.970588	0.94902	0.964706	0.95098	0.485294	0.0491561	0	0.65098	0.00784314	0	0.818627	0.00196078	0.00522876	0.00196078	0	0.00915033	0	0.686275	0.338461	0.911765	0.00784314	0.283586	0.678431	0.0812056	0.482353	0.601807	0.0107843	0.00588235	0.665101	0.00392157	0	0.00392157	0.94902	0.0137255	0.385273	0.00784314	0.713725	0.610458	0	0.00784314	0.00130719	0.0524651	0.0318011	0.665101	0	0.0317143	0	0	0.00392157	0.905882	0.0275594	0.00196078	0.493334	0	0.992157	0.787255	0.283586	0.0311264	0	0	0.843137	0.827451	0	0.0299622	0.0117647	0	0.0987636	0.00196078	0.0327312	0	0.00882353	0.493334	0.242812	0.937255	0	0.0357743	0.00196078	0.048763	0	0	0.988235	0.0304602	0.0627129	0.0657499	0.692477	0.0235294	0.482445	0.479739	0.00392157	0	0.985621	0.0349603	0.113602	0.00784314	0.175163	0.00627451	0	0.00196078	0.0117647	0	0.341789	0.211637	0.637908	0.00588235	0.0478188	0.44885	0.027451	0.030988	0
cg17160382	0.341176	0	0	0.848179	0.84917	0.992157	0.0898396	0.0431373	0.00196078	0.551261	0.960784	0.0415323	0.958824	0.901961	0.0514257	0	0.231373	0.161765	0.0415323	0.00784314	0.661176	0.6	0.966013	0.972549	0.997386	0.945098	0.658824	0.5	0.501961	0.855495	0.998039	0.786928	0	0.666667	1	0.0583144	1	1	0.74902	0.862353	0.883617	0.789759	0.596078	0.713165	0.666667	0.00392157	0.95098	0	0.00784314	0.498039	0.932117	0.00784314	0.029282	0.0566199	0	0.00196078	1	0.860152	0.065487	0	0.00261438	0.00196078	0.00130719	0.667812	0.473203	0.933333	0.5	0.996078	0.00392157	0	0.00392157	0.0166667	0	0.0507688	0.669281	0	0.737255	1	0.0311673	0	0.247059	0.92549	0.452812	0.0561996	0.984314	0.0117647	0	0.00941176	0	0.401569	0.939216	0.220588	0.989216	0.644444	0.984314	0.984314	0.498039	0.928105	0.0326088	1	0	0.453333	0.590588	0.00392157	0.0514065	0.0334339	0	0.336471	0	0.498039	0	0.00196078	0	0.822596	0	0	0.478431	0.0527537	0.996078	0	0.0367732	0.0598878	0.0418681	0.06936	0.0538217	0	0	0.00196078	0	0.976471	0.5	0	0.0443714	0.00784314	0.0358551	0.00588235	0.0523454	0.00784314	0.0508142	0.156863	0.0365696	0.706138	0	0	0	0.667812	0.0481361	0	0.334641	0.00130719	0.0475033	0	0	0	0	0.980392	0.0518637	0.0543811	0.990196	0.0388173	0.137255	0.502548	0	0.95098	0.956863	0.0196078	0.763068	0.503576	0	0.192157	0.0415323	0.00235294	0	0.545098	0.997386	0.873301	0	0.908327	0.468064	0.665359	0	0	0	0.00392157	0.819246	0.441176	0.599216	0	0.970588	0.778777	0	0	0.00392157	0.861671	0.0465092	0.0460907	0	0.0366013	0.871299	0.994118	0.0493537	0.049363	0.0484485	0	0.676927	0.00196078	0	0.0598681	0.0287384	0.0156863	0.00196078	0.00280112	0.00784314	0.0462013	0.490196	0.0598681	0.00196078	0.0404931	0	0.0418831	0.844109	0.0487771	0.00392157	0.027451	0.926353
cg26163852	0.164706	0.0215686	0.0203922	0.455294	0.247059	0.742157	0.213725	0.158543	0.0439216	1	0.462745	0	0.400784	0.810784	0.155858	0.768627	0.150253	0.00078431	0.0732026	0	0.221176	0.524183	0.990196	0.0915033	0	0.485362	0.441991	0.296718	0.0117647	0.651614	0.32549	0.752941	0.302941	0.44385	0.790196	0.214199	0.0921569	0.996078	0.745098	0.715686	0.929412	0.508497	0.806972	0.75	0.992157	0	0.0313725	0.132647	0.20549	0.97861	0.778192	0	0.195025	0.172669	0.00784314	0.0235294	0.00392157	0.0235294	0.480392	0.165676	0.968627	0.0406863	0.00784314	0.00784314	0.00392157	0.620083	0.330719	0.41098	0.0117647	0.22257	0.0235294	0.0196078	0.247059	0.117596	0.0156863	0.978431	0.996078	0.591016	0.0143791	0.391554	0.2	0.0405229	0.420854	0.0326797	0.984314	0	0.0156863	0.0130719	0.125538	0.337255	0.690196	0.488235	0.00392157	0.338562	0.388235	0.830392	1	0.252608	0.0588235	0.0176471	0.976471	0.0287582	0.806275	0.13328	0.0117647	0.00784314	0.0313725	0.24083	0.0215686	0.610458	0.0392157	0.0235294	0.972549	0.980392	0.996078	0.137016	0.239216	0.0166667	0.704124	0.171591	0.0176471	0.142079	0.00653595	0.972549	0.0235294	0.0372549	0.852197	0.382353	0.0156863	0.976471	0.996078	0.12408	0.166507	0.0254902	0.130024	0.027451	0.0156863	0.0235294	0.142141	0.581451	0.12238	0.85098	0.00784314	0.137827	0.134255	0.0137255	0.0156863	0.0156863	0.0156863	0.020915	0.333333	0.95098	0.0117647	0.0147059	0.140695	0.745098	0.139869	0.126071	0.950327	0.0117647	1	0.480392	0.554167	0.996078	0.472549	0.00653595	0.472606	0.0352941	0.00522876	0.623529	0.0392157	0.00915033	0.00078431	0.50098	0.988235	0.554167	0.0215686	0.978431	0.95098	0.517647	0.00980392	0.00392157	0	0.00392157	0.328815	0.0352941	0.282353	0.00522876	0.852941	0.988235	0.601307	0.13291	0.00196078	0.0156863	0.116465	0.00392157	0.583294	0.100654	0.6722	0.57649	0.171592	0.122599	0.1639	0.172723	0.787838	0.150253	0.0313725	0.0215686	0.0196078	0.0117647	0.119608	0.138936	0.175023	0.0196078	0.108148	0.14251	0.142595	0.13328	0.00392157	0.492157	0.467922	0.132903	0.0156863	0.0196078	0.94902
cg00912247	0.950901	0.14902	0.666667	0.0339869	0.419608	0.372549	0.0509804	0.343791	0.280392	0.751796	0.906124	0.940606	1	0.984314	0.759739	0	0.673778	0.40915	0.980392	0.939216	0.84183	0.697059	0.00392157	0.445098	0.856452	0.810497	0.988235	0.776943	0.853752	0.988235	0.952941	0.0352941	0.998039	0.501961	0.672048	1	0.992941	0.992157	0.919608	0.933333	0.882353	0.67965	0.619608	0.496078	0.5	0.952304	0.686275	1	0.954177	0.85098	0.482474	0.919346	0.954056	0.957099	0.972549	0.996078	0.894211	0.792157	0.794771	0.94729	0.0235294	0.992157	0.992157	0.774785	0	0.00196078	0.677738	0.409412	0.978518	0.951914	0	0.123922	0.919668	0.910774	0	0.00784314	0.626144	0.656584	0.803922	0.523296	0.577663	0.466667	0.751796	0.0901961	0.903576	0.784493	0.462925	0	0.960537	0.347712	0	0.57098	0.629787	0	0.792694	0.931765	0.921569	0.641821	0.253922	0.00196078	0.84902	0.856452	0	0.338023	0.949597	0.0235294	0	0.429657	0.00392157	0.362745	0.405444	0.568627	0.960784	0.968627	0.933333	0.94138	0.514672	0.988235	0.992157	0.906515	0.320261	0.956851	0.308115	0.926471	0.00392157	0.836078	0.721659	0.903135	0.688235	0.00784314	0.182353	0.74902	0.627118	0.611955	0.751299	0.943791	0.00196078	0.901926	0.778507	0.629787	0.905882	0.938078	0.8	0.581273	0.28366	0.681708	0.933121	0	0.00392157	0.520588	0.883971	0.438432	0.494118	0.953715	0.00196078	0.859804	0.780392	0.960537	0.430516	0.00392157	0.105883	0.886275	0.0196078	0.901364	0.768627	0.24902	0.67965	0.792694	0.667804	0.352941	0.950583	0.682353	0.866667	0.876471	0.947059	0.746304	0.953269	0.520311	0.658824	0.976471	0.00392157	0.405882	0	0.905882	0.629787	0.870588	0.992157	0.667804	0.886275	0.67965	0.94902	0.968127	0.884314	0.882878	0.953228	0.972549	0.894118	0.636601	0.629787	0.00392157	0.962443	1	0.917562	0.811765	0	0.213725	0.457818	0.0117647	0.65098	0.976471	0.898039	0.658824	0.948081	0.952926	0.00196078	0.967087	0.834963	0.984314	0.469145	0.957309	0.027451	0.00392157	0.992157	0.171569	0.716747
cg06933574	0.402081	0.265546	0.294118	0.776471	0.831373	0.75	0.0235294	0.615686	0.0202614	0.419608	1	0.0339391	0.301176	0.858367	0.0295829	0	0.276471	0	1	0	0.677778	0.503922	0.996078	0.998693	1	1	1	0.763399	0.86953	0.865488	0	1	0.923922	0.714706	1	0.161358	0.665359	1	0.364706	0.831373	0.915151	0.658824	1	0.5	0	0.0294118	0.511765	0.0437447	0.00196078	0.887255	1	0	0.709226	0.0354691	0.00392157	0.0377952	0.972549	0.941176	0.0712167	0.00392157	0.00392157	0.00392157	0.463399	0	0.918954	0	0.911172	0.864052	0.0794008	0.0413883	0.0361298	0.315033	0.00470588	0.0221589	0.447059	0	0.535686	0.845098	0	0.866755	0.330261	0.596078	0.269281	0.972549	0.899773	0.00392157	0	0.00196078	0.0413883	0.494118	0.80347	0.68	0.717647	0.923529	0.246078	0.904412	0.0512435	0.462745	0.00392157	0.741895	0.696078	0.724392	0.780392	0.00392157	0.42549	0	0	0.571723	0	0.908497	0.00196078	0	0	0.762745	0.00130719	0.0616073	0.482353	0.0426434	0.811765	0.00392157	0.00261438	0.0437447	0	0.0156863	0	0.188235	0	0.402386	0.00588235	0.0420861	0.0369019	0.00392157	0.00196078	0	0.0567599	0	0	0	0	0.815686	0	0.6	0.0346006	0	0.00196078	0.941176	0.00392157	0.00313725	0	0.00078431	0.0387389	0.00392157	0.00784314	0.00196078	0.0688181	0.724392	0.263653	0.0651642	0.847059	0	0.0492317	0.482353	0.907843	0.820141	0.454902	0.0847782	0.992157	0.706266	0	0.593464	0.0183007	0.0488951	0.0471054	0.628758	0.917647	0.839216	0.870588	0.904036	0.720082	0.231373	0.904036	0	0.0374403	0.0196078	0.867736	0.312892	0.845098	0	0.472549	0.980392	0.921569	0	0.138731	0.866667	0.0337495	0.0291453	0.054902	0.458824	0.889843	0.905655	0	0.00980392	0.0366777	0.204615	0	0	0.901961	0.0590155	0.437255	0	0.45098	0.00784314	0	0.956863	0.0558812	0.056335	0.0473794	0.0255625	0	0.976471	0.896064	0.0234462	0.0290453	0.0299985	0.862745
cg14464361	0.998039	0.941176	0.863399	0.875	0.673203	0.920261	0.763834	0.0156863	0.645098	0.66732	0.745098	0.993464	0.876471	1	0.941611	1	0	0.585098	0.898039	0.292549	0.235294	0.995425	0.176471	0.44549	0.96732	0.927607	0.988235	0.952941	0.998039	0.937361	0.992157	1	0.984874	0.658824	1	0.556863	0.996078	1	1	0.994118	0.32549	0.988235	0.939057	0.982353	0.984314	0.793669	0.832026	0.134578	0.611765	0.996078	0.943041	0.423529	0.577778	0.913725	0.168627	0.984314	0.921352	0.940835	0.145098	0.027451	0.466667	0.900649	0.707451	0.667974	0.701961	0.898039	0.940014	0.844118	0.0117647	0.889935	0.996078	0.25098	0.503922	0.877171	0.662745	0.960784	0.807843	0.975163	0.918524	0.933461	0.80696	0.783333	0.498039	0.694118	0.939777	0.385621	0.980392	0.0176471	0.947441	0.703922	0.930881	0.719216	0.618301	0.980392	0.984314	0.878431	0.931777	0.933461	0.0183007	0.945427	0.443137	0.8	0.992157	0.889935	0.891847	0.00392157	0.915067	0.675608	0.883175	0.635294	0.901961	0.639216	0.427451	0.27451	0.797386	0.914869	0.929412	0.868627	0.308497	0.914434	0.31634	0.134578	0.472549	0.739216	0.0568627	0.0156863	0.308497	0.372549	0.0127451	0.00392157	0.919871	0.972549	0.829054	0.356863	0.906205	0.992157	0.917647	0.905759	0.931718	0.936023	0.915833	0.854902	0.883001	0.745098	0.431373	0.488627	0.900989	0.920161	0.616993	0.996078	0.00784314	0.913802	0.847059	0.915606	0.739869	0.498039	0.882353	0.984314	0.939777	0.859372	0.0627451	0.721569	0.468627	0.925969	0.934482	0.0196078	0.803922	0.027451	0.0431373	0.942157	0.918524	0.00392157	0.380392	0.0352941	0.901961	0.654902	0.0686275	0.858824	0.933461	0.988235	0.931352	0.854864	0.919295	0.968627	0.513725	0.880857	0.870588	0.0431373	0.942785	0.960784	0.917647	0.895148	0.856667	0.933333	0.944475	0	0.942401	0.780392	0.866667	0.931352	0.929444	0.134578	0.911027	0.886275	0.996078	0.327451	0.844457	0.8872	0.027451	0.988235	0.773856	0.529412	0.0627451	0.0156863	0	0.919248	0.488235	0.889935	0.978431	0.501961	0.952941	0.911674	0.8872	0.960784	0.996078
cg18040901	0.0833662	0.757647	0.17549	0.270588	0.0501961	0.986928	0.0980392	0.0339869	0.377778	0.180392	0.0533909	0.0333333	0	0.262745	0	0.00392157	0.0627451	0.303922	0.0245098	0.0705882	0.811765	0.330196	0.727451	0.0431373	0.488235	0.187182	0.00784314	0.027451	0.0721939	0.0352941	0.116078	0.0637749	0.0352941	0.411765	0.0702944	0.0624761	0.00196078	0.0784314	0.455686	0.167418	0.606536	1	0.152941	0.501961	0.0666667	0.0582869	0.265686	0.0503323	0.0633119	0.186275	0.129412	0.493624	0.445098	0.0393402	0.0589715	0.0389044	0.060566	0	0.0509457	0.00392157	0.00392157	0.333333	0.00448179	0.00784314	0.00196078	0.170361	0	0.00784314	0	0	0.0386527	0.377255	0.876471	0.0684236	0.0196078	0.280392	0.00392157	0.111802	0.320862	0	0.0428541	0.0156863	0.00522876	0	0.510657	0.411748	0.958824	0	0.0591366	0.00196078	0.0756832	0.00196078	0.00261438	0	0.0483413	0.00196078	0.00261438	0.111802	0.631022	0	0	0.00522876	0	0.604473	0.483007	0.879412	0.25098	0.0724183	0.328105	0.901961	0.730326	0.00392157	0.701961	0	0.111547	0.57394	0	0.984314	0.0627451	0.984314	0.860784	0.0467685	0	0.887582	0.0478879	0.00392157	0.381708	0.00392157	0.00392157	0.831373	0.187874	0.0893888	0	0.219608	0.129412	0.0117647	0.0405765	0.504946	1	0	0.313979	0.782075	0.0431964	0.454902	0.607504	0	0.565956	0.538562	0	0.0054902	0.509804	0.00392157	0.333333	0	0	0.2	0.296078	0.17133	0	0.607504	0.490196	0.0516454	0	0.0420764	0.484314	0.329412	0.00392157	0.00392157	0.658099	0	0.319452	0.956863	0.0117647	0.988235	0.0548273	0	0.00392157	0	0.0589001	0.0756832	0	0.92549	0.0370259	0.968627	0.0472662	0.0430318	0.0457516	0.658099	0.996078	0.0852678	0.984314	0.0693006	0.987255	0.0670818	0.0414291	0.0525077	0.0516454	0.00294118	0.996078	0.5	0.172549	0	0.559866	0.0995214	0.698372	0.0589715	0.0456237	0.0461591	0.478431	0.00196078	0.248039	0.00588235	0.0320031	0.709113	0.710784	0.823529	0.984314	0.46761	0.0156863	0	0.0816973	0.456948	0.992157	0.00392157	0.980392
cg16838838	0.055542	0	0	0.172549	0.355556	0.241596	0.0163399	0.113725	0.00098039	0.5	0.0196078	0.0578549	0.333333	0	0.0438532	0	0	0	0.00392157	0	0.30098	0.332026	0.8	0.00392157	0.00196078	0.0117647	0	0	0	0.244803	0	0.996078	0.251961	0.5	0.0800688	0.054902	0	0	0.854902	0.00588235	0	0.515686	0.114161	0.259804	0.00130719	0	0.494118	0.0571939	0.180392	0.42409	1	0.00392157	0	0.0562506	0.0137255	0	0.00261438	0.816322	0.00392157	0.048111	0.00196078	0	0.00588235	0.0676909	0.0720146	0.921569	0.0720146	0.36122	0.0431733	0.0602812	0.00588235	0.00588235	0.00882353	0.0402365	0.240523	0.780392	0.0117647	0.0979238	0.00392157	0.937255	0.0544931	0.00392157	0.284314	0.00784314	0	0	0.00980392	0.0196078	0.0460943	0.526797	0.0979238	0.00294118	0.694118	0.00588235	0.00392157	0.270588	0.56732	0.071052	0.00392157	0	0.355882	0.0704396	0.976471	0.00392157	0.0740972	0.00294118	0.00196078	0.00606061	0.0117647	0.827451	0.0183007	0.282353	0	0.0826705	0.00490196	0.0530215	0	0.051402	0.0880905	0.0605205	0.00588235	0.0689433	0	0.918258	0.00130719	0.00196078	0.865814	0	0	0.85206	0.703219	0.609804	0.0482548	0.00392157	0.0549471	0.0495797	0.913725	0.00784314	0.00784314	0.0720146	0	0.858824	0.0183007	0.00784314	0.055269	0.062558	0.0392157	0.0117647	0	0.0169935	0	0.227451	0.00392157	0.00392157	0.0464535	0.437255	0.964706	0.0117647	0.956863	0.00130719	0.984314	0.0156863	0.107465	0.087004	0.970588	0	0.183533	0.00392157	0.0156863	0	0.486275	0.0156863	0	0.8	0.00196078	0.107465	0.00130719	0.0800688	0.00784314	0.0769558	0.0720146	0.0717692	0.0531605	0.00196078	0.0720146	0.0592226	0.0588235	0.0156863	0.972549	0.22058	0.8	0.035969	0	0.087004	0.0156863	0.0636825	0.178254	0	0.907843	0.627451	0.0514266	0.0565891	0.0598316	0.0598844	0.0836291	0.0564501	0	0.0451809	0.00130719	0.181961	0.00196078	0.287582	0.0562506	0.0549471	0.866667	0.035969	0.0530215	0.0235294	0.00392157	0.00588235	0.112697	0	0.542484	0	0.24157
cg12754495	0.617308	0.467843	0.904813	0.439216	0.356078	0.269935	0.10719	1	0.585621	0.400654	0.531848	1	0.761765	1	0.760059	0.998039	0.0117647	0.5	0.467271	0.853595	0	1	0.666667	0.333333	0.5	0.612752	0.501961	0.745098	0.334641	0.497975	0.516667	0.5	0.333333	0.5	1	0.996078	0.344118	0.539743	0.75	0.972549	0.483373	0.229412	0.520588	0.505322	0.337255	1	1	1	0.227451	0.698039	0.450907	0	0.00098039	0.905882	0.239216	0.647059	0.937255	0.00196078	0.468627	0.756863	0.882353	0.580392	0.768627	0.421569	0.00588235	0.241176	0	0.690196	0.830338	0	0.952941	0.294118	0.391373	0.72235	0.497975	0	0	0	0.721626	0	0.401642	0.00235294	0.567013	0	0.531848	0.0313725	0	0	0.402414	0.0454902	0.00196078	0	0	0.513725	0.565267	0.241176	0	0	0.833333	0.59971	0.480392	0.92549	0.484314	0.542473	0.955556	0.945098	0.484314	0.417647	0	0.00980392	0	0.0196078	0	0.248039	0.933333	0	0.607286	0.00392157	0	0.647008	0.598437	0.710451	0.880392	0.913725	0.966667	0.833987	0.94902	0.644444	0	0.954902	0.855933	0.752941	0.00130719	0.00392157	0.435301	0.713725	0.733333	0.739705	0.324725	0.616993	0	0.00130719	0.57591	0.713725	0.00784314	0	0.933333	0.00196078	0.964706	0.917647	0	0.679739	0	0.669608	0.00392157	0	0.40336	0.180526	0	0.599876	0.941176	0.0117647	0.00196078	0.644544	0.898039	0.672221	0.976471	0.976471	0	0.486275	0.599133	0.0831372	0.945098	0	0.952941	0	0.585937	0.634935	0.470588	0	0.634935	0.913725	0.461808	0.716078	0	0	0.577325	0	0.478621	0.917647	0.858824	0	0.680441	0.661265	0.952941	0.976471	0.333333	0	0.952941	0.567013	0.688669	0.767417	0.546305	0.476471	0	0.467271	0.383075	0.240909	0.579412	0.933333	0.427451	0.560784	0.0352941	0.635648	0.874475	0.147023	0.47451	0.586392	0.00784314	0	0	0	0.427451	0.962745	0.436317
cg18725867	0.511765	0.703922	0.0112045	0.854342	0.969748	1	0.0423529	0.362092	0.939216	0.666667	0.824947	0.00261438	0.597059	0.968627	0.0468636	0.00392157	0.0267044	0.0183007	0.366013	0.562353	0.543137	0.764706	0.908683	0.8	0.976471	1	0.997059	0.99085	0.996078	1	0.529412	0.83172	0.998693	0.665359	0.976471	0.0490169	1	0.756863	0.710588	0.670028	0.83172	0.761765	0.824837	0.972549	0.572549	0.103922	0.958824	0.0368466	0.00784314	1	0.788711	0.0283579	0.00784314	0.988235	0.00588235	0.0430836	0.484314	0.968627	0.00130719	0	0.120586	0.00392157	0.00336134	0.531454	0.538562	0.686981	0.632866	0.615686	0.0440003	0.025325	0.032047	0.00392157	0.0117647	0.0198676	0.992157	0.945098	0.844172	0.75098	0.00392157	0.843137	0.0264469	0.282353	0	0.609804	0.80081	0.00392157	0.00261438	0.00196078	0.381802	0.222549	0.464706	0.604575	0.921569	0.931373	0.729412	0.766013	0.00588235	0.561383	0	0.49281	0.831373	0.447059	0.745098	0.00588235	0.203922	0.00588235	0.25098	0.127778	0.00130719	0.83172	0.00784314	0.423529	0	0.821717	0	0.00588235	0.231373	0.0308073	0.881046	0	0	0.0314251	0	0.00784314	0	0.03098	0.00392157	0.02133	0.00294118	0.0319013	0.00784314	0.0770222	0.0521607	0.0256382	0.263777	0.00392157	0	0.175163	0.02657	0.778431	0.0877995	0.406949	0.0405507	0	0.0401851	0.619663	0	0.0346987	0.0418228	0.00392157	0.00392157	0.162745	0.0313725	0.00196078	0.0196078	0.843137	0.0305338	0.0302486	0.839582	0.0400247	0.537255	0.782353	0.83172	0.509804	0.593464	0.136947	0	0.490483	0.0307981	0.34902	0.690196	0.0322601	0.00392157	0.642484	0.701961	0.596078	0.0156863	0.709804	0.502406	0.486275	0.6	0.00588235	0.022942	0	0.560513	0.031467	0.588235	0.0307981	0.396078	0.64978	0.935294	0.0302486	0.00392157	0.429412	0	0	0.503422	0.181961	0.343791	0.952941	0.202327	0.00392157	0.0317889	0.721569	0.693107	0	0	0.0296737	0.772549	0.00392157	0.0117647	0	0.255686	0	0.0280136	0	0	0.0267044	0.0346987	0.0784314	0.781981	0.0247113	0.713725	0	0.501961
cg26403151	0.732292	0.0470588	0.803385	0.999216	0.918627	0.992157	0.90028	0.0980392	0.982745	0.828758	0.769332	0.980392	0.990196	1	0.664389	0.733333	0.729224	0.984314	0.996078	0.684658	0.996078	0.836234	0.746405	0.972549	0.809682	0.676787	0.773018	0.998039	0.748272	0.384314	0.964706	0.988235	0.937255	0.867451	1	0.696651	0.836234	0.772601	1	0.908497	0	0.971569	0.91634	1	0.984314	0.774681	0.984314	1	0.972549	0.993464	0.79637	0.717636	0.648831	0.752941	0.682353	0.786846	0.956863	0.784314	0.773777	0.757819	0.643137	0.92549	0.698824	0.984314	0.754852	0.759991	0.784969	0.773856	0.815391	0.717647	0	0.376471	0.680211	0.845003	0.749347	0.996078	0.847059	0.682353	0.580392	0.266667	0.837361	0.513725	0.792348	0.501961	0.718773	0.715368	0.317647	0	0.718956	0.988235	0.0901961	0.929412	0.956863	0.992157	0.172549	0.877451	0.996078	0.973856	0.721319	0.968627	0.988235	0.487582	0.972549	0.712885	0.666667	0.278431	0.320261	0.817647	0.590196	0.664052	0.727161	0.786317	0.518042	0.636601	0.545098	0.717636	0.313725	0.988235	0.360784	0.701961	0.792157	0.71144	0	0.992157	0.742854	0.639216	0.699998	0.538562	0.535294	0.905882	0.0235294	0.517647	0.676543	0.898039	0.724396	0.704923	0.996078	0.72491	0.694118	0.794118	0.775982	0.844137	0.211765	0.560784	0.664302	0.847059	0.152941	0.682353	0.878431	0.55098	0.996078	0.392157	0.761005	0.767667	0.639216	0.341176	0.996078	0.701971	0.857516	0.984314	0.144403	0.245098	0.824837	0.780812	0.837255	0.721569	0.980392	0.839216	0.984314	0.941176	0.635294	0.723693	0.319608	0.496078	0.796078	0.861765	0.798693	0.754852	0.898039	0.886275	0.568627	0.771222	0.769311	0.988235	0.784314	0.792723	0.508497	0.984314	0.794599	0.716249	0.72549	0.962745	0.781496	0.992157	0.82429	0.789543	0.811765	0.701961	0.986275	0.988235	0.704923	0.683734	0.753791	0.835031	0.34902	0.94902	0.656688	0.774957	1	0.980392	0.298039	0.737255	0.82429	0.784314	0.233687	0.779553	0.767395	0.74085	0.679179	0.646647	0.698039	0.388235	0.490196	0.0147059	0.79637
cg18279094	0.0334874	0	0	0.864052	0.106863	0.490196	0.989542	0	0.635294	0.203922	0.898039	0.635294	0.0362745	1	0.548996	0.405229	0.236707	0.523529	0.65098	0.972549	0.254902	0.207843	1	0.00392157	0	0.626903	0.602614	0.392157	0.484813	0.154512	0.552941	0.00196078	0.190588	0.00784314	0.347448	0.0529076	0.678431	0.752331	0.545588	0.384314	0.496078	0.0215686	0.788235	0.548996	0.363933	0.0509274	0.653595	0.0459104	0.522549	0.488235	0.894564	0.00196078	0	0.027451	0.568144	0.639216	0.103361	0.0156863	0.0156863	0.986275	0.516527	0.609186	0.0418142	0.134733	0	0.00392157	0.608058	0.831373	0.0235338	0.71958	0	0.980392	0.77549	0.468365	0.304575	0.0196078	0.492157	0.507843	0.71958	0.0975996	0.0274949	0.5	0	0.0183007	0.503648	0.499346	0	0.00196078	0.540878	0.0294118	0.964706	0.376471	0.297059	0.00980392	0.0975996	0.114846	0.617647	0.132353	0.519608	0.00784314	1	0.00588235	0.00392157	0	0	0.0156863	0.941176	0.138399	0.980392	0.647059	0.835294	0.913725	0.746747	0.388235	0.783675	0.976471	0.644586	0.788946	0.554102	0.712611	0.228431	0.0327851	0.00196078	0.992157	0.00392157	0.0862745	0.0236614	0.8	0.0275037	0.0249226	0	0.139216	0.0236669	0.914951	0.521697	0.996078	0	0.495246	0.816905	0.644586	0.817327	0.00130719	0.16895	0.478431	0.660784	0.321195	0.858199	0.417647	0.0352941	0.00392157	0.696732	0.380392	0.887582	0.909804	0.556863	0.235294	0.0117647	0.486683	0.555385	0.941176	0.00588235	0.484813	0.717439	0.308887	0.179695	0.701961	0.405882	0.238099	0.785371	0.330719	0.454902	0.980392	0	0.0254902	0.805882	0.00392157	0.552941	0.353245	0.0727879	0.992157	0.146971	0.945098	0.495246	0.881181	0.0759746	0.0330887	0.792157	0.785371	1	0.134733	0.0941176	0.00784314	0.0373023	0.882353	0.939216	0.0292306	0.501961	0.0117647	0.00588235	0.356054	0.807246	0.34902	0.968627	0.0392157	0.811053	0.495246	0.0196078	0.237281	1	0.00392157	0.0797386	0.660131	0.275313	0.982353	0.0227272	0.275313	0.495246	0.705565	0.996078	0.775597	0.242358	0.775597	0.376149	0.0166667	0.894564
cg27325255	0.0248606	0.0215686	0	0.922876	0.993725	0.967647	0.172549	0.75	0.0689076	0.258824	1	0.254902	0.28	0.675817	0.159463	0.00196078	0.0509804	0.0156863	0	0.0490196	0.21098	0.335948	1	0.654902	0.666667	0.466667	0	0.533628	1	0.700565	1	1	0.804706	0	0.704554	0.0413381	0.533628	0.643137	0.960784	0.602353	1	1	0.891622	0.77402	0.5	0.0351174	0.0379085	0.0156863	0	1	0.84763	0.0296598	0.00196078	0.00784314	0.0235294	0.00784314	0.992157	0.0356528	0.0432799	0	0.0117647	0.00196078	0.00392157	0.553807	0.478431	0.670433	0.823529	0.732026	0.0381599	0.0196078	0.490196	0.00392157	0.0313725	0.0399535	0.956863	0.968627	0.409804	0.647559	0.0156863	0.570154	0	0.0117647	0.444189	0.0504327	0.572549	0.027451	0.00784314	0.00156863	0.00392157	0.994118	0.533628	0.847059	0.733333	0.486275	0.0215686	0.646667	0.0379818	0.557345	0	0.992157	0.858824	0.492122	0.498039	0.00588235	0.00784314	0.00196078	0	0.500577	0	1	0.00588235	0.00490196	0.0517479	0.777372	0.00392157	0.0399535	0.786327	0.00261438	0.725479	0.0266558	0.00784314	0.0235294	0.0117647	0.992157	0.00156863	0.00588235	1	0.024169	0.00392157	0.0235294	0.366742	0.00261438	0.0450424	0.00784314	0	0.00196078	0	0	0.0334111	0.0196078	0.0298233	0.0354147	0.0490927	0.0296598	0.027451	0.604425	0.0339858	0.00784314	0.00522876	0.00098039	0.0336966	0.111765	0.0512703	0	0.0117647	0.913725	0.498039	0.00392157	0.624837	0.00392157	0.0685287	0.492122	0.782348	0.793924	0.355882	0.00294118	0.661245	0.504379	0.0117647	0.672549	0.0292663	0.00784314	0.034378	0.326797	0.696865	0.615951	0.0104575	0.720963	0.409582	0.823529	0.5	0.00392157	0.0296598	0.00392157	0.984314	0.745098	0.262745	0.0117647	0.97451	0.661245	0.988235	0.00588235	0.00392157	0.71317	0.0156863	0.0331894	0.490448	0.988235	0.714745	0.694118	0.0364659	0.00784314	0.0335242	0.0439431	0.0316318	0.00915033	0.996078	0.0373825	0.0246233	0.00522876	0	0.0117647	0.447059	0.0263185	0.8529	0.0390698	0	0.0246233	0.0461289	0	0.94902	0.035989	0.0321354	0.742157	0.850696
cg00367962	0.940637	0.347712	0.861319	0.82402	0.921569	1	0.282353	0.00196078	0.283007	0.396078	0.963206	0.945098	0.828431	0.941176	0.920335	0.375163	0.741912	0.747451	1	0.501961	0.512418	0.89916	0.503922	0.585294	0.96544	0.958961	0.701961	0.964895	0.964003	0.741176	1	0.988235	0.976471	0.5	0.97451	0.822692	0.624837	0.966294	1	0.976471	1	0.997059	0.84902	0.898824	0.937255	1	0.580392	0.958628	0.734118	0.99085	0.961709	0.927096	0.494118	0.946721	0	0.911765	0.956699	0.992157	0.823529	0.647059	0.436601	0.893137	0.97912	0.966688	0.992157	0.966463	0.964947	0.82902	0.690278	0.00784314	0.00392157	0.931267	0.648366	0.541631	0.966463	0.907843	0	0.490196	0	0.996078	0.933623	0.330719	0.964895	0.976471	0.958824	0.823529	0.754915	0.43451	0.955488	0.941176	0.992157	0.756863	0.954902	0.996078	0.980392	0.736471	0.996078	0.994118	0.027451	0.92549	0.960691	0.963552	0.803268	0.25098	0.992157	0.963263	0	0.707625	0.577491	0.585621	0.47451	0.721569	0.814002	0.932026	0	0.996078	0.964706	0.996078	0.9638	0.911933	0	0.890196	0.295425	0.644118	0.44549	0.00784314	0.980392	0.966196	0	0.00261438	0.897794	0.96487	0.85141	0	0.938551	0.488235	0.47158	0.960784	0.486275	0.998039	0.961424	0.984314	0.951858	0	0.938332	0.996078	0.839344	0.409804	0.577534	0.454902	0.886964	0.952487	0.889477	0.988235	0.443137	1	0.956981	0.968772	0.927451	0.00261438	0.0743849	0.962448	0.620588	0.0117647	1	0.322876	0.980392	0	0.934816	0.980392	0.924073	0.952941	0.914978	0.960691	0.964706	0.547059	0.653723	0.996078	0.687582	0.963592	0.888235	0.480392	0.93907	0.484314	0.964867	0.957802	0.647059	0.934816	0.966294	0.996078	0.9638	0.968013	0	0.959379	0.996078	0.9525	0.990196	0.480392	0.886275	0.962448	0.929412	0.945761	0.996078	0.972549	0.47451	0.841033	0.953007	0.96198	0.70889	0.961617	0.950327	0.996078	0.946721	0.186275	0.40641	0.505882	0.735128	0.870588	0.498039	0.156863	0.988235	0.879886	0	0.130498	0.961709
cg02634861	1	0.660131	1	0.956863	0.834734	0.992157	0.625098	0.231373	0.898039	1	0.898039	0.974142	0.927731	0.972675	1	0.95098	1	0.994771	0.987255	1	0.973529	0.996078	1	0.999216	0.572549	0.994118	0.975837	0.96446	0.709804	0.968655	0.922353	0.980392	1	1	0.992157	0.97181	1	0.963009	1	1	1	0.994118	0.996732	0.998693	0.978095	0.984314	1	1	1	0.978431	1	0.973099	0.977028	0.419608	0.967745	0	0.968627	0.937255	0.97198	0.941176	0.572549	0.945098	0.889706	0.975837	0.876471	0.971123	0.962617	0.971569	0.78883	0.971833	0	0.903641	0.922876	0.831373	0.988235	0.973419	0.972569	0.968971	0.878431	0.843137	0.952941	0.811765	0.971746	0.974145	0.756863	0.931373	0.942977	0.00098039	0.97297	0.815686	0.952941	0.937255	0.954248	0.938375	0.992157	0.572549	0.970579	0.980392	0.955556	0.862745	0.831373	0.60915	0.869281	0.756863	0.894118	0.00784314	0.972096	0.90056	0.878431	0.952941	0.00392157	0.813725	0.938496	0.74902	0.891176	0.969229	0.337255	0.969332	0.965704	0.975285	0.342484	0.966218	0	0.492074	0.903268	0.803922	0	0.975964	0.952342	0.630065	0.00784314	0.97451	0	0.917647	0.973684	0.752941	0	0.974977	0.841569	0.959691	0.976342	0.975069	0.703044	0.972774	0.938562	0.950327	0.923529	0.980392	0.956863	0.978431	0.969925	0.482353	0.496078	0.996078	0.913725	0.978204	0.717647	0.866667	0.976471	0.901961	0.760784	0.97051	0.709804	0.968971	0.933333	0.888235	0.771242	0.97051	0.971754	0.894118	0.919216	0.947059	0.971955	0.955882	0.970588	0.976471	0.774902	0.967223	0.96446	0.898039	0.976471	0.25098	0.971665	0.737255	0.966384	0.973653	0.960784	0.971754	0.966934	0.972928	0.966934	0.970414	0.615686	0.962648	0.972096	0.972402	0.976471	0.464706	0.933333	0.965704	0.973647	0.94902	0.971033	0.961672	0.970111	0.996078	0.967476	0.969713	0.933333	0.905882	0.973565	0.843137	0.97198	0.964706	0.1218	0.969713	0.992157	0.971419	0.813072	0.92549	0.968971	0.917647	0.886275	0.00392157	0.966934
cg14595003	0.139339	0.668235	0.235294	0.403137	0.998693	0.984314	0.788627	0.156863	0.278431	0.69916	0.624037	0.388235	0.541176	1	0.494554	0.486275	0.0196078	0.470588	0.192901	0.0156863	0.292437	0.00130719	0.792941	0.503922	0.54297	0.422403	1	0.47451	0.468627	0.982353	0	0.543214	0.491503	0.0596078	0.253922	0.131382	0.345712	0.150567	0.0431373	0.333333	0.302148	0.444444	0.996863	0.647059	0.00784314	0.107223	0.982353	0	0.197059	0.379679	0.988235	0.403957	0.00196078	0.141837	0.00392157	0.00522876	0.525859	0.7585	0.00784314	0	0.976471	0.00130719	0.00336134	0.579057	0.905882	0.54297	0	0.0156863	0.0927199	0.00392157	0	0	0.00392157	0.447143	0.956863	0.00490196	0.810784	0	0	0.42229	0.0924852	0.452941	0.345712	0.00980392	0.626558	0.960784	0.00196078	0.00196078	0.22137	0	0.904575	0.176822	0.00392157	0.501961	0	0.00065359	0.452941	0.00784314	0.905882	0.00196078	0.00392157	0.00196078	0.47549	0.00196078	0.134865	0.0215686	0.258824	0.104202	0.138622	0.630065	0.00980392	0	0.188675	0	0	0.00588235	0.624663	0	0.00392157	0.00784314	0.179412	0.172857	0.0772467	0	0.488235	0.0604673	0.102874	0.101947	0.0676064	0.865686	0.0805491	0	0.730379	0.542914	0.112692	0.105767	0	0.159491	0.952941	0.898039	0.310677	0.92549	0.143196	0.00196078	0.00196078	0.547156	0.380933	0.221815	0	0.00784314	0	0.956863	0.00392157	0.00980392	0.00392157	0.00392157	0.117238	0.148093	0.996078	0.00392157	0.501585	0.909804	0	0.937255	0.345712	0.468627	0.511373	0.898039	0.188675	0.556085	0.0196078	0.00130719	0.155699	0.346667	0.237255	0.00784314	0.984314	0.144212	0.242546	0.501961	0	0.0910796	0.101947	0.00784314	0.15509	0.0981159	0.315033	0.188675	0.441176	0.939216	0.609114	0.441176	0.159446	0.542055	0.0895677	0	0.345712	0.00784314	0.858824	0.00392157	0.33564	0.890196	0.00392157	0.928105	0.109804	0.00196078	0	0.132942	0.138419	0.00392157	0.00392157	0.0101961	0	0.29281	0.0784672	0.992157	0.330279	0.14796	0.208626	0.186693	0.17879	0	0.146151	0	0.00196078
cg24804544	0	0.29085	0.0147059	0.748039	0	0.313317	0.223529	0.291503	0.0990196	0.0137255	0.998039	0	0.292437	0.188235	0.0262769	0.0329412	0.00653595	0.0196078	0.0362745	0.358824	0.314379	0.523529	0.968627	0.934641	0.454902	0.863923	0.0137255	0.960784	0.95817	0.694118	0.223529	0.996078	0.309804	0.305882	0.992157	0	0.175686	0.980392	0.351634	0	0.864675	0.858824	0	0.65098	0.0833333	0.2	0.252941	0.05763	0.218627	0.29085	0.980392	0	0	0.00784314	0.00784314	0.0196078	0.519122	0.0326946	0.00392157	0.00392157	0.00784314	0	0.00915033	0.481991	0.536639	0.476983	0.784389	0.593725	0.045264	0.0274693	0.00784314	0.00784314	0.00392157	0.0187813	0	0.0117647	0.992157	0.481991	0.00392157	0	0.0383948	0.274213	0.952941	0.0431373	0.929412	0.0374596	0.0127451	0.00653595	0.00392157	0.469935	0.334641	0.00686275	0.968627	0.878431	0.988235	0.342484	0	0.00392157	0.0248859	0.00588235	0.496078	0.0196078	0.0156863	0.332026	0.0176471	0.0156863	0.00588235	0.0641292	0.00196078	0.984314	0.0235294	0.0117647	0.0530974	0.0117647	0.0112045	0.00392157	0.496078	0.0402796	0.880505	0.0232526	0.00862745	0.0602029	0.00392157	0	0.038445	0.0215686	0.00784314	0.0321454	0	0.976471	0.478431	0.00784314	0.0104575	0.00784314	0.0285953	0.00392157	0.0550034	0.02905	0.0330917	0.484314	0.00392157	0.00294118	0.0117647	0.00784314	0.00522876	0.481991	0	0.00784314	0.00392157	0	0.00980392	0.0156863	0.0397027	0.0374192	0.00392157	0.00196078	0.972549	0.0407304	0.623529	0.0340404	0.968168	0.52937	0.494118	0.996078	0.0117647	0.00784314	0.0156863	0.00392157	0.00588235	0.854902	0.00784314	0.00392157	0.2	0	0.850326	0.921569	0.00784314	0.896318	0.305882	0.494118	0	0.0321304	0.0258752	0.0104575	0.536639	0.00784314	0.937255	0.00588235	0.924365	0.5	0.892372	0.00392157	0	0.782664	0	0.0300034	0.602958	0.00130719	0.00392157	0.804044	0.027451	0	0.0401186	0.0481507	0.0513171	0.0305127	0.046948	0.0338589	0.00784314	0.00784314	0.0172549	0.00392157	0.890196	0.0254902	0.0156863	0.0338589	0.0370037	0.0249296	0.00588235	0.00784314	0.351897	0.0265653	0.00130719	0.00784314	0.984314
cg14875171	0.0686275	0.0156863	0.00849673	0.876078	0.727451	0.8	0.514706	0.00392157	0.0130719	0.0235294	0.666667	0.462745	0.411765	1	0.422435	0.993464	0.0488741	0.305098	0.238213	0.00672269	0.500654	0.5	1	0.600784	0.998039	0.770771	0.262745	0.564002	0.737065	0.828019	0.820261	1	0.686275	0.0156863	0.707843	0.0117647	0.5	0.932026	1	0.978431	0.968627	0.84549	0.902832	0.5	0.62157	0.0509804	0.728758	0	0.285294	0.979608	0.846882	0.305882	0.852288	0.178157	0.0117647	0.00196078	0.964706	0.0823553	0.301435	0.00261438	0.374902	0	0.00392157	0.59085	0.756863	0.909804	0.736589	0.707843	0.450146	0.317253	0.033422	0	0	0.0979773	0.47451	0.970588	0.790259	0.941176	0.0382784	0.685904	0.144449	0.714706	0.984314	0.405042	0.984314	0.454902	0.653595	0.00686275	0.438406	0.550588	0.462745	0.465686	0.666667	0.313725	0.562091	0.935014	0.507843	0.976471	0.027451	0.819608	0.710393	0.847059	0.786667	0.665359	0.501961	0.00784314	0.984314	0.479216	0.996078	0.959216	0.0294118	0	0.754248	0.643137	0.160131	0.0439117	0.87451	0.00392157	0.972549	0.988235	0.664052	0.0401266	0.0104575	0.027451	0.938039	0.0377535	0.00392157	0.166013	0.0196078	0.0117647	0.996078	0.0494365	0.00784314	0.54892	0	0.0117647	0.069281	0	0.231548	1	0.135162	0.0448153	0.0137255	0.460784	0.0426193	0.646078	0.343137	0	0.0566067	0.00392157	0.00522876	0.980392	0.788235	0.00196078	0.768627	0.573013	0.0435021	0.352193	0.976471	0.984314	0	0.94902	0.488235	0.820143	0.573013	0.56732	0.722807	0.00392157	0.303185	0.992157	0.919608	0.00326797	0.0463269	0.68982	0.988235	0.976471	0.0654706	0.736589	0.553844	0.519608	0	0.0431373	0.0429496	0.00392157	0.707599	0.0906439	0.909804	0.303185	0	0.496078	0.781226	0.225735	0	0.702136	0.882353	0.0371758	0.00784314	0	0.988235	0.862745	0.449438	0	0.118783	0.0462871	0.702052	0	0.0369547	0.0483709	0.00588235	0.270189	0	0.401961	0.0480553	0.528105	0.00784314	0.356863	0.0431151	0.0436926	0.65098	0.0566067	0.823529	0.317253	0.882353	0.0291477	0.598039
cg20249584	0.309828	0.0156863	0.515686	0.663617	0.998039	0.964706	0.5	0.00130719	0	0.562745	1	0	0.00392157	0.988235	0.449779	0.993464	0	0	1	0.488235	0.363399	0.992157	1	0.333333	0.00784314	1	0.742243	1	0.207843	1	1	0.966667	0.334641	0.905882	1	0.054902	1	0.0215686	0.5	1	0	0.457843	1	0.566275	0.882353	0	0.707843	0	0.0431373	0.827451	1	0.0196078	0.450219	0.00392157	0.240523	0	0.776143	0.626775	0.102616	0.446825	0	0.640523	0.371242	0.742243	0.826758	0.894118	0	0.898039	0.00392157	0.288936	0.0117647	0.5	0.211111	0.0646344	0.862745	0.917647	0.888889	0.820915	0	0.719908	0	0.17451	0.0313725	0.299346	0.861353	0.0828469	0	0.00392157	0.0995725	0.273203	0.368627	0.319216	0.360784	0.329412	0.311111	0.772549	0.929412	0.184314	0.00392157	0.596078	0.737255	0.332026	0.480392	0.585098	0.082789	0.00235294	0.00784314	0.29158	0.485003	0.7	0	0.00653595	0.0117647	0.623529	0.512941	0.264129	0.809804	0.915686	0.47451	0.194812	0.429412	0.105686	0.417647	0.00392157	0.00261438	0.00196078	0.0525324	0.929412	0	0.433987	0.00392157	0	0.6	0.56732	0.124119	0.835294	0.456863	0.110758	0	0	0.481139	0.464706	0	0.745098	0.446825	0.77925	0.230221	0.00686275	0.394118	0.27451	0.194672	0.313725	0.937255	0.189542	0	0	0.094045	0.0918976	0.00392157	0	0.913725	0.667784	0.300654	0.899293	0.56732	0.0156863	0.901961	0.00392157	0	0.826758	0.216971	0.837255	0	0.719216	0.665359	0.813554	0.929412	0	0.415983	0.776471	0.00392157	0.0614049	0.00392157	0.498039	0.820586	0.196891	0.645098	0	0.203922	0.498039	0.927451	0.072811	0.138202	0.858482	0.00196078	0.0828499	0.75984	0.00196078	0.796863	0.458824	0	0.0313725	0.32406	0	0.0545261	0.00392157	0.0392157	0.0634628	0.117647	0.00392157	0.27451	0.00156863	0.388235	0.785903	0.109663	0	0	0.138931	0.288936	0.382216	0.872093	0.367837	0.077451	0.056071	0.768627
cg06973595	0.0305369	0.211765	0.0480392	0.528627	0.449412	1	0.135294	0.466013	0.145098	0.5	0.992157	0.00196078	0.514286	0.886275	0.341176	0.0303727	0.0470588	0.0869281	0.0156863	0.0268908	0.818039	0.247843	0.943137	0.438634	0.996078	0.816716	0.129412	0.396078	0.654276	0.537535	0.860784	0.494118	0.027451	0.00784314	1	0.0499212	0.364706	1	0.573856	0.586275	0.852549	0.801569	0.871709	0.617647	0.914706	0.00392157	0.5	0.0440948	0.151634	0.210196	0.865644	0.00588235	0.00392157	0.0380936	0.0199466	0.00588235	0.738235	0.133333	0.00392157	0	0.0540404	0.00392157	0.00196078	0.609683	0.411765	0.32549	0.94902	0.592157	0.956863	0.00392157	0.0156863	0.0135472	0	0.0150154	0.648164	0.939869	0.882353	0.62549	0.0941176	0.607159	0.0327213	0.0176471	0.53413	0	0.768838	0.00522876	0.00588235	0.00705882	0.0196078	0.55098	0	0.784832	0.643137	0.284967	0.548235	0.584314	0.462745	0.911765	0.01971	0.470588	0.0156863	0.0117647	0.948148	0.0784314	0.0176471	0.00457516	0.0540404	0.392892	0.0417036	0.652288	0.00980392	0.0313725	0.00392157	0.809526	0.00261438	0.041197	0.866667	0.037359	0.848706	0.0235912	0.0284314	0.0380301	0.00130719	0.0345488	0.00392157	0.0484629	0.0266659	0.00784314	0.0492515	0.00653595	0.0325686	0.0761973	0.215686	0.0145658	0.00784314	0.0117647	0.0117647	0.0226552	0.0354552	0.921569	0.862745	0.894118	0.00392157	0.0941176	0.0156863	0.658236	0.0380697	0	0.0240524	0.0134159	0.317647	0.214994	0.242266	0.0286199	0.00522876	0.533333	0.0367319	0.0380936	0.482353	0	0.032234	0.54966	0.972549	0.839195	0.496078	0.0305369	0.914706	0.526993	0.00784314	0.658236	0.0234491	0.0289433	0.0250881	0.92549	0.848706	0.646275	0.00392157	0.649547	0.438634	0.0156863	0.94902	0.305882	0.0247177	0.0196078	0.649547	0.758824	0.421569	0.00784314	0.966667	0.939216	0.996078	0.0423437	0.00588235	0.670588	0.0441252	0.00392157	0.598326	0.0117647	0.172549	0.804242	0	0.0428806	0	0.0235294	0.741758	0.0196078	0.00490196	0.00392157	0	0.0222424	0.00392157	0.00392157	0.0400909	0.0253125	0.0340678	0.0400909	0.0342183	0.0201703	0.00196078	0.00392157	0.779893	0	0.278111	0	0.931322
cg13092806	0.0686275	0.255882	0.0166667	0.0937611	0.772549	0.571429	0.309804	0	0.877871	0.24902	0.0117647	0.520798	0.380392	0.160784	0.00392157	0	0	1	0.519608	0.666667	0.555556	0.451634	0.673203	0.722549	0.737255	0	0.0169935	0.503529	0.176471	0.5	0.503922	1	0.333333	0	0.516667	0	0	1	0.242353	0.5	0	0.374269	0.136134	0.20549	0.0235294	1	0.686275	0	0.173856	0.826961	0.853066	0.00196078	0	0.00784314	0.202353	0.0137255	0.0156863	0.629719	0.0235294	0.764719	0.933333	0.0534402	0.0147059	0.027451	0.380392	0.431373	0.0104575	0.147712	0.0156863	0	0.0137255	0.00392157	0.376471	0.847059	0.121569	0.0130719	0.541961	0.194369	0.00392157	0.194369	0.0351411	0.364706	0.531463	0.0635235	0.984314	0.984314	0.0522729	0.0117647	0.343141	0.164706	0.312418	0.619608	0.282353	0.0156863	0.686275	0.238235	0	0.247059	0.0156863	0.0196078	0.416988	0.964706	0.47451	0.684314	0.0196078	0.101961	0.0382104	0.152941	0.678431	0.670588	0.769374	0.42549	0.633709	0.0843137	0.014902	0.653377	0.0117647	0.0541825	0.756863	0.586747	0.0143791	0.0673911	0.0313725	0.803922	0.138562	0.137255	0.00784314	0.0137255	0.0117647	0.00784314	0.0317716	0.05955	0.0235294	0.415686	0.00392157	0.682132	0	0.00392157	0.350327	0.703268	0.675578	0.00392157	0.0442582	0.489777	0.73193	0.905882	0.721164	0.0117647	0.95817	0.622222	0.461477	0.020915	0.490196	0.362745	0.721835	0.0686275	0.0576932	0.355906	0.484314	0.105882	0.00130719	0	0.964706	0.742472	0.400835	0.710367	0.374269	0.374269	0.392157	0.374269	0.480392	0.817317	0.00196078	0.00392157	0.736033	0.545448	0.0143791	0.518082	0.992157	0.678431	0.00784314	0.44902	0.122634	0.505882	0.354082	0.0740703	0.223529	0.392157	0.905882	0.336091	0.42549	0.140614	0	0.711903	0.607843	0.0438431	0.317647	0.0426465	0.00261438	0.984314	0.00784314	0.0473238	0.0156863	0.0481291	0.109804	0.221569	0.0554797	0.0414864	0.538488	0.0352941	0.356863	0.0156863	0.0347734	0.960784	0.0156863	0.05167	0.960784	0.609215	0.00392157	0.924183	0.623318	0.674097	0.063882	0.00392157	0.956863
cg05835105	0	1	0	0.557983	0.379085	0.5	0.432157	0	0.381513	0.00196078	1	1	1	0.260338	0.271662	0.996078	1	0	1	0.68366	0.00156863	0	1	0	0.5	0.476741	1	0	0	0.377118	0.203922	0.708217	0.675817	0.253922	0.637255	0.0868557	0	0.736615	0.5	0	0.118627	0	0.00422323	0.997386	0.00588235	0.0704629	0.823529	1	0	0.555556	0.622516	0.996078	0.346405	0.00392157	0.637908	0.0235294	0.276849	0.0819718	0.00784314	0.839542	0.933333	0.607943	0.165686	0.0196078	0.0431373	0.705882	0.398039	0	0.0295781	0.76732	0.00784314	0.667974	0.988235	0.760277	0.00784314	0.342484	0.411765	0.377118	0.532026	0.0844967	0.0313725	0.111593	0	0.0156863	0.484314	0.878431	0.337255	0.00784314	0.563491	0.022549	0.0117647	0.0254902	0.178039	0.0196078	0.338562	0.00392157	0.484314	0.0470588	0.027451	0.0392157	0.0823529	0.162745	0.0137255	0.937255	0.349804	0.0156863	0.0196078	0.225735	0.99085	0.720915	0.501961	0.958824	0.980392	0.0313725	0.929412	0.00784314	0.947059	0.505882	0.469028	0.996078	0.539216	0.0466004	0.0333228	0.262745	0.0392157	0.0313725	0.0734441	0.0137255	0.0465443	0.00980392	0.00784314	0.0338681	0.0901961	0.945941	0.553073	0.922549	0.0176471	0.517702	0.958824	0.659049	0.807193	0.00392157	0.0196078	0.344118	0.952941	0.0313725	0.905882	0.662745	0.713725	0.503922	0.724516	0.534186	0.65098	0.00784314	0.858546	0.214991	0.17451	0.421289	0.534186	0.848683	0.0273319	0.111593	0.982353	0.260338	0.214991	0.00784314	0.00784314	0.338562	0.818747	0.286423	0.646463	0.945098	0.533333	0.580392	0.976471	0.896078	0.492157	0.996078	0.00588235	0.503922	0.525794	0.0803429	0.545864	0.958824	0.490322	0.0309025	0.0196078	0.818747	0.994118	0.027451	0.710819	0.210273	0.0531854	0.473519	0.027451	0	0.362046	0.241176	0.843137	0.992157	0.840538	0.184314	0.806815	0.0553505	0.992157	0.5	0.0567293	0.0196078	0.0196078	0.475817	0.476471	0.00784314	0.996078	0.498039	0.00392157	0.273971	0.937255	0.765903	0.681273	0.74902	0.247092	0.298039	0.0183007	0.027451	0.622516
cg06879394	0.82956	0.414118	1	0.994608	1	0.935294	0.510784	0.847495	0.714286	0.99281	0.737255	0.92549	0.0104575	0.726797	0.7729	1	0.672436	0.401569	0.994771	0.903268	0.497059	1	0.970588	0.639216	0.5	0.941523	0.899788	0	1	0.91475	0.99944	1	0.844118	1	0.994118	0.87906	1	0.12549	0.5	0.75	0.992157	0.997199	0.888235	1	0.323529	1	0.937718	1	0.994118	0.79281	1	0.72912	0.825393	0.0156863	0.704407	0.027451	0.921569	0	0.752941	0.992157	0.00588235	0.392941	0.649673	0.891134	0.94902	0.905882	0.881046	0.740686	0.928655	0	0.505882	0.747273	0.476471	0.661054	0.733333	0.294118	0.905882	0.968627	0.996078	0.874143	0.827215	0.882353	0.874143	0.821375	0	0.486275	0.220685	0.328105	0.866667	0.653221	0.478431	0.751373	0.729412	0.923413	0.65098	0.62549	0.210458	0.657516	0.996078	0.355556	0.915686	0.929412	0.878431	0.386275	0.44372	0.734314	0.288261	0.625882	0.764706	0.860131	0	0.0183007	0.00392157	0.9215	0.972549	0.6449	0.945716	0.913725	0	0.58808	0.367194	0.917081	0	0.934526	0.980392	0.900289	0.932639	0.237255	0.921569	0.980392	0.958893	0.423529	0.0431373	0	0	0.840523	0.666667	0.693602	0.155388	0.937178	0.822306	0	0.486275	0.529622	0.496078	0.992157	0.841454	0.00588235	0.894842	0.00392157	0.27451	0	0.0104575	0.693602	0.272256	0.807843	0.727451	0.117647	0.645098	0.0169935	0.0313725	0.478431	0.976471	0.996078	0.490196	0.992157	0.571242	0.884885	0.155388	0.988235	0.937255	0.545098	0.931373	0.891134	0.988235	0	0.82356	0.84183	0.899859	0.918164	0.932321	0.988235	0.812937	0.922353	0.92972	0.0470588	0.854902	0.155388	0.945098	0.899788	0.988235	0.0527846	0.931373	0.831373	0.00784314	0.899253	0.918482	0.766013	0.972549	0.607843	0.838083	0.796078	0.70846	0.996078	0.0746147	0	0.8969	0.116583	0.911765	0.403568	0.00784314	0.407843	0.466667	0.909949	0.952275	0.0527846	0.913725	0.837257	0.441406	0.820375	0.956863	0.141737	0.90098	0.615686	0.927618
cg05857996	0.970588	0.508497	0.760784	0.743137	0.875163	0.665359	0.666667	0.35817	0.484314	0.63268	0.838235	0.982353	0.0117647	0.997386	0.953895	0.256863	0.935212	0.5	0.675817	0.825098	0.795294	0.666667	1	1	0.998693	0.937132	0.75	0.55817	0.74902	0.935375	1	0.666667	1	0.82521	0.978431	0.836572	0.998039	0.639216	0.788796	0.981373	0.988235	0.998039	0.567843	0.746078	0.938575	0.986928	0.998693	0	0.924037	0.993725	0.926464	0.494118	0.962745	0.915578	0.494118	0.988235	0.956863	0.94162	0.873115	0.647059	0.328105	0	0.800784	0.984314	0.466667	0.976471	0.947393	0.577255	0.905882	0.94902	0.754629	0.338562	0.894118	0.953319	0.937315	0	0.964706	0.980392	0.929412	0.905882	0.00784314	0.718954	0.964706	0.648366	0.935375	0.982353	0.74755	0.334641	0.915907	0.640523	0.937315	0.645752	0.984314	0.492157	0.984314	0.641176	0	0	0.664052	0.761569	0.926797	0.398431	0.25098	0.484314	0.984314	0.494118	0.932097	0.673356	0.824738	0.962465	0.945098	0.883019	0.328105	0.623529	0.330719	0.996078	0.948215	0.916668	0.552941	0.943113	0.452941	0.825304	0.00392157	0.0849209	0.895891	0.976471	0.0849209	0.833326	0.867743	0.948767	0.094202	0.924715	0	0.807843	0.914732	0.882353	0.324155	0.00392157	0.984314	0.956863	0.929412	0.94902	0.890196	0.952941	0.941176	0.996078	0.92549	0.883863	0	0.784314	0.934724	0.492157	0.881798	0.992157	0.733333	0.964706	0.883704	0.902271	0.575163	0.937255	0.948767	0.927393	0.92549	0.947218	0.945098	0.488235	1	0.741176	0	0.942533	0.935212	0.956863	0.931807	1	0.466667	0.568627	1	0.992157	0.464706	0.256863	0.93384	0.898824	0.925692	0.727451	0.93384	0.881323	0	0	0.941579	0.938961	0.947393	0.822763	0.968627	0.946342	0.996078	0.86843	0.93893	0.0117647	0.947393	0.490196	0.957292	0.054902	0.949182	0.893763	0.903922	0.887369	0.00392157	0.888395	0	0.822763	0.926797	0.488889	0.494118	0.956863	0.956863	0.91223	0.992157	0.936076	0.126797	0.943449	0.972549	0.947516	0.984314	0	0.932749
cg05875700	0.1184	1	0.00098039	0.0803922	0.00392157	0.448039	1	0.00392157	0.52451	1	0.0235294	0.4627	0.956863	0.655992	0.322868	0.0352941	0.87451	0.490196	0.103922	1	0.87598	0.698039	0.8	0	0.635294	0.656052	0.996078	0	0.412004	0.703515	1	0.998039	0.363399	0.00078431	0.333333	0.0650574	0.49902	0.589978	0.666013	0.918431	0.458824	0.0235294	0.6	0.393725	0.342484	0	0.161438	0.0461308	0.0257605	0.135948	0.0196078	0.407971	0	0.0489493	0.197505	0.992157	0.564706	0.0318338	0	0.495173	0.00392157	0.337002	0.00294118	0.221569	0.287582	0.585384	0.583267	0.550327	0.0314257	0.00392157	0.00392157	0.811765	0.92549	0.085326	0.933333	0.0752941	0.703515	0	0.476651	0.0117647	0.0353872	0.960784	0.00980392	0	0.528897	0.443137	0.0447433	0.054932	0.154902	0.764706	0.184314	0.45098	0.496078	0.952941	0	0.257516	0.986275	0.63268	0.00392157	0.968627	0.00196078	0.00588235	0.635294	0.274144	0.0326043	0.00130719	0.00588235	0.648235	0.961765	0.710588	0.815686	0.0834789	0.294722	0.00392157	0.00326797	0.411376	0.381158	0.00392157	0.931373	0	0.235294	0.0442686	0.0383943	0.00784314	0.00588235	0.0332463	0.0321319	0.00261438	0.00130719	0.360784	0.0249873	0.00653595	0	0.956863	0.232847	0.480392	0	0.322983	0	0	0.358065	0.0235294	0.00784314	0.854902	0.858824	0.528897	0.909804	0.980392	0.308497	0.227451	0.411376	0.490196	0.273203	0.137255	0.676471	0.893137	0.066681	0.0676659	0.604575	0.801307	0.976471	0	0.437255	0.843137	0.976471	0.996078	0.647059	0.319223	0.519814	0	0.00784314	0.862745	0	0.00784314	0.631675	0.00392157	0.0339869	0.00784314	0.482353	0.441176	0.694118	0.00784314	0.0770673	0.856863	0.499251	0.764706	0.605229	0.519814	0.861312	0.585384	0	0.0671793	0.0506409	0.591725	0.0489493	0	0.00784314	0	0.788235	0.00392157	0.988235	0.0463647	0.258577	0.0840621	0.526333	0.0235294	0.0586375	0.0196078	0.721569	0	0.00130719	0.00196078	0	0.882353	0.0329738	0.284156	0.305258	0.527384	0.5	0.984314	0.0156863	0.273418	0	0	0.894118
cg06451739	0.47329	0.105098	0.0980392	0.950327	0.972549	0.94902	0.00130719	0.282353	0.39451	0.277451	0.744445	0.0731178	0.0294118	0.742153	0.223093	0.348782	0	0.108235	0.00784314	0.0638848	0.537909	0.744118	0.988235	0.590196	1	0.865358	1	0.580392	1	0.640523	0.663399	0.482353	0.371895	0.967059	0.707843	0	0.978431	0.982353	0.669281	0.885294	0.509804	0.871373	0.667974	0.998039	0	0.0137255	0.872157	0.0117647	0.0862745	0.89085	0.529412	0.00392157	0.0615623	0.084153	0	0	0.689873	0	0	0.00196078	0.084153	0	0.00490196	0.496078	0.65098	0.740112	0.970588	0.888235	0.00392157	0.384294	0.101876	0	0	0.0447071	0.720421	0.689873	0.752157	0.985621	0.367884	0.00130719	0	0	0.635943	0.503922	0.996078	0	0.333333	0.00196078	0.976471	0.556303	0.813725	0.852941	0.498039	0.996078	0.64183	0.848039	0.484325	0.672746	0.992157	0.956863	0.697059	0.647059	0.620915	0	0	0.00261438	0.0477645	0.467589	0.00196078	0.544118	0.11634	0.300605	0.992157	0.94902	0.941176	0	0.966667	0	0.823529	0	0.988235	0.0373038	0.0836422	0.461782	0.00196078	0	0	0.577255	0.00196078	0.835948	0.0501208	0.0394417	0	0.390196	0.104408	0.38902	0	0	0	0.833141	0.077688	0.00196078	0.0404236	0	0.0638848	0.466667	0.130124	0	0.00196078	0.300605	0	0.294118	0	0.496078	0.357915	0.659804	0.0431373	0.38419	0.815686	0.0612358	0.0579083	0	0	0.770398	0	0.901961	0.988235	0.665193	0.498381	0	0.478431	0	0.447059	0.637908	0.933333	0.494118	0.376436	0.979085	0.833333	0.660784	0.695686	0	0.186634	0.00392157	0.496078	0.610055	0.94902	0.498381	1	0.737199	0.843402	0.105876	0.00196078	0.976471	0.334641	0.0980392	0.639216	0.333333	0.653595	0.968627	0.554777	0.0747995	0.0659241	0.0542598	0.0470588	0.205389	0.604564	0	0.245098	0	0	0.00261438	0.0477645	0.992157	0	0.0714494	0.268163	0.419929	0.346336	0.219572	0.746078	0.189464	0	0.00130719	0.79085
cg26799656	1	1	0.62521	0.99287	1	1	0.717087	0.834641	1	0.547059	1	0.924618	1	0.946922	0.948489	1	0.930214	0.407843	1	0.998039	0.640523	0.829412	1	1	1	1	0.907843	0.925885	0.792157	1	0.952941	1	0.970588	0.870588	0.969935	0.937966	0.821569	0.923288	0.944118	0.97451	0.923288	1	0.895798	0.676471	0.929269	1	1	0.938932	1	0.997386	0.942025	0.00392157	0.939068	0.938952	0.993464	0.00392157	0.992157	0.914667	0.835294	0.0117647	0.622222	0.994118	0.962745	0.966667	0.996078	0.684967	0.923529	0.977778	0.952317	0.996078	0.956078	0.771765	0.984314	0.943465	0.988235	0.992157	0.992157	0.941514	0.963725	0.976471	0.9374	0.968627	0.936273	0.886275	0.935978	0.924618	1	0.445098	0.930401	0.976471	0.776471	0.936273	0.929412	0.944616	0.986928	0.942048	0.027451	0.992157	0.498039	0.972549	0.89281	0.968627	0.976471	0.941176	0.929893	0.994771	0.470588	0.969001	0.94902	0.962745	0.94869	0.818954	0.980392	0.992157	0.969935	0.939714	0.952941	0.935124	0.976471	0.00392157	0.960784	0.996078	0.332026	0.988235	0.988235	0.882353	0.927123	0.930829	0.908527	0.00392157	0.976471	0.910764	0.943713	0	0.921114	0.97451	0.45098	0.92549	0.929048	0.996078	0.949344	0.94081	0.996078	0.984314	0.954902	0.937755	0.939193	0.988235	0.994118	0.972549	0.939714	0.607843	0.909804	0.935765	0.494118	0.930168	0.93196	0.943173	0.947451	0.945098	0.0196078	0.992157	0.492157	0.992157	0.968627	0.996078	0.936596	0.905631	0.886275	0.984314	0.923225	0.996078	0.986275	0.819608	0.996078	0.978431	0.929412	0.984314	0.93597	0.924508	0.984314	0.996078	0.924618	0.639216	0.928173	0.960784	0.996078	0.886275	0.935492	0.938835	0.952941	0.943173	0.823529	0.919009	0.939193	0.992157	0.928173	0.331373	0.956863	0.948868	0.940265	0.938932	0.939193	0.686275	0.927012	0.924618	0.924891	0.939714	0.944118	0.909804	0.96732	0.517647	0.937279	0.921609	0.988235	0.953792	0.924618	0	0.922607	0.923225	0.943221	0.926298	0.654902	0.75098	0.00392157
cg15564619	0.0374673	0.333333	0.168627	1	0.976471	1	0.00130719	0.103268	0	0.415771	0.988235	0.421569	0.880392	0.962745	0.238338	0.0792157	0.0117647	0.00784314	0.187451	0.564706	0.75	0.661765	0.935948	0.494118	0	0.754909	0.415771	0.720354	0.720354	0.583221	0.71451	0	0.52549	0.854902	0.7857	0.0404407	0.552941	1	0.751634	0.751373	0.992157	0.666667	0.5	0.998039	0.505882	0.054902	1	0.0411731	0.492157	0.891176	0.108697	0.0578734	0.0313725	0.00392157	0.048352	0.00588235	0.500786	0	0.647059	0	0	0	0.00196078	0.606239	0.7769	0.451961	0.7769	0.986275	0	0	0.174843	0.00490196	0.00392157	0.160259	0.492157	0.219608	0.480392	0.762239	0.0435462	0	0.872549	0.382423	0.458443	0	0.754352	0.155996	0	0.00098039	0.278317	0.398039	0	0.00098039	0.941176	0.793924	0.494118	0.00294118	0.121009	0.95817	0.0784047	0.978431	0.00392157	0	0.00784314	0.048352	0.644444	0	0.151083	0.401858	0.486275	0.940392	0	0.0156863	0.125528	0.796981	0.0474358	0.0758743	0.886275	0.0627797	0.976471	0.484314	0.00261438	0.0550633	0.772549	0.142059	0.486275	0	0.0460698	0.0268353	0.0427624	0.988235	0.171458	0	0	0.976471	0.0828692	0.00392157	0	0	0	0.7857	0.242192	0.0415332	0.0839796	0.964706	0.00392157	0.00392157	0	0.0196078	0.00980392	0.00653595	0.118488	0.134174	0.00392157	0	0.120657	0.382423	0.128142	0.670079	0.583221	0.0535811	0.375	0.561573	0.482353	0.867079	0.988235	0.827451	0	0.533471	0.00588235	0.387451	0	0.00196078	0.0583318	0.966667	0.992157	0	0	0.791902	0.458443	0.527235	0	0	0	0.280392	0.956863	0.988235	0	0.00588235	0.701018	0.70132	0.831695	0.717085	0.0575193	0.777286	0.151083	0.988235	0	0.988235	0.784314	0.74846	0	0.0378485	0.05684	0.129916	0.00784314	0.0515443	0	0.563867	0	0.0647059	0.00326797	0.00588235	0	0.847059	0.837582	0.673298	0	0.709804	0	0	0.796981	0.0467984	0.782353	0.976471	0
cg24453580	0.0364427	0.278431	0.00784314	0.815686	0.571989	0.515033	0.235294	0.0372549	0.121569	0.257703	0.994118	0	0.342484	0.490196	0.0469128	0	0.0678149	0.517647	0	0.027451	0.054902	0.025098	1	0.656863	0.364013	0.744633	0.0508287	0.586505	0.0666667	0.674686	0.0215686	0.968627	0.0147059	0.347059	1	0.0426704	0.333333	0.739605	0.5	0.993464	0.744633	0.705882	0.00261438	0.996078	0.00392157	0.0242346	0.998693	0.0318807	0.120261	0.623529	0.838737	0.0936079	0.0509804	0.0531271	0.00392157	0.0394908	0.431373	0.0259041	0.027451	0.33292	0.0196078	0	0.00522876	0.619529	0.823529	0.296078	0.94902	0.162745	0.0268096	0.0618122	0.0156863	0.233333	0	0.0497911	0.0843137	0.564706	0.966667	0.00392157	0	0.00392157	0.0117647	0.0176471	0.0327245	0.621569	0.674686	0.183003	0.00588235	0.0964706	0.293304	0.0205882	0.610358	0.618013	0.572059	0.415686	0.0327245	0.417255	0.929412	0	0.960784	0.494239	0.619529	0.384314	0.0196078	0	0.454902	0.00392157	0.305882	0.145098	0.0196078	0.733333	0.00392157	0.220915	0.0235294	0	0	0.305992	0.739605	0.092417	0.784369	0.335296	0.00196078	0.0267619	0	0.941631	0.124911	0.0478431	0.952941	0.0197954	0	0.00392157	0.00392157	0.0130719	0.0117647	0.393153	0.0293168	0.913725	0	0.0196078	0.0117647	0.717825	0.177697	0	0.00392157	0.054902	0.0480493	0.901961	0	0	0.611041	0.0196078	0.858824	0.00784314	0.318662	0	0.679019	0.00392157	0	0.205975	0.00392157	0.00784314	0	0.0117647	0.870588	0.597616	0.87451	0.319608	0.427451	0.423529	0.0390808	0.443137	0.00392157	0.33292	0.142484	0.956863	0.731373	0	0.00392157	0.807843	0.490196	0.572549	0.604495	0.00392157	0.030092	0.00784314	0.729412	0.00392157	0.669787	0.0390808	0.739216	0.620499	0.937255	0.0454479	0.00392157	0.69709	0.0235294	0.0242346	0.595562	0.00392157	0.975163	0.760784	0.596887	0	0.0586019	0.0752987	0.585303	0.0117647	0.0310574	0.0309301	0	0.00196078	0.0431373	0.0329277	0.0307367	0.0363183	0.025378	0.0373066	0.00261438	0.189683	0.183003	0.392157	0.807843	0	0.00078431	0	0.905811
cg22683038	0.0724761	0.248039	0.145882	0.256863	0.0929925	0.0313725	0.143137	0.257143	0.37549	0.166667	0.231373	0.0235294	0.257516	0.0811591	0.0625212	0.00392157	0.447059	0.0117647	0.0704896	0.218301	0.143627	0.182745	0.229412	0.188235	0.721569	0.465359	0.547059	0.069873	0.0907287	0.0828615	0.0333333	0.351634	0.257516	0.184314	0.0929925	0.0883869	0.475817	0.0235294	0.471242	0.287843	0.424837	0.435294	0.231373	0.427451	0	0.0996955	0.170098	0.0683204	0.55098	0.144444	0	0.196078	0.00130719	0.0671765	0.0156863	0.0104575	0.0741801	0.87451	0.0627451	0.0508836	0.0107843	0.00392157	0.00470588	0.0690081	0.0742434	0	0.123438	0.484314	0.0511466	0.0711114	0.329412	0.00392157	0.00261438	0.0370842	0.00392157	0.00196078	0.00784314	0.0737685	0.00588235	0	0.00392157	0.320261	0.0527061	0.00588235	0.102027	0.00392157	0.00392157	0.00588235	0.0529333	0.00130719	0.244118	0.00784314	0.25098	0.132026	0.464706	0.00294118	0.964706	0	0	0	0.0907287	0.0571075	0.00196078	0.00196078	0.00392157	0.0130719	0.00457516	0.0964706	0.980392	0.0235294	0.47451	0.00392157	0.434692	0.106616	0.00896359	0.0767032	0.027451	0.996078	0.00522876	0.00392157	0.00130719	0.0735293	0.00490196	0.0476593	0.00261438	0	0.984314	0.00392157	0.00196078	0.945773	0.0583402	0.069422	0	0.00784314	0.0559141	0	0.00392157	0.976471	0.068609	0.0924806	0.0459934	0.00392157	0	0.00522876	0.0578256	0.0780828	0.00784314	0.00392157	0.00490196	0.00392157	0.00392157	0.00392157	0.00392157	0	0.00392157	0.326797	0.882353	0.0627194	0.0811591	0.061533	0.964706	0	0.106164	0	0.476471	0.933333	0.00392157	0.00294118	0.0755949	0.00098039	0	0.0490463	0.0864824	0	0.100391	0.0890234	0.00392157	0.00392157	0.069873	0.00392157	0.5	0.00196078	0.00392157	0.00196078	0.0742434	0.053469	0.0826411	0.0755949	0.10365	0.0950154	0.00196078	0.0582015	0.116426	0.103764	0.0594637	0.10232	0.00392157	0.0196078	0.00784314	0	0.104452	0.0652807	0.0622512	0.0825024	0.725168	0.0352941	0.0786807	0.058719	0	0.491176	0.0706465	0	0	0.0725246	0.0539284	0.0537897	0.00588235	0.0721745	0.00588235	0	0	0.988235	0.00196078	0.0117647	0.0890234
cg11651220	0.5658	0.00522876	0.23451	0.884314	0.905882	0.839216	0.0235294	0.0166667	0.373203	0.296078	0.977451	0.211765	0.0462745	0.92549	0.552941	0.498039	0.752941	0.633333	0.937255	0.333333	1	0.998039	0.997386	0.643137	0.998039	1	0.476471	0.621924	0.772549	0.800906	0.954902	1	0.239216	0.972549	0.55817	0.00392157	0.253922	0.756168	0.990196	0.503922	0.794307	0.984314	0.773333	0.559477	0.890196	0.0313925	0.507843	0.0337772	0.448527	0.661765	0.780551	0.446213	0.538583	0.0392157	0.00392157	0.00980392	0.619182	0.0384793	0.0137255	0.00784314	0.0196078	0.454902	0.25098	0.678555	0.679796	0.929412	0.711973	0.213072	0.0470588	0.0117647	0.0429289	0.245752	0.496078	0.0459074	0.689297	0.707369	0.330719	0.725635	0.511765	0	0.111251	0.57857	0.582875	0.0117647	0.231373	0	0.0196078	0.0196078	0.177677	0.202353	0.00392157	0.543529	0.247059	0.798039	0.0196078	0.613725	0	0.329412	0.00392157	0.492157	0.398039	0.497059	0.254902	0.505882	0.0313725	0.00392157	0.0361524	0.375245	0.0568627	0.984314	0.0638661	0.00784314	0.00784314	0	0.710588	0.631938	0.774152	0.0392157	0.774893	0.00784314	0.00392157	0.0329781	0.00980392	0.00588235	0.00915033	0.0284176	0.0117647	0.0211765	0.00098039	0.00653595	0.00392157	0.00522876	0.0156863	0.00392157	0.139398	0.996078	0.268777	0.458568	0.00784314	0.844831	0.00392157	0.0280711	0	0.0300654	0	0.764706	0.193464	0.0638661	0.960784	0.4	0.472965	0.25	0.105882	0.470027	0.183734	0.920261	0.0273943	0.0117647	0.978431	0.0117647	0.901961	0.00392157	0.774893	0.905882	0.996078	0.00392157	0.892157	0.619182	0.448728	0.679796	0.252125	0.00980392	0.332026	0.618301	0.719954	0.531954	0.968627	0.711973	0.574413	0.00392157	0.992157	0.0117647	0.0371728	0.7	0.0235294	0.00784314	0.329412	0.448728	0.844831	0.972549	0.798369	0.976471	0.290295	0.0117647	0.0361524	0.0348731	0.577315	0.0383435	0.886275	0.696344	0.530429	0.0329781	0.512484	0.996078	0.0373764	0.123332	0.116161	0.0271285	0.218627	0.0117647	0.0875817	0	0.0256066	0.815686	0.764706	0.0352941	0.611469	0.00980392	0.00862745	0.0117647	0.789155	0.417142	0.00784314	0.0296825	0.780551
cg19058865	0.0334856	0.0392157	0.0176471	0.320261	0.870588	0.0627451	0.376471	0.160784	0.131373	0.365686	0.981699	0.596078	0.329412	0.347712	0.0502329	0.054902	0.0460076	0.0588235	0.0302501	0.0627451	0.0156863	0.786667	0.835948	0.0993464	0.192157	0.867771	0.330101	0.5	0.996078	0.552941	0.992157	0.976471	0.456209	0.578431	0.996078	0	0.784314	0.631373	0.505882	0.178824	0.996078	0.535948	0.957647	0.665359	0.0117647	0.0385176	0.652941	0.00915033	0.0352941	0.88366	0.0117647	0.00392157	0	0.00392157	0.00392157	0.00392157	0.285955	0.448523	0.0631296	0.123529	0.796078	0	0.00784314	0.249673	0.00196078	0	0.941176	0.890196	0	0.0433405	0	0.329412	0	0.0279425	0.252288	0.464314	0.992157	0.380392	0.0297722	0.352526	0.0117647	0.0143791	0.391419	0.184314	0	0.921569	0.0516325	0.0312093	0.0455441	0.935948	0.0444444	0.683137	0.5	0.817647	0.0117647	0.584314	0.622424	0.322414	0	0.329412	0	0.279647	0	0	0.267974	0.04452	0.59677	0.306275	0.0493231	0.883359	0.00130719	0	0.0516325	0.941176	0.146667	0.0391906	0.866667	0.909804	0.718459	0.0329303	0.00294118	0.0428286	0.0474389	0.00392157	0.0450584	0.00392157	0.00784314	0.0325211	0.0519375	0.042475	0.854902	0.0283534	0	0.0442599	0.0323913	0.0745098	0.831373	0	0.992157	0.941176	0.0349935	0.647059	0.792157	0	0.0297722	0.966013	0.00784314	0.00392157	0.00130719	0	0	0.00392157	0	0.0375212	0.0489675	0.00784314	0.145098	0.0527032	0.724124	0	0	0.478431	0	0.913725	0.303081	0.0484381	0.904314	0.352526	0	0.546405	0	0.501961	0.00392157	0.931373	0	0.980392	0.0362609	0	0.289589	0.733333	0.454902	0	0	0.00392157	0.517045	0.0403412	0.764706	0	0.781338	0.792157	0.927451	0.0501241	0.0705882	0.384314	0.550728	0.0385176	0	0.00653595	0.952941	0.63857	0.0475926	0.0571359	0.0439252	0.0623196	0.694974	0.0431395	0	0.0429597	0.0219608	0.758824	0	0.00392157	0	0.0272144	0.102202	0.0498755	0.033112	0.0272517	0.00392157	0	0.689909	0.0284967	0.63115	0.341981	0.490196
cg01174771	0.803952	0.5	0.0501961	0.86631	0.810084	0.840523	0.00130719	0.00522876	0.447059	0.521569	0.235294	0.5	0.0580392	0.997386	0.442461	0.554902	0.996078	0.333333	0	0.00784314	0.796078	0.827451	0.97451	1	1	0.861315	0.247059	0	0.859664	0.901961	1	0.47451	0.664052	0.866667	1	0.0611413	1	0.664052	0.686835	0.715966	0.868252	0.747059	0.994118	0.518431	1	0.00130719	0.523529	0	0.344444	0.612745	0.847651	0.330719	0.326797	0.0473548	0.384314	0.00392157	0.996078	0.0487545	0.0107843	0	0.00588235	0	0.00196078	0.750948	0.992157	0.980392	0.856293	0.768627	0	0.381824	0.03933	0.973856	0.00196078	0.237967	0.786876	0.490196	0.904575	1	0.363526	0.750948	0	0.00784314	0.992157	0	0.983007	1	0.00130719	0.365605	0.406887	0.945752	0.494118	0.657516	0.964706	0.848689	0	0.666667	0.00392157	0.992157	0.217647	1	0	0.651166	0.978431	0	0	0.00784314	0.00098039	0.559591	0	0.937255	0	0	0.2489	0.854907	0.746667	0.992157	0.5	0.0628199	0.503922	0	0.453275	0.0432532	0	0.0387386	0.235466	0	0.0431057	0.489628	0.0384249	0.968627	0	0.00392157	0.00784314	0.680553	0.453275	0	0.00392157	0.232239	0.341176	0.952941	0	0.0487545	0.0117647	0.00392157	0.984314	0.592157	0.530681	0.027451	0.324183	0.496078	0.351795	0.70264	0.318635	0.00196078	0	0.00392157	0	0.174378	0.921569	0.333333	0.305059	0.651339	0.894014	0.865056	0.913725	0	0.987255	0.685001	0.656326	0.801222	0.278431	0	0.00392157	0.683922	0.879353	0	0.00392157	0.868252	0.743974	0.707843	0.433333	0.00196078	0.232239	0.512555	0.984314	0.553505	0.998039	0.656326	0.996078	0.964706	0.992157	0.0526581	0.00392157	0.854833	0.0430045	0.039663	0.750948	0.0156863	0.831373	0.886275	0.843137	0.0370374	0.996078	0.0887	0.0417501	0.643137	0.243985	0.0526581	0.301961	0.00392157	0.403137	0.00196078	0.00392157	0.354902	0.047835	0.06224	0.591349	0.463947	0.737255	0.223825	0.656209	0.41248	0	0.00392157	0.876974
cg13686615	0.174048	0	0.460784	0.04	0.0732026	0.0470588	0.020098	0.00196078	0.515508	0	0.00980392	0.0372549	0.5	0.0539216	0	0.00522876	0.848405	0.00065359	0.0294118	0.731373	0	0.0190476	0.00196078	0.0392157	0	0.29046	0	0.096732	0.0117647	0.172504	0.0143791	0	0.00686275	0.00941176	0.00457516	0.221999	0.00130719	0.12549	0.00392157	0	0.333333	0.0117647	0.131373	0.00392157	0.138733	0.227798	0.144444	0	0.165196	0.0141177	0.170902	0.657516	0.195267	0.027451	0.848405	0.22339	0.162689	0.027451	0.187359	0	0	0.00392157	0.178431	0.00392157	0.0166667	0.0130719	0.00392157	0.272549	0.00392157	0.00784314	0.00784314	0.00784314	0.941669	0.211853	0.0431373	0.0156863	0.00392157	0.17222	0.868627	0.00392157	0.00522876	0.139053	0.0235294	0.17108	0.172232	0.852748	0.00784314	0.0104575	0.749966	0.0101961	0.00784314	0.00392157	0.00980392	0.020915	0.00980392	0.0117647	0.908117	0.0117647	0.00784314	0.163205	0.00915033	0.00392157	0.0169935	0.0143791	0.00392157	0.00653595	0.143791	0.0113519	0.818301	0.176001	0.0196078	0.980392	0.00392157	0.0117647	0.984314	0.914609	0.0392157	0	0.00784314	0.937645	0.0235294	0.175935	0.00392157	0.00980392	0.1	0.00849673	0.0117647	0.00686275	0.0117647	0.00980392	0.186053	0.0104575	0.0183007	0.823529	0.892727	0.0222222	0	0.00392157	0.91622	0.0117647	0.941715	0.027451	0	0.00392157	0.956863	0.0176471	0.947278	0.886452	0.0117647	0.0352941	0.899664	0	0.977451	0.00392157	0.688128	0.00392157	0.0235294	0.852236	0	0.980392	0.027451	0.172515	0.0333333	0.00392157	0.0529412	0	0.0143791	0.128926	0.452941	0.0117647	0.380392	0.640523	0.713725	0.0104575	0.182452	0.00522876	0.640266	0.0156863	0.00196078	0.0235294	0.00980392	0.87451	0	0.6	0.155155	0	0.022549	0.452941	0.0196078	0.0176471	0	0.231847	0.178113	0.0196078	0.232178	0.252435	0.00392157	0.00392157	0.490196	0.218548	0.952476	0.187541	0.944399	0.19298	0.482353	0.654902	0.206309	0.172737	0.941176	0.00196078	0.128088	0.00784314	0.232178	0.921569	0.0235294	0.210592	0.876224	0.891774	0.892727	0.00392157	0.17655	0.811848	0.0130719	0.00653595	0.00784314
cg04922681	0.729412	0.779272	0.0401961	0.530532	0.34958	0.00098039	0.5	0.240784	0.29902	0.389804	0	0.00196078	0.00448179	0.497059	0	0.333333	0.603228	0	1	1	0.253333	0.529412	0.8	0	0.222549	1	0.47549	0.371569	0.211448	0.414954	0.658824	1	0.545098	0.769281	0.834641	0.0683341	0.426069	0.864706	1	0.0176471	0.454787	0.575163	0.75126	0.503268	0.295041	0	0.603922	0.0784835	0.0392157	0.0580392	0	0.333333	0.172549	0.0117647	0.0890312	0.0446272	0.0117647	0.0104575	0.0443842	0.352941	0.338562	0.496836	0.0196078	0.437908	0.481373	0.0352941	0.0130719	0.233987	0.0609733	0.49564	0.00980392	0.5	0.150327	0.465521	0.898039	0.00588235	0.133333	0.00588235	0.674118	0.172953	0.0721629	0.332026	0.0196078	0.0196078	0.43687	0.472549	0.0117647	0.0196078	0.552695	0.578922	0.020915	0.300654	0.0156863	0.385621	0.305882	0.772549	0	0.0109804	0	0.476471	0.0156863	0.0137255	0.0372549	0.521569	0.0400069	0.501961	0.0443842	0.264603	0.47451	0.454787	0.976471	0.645752	0.049896	0.0533041	0.615686	0.627711	0.558503	0.0358684	0.972549	0.699621	0.278464	0.0519086	0.0960257	0.0117647	0.457843	0.0188235	0.0156863	0.00392157	0.0130719	1	0.213669	0.055134	0.0732064	0.639216	0.585249	0.32549	0.132312	0.741176	0.758047	0.56529	1	0.00392157	0.0446272	0.664052	0.872549	0.0352941	0.603228	0.00784314	0.952941	0.503922	0.864706	0.454902	0.0117647	0.917647	0.919216	0.391031	0.988235	0.220766	0	0.964706	0.984314	0.00392157	0.0117647	0.0935445	0.976471	0.972549	0.0104575	0.00196078	0.894118	0.00392157	0.0137255	0.637255	0.552943	0.00392157	0.529757	0.0392157	0.896078	0.180392	0.968627	0.0222222	0.564706	0.00392157	0.465521	0.603922	0	0.247242	0.0935445	0.894118	0.51331	0.0176471	0.490196	0.129798	0	0.492157	0.14495	0	0.227451	0.0426745	0.723529	0.307001	0.692306	0.0117647	0.606443	0.0390993	0.0373989	0.087375	0.027451	0.847059	0.628657	0.00784314	0.00915033	0.00588235	0.0443842	0.737856	0.357729	0.151737	0	0.659445	0.49564	0.00392157	0.0156863	0.541176	0.452288	0	0.51331
cg09175843	0	0.247059	0.129412	0.620588	0.410784	0.567571	0.183753	0.00784314	0.132213	0.626144	1	0	0.0729412	0.703214	0.0345695	0	0.0784314	0.020915	0.581699	0.0401985	0.188235	0.5	0.994771	0.666667	0.9	0.992157	0.591803	0	1	1	0.666667	0.541176	0.00392157	0.471895	1	0.059396	0.608824	0.526797	0.414902	0.531373	0.988235	0.749804	0.388235	1	0.660131	0.0747861	0.695461	0	0.321569	0.863725	0.659203	0.00784314	0.0366853	0	0.0196078	0.00588235	0	0.521569	0.00784314	0	0	0.0426146	0.00336134	0.441176	0.564295	0.988235	0.935294	0.372549	0	0.00980392	0.048684	0.00784314	0.380392	0.00196078	0.564295	0	0.996078	0.976471	0.0377375	0.505316	0.044789	0.00784314	0.00392157	0.00980392	0.648543	0.00392157	0.0374355	0.0364022	0.0324412	0.568627	0.313725	0.445098	0.584314	0.288235	0.494118	0	0	0.564295	0.00196078	0.591803	0.960784	0.917647	0.34902	0.00522876	0.00784314	0.0373139	0.00392157	0.0678201	0.00392157	0.397059	0.912418	0.00130719	0.00392157	0.027451	0.035376	0.980392	0.87451	0.147389	0.964706	0.0597415	0.25	0.0605246	0	0.0496614	0.00392157	0	0.00392157	0.00840336	0.00784314	0.92549	0.126251	0.251927	0.00849673	0.076468	0.0546738	0.623529	0.0426989	0.326797	0.00392157	0.621569	0.0466219	0.0104575	0.00392157	0	0.0176471	0.877124	0.04203	0.00392157	0.0117647	0	0.0396184	0.952941	0.00490196	0.00392157	0.0156863	0.764706	0	0.0453341	0.517647	0.00522876	0.87451	0.492157	0	0.793211	0.0156863	0.0713962	0.507843	0.00392157	0.00130719	0.00980392	0.00392157	0.00784314	0	0.651831	0.882353	0.695461	0.00392157	0.488235	0.225605	0.595549	0.976471	0.0391452	0.0546079	0.0392157	0	0.0935663	0.797533	0.00130719	0.423529	0.65125	0.923529	0.033713	0.0442603	0.788566	0.498039	0.060698	0.956863	0.00392157	0.00392157	0.626144	0.0458602	0.394118	0.0578161	0	0.00392157	0.0424099	0.038787	0.0360002	0.00784314	0.0169935	0.012549	0.00392157	0	0.0235294	0.0337173	0.0517575	0.0787069	0.0352941	0.0522111	0.00392157	0	0.0401985	0.037721	0.00784314	0.927448
cg19446018	0.0406043	0.110588	0.243137	0.130065	0.348459	0.571242	0.423529	0.0321569	0.147712	0.117647	0.775422	0.0176471	0.413725	0.352941	0.0422686	0.027451	0.631373	0.138235	0.0313725	0.411765	0.17098	0.185621	0.709804	0.0401961	0	0.309521	0.0882353	0.101961	0.723529	0.982353	0.592157	0.0117647	0.868347	0.56	0.0196078	0.0392157	0.440523	0.109804	0.0403469	0.0745098	0.627451	0.128105	0.845938	0.736275	0.0332142	0.049743	0.509804	0.0621893	0.11634	0.745098	1	0	0	0.049698	0.00392157	0.027451	0.0802187	0	0.0196078	0	0.00980392	0	0.0397611	0.246011	0.00196078	0.309126	0	0.901961	0	0.03496	0.0117647	0.010084	0.0166667	0.0341324	0.0333333	0.807843	0.00392157	0.385098	0.0370556	0.201013	0.00392157	0.378431	0.042981	0.00392157	0.544624	0.00392157	0.00588235	0.00196078	0.0117647	0.0364146	0	0.229412	0.184314	0.358824	0.0137255	0.107353	0.00588235	0	0	0.00261438	0.208237	0.00196078	0.0188235	0.00915033	0.0117647	0.00392157	0	0.00669935	0.0526406	0.728758	0.0130719	0	0.0117647	0.118918	0.00196078	0.0313725	0.0431373	0.0658293	0.775163	0	0.00915033	0.0716678	0.00392157	0.0117647	0.00130719	0.00392157	0	0.0356344	0	0.25098	0.00784314	0.660775	0.0156863	0.00653595	0.00196078	0.0313725	0.00196078	0.0430436	0.0196078	0.281843	0.0196078	0	0.00392157	0.00098039	0.0370556	0.00294118	0.0408968	0.00130719	0	0.00130719	0.00196078	0	0	0	0.0429211	0.0458797	0.00196078	0.0428924	0.5	0.0408968	0.979845	0.313725	0	0.160786	0.0558041	0.00392157	0.445098	0.00392157	0.00588235	0.00392157	0.00392157	0.0117647	0.00392157	0.0117647	0.00098039	0.530844	0.0196078	0.00784314	0.905882	0.054902	0.22549	0.143791	0.0445572	0.0405654	0.0928545	0.0413613	0.00294118	0.00588235	0.717746	0.0509804	0.960784	0.0453527	0.0549772	0.372241	0.0235294	0.0511916	0.0598759	0.00862745	0.00196078	0.337205	0.0430181	0.00588235	0.00784314	0.0644381	0.00784314	0.00196078	0.0592547	0.0442889	0.00392157	0.00915033	0.00156863	0.022549	0.0439388	0	0.00196078	0.0439388	0.0445572	0	0.00392157	0.0454359	0.0928545	0.0384658	0	0.0264706	0.865864
cg13906377	0.751176	0.254902	0.0629455	0.00980392	0.996078	0.250534	0.0137255	0.0803922	0.358431	0.14902	1	0.113725	0.427451	1	0.30061	0.937255	0.310626	0.236275	0.431373	0.960784	0.00392157	0.0588235	0.995294	0.226471	0.972549	0.704826	0	0.0880671	0.378808	0.620418	0.198039	0.384314	0.166667	0.0580102	0.370682	1	0	0.282353	0.858039	0.769994	0.992157	0.578431	0.736471	0.998039	0.469777	0.0264802	0.498039	0.0293411	0.2	0.0575163	0.826516	0.514599	0.484314	0.129075	0.0130719	0.00196078	0.441014	0.972549	0.097363	0.00196078	0.0137255	0.422309	0.0675453	0.100488	0.933333	0.484967	0	0.241357	0.00392157	0.339844	0.00392157	0.523677	0.57035	0.133983	0	0.054902	0.694118	0.241357	0.50188	0	0.0457446	0.00392157	0.0676778	0.00980392	0.661935	0.390588	0.992157	0.00392157	0.0664348	0.469118	0.241357	0.994118	0.335948	0.480392	0.0500385	0.704412	0.00560224	0	0.00522876	0.246078	0.0861385	0.0676778	0	0.00392157	0.055026	0.0310814	0.00392157	0.288688	0.671025	0.826516	0.973856	0.035973	0.873597	0.952941	0.671618	0.996078	0.00392157	0.682688	0.818746	0.607534	0.242157	0.0311652	0	0.0390104	0.484314	0.027743	0.00392157	0.498039	0	0.0987804	0.0233662	0.00784314	0	0	0.347883	0.530581	0	0.50198	0.819608	0.717647	0.465758	0.972549	0.0593211	0.50198	0.00784314	0.459749	0.57035	0.286275	0.5	0.00196078	0	0.956863	0.492157	0.954902	0.00784314	0.0880671	0	0.292535	0.620418	0.356863	0.00130719	0.235299	0.0196078	0.545732	0.0156863	0.611118	0.47451	0.334123	0.649071	0.00196078	0.0104575	0.643137	0.462629	0.00784314	0.667974	0.312122	0.132026	0.0156863	0.0117647	0.5	0.0697973	0.0156863	0.133983	0.00392157	0.100488	0.334641	0	0.649071	0.972549	0.00392157	0.988235	0.0481178	0.128667	0.298166	0.00392157	0	0.665359	0	0	0.488348	0.513351	0.166013	0.542443	0.00784314	0	0.100487	0.0488064	0.0479897	0.0313725	0.0156863	0.476471	0.00392157	0.129075	0.941176	0.03215	0.996078	0.988235	0.331758	0.00784314	0.0196078	0.511205	0.127739	0.00196078	0.00392157	0.86548
cg27312388	0.109804	0.334641	0.0627451	0.771479	0.981513	0.852661	0.279216	0.237255	0.0196078	0.484314	0.964706	0	0.354902	0.801961	0.02551	0.00261438	0.0277963	0	0.424314	0.0564706	0.495098	0.55	0.992157	0.647059	0.998039	0.894118	0.623529	0.666667	0.996078	0.886275	0.520588	0.945098	0.807843	0.960784	0.105882	0.0503609	0.656863	0.911765	0.876471	0.745098	0.989542	0.741176	0.881793	0.996078	0.736819	0.0325319	0.657647	0.0314947	0.372549	0.713725	0.913253	0.0396181	0.00261438	0.0483339	0.0317015	0.0117647	0.757305	0.00784314	0.00980392	0.976471	0.394118	0.00392157	0.00980392	0.695283	0.939869	0.845752	0	0.602353	0.00392157	0.00392157	0.00980392	0.00392157	0.00784314	0.0225704	0.956863	0.711111	0.979085	0.945098	0.0251104	0.627451	0.992157	0.487843	0.0156863	0.341176	0.83038	0.00392157	0.00392157	0.0222222	0.0344443	0.955556	0.0156863	0.864706	0.911765	0.988235	0.929412	0.919608	0.589386	0.684345	0.00392157	0.998039	0.776471	0.911111	0.966667	0	0	0.503922	0.0384313	0.370261	0.049753	0.916863	0.0156863	0.0273221	0.0537982	0.831373	0.0107843	0.0356242	0.5	0.041099	0.888562	0.0237539	0.00588235	0.0360287	0.0196078	0.0337846	0.031886	0.0117647	0.00392157	0.0607843	0.0054902	0.0235294	0.0346407	0.145401	0.0117647	0.50098	0.0196078	0.00522876	0.0419345	0.027428	0.00392157	0.968627	0.0310388	0.0404717	0.0449571	0.0166667	0.0251104	0.892157	0.0312865	0.0928418	0.0117647	0.00392157	0.00392157	0.994118	0.160135	0.00392157	0.0117647	0.95098	0.0235294	0.0431924	0.980392	0.0137255	0.00784314	0.645971	0.17451	0.996078	0.729412	0.0431373	0.611765	0.994118	0.0311657	0.966013	0.0235294	0.0310388	0.031886	0.779253	0.926275	0.766882	0.0347357	0.888235	0.985621	0.664345	0.988235	0.00784314	0	0.0117647	0.781505	0.130445	1	0.0311657	0	0.783025	0.87005	0.0235294	0.00784314	0.415686	0.0384313	0	0.00784314	0.00490196	0.5	0.832877	0.0364934	0.0457849	0.0292595	0.0453681	0.00392157	0.00392157	0.0653461	0.0362006	0.0266599	0.489216	0.00522876	0	0.97451	0.494118	0.0313089	0.0413571	0.0311657	0.0286133	0.0344443	0.0302246	0.862667	0.0287913	0.00392157	0.0686275	0.916778
cg15550572	0.0196078	0.364706	0.115686	0.964706	0.688889	0.911765	0.00588235	0.887582	0.00392157	0.565686	0.350327	0.0313725	0.0384314	0.541176	0.0243406	0.263529	0.0259727	0	0.0319817	0.00849673	0.971242	0.986275	0.870588	0.984314	0.0156863	0.639579	0.847059	0.478431	0	0.813725	0.496078	1	0.947059	0.0509804	0.0313725	0.501961	0.568627	0.580586	0.426144	0.996078	1	0.760784	0.0215686	0.994118	0	0.0451482	0.12549	0.070027	0.0954248	1	0.739875	0.00392157	0.0255781	0.0271653	0.00653595	0.00196078	0	0.0196078	0.0339523	0.0313725	0.00588235	0.0196078	0.376471	0.572648	0.0235294	0.69526	0.988235	0.92549	0.00392157	0.0240173	0.760784	0.00392157	0.0130719	0.0249351	0.0235294	0.00882353	0.977778	0.861438	0.0260405	0.886275	0	0.94902	0	0.221569	0.625201	0.0331618	0.00588235	0.00980392	0.0345073	0.615686	0.480392	0.984314	0.00915033	0.731373	0.336789	0.972549	0.501961	0.488827	0.329412	0.491415	0.992157	0.421101	0.87549	0.00392157	0.0295166	0	0.00392157	0.196078	0.0316413	0.947059	0.0284164	0.00784314	0.00392157	0.633231	0.0236237	0.0288525	0.396513	0.00392157	0.592909	0.00784314	0.00915033	0.057878	0.00588235	0.0117647	0.0287869	0.738492	0.0254902	0.00784314	0.0941176	0.972549	0.0235294	0.00392157	0.030137	0.0333821	0.0268963	0.027451	0.437115	0.658824	0.00196078	0.890196	0.0247023	0	0.0315152	0.0259727	0.0243678	0.996078	0.945098	0.00588235	0.00784314	0.00862745	0.0282795	0.67451	0.00196078	0.00522876	0.00784314	0.00653595	0.0315903	0.0296395	0.803234	0.0278396	0.72549	0.359137	0.431203	0	0.968627	0.00784314	0.917647	0.882353	0.0288525	0.143137	0.0377388	0.0166667	0.309804	0.660131	0.0117647	0.527393	0.0295787	0.50653	0.929412	0.964706	0.94902	0.00470588	0.0249351	0	0.450549	0.0283125	0.657516	0.0288525	0.25098	0.613333	0.636325	0.00392157	0.0271573	0.592909	0.00784314	0.0319327	0.421101	0	0.572648	0.405245	0.0377388	0.984314	0.0298258	0.0327204	0.0422923	0.0117647	0.00784314	0.031492	0.0259727	0.0156863	0.00392157	0.278431	0.0262083	0.00980392	0.350727	0.035312	0.0288525	0.0258777	0.00392157	0.0248259	0.364706	0.503922	0.0260989	0.00392157	0.787989
cg13133961	0	0	0	0.92451	0.72451	0.957843	0	0.00235294	0.00849673	0.598431	0.709816	0.666667	0.054902	1	0.0246573	0.0156863	0.0264604	0.0183007	0.00294118	0.333333	0.5	0.857081	0.956863	1	0.49902	0.717705	0.498039	0.359477	1	0.99902	0.709816	0.8071	0	0.270588	0.5	0.0582836	0.664052	0.970588	0.66732	0.767059	0.996078	0.396078	0.865686	0	0.00196078	0	0.832026	0	0.00490196	0.943417	0.876251	0.0271621	0.037173	0.0302083	0.00196078	0.0352941	0.803922	0.472549	0.00784314	0.034486	0.00098039	0.00196078	0.00392157	0.939216	0.363845	0.976471	0.454902	0.934314	0	0.0213608	0	0	0.00882353	0.0211436	0	0.585882	0.8071	0.697669	0.0239578	0.567271	0.0317886	0.620915	0.554223	0.0343192	0.727583	0.0381608	0	0.0392157	0.0260684	0.616993	0.405882	0.340392	0.872549	0	0	0.529972	0.00392157	0.0156863	0.0230012	0.508983	0.00784314	0.939869	0.00588235	0.0234394	0.00336134	0	0.00196078	0.40817	0.0383683	0.768627	0.0342968	0.00196078	0.499722	0.0215686	0.00130719	0.0235294	0.770355	0.996078	0.956863	0.0283726	0.00392157	0.0513706	0	0.00392157	0	0.992157	0	0	0.00196078	0.109259	0	0.0176471	0.332026	0	0.0228525	0	0.0537178	0.0264604	0	0.595732	0.0232166	0.00784314	0.00588235	0.0196078	0.326797	0.482353	0.00392157	0.0273597	0.00098039	0	0	0.970588	0.0362053	0.94902	0.0335064	0.509804	0.0337764	0.0300536	0.858824	0.0196078	0	0.363845	0.77107	1	0.347059	0.980392	0.702622	0	0	0.691143	0.300654	0	0	0.00261438	0.720021	0.890196	0	0.722578	0.984314	0.581176	0.996078	0	0.0230012	0.486275	0.42878	0.0340064	0.435294	0	0.88366	0.691143	0.462745	0.0291638	0	0.933333	0.0212106	0.0300539	0.508983	0	0.65061	0.65061	0.0322439	0	0.0253206	0.0340735	0.040164	0.0176471	0.00392157	0.028497	0	0.02221	0	0	0.0300873	0.00196078	0.0715447	0.0304569	0.0325047	0.00392157	0	0	0.960784	0	0.00653595	0.00784314	0.992157
cg24394819	0.881337	0.988235	0.996863	1	0.667647	1	0.60719	0.987255	0.966214	0.337255	1	0.996078	0.797386	1	0.725496	0.333333	0.733037	0.41098	0.867974	1	0.685621	0.999216	1	1	0.966275	0.787476	0.988235	1	0.0156863	0.713725	1	0.498039	0.981373	0.823529	1	0.71255	0.919608	0.876471	0.87451	0.70028	0.113725	0.671895	1	0.0941176	0.747059	0.855941	0.977778	0.706543	1	0.991373	1	0.823887	0.0215686	0.603922	0.698764	0.976471	0.301961	0.5	0.794602	0.856049	0.984314	0.8541	0.720588	0.84183	0.795827	0.741176	0.0392157	0.508497	0.857491	0.996078	0.883842	0.462745	0.993137	0.878431	0.643137	0.960784	1	0.774729	0.584314	0.746763	0.726512	0.12549	0.761097	0.970588	0.223529	0.0862745	0.701961	0.698039	0.856835	0.670588	0.94902	0.866667	0.933333	0.869281	0.445098	0.920261	0.896732	0.211765	0.308497	0.956863	0.92549	0.964706	0.942484	0.0235294	0.75817	0.568627	0.898039	0.772193	0.484314	0.860392	0.0137255	0.593137	0.00915033	0.996078	0.972549	0.952941	0.932026	0.976471	0.785017	0.870101	0.511765	0.686685	0.396078	0.658824	0.822381	0.735089	0.845927	0.814248	0.661438	0.805528	0.996078	0.834109	0.164798	0.484314	0.818029	0.298039	0.631373	0.952941	0.988235	0.539869	0.823452	0.958824	0.92451	0.725496	0.698039	0.817779	1	0.482353	0.896078	0.665359	0.0235294	0.490196	0.0254902	0.986275	0.189459	0.976471	0.853184	0.890196	0.968627	0.767919	0.784314	0.719823	0.783219	0.846686	0.622222	0.470588	1	0.917647	0.664824	0.82699	1	0.795722	0.819608	0.962091	0.993464	0.778194	0.958824	0.968627	0.73967	0.839216	0.778194	0.665359	0.792719	0.327451	0.850042	0.660459	0.536275	0.664824	0.462745	0.980392	0.988235	0.840691	0.0117647	0.848227	0.703603	0.976471	0.00392157	0.395294	0.850042	0.992157	0.826346	0.823529	0.841869	0.839216	0.841967	0.777561	0.605991	0.873391	0.813094	0.828876	0.664052	0.933333	0.807843	0.837255	0.907309	0.855351	0.801598	0.996078	0.0117647	0.986275	0.846686	0.664824	0.504575	0.968627	0.783219
cg17359076	0.0250926	0.0380952	0.355556	0.289216	0.665359	0.0823529	0.377255	1	0.00470588	0.0143791	0.00784314	0.690196	0.0666667	0.0358844	0.0129323	0.209804	0.0233381	0.0690196	0.0234333	0.328105	0.194771	0.0196078	0.333333	0.126275	0	0.0466532	0.736275	0.980392	0	0.0458783	0	0.0956754	0.249412	0.12549	1	0.0431373	0.00784314	0.0345819	0.0666667	0.00784314	0.988235	0.0718954	0.258824	0.0522876	0.0540282	0	0.501961	0.027451	0	0.164052	0.101284	0.0237611	0	0.0214746	0.00196078	0.0215686	0.0218448	0	0.018151	0.0205523	0.00261438	0.00196078	0.00522876	0.00392157	0.397059	0.00392157	0.0466532	0.00156863	0.00196078	0	0.964706	0.0176471	0.00392157	0	0.00784314	0.00392157	0.00130719	0.00392157	0	0.00196078	0	0.00196078	0.0229505	0.00392157	0	0.0243495	0.0246114	0.00784314	0	0.0673203	0.00392157	0.00588235	0.324183	0.00196078	0.00784314	0.00392157	0.00261438	0.0255023	0.00196078	0.00784314	0.0300774	0	0.00392157	0.00392157	0.00130719	0	0.00392157	0.00168067	0.0145307	0.4	0	0	0.19602	0.0270057	0	0.0243495	0.0472079	0.0156863	0.0692429	0	0.00448179	0.0258159	0.968627	0.0155788	0	0.0264748	0.937255	0	0.00784314	0.890859	0.584685	0.0257864	0.014699	0	0.0260206	0.00588235	0.88944	0.0237611	0	0.654902	0.013772	0	0.0232406	0.00392157	0.0184666	0.00196078	0.00392157	0.00784314	0.00130719	0.00522876	0	0.539216	0.0156863	0.0222353	0.0141137	0.00392157	0.0117647	0.0140161	0.00196078	0	0.890859	0.037558	0	0.0358844	0.527843	0.0209983	0	0.0130719	0	0.0183007	0.0261229	0.0175496	0.0294508	0.00784314	0.0254902	0.00784314	0	0.0466532	0.00784314	0.00392157	0.0367444	0.0285049	0.0237611	0.0152102	0.0345819	0.0214607	0.00078431	0	0.486275	0.00784314	0	0.0136191	0.0205433	0.0410804	0.021399	0	0.0252862	0	0.045098	0.0425831	0	0.00392157	0.0222645	0	0.0282717	0.0237611	0.0250997	0	0.0270562	0.00882353	0.00522876	0.00392157	0	0.00196078	0.85098	0.0155036	0.0243495	0	0.0225462	0	0.00261438	0.015746	0	0.615686	0
cg05278650	0.0356112	0.163725	0.0480392	0.735784	0.778154	0.664052	0.297255	0.0196078	0.140196	0.52451	0.992157	0.045098	0.387255	0.980392	0.0470588	0.030878	0.075817	0.0733894	0.384314	0.0921569	0.958824	0.686928	0.967843	0.962745	0.976471	0.827076	0.0588235	0	0.998039	0.82679	0.756863	0.863606	0.0392157	0.559104	0.996078	0.0404595	0.808497	0.778154	0.839216	0.904412	0.921569	0.266667	0.573039	0.878431	0.815345	0.024192	0.632941	0.0310649	0.292549	0.871373	0.880073	0.0389331	0.82451	0.00980392	0.0302817	0.0156863	0.937255	0.0196078	0.0326324	0.0318907	0	0	0.00392157	0.76	0.988235	0.488235	0	0.95817	0.034242	0.0478714	0.00588235	0.0172549	0.00156863	0.00392157	0.00392157	0.721889	0.980392	0.00392157	0.00392157	0.690196	0.00196078	0.516139	0.585882	0.486275	0.777582	0.326797	0.00261438	0.00915033	0.0366978	0.436601	0.958824	0.626144	0.00784314	0.964706	0.94902	0.536695	0.00392157	0.627451	0.0137255	0.719608	0.96732	0.556863	0.494118	0.0360242	0	0.00784314	0.0350397	0.117647	0.0456957	0.909804	0.911765	0.00392157	0.00392157	0.982353	0.00130719	0.00392157	0.629412	0.0156863	0.329412	0.00196078	0.00392157	0	0	0.00392157	0.00522876	0.00196078	0.00392157	0.00392157	0.00196078	0.0137255	0.0479447	0.00130719	0.00588235	0.0137255	0.0482199	0.012549	0.0430241	0.0583362	0	0.862792	0.0275727	0.00784314	0.030162	0.0446821	0.0156863	0.923529	0.0400833	0.00196078	0.00784314	0.010084	0.00392157	0.00392157	0.913725	0	0.0417389	0.668627	0.0298868	0.0401905	0.956863	0	0.498039	0.617666	0.0470588	0.868151	0.0156863	0.00196078	0.747664	0.727059	0.866667	0.976471	0.00392157	0	0.00392157	0.00392157	0.770069	0.609804	0	0.866667	0.0156863	0.490196	0.541176	0.0312937	0.0287079	0.00392157	0.723733	0.0384642	0.820915	0.866667	0.861938	0.972549	0.976471	0.0558242	0	0.753891	0.0350397	0	0.0313725	0.00196078	0.755556	0.766455	0.0389331	0.00784314	0.0329773	0.0329939	0.03006	0.00196078	0.0307565	0.0335168	0.0312937	0.00392157	0.00196078	0.00261438	0.0280455	0.0137255	0.00784314	0.0353679	0.0343272	0.0117647	0.0446821	0.00392157	0.775571	0.0340226	0	0	0.996078
cg04045327	0.935438	0.993725	0.714706	0.912549	0.832941	0.830065	0.501471	0	0.929412	0.904575	0.966834	1	0.94902	0.969412	0.95155	0.996078	0.981699	0.919608	0.974902	0.158824	0.969928	0.661438	0.998039	0.979085	0.883137	0.95104	0.790196	0.965717	0.96413	0.964107	0.872549	1	0.789804	0.997386	0.747059	0.864538	0.792157	1	0.815686	0.980392	0.955556	1	0.914216	0.866013	0.898039	0.231373	0.967821	1	0.6	0.993277	1	0.980392	0.914588	0.968193	0.958252	0.97451	0.641176	0.59085	0.956863	0.951933	0.00392157	0.656863	0.734902	0.243137	0.967359	0.988235	0.929412	0.756209	0.00392157	0.94902	0.00392157	0.773333	0.00392157	0.948282	0.992157	0.975163	0.966667	0.97451	0.896078	0.992157	0.996078	0.980392	0.976471	0.96649	0.92549	0.243137	0.00196078	0.212745	0.976458	0.806536	0.726797	0.761569	0.849673	0.827451	0.96649	0.435294	0.196078	0.96649	0.949953	0.677124	0.988235	0.847059	0.67451	0.875817	0.332026	0.962473	0	0.742017	0.95067	0.940196	0.95067	0.496078	0.900173	0.966667	0.985098	0.956863	0.96605	0	0.972549	0.95583	0.938562	0.940306	0	0.00392157	0.990196	0.843489	0.155426	0.0117647	0.633987	0	0.992157	1	0.963614	0	0.968627	0.588235	0.0143791	0.980392	0.928463	0.962659	0.826441	0.941176	0.953922	0.950112	0.027451	0.969928	0.941285	0.486275	0.961938	0.439216	0.849544	0.958414	0.958664	0.929412	0.0588235	0.969809	0.754902	0.976458	0.968627	0.896501	0.165771	0.969186	0.774902	0.964836	0.472549	0.00784314	0.959477	0.996078	0.0392157	0.947451	0.342745	0.950218	0.952392	0.495098	0.967019	0.494118	0.907843	0.964706	0.752941	0.964945	0.941176	0.0107843	0.934885	0.00392157	0.0117647	0.966067	0.948039	0.0392157	0.994118	0.965167	0.945098	0.980035	0.95716	0.959864	0.968328	0.95098	0.168627	0.984314	0.865686	0.965903	0.949658	0.857724	0.956207	0.953819	0.962592	0.940522	0.934275	0.965982	0.813725	0.964706	0.137255	0.490196	0.965982	0.941248	0.168005	0.972082	0.956207	0.952392	0.988235	0.961938	0.961271	0.943628	0.964706	0.083266	0.96369
cg26210445	0.0562091	0.0509804	0.0205882	0.789804	0.865359	0.955053	0.433333	0.0411765	0.00627451	0.281329	0.99902	0.0333333	0.61845	0.180392	0.0514951	0.0975144	0.507843	0.254902	0	0	0.722353	0.586667	1	0.00915033	0.79761	0.690208	0.495425	0.0392157	0.682715	0.820255	1	0.992157	0.981373	0.662745	0.663712	0.110148	0.0117647	0.192157	0.496732	0.72451	0.998693	0.686275	0.667974	0.537255	1	0.0603937	0.74902	0.122625	0.360784	0.982745	0.869499	0	0.00196078	0.0985312	0.00235294	0.00196078	0.761689	0.808377	0	0.0755608	0.886275	0	0.00588235	0.980392	0.937255	0.866667	0.856863	0.964706	0.073743	0.0461938	0.0540365	0.00130719	0.185294	0.0240504	0.713212	0.666667	0.00392157	0.805882	0.0509804	0.375814	0.117647	0.00098039	0.964706	0.441176	0.803922	0.00261438	0.77915	0.00130719	0.081935	0.6	0.705882	0.873529	0.703922	0.00784314	0.00196078	0.647059	0.984314	0.972549	0.00392157	0.580392	0.996078	0.385294	0.992157	0	0.00784314	0.693137	0.256863	0.541533	0	0.763025	0.00784314	0.00392157	0.863675	0.956863	0.00196078	0.0912025	0.725406	0.156512	0.968627	0.0356998	0.622876	0.129247	0	0.00098039	0.00392157	0	0	0.188235	0.00522876	0.873249	0	0	0.00588235	0.00392157	0.00392157	0	0.00392157	0.972549	0.00392157	0.866667	0.0711914	0.976471	0	0	0.0328043	0.490196	0	0	0.00098039	0.00392157	0.261438	0.824743	0	0.405882	0.086271	0.498039	0.929412	0.100187	0.94902	0	0.984314	0	0.423529	0.840112	0.281329	0.0107843	0.847465	0	0.0782563	0.801552	0	0	0.0471635	0.95098	0.16	0.616993	0	0.521569	0.458824	0.988235	0.976471	0.00784314	0.0482262	0.0137255	0.620349	0.0992107	0.29281	0.0782563	0.984314	0.811765	0.890196	0.100187	0.992157	0.774209	0.913725	0.0686961	0.818301	0.0431518	0.825343	0.145098	0.0690022	0.104914	0.0699402	0.118945	0.708242	0	0	0.0896028	0	0.952941	0.00098039	0.466667	0.934641	0.0654753	0.00784314	0.0948103	0.00196078	0.0370845	0.00784314	0	0.739525	0.0657533	0.937255	0.0454753	0.830917
cg27369096	0.943881	0.666667	1	0.987115	0.892157	1	0.22402	0.423529	0.741176	1	0.947897	0.940729	0.665359	0.787582	0.911603	1	0.935464	0.935294	0.998431	0.75098	0.964052	1	0.984314	0.994118	0.951961	0.93309	1	1	0.980392	0.998039	1	0.996078	0.998693	0.824183	0.997059	0.986275	0.966013	1	0.688627	1	1	0.994118	0.896919	0.95	1	0.246078	0.797199	0.543137	0.995098	0.998039	0.956727	0.933853	0.00392157	0.941187	0.964706	0.894118	0.819608	0.83153	0.645098	0.682353	0.615686	0.988235	0.821289	0	0.437255	0.870588	0.9507	0.788235	0.617933	0	0.92549	0.636275	0.491503	0.95353	0.947949	0.845098	0.873529	0.949474	0.931414	0.837255	0.764706	0.67451	0.960686	0.882353	0.988235	0.922795	0.992157	0.385294	0.935232	0.964706	0.862745	0.00784314	0.863529	0.688235	0.960513	0.908824	0.870917	0.956544	0.956863	0.890196	0.00392157	0.908497	0.797647	0.00392157	0	0.6	0.924741	0.845294	0.929412	0.833333	0.952941	0.962111	0.984314	0.768627	0.784967	0.937799	0.534641	0.934827	0.996078	0.944298	0	0.0117647	0.950699	0.980392	0	0.238649	0.901961	0.957952	0.456863	0.877124	0.839186	0.886275	0.624837	0.236601	0.945062	0.19902	0.980392	0.942856	0.945098	0.921569	0.936293	0	0.905251	0	0.835294	0.980392	0.882353	0	0.0117647	0.980392	0.870588	0	0.921569	0.942378	0.980392	0.976471	0.699346	0.952717	0	0.984314	0	0.888235	0.330719	0.917647	0.747059	0	0.447059	0.879739	0.924064	0.917647	0.714706	0.988235	0	0.865359	0.851961	0.961159	0.940729	0.704575	0.856863	0.972549	0.871569	0.488235	0.922795	0.702941	0.956526	0.958174	0.96101	0.924064	0.959298	0.92667	0.984314	0.944847	0.843137	0.953259	0.275817	0	0.960513	0	0.972549	0.949662	0.933853	0	0.929931	0.931373	0.870917	0.922795	0.901961	0.944847	0.431373	0.473203	0.505882	0.880112	0	0.690196	0.958013	0.944847	0.856863	0.906125	0.866667	0.652288	0.792157	0.942819	0.992157	0.858782	0.976471
cg11213520	1	0.395098	0	0.5	0.593464	0.247059	0.507843	0.00294118	0.237255	0.352941	0.337255	0.172549	0.617255	0.636621	0.551382	0	0.467795	0.012549	0.305882	0.867974	0.711111	0.452941	0.739608	0.588235	0.592502	0.937255	0.00392157	0.760784	0.786275	0.994118	0.0156863	0.871295	0.383193	0.996078	0.334641	0	0.363399	0.986275	0.196863	0.72437	0.978431	0.715686	0.170588	0.565826	0.0196078	0.0610976	0.777124	0.0500859	0.494118	0.906754	0.894658	0.996078	0	0.0579613	0.42101	0.00980392	0.462745	0.0137255	0.0676167	0	0.980392	0	0.0127451	0.00784314	0.966667	0	0.964706	0.300654	0.0657403	0.467795	0.0429666	0.215686	0.354902	0.170788	0.515922	0.0470588	0	0.835294	0.410458	0.980392	0.00784314	0.329188	0.515922	0.0313725	0.976471	0.318423	0.0392157	0.0156863	0.17751	0.794771	0.0294118	0.97451	0.746078	0.601818	0.128542	0.501961	0.968627	0.0509804	0.573869	0.824837	0.637019	0.334641	0.392157	0.270588	0.00392157	0.00392157	0	0.0976264	0.852087	0.766275	0.898039	0.220392	0.0117647	0.992157	0.135294	0.529038	0.661438	0.00980392	0.996078	0.64183	0.496078	0.0434744	0.0294118	0.0438682	0.120431	0.0449578	0.0374663	0.0156863	0.0471555	0.0196078	0.0387287	0.00784314	0.0482712	0.494118	0.216042	0.00490196	0.214206	0.976471	0.666667	0.849933	0.318463	0.044282	0.0578577	0.905882	0.580771	0.515922	0.329457	0.309584	0.335294	0.0156863	0.00784314	0.0509804	0.407843	0.179576	0.605357	0.496078	0.044843	0.0676847	0.585578	0.580771	0.0180392	0.554761	0.490196	0.657997	0.0117647	1	0.960784	0.0137255	0.602143	0.515922	0.483708	0.95817	0.00392157	0.0745098	0.788187	0.715086	0.557075	0.870588	0.441011	0.986275	0.67451	0.0451916	0.180561	0.00784314	0.629707	0.367494	0.592502	0.602143	1	0.00392157	0.996078	0.0676847	0.00130719	0.73705	0.0529579	0.0617073	0.970588	0.254902	0.986275	0.82516	0.503772	0.0117647	0.334107	0.0117647	0.739666	0.496078	0.0235294	0.0529118	0.520408	0.00196078	0.0196078	0.054902	0.0475136	0.976471	0.461934	0.0810046	0.992157	0.467795	0.00392157	0.573869	0.990196	0.554951	0.0196078	0.0313725	0.984314
cg11688548	0.952476	0.675817	0.977124	0.995722	0.927903	0.968627	0.876471	0.0176471	0.872549	0.836975	0.97451	0.992157	0.754248	0.808627	0.957283	0.527451	0.933785	0.918627	0.931363	0.833333	0.867647	0.711111	0.614379	0.994118	1	0.921943	0.856863	0.993137	0.709804	0.965686	0.910588	1	0.996863	0.542157	0.934118	0.924122	0.945098	1	1	0.873203	0.982745	0.95098	0.993725	0.731092	1	0.901961	0.719608	0.9468	0.751634	0.937909	0.894118	0.972549	0.964361	0.00784314	0.501961	0.988235	0.988235	1	0.958665	0.892302	0.791597	0.996078	0.974118	0.969935	0.988235	0.994118	0.513725	0.990196	0.976471	0.944101	0	0.980392	1	0.976471	0.964706	0.994118	0.998039	0.968627	0.976471	0.840784	0.946419	0.536471	0	0.654902	0.952272	0.923617	0.788742	0.0022409	0.95948	0.989542	0.992157	0.994771	0.843137	0.985621	0.950817	0.974902	0.332026	0.955422	0.364706	0.992157	0.956424	0.996078	0.937255	0.498039	0.992157	0.982353	0.994118	0.902328	0.798997	0.902941	0.884721	0.734454	0.686455	0.980392	0.647059	0.934985	0.996078	0.952334	0.943331	0	0.406536	0.946374	0.0837529	0.472549	0.992157	0.996078	0.824441	0.746078	0.984314	0.00588235	0.496078	0.980392	0.64669	0.997386	0.943643	0.498039	0.326005	0.955799	0.744118	0.980392	0.959385	0.954596	0.982353	0.996078	0.952811	0.84183	0.992157	1	0.988235	0.713725	0.934985	0.0392157	0.798997	0.496078	0.828565	0.963399	0.988235	0.967787	0.829412	0.286275	0	0.929412	0.896078	0.95639	0.992157	0.955556	0.984314	0	0.992157	0.506863	0.843137	0.954902	0.996078	0.966013	0.992157	1	0.976471	0.960477	0.970588	0.996078	0.668627	0.994118	0.5	0.00392157	1	0.996078	0.952941	0.992157	0.955233	0.929412	0.498039	0.215686	0.996078	0.94058	0.958665	0.940472	0.811765	0	0.907843	0.954065	0.996078	0.998039	0.988235	0.992157	0.946227	0.0470588	0.5	0.992157	0.992157	0.956396	0.721569	0.977451	0.948669	0.901191	0	0.967413	0.888006	0.943677	0.981373	1	1	0.931854	0.670588	0.334641	0.992157
cg11935153	0.0493689	0.00686275	0.141176	0.958824	0.989916	0.982353	0.317647	0.0156863	0.0408964	0.581961	0.824317	0.0309745	0.287582	0.998039	0.0458802	0	0	0.00130719	0.0411434	0.05339	0.541176	0.807283	0.503922	0.741176	0.468627	0.810033	0.705882	0.960784	0.779737	1	1	0.976471	1	0.650327	1	0.0923118	0.998039	0.853595	0.996078	0.709804	0.788235	0.920588	0.778649	0.937255	0.989542	0.00392157	0.996078	0.501961	0.0381096	0.97549	0.864684	0.00196078	0.00130719	0.0592137	0.0335382	0.041031	0.84902	0.754902	0	0	0	0.00130719	0.00098039	0.941176	0.905882	0.8	0.789295	0.573333	0	0	0	0.0264706	0	0.0562964	0.976471	0.780283	0.652941	0.684314	0	0.847059	0.980392	0.929412	0.649277	0.968627	0.760946	0.042921	0	0	0.0498499	0.945098	0.37549	0.647059	0.84183	0.841176	0.5844	0.571989	0.00392157	0.663785	0.0424994	0.964706	0.773529	0.460784	0.881046	0.00686275	0.00294118	0.00588235	0.00392157	0.475327	0.0463464	0.671569	0	0	0.128011	0.223529	0	0	0.877852	0.941176	0.644444	0.929412	0.0529412	0	0	0	0	0.484314	0.0670653	0.0320969	0.209804	0.0473157	0.0383096	0.328105	0	0.00392157	0.0368206	0.286275	0.0422004	0	0	0.909804	0.0526753	0.978431	0	0	0.0481534	0.992157	0.0435021	0.00098039	0	0	0.0567985	0.281569	0.00392157	0.00392157	0	0.964706	0.898039	0.0383097	0.92549	0.0368206	0	0.941176	0.91634	0.905882	0	0.00588235	0.870588	0	0.0434161	0.927451	0.0196078	0	0	0.913725	0.668627	0.964706	0.0411434	0.84003	0.329412	0.959477	0.935294	0.00392157	0.0491469	0	0.768627	0.0403215	0	0.0434161	0.843137	0.825053	0.929412	0.0380096	0	0.952941	0	0	0.669612	0.00156863	0.976471	0.783864	0	0.00196078	0.0535701	0.054816	0	0	0.0551618	0	0	0.0143791	0	0.00130719	0.0399044	0	0.0496516	0.0395562	0.00392157	0.0351537	0.0516493	0	0.654902	0.0329366	0.894118	0.0464908	0.864684
cg05064297	0	1	0.0222222	0.00499109	0.0705882	0.153922	0.6	0.00392157	0.426144	0.106275	0.345098	0	0.0418301	0.247645	0.588986	0.020915	1	0.180952	0.0881382	0.852941	0.0405229	0	0.00078431	0.00784314	0	0.25267	0.00457516	0	0.00392157	0.0734206	0.00653595	0.0254902	0	0	1	0	0	0.00392157	0.4	0.264052	0.339869	0.0176471	0.345098	0.072549	0.00784314	0.0533605	0.334641	0.05668	0	0.0518518	0.53086	0.724314	0	0.0678551	0.329412	0.0525544	0.066811	0.410688	0.0215686	0.988235	0.027451	1	0.027451	0.0464741	0.245098	0.064459	0.1	0.00112045	0.0156863	0.0352941	0.00392157	0.436078	0.708824	0.496856	0.0156863	0.00392157	0.00392157	0.0568627	0.772549	0.076728	0.0361129	0.0745098	0.72549	0.0196078	0.956863	0.976471	0.0930787	0.0235294	0.327556	0.027451	0.027451	0.0261438	0.0176471	0.214902	0.0117647	0.553922	0	0.0617647	0.669281	0.0392157	0.0796647	0.290196	0.958824	0.0627451	0.0117647	0.0352941	0.541176	0.118301	0.513725	0.607843	0.0176471	0.255882	0.0930787	0.0796647	0.699009	0.769006	0.25267	0.976471	0.181737	0.356863	0.0686275	0.0638421	0.0215686	0.037389	0.0313725	0.0337255	0.00392157	0.0320907	0.0235294	0.886275	0.0584161	0.0176471	0.0137255	1	0.289381	0.909804	0.0374678	0.118387	0.321569	0.282715	0.996078	0.0235294	0.022549	0.0745098	0.82717	0.00392157	0.877451	0.428105	0.096732	0.00392157	0.027451	0.4	0.681572	0.507843	0.780392	0.996078	0.0464205	0.119166	0.429412	0.980392	0.040607	0.066811	0.0156863	0.0907898	0.35451	0.743126	0.00392157	0.103463	0.0117647	0.0775338	0.511765	0.435294	0.992157	0.0648825	0.0411765	0.982353	0.0313725	0.223416	0.478431	0.0196078	0.0117647	0.75098	0.0881382	0.825411	0.057526	0.0557537	0.0235294	0.0117647	0.0470588	0.125273	0.0970588	0.0501804	0.0523836	0.0117647	0.0156863	0.0533605	0.956863	0.0169935	0.5	0.197528	0.838638	0.072103	0.755271	0.0577825	0.0117647	0.0215686	0.0580784	0.0156863	0.0300654	0.0379085	0.0705882	0.0287582	0.0489083	0.735975	0.0374678	0.126819	0.0235294	0.686745	0.0156863	0.984314	0.101741	0.849665	0.0117647	0.0372549	0.53086
cg15320905	1	1	0.917647	0.979608	0.826331	0.825882	0.932353	0.884314	0.992157	0.857255	1	0.92549	0.940235	1	0.930756	0	0.950369	0.95817	0.996078	0.946184	0.993725	1	0.967647	1	0.918954	0.895796	0.988235	0.998693	0.915764	0.91957	0.962091	0.843137	0.997059	0.960224	1	0.87039	1	0.936449	0.974292	0.939869	0.979412	0.566667	0.999216	0.934314	1	1	0.808964	0.976471	0.998693	0.825098	0.998039	0.584314	0.905882	0.935328	0.934314	0.339869	0.835294	0.0235294	0.890196	0.980392	0.401307	0.967059	0.894118	0.968627	0.929412	0.262745	0.916564	0.956303	0.893867	0.643137	0.8	0.980392	0.85098	0.93639	0.580392	0.946405	0.984314	0.2	0.94174	0.882218	0.937475	0.848967	0.976471	0.980392	0.900636	0.928893	0.350327	0.996078	0.949769	0.958431	0.914359	0.760784	0.960784	0.932026	0.815686	0.830882	0.940235	0.952941	0.905882	0.933957	0.262745	0.996078	0.963922	0.992157	0.980392	0.0117647	0.768627	0.806061	0.9296	0.861625	0.945161	0.905882	0.326797	0.992157	0.848366	0.909804	0.976471	0.909718	0.919503	0.952934	0.831373	0.934657	0.542954	0.943137	0.498039	0.845088	0.598821	0.951961	0.976471	0.781115	0.788235	0.947627	0.666667	0.505882	0.948132	0.952934	0.934692	0.932894	0.909804	0.87451	0.962306	0.0235294	0.00392157	0.97451	0.955149	0.917647	0.566013	0.911765	0.970588	0.906536	0.805882	0.937406	0.854902	0.945172	0.854902	0.992157	0.515686	0.952615	0.936071	0.946184	0.984314	0.882218	0.971569	0.984314	0.501961	0.929412	0.929412	0.788235	1	0.938196	0.964706	0.839216	0.932858	0.930395	0.958431	0.980392	0.963399	0.913225	0.941176	0.996078	0.596078	0.976471	0.928767	0.962091	0.919704	0.988235	0.955498	1	0.968627	0.0470588	0.915686	0.953024	0.87039	0.932353	0.935328	0.938438	0.972549	0.921569	0.988235	0.927451	0.951862	0.972549	0.952934	0.91637	0.857516	0.934956	0.925148	0.909804	0.932858	0.917647	0.717647	0.848039	0.942726	0.67451	0.948289	0.948063	0.934956	0.939404	0.934771	0.952941	0.914359	0.93704	0.770588	0.335294	0.937255
cg02269388	0.0361237	0.0496732	0.260131	0.230392	0.00098039	0	0.0575163	0.988235	0.164706	0.00392157	0	0	0	0.0453131	0.0382115	0	0.0351638	0.00313725	0.0360967	0	0.00941176	0.0705882	0.679739	0.0424837	1	0.126499	0.0196078	0.0705882	0.511765	0.0930044	0.0470798	1	0.156863	0.0352941	0.068927	0.0117647	0	0.0528581	0.00392157	0	0.482353	0	0.646078	0.00294118	0.0651933	0.0313725	0.5	0	0	0.00490196	0.237394	0.0352718	0	0.0309553	0.0117647	0.00686275	0.0539486	0.0117647	0.0304084	0.0299819	0.00522876	0	0.00915033	0.00392157	0.0117647	0.0117647	0.0727332	0.147059	0.00588235	0.00784314	0.878431	0.00980392	0.0156863	0.0348826	0.0352941	0.00653595	0.00196078	0.403922	0.00392157	0.0215686	0	0.00196078	0.044068	0.0312	0.062354	0.0446815	0.0349127	0.00588235	0.00392157	0.00849673	0.00784314	0.00980392	0.284314	0.00686275	0.00784314	0.0235294	0	0.0385337	0.0117647	0.0117647	0.0540034	0.0352941	0.511765	0.00784314	0.0392157	0.0117647	0.00980392	0.0107843	0.0238012	0.511111	0.0156863	0.00980392	0.0892975	0.0436265	0.00392157	0.0314277	0.0926835	0.0117647	0.0651256	0.00392157	0.00784314	0.0420894	0.333333	0.0346861	0.00980392	0.034557	0.952941	0.027451	0.027451	0.902089	0.591338	0.0375077	0.0480437	0.0214103	0.0415999	0.00784314	0.88717	0.0366344	0	0.0313725	0.0229054	0.0117647	0.0356085	0.0117647	0.00784314	0.00784314	0.0156863	0	0.00915033	0.00784314	0.737255	0.0196078	0.00392157	0.0350859	0.0230276	0.027451	0.0375768	0.0221232	0.6	0.0235294	0.988235	0.0645586	0.0117647	0.0631513	0.29281	0.0303343	0.0117647	0.0143791	0.00392157	0.0156863	0.0371361	0.0267497	0.0404374	0.0634953	0.496078	0.458824	0.00392157	0.0728895	0.00784314	0	0.0196078	0.00784314	0.037017	0.0245885	0.00392157	0.0350821	0.0117647	0.00392157	0.870588	0.645752	0	0.0213276	0.0332705	0.141906	0.0362621	0.00130719	0.0405545	0.00784314	0.492157	0.0829516	0.00392157	0.0117647	0.0349451	0.027451	0.0401692	0	0.0353096	0	0.00392157	0.0196078	0.0130719	0.0183007	0.0196078	0.0156863	0.976471	0.0221232	0.0349451	0	0.0392269	0.0117647	0.027451	0.0314848	0.00784314	0.962745	0.0117647
cg22770135	0.0800121	1	0.147712	0.00980392	0.222745	0.0124183	0.0612745	1	0.230882	0.477451	0.608497	0	0.326797	0.172185	0.165262	0.0313725	0.216533	0.209804	0.552157	0.798431	0.137255	0.667974	0.177124	0.315686	0	0.486075	0.00522876	0	0.5	0.149276	0	0	0.263725	0.048366	0.410784	0.147995	0	0.0862745	0.333333	0.8493	0.531229	0.488235	0.100392	0	0.978431	0.0823529	0	0.5	0.208627	0.0043573	0	0.445098	0	0.296153	0.00392157	0.498039	0.00196078	0.336788	0.250644	0.538691	0.64902	0.488235	0.00261438	0.105005	0.027451	0	0.0117647	0.181699	0	0.30171	0.89154	0.00196078	0.0104575	0.161003	0.0893753	0.00392157	0.494118	0.262745	0.338267	0	0.805882	0.443137	0.00784314	0.0156863	0.27232	0	0	0.00784314	0.30171	0.00392157	0.0893753	0.479739	0.170588	0.0215686	0.960784	0.00392157	0.496078	0.085807	0.935294	0.0980392	0	0.0993184	0.00784314	0.401961	0.462745	0.00196078	0.10723	0.0703576	0.507843	0.0235294	0.217647	0	0.105552	0.448366	0.702745	0.00196078	0.488235	0.257472	0.0745098	0.21036	0.298563	0.119991	0.996078	0.306058	0.356078	0.0753507	0.00392157	0.0776795	0.09997	0.507843	0.34902	0.492157	0.00588235	0.964706	0.30171	0.905882	0.988235	0.298039	0.0919314	0.0196078	0.176555	0.00490196	0.126856	0.230867	0.494118	0.0977678	0.937255	0.00980392	0.6	0.733333	0.358561	0.255882	0	0.580392	0	0.00784314	0.486275	0.153598	0.0196078	0.458662	0.0955187	0.407907	0.00392157	0.157235	0.486275	0.0988235	0.126103	0.119939	0.00392157	0.943137	0.00588235	0.613574	0.488235	0.00196078	0.0235294	0.00392157	0.968627	0.65098	0	0.323529	0.628758	0.253922	0.309804	0.542484	0.329556	0.00392157	0.596078	0.00392157	0.484314	0.00784314	0.00130719	0.153598	0.00392157	0.430235	0.114526	0	0.169935	0.00980392	1	0.407907	0.578695	0.158886	0.433215	0.133445	0.535294	0	0.119009	0.182403	0.00261438	0.954902	0.00686275	0.00392157	0.242323	0.00784314	0.895221	0.142832	0.230867	0.165565	0.22549	0	0.00627451	0.210101	0.00980392	0.942484	0
cg20168412	0.501961	0.129412	0.102941	0.937611	0.964706	1	0.0915033	0.295425	0.0117647	0.0117647	0.933333	0.00392157	0.555742	0.684934	0.10687	0.222549	0.0735055	0.329412	0.342484	0.433053	0.748039	0.878922	0.952941	0.666667	0.684934	0.748048	0.00784314	0.807059	0.609555	0.992157	0.75	0.587255	0.626471	0.989542	0.992157	0.0587301	0.528875	0.777804	0.373856	0.501961	0.596078	0.996078	0.926797	0.997059	0.682353	0.0421689	0.75098	0.0423658	0.665359	0.918207	0.835921	0.666667	0.223836	0.0421177	0.00130719	0.00392157	0.9	0.00784314	0.0462224	0	0.558824	0.0287582	0.00235294	0.443137	0.827451	0.947712	0.589542	0.63268	0.147374	0.0904819	0.705882	0.0496732	0	0.0442592	0.709608	0.992157	0.670588	0.732353	0	0.976471	0.976471	0	0.59742	0.056566	0.684934	0	0.632606	0.337255	0.0421177	0.84183	0.490196	0.879412	0.662745	0.517647	0	0.327451	0.00392157	0.839216	0.00392157	0.988235	0.752941	0.847059	0.794118	0.00392157	0.0319757	0	0.0401143	0.443333	0.488235	0.966667	0.0339869	0	0.722948	0.699836	0.410784	0.179547	0.697628	0.223784	0.755471	0.199288	0	0.0383963	0.0381453	0	0.0435031	0	0.518897	0.523529	0	0.850754	0	0	0.939869	0.443137	0.107313	0	0.127438	0.0720302	0.235991	0.909804	0.144116	0.0350184	0.00392157	0.870588	0.00392157	0.671729	0.00196078	0.484314	0.00196078	0.00261438	0.00980392	0.84902	0.25537	0	0.00196078	0.752941	0.996078	0.0717686	0.00392157	0	0.668549	0.00392157	0.670588	0.77132	0.835294	0.00392157	0.976471	0.645332	0.0890648	0.539216	0.169213	0	0.992157	0.964706	0.729412	0.980392	0.886275	0.773938	0.556629	0.447059	0.733333	0	0.0558722	0	0.720069	0.97451	0.718337	0.0890648	0.992157	0	0.72145	0.0793568	0.0488774	0.305882	0.0408551	0	0.996078	0.0313725	0.988235	0.695948	0.988235	0	0.162198	0	0.631237	0	0.0577134	0.0358254	0.00261438	0.0319757	0.197647	0.00392157	0	0	0.00392157	0.0793568	0.968627	0	0.972549	0.16806	0.74288	0.0583303	0.00392157	0	0.850618
cg12313892	0.992157	0.583333	0.814118	0.789542	0.912418	0.997647	0.947712	0.0117647	0.76549	0.977778	0.96635	0.988235	0.828758	0.998039	0.95079	0.595098	0.955742	0.875817	0.990196	0.99902	1	0.992157	0.876471	1	1	0.951675	0.333333	0.768627	0.964781	1	0.777778	1	0.781176	0.907451	0.997386	0.902726	0.998039	0.964008	0.856022	0.718431	0.931373	1	0.919216	0.661765	0.147059	0.313725	0.780392	0.886327	0.762745	0.781961	0.961789	0.961055	0.972549	0.958859	0.950925	0.486275	0.971765	0.952101	0.976471	0.941176	0.976471	0.00588235	0.931373	0.964433	0.864052	0.0901961	0.984314	0.620588	0.831373	0.484314	0	0.267974	0.954881	0.945382	0.96604	0.592157	0.421569	0.968627	0.960785	0.87451	0.972549	0.798693	0.941176	0.658824	0.976471	0.631373	0.992157	0.0501961	0.960754	0.964706	0.981699	0.622222	0.990196	0.980392	0.932026	0.9	0.92549	0.654902	0.341176	0.971418	0.752941	0.743791	0.79085	0.947059	0.623529	0.976471	0.609804	0.686044	0.95748	0.894902	0.311111	0.670588	0.93595	0.923529	0.657143	0.886275	0.737255	0.959503	0.827451	0.954309	0.781176	0.649511	0	0.966154	0.975163	0.903922	0.445098	0.965645	0.816667	0.877451	0.00784314	0.877124	0.950329	0.996078	0.954646	0.896078	0	0.959565	0.886275	0.960992	0.964411	0.905568	0.958888	0.886275	0.952952	0.968627	0.831373	0.992157	0.959138	0.909804	0.972549	0	0.917647	0.286275	0.958098	0.803922	0.42549	0.96911	0.871895	0.946012	0.955538	0.733333	0.526797	0.980392	0.951634	0.969286	0.708123	0.956137	0.93595	0.964433	0.0509804	0.843137	0.959245	0.964093	0.890196	0.807843	0.780392	0.968039	0.862745	0.751961	0.804902	0.894118	0.959138	0.62549	0	0.965134	0.615686	0.93595	0.964906	0.962001	0.966293	0.964567	0.886928	0.955936	0.95169	0.547059	0.762745	0.8	0.699346	0.894118	0.961981	0.652157	0.950322	0.952594	0.967794	0.539216	0.839216	0	0.00392157	0.694118	0.928105	0.996078	0.986275	0.961981	0.0874078	0.964126	0.933333	0.955742	0.972549	0.968627	0.85098	0.949098	0.760784	0.00261438	0.954902
cg15131808	0.031717	0.665359	0.169935	0.140305	0.201569	0.281635	0.0834734	0.0542484	0.694118	0.341176	0.441176	0.00196078	0.25098	0.59813	0.367554	0.341176	0.207953	0.00784314	0.313725	0	0.00840336	0.485294	1	0.801569	1	0.637055	0.245514	0	0.501961	1	0.114774	0.968627	0	0.913725	0.647712	0.0697193	0.00686275	0.10719	0.706443	0.502941	0.5	0.748039	0.420044	0.841176	0.522705	0	0	0.027451	0.0431373	0.503922	0.684299	0	0	0	0	0.0127451	0.0417689	0	0.648366	0.618808	0.156404	0.996078	0.00490196	0.00784314	0.0372549	0.419608	0.968627	0.585621	0.639216	0.358219	0.0363209	0.501961	0.418035	0.509819	0.114774	0.110223	0.00196078	0.245514	0.51154	0.266667	0	0.199546	0.890196	0.00392157	0.505277	0.401961	0.054902	0.0235294	0.00392157	0.453922	1	0.0137255	0.195157	0.270588	0	0.980392	0.74828	0.00980392	0.992157	1	0.0627451	0.096919	0.341176	0.558747	0.476471	0.00392157	0.0341906	0.142048	0.458824	0.946078	0.027451	0.00196078	0.0540717	0.494118	0.0156863	0.00392157	1	0.0509349	0.996078	0.330719	0.847059	0.0235294	0.00294118	0.0334198	0.980392	0.00196078	0.0303598	0.0117647	0.00196078	0.00196078	0.032627	0.00392157	0.00392157	0.980392	0.090778	0.0196078	0.123529	0.207514	0.988235	0.982353	0.587396	0	0.0117647	0.00392157	0	0.107843	0.00196078	0.00261438	0.257843	0.00196078	0.960784	0.468627	0.00261438	0.972549	0.996078	0.141176	0.0292377	0.129037	0.960784	0.00392157	0.00784314	0.992157	0.613819	0.219432	0.199546	0.619085	0.943137	0.199546	0.334641	0.972549	0.890196	0.952941	0	0.996078	0.411765	0.466499	0.619085	0.00784314	0.996078	0.436354	0.259081	0.0156863	0.20534	0.984314	0.110223	0.00392157	0.0562091	0.334641	0.984314	0.281635	0.996078	0.0608539	0.0350746	0.835294	0.0346887	0.0448841	0.199546	0.0291279	0.996078	0.572368	0.743646	0.0504428	0	0.0365491	0.517647	0.335948	0.00784314	0.0385236	0.490196	0.996078	0.309804	0.00784314	0.717647	0.731506	0.0268359	0.0414135	0.811765	0.298039	0.494661	0.530018	0.560475	0.472294	0.00392157	0.0156863	0.861549
cg00157796	0.0420708	0.313725	0.144538	0.348366	0.167974	0.666667	0.637255	0.00588235	0.177124	0	0.266324	0.996078	0.342484	0.686275	0.608233	0	0.588766	0.506667	0.00784314	0.44902	0.240784	0.0145658	0.909804	0.198256	0.398431	0.592996	0.998039	0.95098	0.379836	0	0.209804	0.751654	0.00130719	0.204706	0	0.129928	0.511111	0.720658	0.664706	0.809804	0.988235	0.5	0.00784314	0.248039	1	0.00784314	0.993464	0	0.342484	0.401569	0.996078	0.661471	0	0.0668778	0	0.00784314	0.14902	0.913725	0.0535927	0.756536	0.392157	0.984314	0.0176471	0.379939	0.0366013	0.976471	0.00392157	0.00130719	0.023028	0.580193	0.00784314	0.238562	0.988235	0.964706	0.496078	0.00686275	0.934118	0.0156863	0.719863	0.224187	0.0117647	0.360626	0.0156863	0.0235294	0.980392	0.321569	0.00784314	0.0611765	0.489762	0.996078	0.00392157	0.321569	0.00522876	0.0196078	0.490196	0.248039	0.522876	0.00915033	0.730849	0.00392157	0.341968	0.198256	0.0117647	0.945098	0.00588235	0.0408491	0.0392157	0.325303	0.616468	0.937255	0.00196078	0.00784314	0.0559692	0.00980392	0.90098	0.968627	0.95817	0.85098	0.723529	0.972549	0.00392157	0.0691604	0.0324304	0.0644505	0.407843	0.00392157	0.0156863	0.0321281	0.00522876	0.935294	0.0370302	0.027451	0.0333333	0.678431	0.144166	0.95817	0.00392157	0.00784314	0.781164	0.685651	0.648955	0.195676	0	0.575246	0.966667	0	0.780281	0.984314	0.254902	0.637908	0.929412	0.566651	0.00392157	0.976471	0.586102	0.00196078	0.620915	0.266605	0.0169935	0.757771	0.44902	0.358654	0.729412	0.321038	0.0117647	0.550755	0.976471	0.992157	0.575246	0.865359	0.976471	0.796078	0.643748	0.483206	0.644444	0.00784314	0.0196078	0.70251	0.498039	0.978431	0.960784	0.488235	0.360824	0.771461	0.367455	0	0.00392157	0.575246	0.842504	0.346405	0.70251	0.21553	0.0475848	0.705853	0.0535927	0.0544705	0.461874	0.0215686	0.780392	0.656029	0.765438	0.494118	0.696395	0.0535927	0.584781	0.589114	0.592157	0.0408491	0.978431	0.00392157	0.00392157	0.00392157	0.0668778	0.564706	0	0.27766	0.430021	0.702346	0.608565	0.484314	0.233082	0.771461	0.960784	0	0.972549
cg19021985	0.383264	0.0298039	0.703922	0.687843	0.997647	0.965686	0.25	0.690196	0.887059	0.667974	0.813072	0.556948	0.00098039	1	0.813298	0.00392157	1	0.501176	0.665359	1	0.998039	1	0.752941	0.983007	1	0.941979	0.882895	0.954902	0.529412	0.741176	0.960784	1	0.396078	0.355882	0.938082	0.905373	0.834709	0.949965	0.772113	0.937255	0.482353	0.996078	0.880065	0.728105	0	1	0.880392	0.980392	0.0470588	0.88	0.890196	0.482353	0.643165	0.684768	0.755745	0.811551	0.568627	0.881373	0.684768	0.258783	0.824837	0.831373	0.648039	0	0.981699	0.856863	0.847059	0.594118	0.488235	0.00784314	0.949759	0.801307	0.798083	0.781327	0.980392	0.283333	0.728431	0.878431	0.00392157	0.878979	0.7572	0.702745	0	0.372549	0.902201	0.00392157	0.562379	0.921569	0.448493	0.945098	0.95098	0.947059	0.972549	0.887582	0.573856	0.794296	0	0.91634	0.654902	0.384314	0.926155	0.545098	0.941176	0.484314	0	0.737255	0.798135	0.622689	0.76114	0.980392	0.878431	0	0.662745	0.729412	0.00294118	0.385503	0.494118	0.992157	0.941541	0.383264	0.327451	0.952278	0.957396	0.972549	0.713725	0.647059	0.96397	0.333333	0.69281	0.027451	0.854902	0.686275	0.00196078	0.472549	0.578774	0.0196078	0.966488	0.469327	0.913725	0.992157	0.372453	0.943094	0.838852	0.796609	0.736957	0.917647	0	0.338515	0.901961	0	0.441176	0.992157	0.803922	0.412673	0.349886	0.988235	0.367018	0.201423	0.820806	0.00588235	0.962745	0.996078	0.794118	0.932876	0.966667	0.443137	0.919841	0.843216	0.496078	0.984314	0.696502	0.23748	0.615686	0.958824	0.763399	0.940389	0.730392	0.792157	0.945098	0.468627	0.743791	0.843504	0.469327	0.975163	0.92549	0.328421	0.724183	0.496078	0.946301	0.972549	0.946301	0.0235294	0.915294	0.928925	0.880435	0.933333	0.984314	0.894118	0.980392	0.960784	0.696502	0.901961	0.399738	0.760879	0.0636638	0.364706	0	0.423529	0.00980392	0.00392157	0.353922	0.736275	0.760879	0.941176	0.969798	0.154997	0.469327	0.457296	0.448493	0.129412	0.996078	0.346186	0.745098	0.671895	0.952758
cg26385074	0.0218023	0.00627451	0.00196078	0.631373	0.993464	0.981961	0.251471	0.326471	0.00261438	0.666667	0.636601	0.0403006	0.306863	1	0.193725	0.387582	0.0242363	0.00098039	0.211765	0.422222	0.984314	0.589916	0.660784	1	0.998039	0.781497	1	1	0.691435	0.833333	0.805882	1	0.5	0.535294	1	0.0287458	0.472549	0.658896	0.756373	0.75	0.660131	0.992157	0.8	0.379085	0.64183	0.0179579	1	0.0203899	0.027451	0.834804	1	0.0253169	0.00196078	0.0183007	0.027451	0.0117647	0.9	0.0209568	0.0117647	0.0204658	0.0176471	0	0.0382353	0.557422	0.564706	0.584314	0.622703	0.980392	0.00980392	0.0313725	0.901961	0.00784314	0.0823529	0.0230713	0.701961	0.627479	0.929412	0.962745	0.00392157	0.890196	0.428366	0.510711	0.380392	0.392773	0.688185	0.0408772	0.484967	0.0313725	0.0117647	0.705882	0.803922	0.682607	0.980392	0.661438	0.474949	0.790588	0.496078	0.517647	0.0222222	0.901961	0.972549	0.63268	0.664116	0.0366171	0.00392157	0.0156863	0.0196078	0.595343	0.890196	0.364706	0.980392	0.262745	0.71763	0.68901	0.0156863	0.00784314	0.619608	0.0137255	0.713579	0.0127451	0.236975	0.0199964	0.197223	0.0229095	0.079085	0.0117647	0.00392157	0.811765	0.00784314	0.0117647	0.025046	0.0156863	0.623935	0.317647	0.0717921	0.32549	0.905882	0.0242363	0.0117647	0.468627	0.0182386	0.0156863	0.0431373	0.288235	0.0117647	0.595098	0.0256037	0.0407843	0.0156863	0.0313725	0.0457516	0.190196	0.0156863	0.0392157	0.205503	0.537255	0.287582	0.024963	0.698805	0.0607843	0.0941176	0.587798	0.870588	0.721764	0.907843	0.616993	0.820588	0.566275	0.0196078	0.95098	0.0156863	0.00130719	0.0237047	0.581417	0.764706	0.886275	0.132026	0.66519	0.760784	0.937255	0.77451	0.00588235	0.029012	0.478431	0.622703	0.473208	0.0117647	0.0196078	0.0470588	0.976471	0.570588	0.0215334	0.024917	0.803922	0.0117647	0.0165694	0.792157	0	0.769412	0.653704	0.0241606	0.00784314	0.0212616	0.0234611	0.544323	0.0408772	0.383445	0.0193121	0.362745	0.0117647	0.0245098	0.0117647	0.0181975	0.00784314	0.673068	0.0193121	0.0258107	0.0210476	0.112605	0.0666667	0.460784	0.0256037	0.00784314	0.0396482	0.810349
cg00467244	0.0603822	0.251961	0	1	1	0.997059	0.0313725	0.164706	0.160294	0.00784314	0.996078	0.0380594	0.0843137	0.886423	0.036473	0.00392157	0.0537512	0.0718954	0.184314	0.00784314	0.0143791	0.8	0.977591	0.333333	0.684706	0.898416	0.804857	0.803646	0.893122	0.893459	1	0.666667	0.998693	0.570308	0.988235	0.109804	0.5	0.756863	0.666013	0.751961	1	0.897	0.919281	0.893333	0	0.00980392	0.545098	0.363399	0.313725	1	0.911466	0.0652325	0	0	0	0.956863	0.933333	0.858824	0.460784	0.0628969	0.0570715	0.00196078	0	0.831967	0.948235	0.482353	0.768627	0.694118	0	0.0740411	0.0532647	0.0346405	0.00392157	0.0325862	0.968627	0.490196	0.936255	0.141176	0.388235	0.804857	0	0.0901961	0.769794	0.464706	0.597386	0	0.00915033	0.0522302	0.0912331	0.802353	0.47451	0.996078	0.909804	0.925096	0.860784	0.419608	0.00196078	0.721569	0.00392157	0.678431	0.996078	0.769362	0.507843	0.0196078	0.0156863	0	0.00196078	0.487364	0.00392157	0.980392	0.0117647	0.0364713	0.00784314	0.94902	0.0117647	0.0701742	0.780392	0.0630168	0.980392	0.0498903	0.00915033	0.00784314	0.0709082	0.00784314	0.182353	0.00784314	0.00196078	0.0303922	0.162062	0.00261438	0.0117647	0.87451	0	0.705882	0.00392157	0.0653595	0	0.038747	0.0707973	0.908962	0.0600151	0.867247	0.0607697	0.00392157	0.0602412	0.845828	0.0700583	0.00196078	0.00130719	0.038747	0.0695137	0.976471	0.00980392	0.0564408	0.00196078	0.968627	0.941176	0.0605623	0.853071	0.00196078	0.237255	0.00588235	0.908962	0.891655	0.921569	0.074325	0.5	0	0.00392157	0.721569	0.0674445	0	0	0.390588	0	0.873394	0	0.835294	0.746745	0.435294	0.376471	0.0477635	0.0380594	0	0.865449	0.0564325	0.640523	0.00392157	0.94902	0.897	0.924837	0.0556702	0.0687543	0.884085	0.035642	0.0671034	0.790745	0	0.339869	0.908779	0.0635656	0.00392157	0.0566022	0.105595	0	0.0333333	0.0853495	0.0664738	0	0.00392157	0.00522876	0.00196078	0.0583039	0	0.0756529	0.0581018	0	0.0472992	0.0755209	0.00196078	0.887053	0.054397	0.976471	0.0480589	0.581699
cg20413202	1	1	1	0.983007	0.921569	0.505882	0.998039	0.339869	0.739216	0.817367	1	0.81537	1	0.953617	0.958589	1	0.927873	0.5	0.996078	1	0.486275	1	0.940792	1	0.968627	0.939654	0.953625	0.953347	0.943176	0.95757	0.95286	0.941176	0.666667	1	0.498039	1	1	1	0.998693	0.999216	0.941721	1	1	1	0.745098	0	1	1	0.995425	0.996078	0.940942	0.67451	0.694118	0.45313	0.713725	0	0.948971	0.948495	0.509804	0.309804	0.00522876	0.583007	0.913725	0.745098	0.898039	0.953511	0.921569	0.943176	0.937497	0.927574	0.0981099	0.290196	0.690196	0.876334	0.529412	0.557843	0.820915	0.95757	0.168627	0.894118	0.918566	0.127451	0.894118	0.579085	0.960594	0.596078	0.918944	0.220915	0.754434	0.747059	0.964706	0.649412	0.729412	0.764706	0.944866	0.788235	0.874582	0.476471	0.913725	0.639216	0.943499	0.801961	0.728758	0.534902	0.669024	0.792306	0.493119	0.474208	0.941362	0.911111	0.803922	0.94902	0.94145	0.952328	0.839216	0.788235	0.946277	0.89435	0.941721	0.819608	0.531765	0.945553	0.0903365	0.831373	0.44183	0	0.836204	0.0470588	0.0196078	0.967941	0.00196078	0.470588	0.129412	0.843137	0.926491	0.910701	0.0852739	0.878478	0.62549	0.940703	0.930172	0.0313725	0.497998	0.917249	0.858824	0.947912	0.141176	0.462745	0.784314	0.36732	0.81537	0.882353	0.566013	0.666667	0.93419	0.580392	0.807163	0.501378	0.870588	0.950936	0.847059	0.266667	0.946277	0.958484	0.952059	0.938336	0.543137	0.603922	0.939045	0.968627	0.8	0.957274	0.885934	0.819608	0.941721	0.603922	0.929412	0.941721	0.934536	0.0666667	0.176471	0.483333	0.904273	0.823529	0.940703	0.686275	0.9624	0.939045	0.945227	0.921569	0.941721	0.48056	0.934195	0.935961	0.469903	0.717647	0	0.00392157	0.940178	0.941817	0.427451	0.89597	0.564706	0.9037	0.917632	0.878478	0.803922	0.372549	0.478431	0	0.462745	0.72549	0.502369	0.686275	0.119351	0.48056	0.207843	0.892191	0.886275	0.313725	0.894118	0.943483	0.469903	0.00196078	0.839216
cg19520927	0.115194	0.0918767	0.0329412	0.139496	0.014902	0.0117647	0.0431373	0.0313725	0	0.069281	0.117647	0.0796856	0.337255	0.0461655	0.0645704	0.50719	0.0612427	0.00827887	0.00392157	0.166667	0.00156863	0.333333	0.892997	0.243922	0.0459273	0	0.00130719	0.00784314	0	0.0488909	0.00392157	0.00784314	0.173529	0.143137	0	0.152551	0.00588235	0	0.00980392	0.0926916	0.0287582	0	0.00078431	0.00849673	0.956863	0.0635494	0.0176471	0	0.526471	0.00980392	0.00392157	0.0954084	0	0.0548672	0.478431	0	0.0459273	0	0.0741953	0	0.0491803	0.0782586	0.277124	0	0.050533	0.0470258	0	0.00196078	0.00392157	0	0.00098039	0.315033	0.00098039	0.0301614	0	0.00392157	0	0.596078	0.0676473	0.00196078	0	0.00196078	0.0361537	0.239216	0.0459273	0.702941	0	0	0.0611528	0	0.00130719	0.00784314	0.328105	0	0	0	0.698417	0	0	0	0	0	0	0	0	0	0.0317464	0.00030166	0.0746422	0.640896	0	0	0.0532817	0	0.882353	0.144514	0	0.407843	0.0813906	0	0	0.052543	0.0442498	0.972549	0.00235294	0.00196078	0.777495	0	0	0.972549	0.156863	0	0	0	0	0	0	0.984314	0	0.104333	0.0711307	0.835294	0.0441049	0	0.0741228	0	0	0	0	0	0	0.113363	0.0659785	0	0	0.049162	0	0.0708301	0	0.081427	0.968576	0.00784314	0	0.0461655	0.321569	0.113725	0	0	0.081427	0	0.624837	0.494118	0.00522876	0.0461655	0	0.00130719	0	0	0	0	0.00130719	0	0.0611528	0.0176471	0	0.0648736	0.0459273	0.081427	0.0813906	0.0487552	0.056773	0.0329002	0.0989698	0.0854467	0.921569	0.0676662	0	0.0943972	0.42549	0.101135	0	0.0444567	0.0782586	0.331743	0.716809	0.102569	0	0.0361914	0.0705589	0	0	0	0.0485101	0.132802	0.0434454	0.0446032	0.0867825	0.0611528	0	0.0770324	0.0727505	0.0337186	0	0.00588235	0.0813906
cg04172166	1	0.998039	1	1	0.99888	0.5	0.298039	0	0.852661	0.820261	0.00784314	0.980392	0.988235	0.756863	0.776089	0.192157	1	0.972181	1	0.494118	1	1	0.996078	0.973017	0.899346	0.969152	1	0.973852	1	0.95816	1	0.96348	1	0.96732	0.97419	1	0.97339	0.976298	0.999346	0.894118	1	1	0.99902	0.997386	0.00392157	1	0.92	0.960301	0.806275	0.997386	0.970315	0.945098	0.556863	0.831373	0.969402	0.96336	0.961215	0	0.973127	0.760784	0.623529	0.827451	0.933333	0.973017	0.975163	0.976471	0.975163	0.771569	0.913725	0.950259	0.341176	0.913725	0.955905	0.872307	0.933333	0.494118	0.976471	0.705882	0.952941	0.282353	0.973068	0.705882	0.975946	0.975686	0.767479	0.903427	0.529248	0.342484	0.954489	0.649673	0.705882	0.736275	0.538375	0.94902	0.973964	0.770588	0.668627	0.694118	0.935017	0.615686	0.671895	0.945098	0.922876	0.867662	0.970763	0.439216	0.960784	0.856373	0.315686	0.897255	0	0.960784	0	0.882353	0.729412	0.950387	0.419608	0.611765	0.915686	0	0.5	0.644059	0	0.558743	0	0.870588	0.558743	0.971535	0.811765	0.947064	0.161628	0.968764	0.633442	0.789216	0.933333	0.313725	0.00392157	0.984314	0.827451	0.92549	0.720229	0.980392	0.970326	0.901961	0.886275	0.878431	0.945601	0.774584	0.941176	0.968627	0.950387	0.0431373	0	0.796078	0	0.372549	0.721569	0.965283	0.937199	0.839216	0.775163	0.976101	0.431373	0.996078	0.926797	0.898039	0.996078	0.00784314	0.898039	0.909804	0.969177	0.823529	0.952691	0.652941	0.921569	0.760784	0.92549	0.976298	0.973017	0.523529	0.971842	0.901961	0.903427	0.970413	0.973017	0	0.814379	0.898039	0.806863	0.831373	0.980392	0.854902	0.770588	0.966637	0.969775	0.698039	0.968627	0.962745	0.594771	0.972781	0.970664	0.90108	0.741176	0.961165	0.968306	0.958824	0.959473	0.97308	0.00588235	0.942484	0.858824	0.861765	0.970571	0.864314	0	0.972874	0	0.969402	0.931516	0.803922	0.965028	0.541176	0	0.00588235	0.901961
cg14290210	0.884483	0.96732	0.986667	0.983824	0.945098	0.997059	0.968627	0.669281	0.793464	0.991176	1	0.972549	0.3507	0.999346	0.915989	1	0.875852	1	1	1	0.962745	1	1	1	0.926797	1	0.980392	1	0.976471	0.886114	0.890508	1	0.991373	0.767647	0.99902	0.880703	1	0.992157	1	1	0.792157	0.431373	0.998039	0.997386	0.924072	0.937255	0.985621	0.902815	0.728431	0.857353	0.851427	0.65098	0.498039	0.985621	0.694118	0.320757	0.980392	0.882353	0.799317	0.911765	0.498039	0.168627	0.974902	0.963725	0.976471	0.772549	0.788235	0.845098	0.857048	0.996078	0.00784314	0.807843	0.887829	0.980392	0.893622	0.890508	0.94902	0.952941	1	0.968627	0.900792	0.835294	0.893622	0.00196078	0.869281	0.618301	0	0.353725	0.83541	0.880392	0.964706	0.870588	0.984314	0.980392	0.893622	0.959477	0.921569	0.619608	0.0117647	1	0.945098	0.695098	0.962091	0.85098	0.964706	1	0	0.693048	0.823529	0.927059	0.878823	0.658824	1	0.854902	0.980392	0.8	0.900129	0.980392	0.888484	0.887829	0.431373	0.889025	0.159562	0.0730385	0.780392	0.923529	0.125177	0.633987	0	0.298039	0.00392157	0.872813	0.567843	0.660131	0.876963	0.860049	0.00784314	0.887662	0.992157	0.888293	0.00784314	0.809379	0.811765	0.870545	0.960784	0.952941	0.65098	0.4	0.992157	0.65	0.498039	0.982353	0.801569	0.858824	0.923529	0.972549	0.831373	0.83541	0.941176	0.917647	0.857631	0.933333	0.975163	0.898269	0.713725	0.866966	0.878392	0.903629	0.282353	0.669281	0.990196	0.933333	0.976471	0.977778	0.929412	0.726275	0.753922	0.897959	0.917647	0.460784	0.619608	0.878184	0.855207	0.00196078	0.891233	0.589542	0.996078	0.282353	0.755556	0.929412	0.811765	0.825306	0.836101	0.873103	0.566844	0.227695	0.45098	0.878431	0.92549	0.888293	0.866966	0.839216	0.909804	0.830726	0.782398	0.756863	0.881108	0.863099	0.369412	0.992157	0.743529	0	0.625297	1	0.0176471	0.92549	0.00392157	0.984314	0.839216	0.717647	0.772549	0.843608	0.84902	0.227007	0.980392
cg22474464	0.031565	0.613725	0.0436975	0.335294	0.800784	1	0	0.0679739	0	0.333333	0.984314	0.0675687	0.5	0.956209	0.0272361	0	0.0401261	0.0588235	0.0346835	0.888725	0.0117647	0.507843	0.0294118	0.664052	0	0	0	0.964706	0.00392157	0.527276	0.0156863	0.507843	0.404706	0.395294	1	0.0646659	0.5	0	0.254902	0.00392157	0.257103	0.686275	0.341176	0.420198	0.375025	0.00130719	0.360784	0.313725	0.0627451	0.51634	0.528825	0	0	0.0794286	0.0117647	0.0235294	0.0156863	0.0235294	0.0340374	0.284171	0.665359	0.039917	0.0137255	0.996078	0.854902	0.964706	0.546219	0	0.027451	0.020915	0.0294118	0.45098	0.669281	0.0372636	0.0117647	0.486742	0.992157	0.538198	0.525283	0.0143791	0.00784314	0.301307	0.486742	0.031023	0.929412	0	0.0274071	0.0294118	0.819608	0.0156863	0.00392157	0.60915	0.027451	0.0156863	0.0143791	0.984314	0	0.471262	0.968627	0.669281	0.376007	0.471262	0.342647	0.0179272	0.0423118	0.0235294	0.0385362	0.684641	0.0169935	0.391373	0.0274071	0.0235294	0.0308472	0.00392157	0.0124183	0	0.438539	0.357985	0.0156863	0.0408248	0.466667	0.0386299	0.0235294	0.343791	0.0117647	0.0130719	0.137522	0.0265194	0.00784314	0.992157	0.0431373	0.0392157	0.511765	0.992157	0.0343604	0.0313725	0.0304128	0.0305395	0.0339088	0.449778	0.998039	0.996078	0.956863	0.0235294	0.0392157	0.0156863	0.866667	0.0235294	0.342484	0.0313725	0.039917	0.0345524	0.0183007	0.14944	0.0283693	0.0235294	0.0320036	0.0311181	0.0156863	0.0470588	0.980392	0.996078	0.94902	0.420559	0.0352941	0.435294	0.494118	0.0156863	0.029025	0.406536	0.262962	1	0.350327	0.0196078	0.996078	0.530912	0.0809588	0.00784314	0.054902	0.496078	0.350327	0.0196078	0.0305395	0.992157	0.0117647	0.0275436	0.00784314	0.029025	0.320261	0.0196078	0.411598	0.0593984	0.335612	0.0332171	0.0340374	0	0.425513	0.00784314	0.408627	0.0961961	0.489839	0.0176471	0.237345	0.0445996	0.732345	0.0686275	0.0322463	0.0377048	0.215112	0.0117647	0.0166667	0.0156863	0.988235	0.0323855	0.0364466	0.0397956	0.033878	0.215112	0.0235294	0.0348102	0.027451	0.0268079	0.0566428	0.0300654	0.996078
cg26425669	0.0630823	0.0980392	0.115294	0.578431	0.452941	0.818301	0.0935574	0.00392157	0.0867102	1	0.998039	0.0318066	0.0647059	0.78481	0.0300297	0.26902	0.025051	0.348039	0.134641	0.581699	0.670588	0.74902	0.795098	0.528627	0.667974	0.968627	0.382353	0.531373	0.582353	1	0.902941	0.998039	0.444118	0.0686275	0.898039	0.996078	0	0.696493	0.977778	0.939869	0.670588	0.95817	0.620588	0.704314	0.741176	0.0465388	0.5	0.0674113	0.452288	0.17037	0.421603	0.0439257	0	0.00392157	0	0.00196078	0.563592	0.00392157	0	0	0.00784314	0.00130719	0.00196078	0.313725	0.101961	0.917647	0.189804	0.424314	0.00784314	0	0.0463732	0.00392157	0.00392157	0	0.723381	0.372549	0.972549	0.619608	0.00588235	0.0490196	0.00392157	0.250646	0.421167	0	0.00392157	0.330719	0.089656	0.00490196	0.00196078	0.135948	0.866667	0.826667	0.767843	0.880392	0.264706	0.620098	0.00784314	0.270588	0.00261438	0	0.460784	0.408403	0.803922	0.335948	0.00392157	0.00588235	0.00980392	0.41634	0	0.878431	0.00392157	0	0.00588235	0	0.00392157	0.0196078	0.00392157	0.00392157	0.5892	0.0352371	0.00980392	0.0541114	0.00392157	0.0518792	0.00261438	0.0261438	0.0156863	0.322876	0.11529	0.00392157	0.00196078	0	0.405882	0	0	0	0.0222222	0	0.00522876	0.921569	0.041669	0.0387657	0.0368917	0.026433	0.0427736	0.707622	0.0294118	0	0.0117647	0.00196078	0	0.647059	0.0617594	0.00130719	0.0254902	0.027451	0.0156863	0.043138	0.844292	0	0.00392157	0.00392157	0.498039	0.00392157	0.0156863	0.0117647	0.496078	0.502115	0.00784314	0.992157	0.00392157	0.00784314	0	0.959477	0.962091	0.657516	0.00392157	0.641578	0.341176	0	0.108497	0	0.00392157	0.00588235	0.373383	0.0350565	0.67967	0.00784314	0.94902	0.753609	0.92549	0.0498148	0.0397781	0.996078	0.028403	0.00196078	0.241977	0	0	0.667063	0.0579612	0	0.0426505	0	0.0362721	0.0325795	0.0156863	0.0472243	0	0.252941	0.00653595	0.00130719	0.0405498	0	0.049638	0.0501654	0.0421648	0.0251909	0	0.0117647	0.00980392	0.0278148	0.0316188	0.0352941	0.698039
cg13506653	0.00130719	0.0117647	0.0205882	0.888453	0.737255	0.52549	0.00348584	0	0.00130719	0.666667	0.754902	0	0.356863	0.75	0.0190564	0	0.109314	0.072549	0.0239258	0	0.74902	1	0.875817	0.774118	0.473203	0	0.654902	0.725252	1	0.940441	0.857143	0.893151	1	0.763137	0.684314	0.0550984	0.244118	0	0.721569	0.337255	0.666667	0.984314	0.997059	1	0.336275	0.027451	0.918431	0.0406123	0	0.996078	0.919201	0.0338235	0.00130719	0.0331855	0.0333333	0.00784314	0.886275	0.0196078	0.0469634	0.00588235	0.00784314	0	0.0104575	0.724874	0.915033	0.846023	0.89397	0.376471	0.0380725	0.0196666	0.00588235	0.00392157	0.00392157	0.0153191	0.81306	0.32549	0.662745	0.52549	0.00392157	0.996078	0.760784	0.180392	0.996078	0.0499429	0.956863	0	0.0156863	0.00653595	0	0.927059	0.239216	0.865359	0.929412	0.811765	0.988235	0.761569	0.94902	0.702559	0.0156863	0.952941	0.972549	0.610779	0.658824	0.00522876	0.0330018	0.00392157	0.00784314	0.476471	0.0196078	0.891667	0.0156863	0.00392157	0.0235294	0.996078	0.0490196	0.0443615	0.329412	0.780392	0.901685	0.0215686	0.00588235	0.101961	0.00392157	0	0.00980392	0.00588235	0.0252229	0.398039	0.00522876	0.00261438	0.0363934	0.0156863	0.0215686	0	0.00392157	0.0124183	0.0235294	0.0223209	0.00784314	0.905882	0.0387016	0.0415882	0.0463918	0.00980392	0.0421291	0.776298	0.00196078	0.041157	0.0280696	0.0102941	0.0383017	0.188706	0.129902	0.0302462	0.0117647	0.664554	0.89281	0.0469634	0.980392	0.039271	0.0117647	0.00980392	0.4	0.909812	0.64183	0.053264	0.858824	0.702559	0.00392157	0.0117647	0.00980392	0.0169935	0.00392157	0.927451	0.896454	0.00392157	0.0117647	0.901685	0.725252	0.00784314	0.894118	0.17507	0.0284418	0.0169935	0.812672	0.00392157	0.835092	0.00392157	0.897858	0.843024	0.484314	0.0443879	0.00392157	0.846383	0.0241902	0.0362138	0.707487	0.0258823	0.806536	0.89397	0.0386554	0	0.0383017	0.00392157	0.635294	0.0117647	0.00392157	0	0.00784314	0	0.0117647	0.00522876	0.0330018	0.482353	0.00588235	0.00392157	0.0377113	0.0236741	0.0137255	0.028157	0.893004	0.00392157	0.00130719	0.00294118	0.919201
cg14143331	1	0.984314	0.780392	0.88061	1	0.988889	0.628235	0.976471	0.87451	0.87563	0.521569	0.905917	1	0.996078	1	0.511765	0.901847	0.797386	0.970588	0.5	0.860131	1	0.996078	1	0.75	1	0.92132	0.910281	0.791176	0.900735	0.853595	0.905116	0.945882	0.909678	0.782353	0.992157	0.827451	1	0.922549	0.99902	0.75	0.671895	0.748235	0.722876	1	0.825488	0.99902	0.657496	0	0.998039	0.996078	0.98902	0.864249	0.876898	0.872264	0.939216	0.880392	0.966667	0.871081	0.0235294	0.724706	0.858824	0.918768	0.727451	0.957516	0.694118	0.964706	0.785098	0.868106	0.94902	0.883955	0.866604	0.613072	0.933333	0.741176	0.744314	0.798431	0.924183	0.926471	0.915791	0.930392	0.780392	0.719608	0.691176	0.893871	0.893785	0	0.460131	0.870588	0.678431	0.913078	0.986275	0.732549	0.898039	0.909678	0.694118	0.915686	0.907488	0.943137	0.917031	0.964706	0.760784	0.964706	0.276471	0.241176	0.892761	0.988235	0.902614	0.887999	0.849673	0.913218	0.87549	0.498039	0.696078	0.931373	0.791752	0.909406	0.905911	0.897404	0.886275	0.921569	0.504635	0.941176	0.561727	0.456863	0.521569	0.479749	0.857516	0.388235	0	0.903922	0.94902	0.847014	0.855424	0.897394	0.964706	0.258824	0.907673	0.976471	0.839216	0.844133	0.893033	0.00392157	0.894383	0.854902	0.952941	1	0.988235	0.888145	0.555556	0.464706	0.823529	0.882704	0.742484	0.858824	0.922184	0.772549	0.881922	0.903008	0.857528	0.00392157	0.878431	0.842157	0.9091	0.928448	0	0.968627	0.698039	0.00196078	0.760784	0.9	0.478431	0.885409	0.888235	0.878431	0.960784	0.995098	0.911115	0.947059	0.881046	0.982353	0.819608	0.888145	0.842129	0.910281	0.83502	0.898039	0.00196078	0.912553	0.907731	0.862745	0.912256	0.815515	0.905116	0.895273	0.800788	0.908883	0.976471	0.762745	1	0.94902	0.504635	0.686275	0.976471	0.905699	0.372549	0.933333	0.913817	0.793464	0.911765	0.980392	0.944314	0.879989	0.945098	0.919976	0.912256	0.874764	0.848247	0.786928	0.780392	0.960784	0.86955	0.743137	0.919157	0.905882
cg04864755	0.940758	1	1	0.998431	0.949804	0.948331	0.954622	0.297522	0.74902	0.823529	0.768627	0.925166	0.964706	1	0.952637	0.490196	0.932513	0.854902	1	0.982353	0.910784	0.97549	0.998039	0.998039	0.972549	0.921388	0.951634	1	0.696078	0.938302	0.997059	1	1	0.942745	0.934053	0.898565	0.364706	1	0.990196	0.968627	1	1	0.787582	0.886275	0.998039	0.94552	1	0.941821	0.495425	1	0.941202	0.945844	0.935045	0.956104	0	0.947319	0.943618	0.941176	0.860784	0.957337	0.94902	0.996078	0.119608	0.931241	0.931241	0.931241	0.6	0.694118	0.00784314	0	0.637908	0.881569	0.886275	0.969884	0.972549	0.870588	0.911111	0.898039	0.8	0.931241	0.667909	0.929761	0.0313725	0.905444	0.996078	0.662745	0.00392157	0.101961	0.959841	0.903922	0.541176	0.653922	0.737255	0.880392	0.623529	0.700654	0.951005	0.964706	0.9093	0.923529	0.923974	0.922876	0.6	0.45098	0.935817	0.943791	0.953458	0.599216	0.511303	0.947059	0.335492	0.881847	0	0.411765	0.964706	0.941393	0.984314	0.9343	0.55098	0.941176	0.805672	0.933331	0.91754	0.0196078	0.421569	0.734364	0.952341	0.935926	0.00392157	0.0550007	0.00392157	0.756863	0.956863	0.793464	0.00784314	0.953926	0.961114	0.97451	0.861628	0.960784	0.966623	0.715686	0.942532	0.00392157	0.945821	0.644118	0.768627	0.446734	0.588235	0.0568627	0.00392157	0.827215	0.533333	0.876471	0.0156863	0.89281	0.819608	0.949976	0.946171	0.940963	0.0156863	0.934053	0.933478	0.960784	0.94902	0.00392157	0.939129	0.938545	0.690196	0.941884	0.950644	0.637908	0.925166	0.911111	0.934053	0.950284	0.955929	0.996078	0.776471	0	0.321569	0	0.901629	0.584314	0.988235	0.879402	0.588235	0.690196	0.941569	0.935043	0.931373	0.955798	0.538641	0.947801	0.952254	0.968627	0.934529	0.709804	0.531373	0.933478	0.953926	0.933331	0.938512	0.943249	0.948831	0.913971	0.85098	0.97451	0.932513	0.823529	0.672549	0.941176	0.341176	0.947407	0.552941	0.953691	0.931115	0.952941	0.856735	0.988235	0.927054	0.85099	0.835294	0.301961	0.941202
cg00675156	0.941341	0.819608	0.827451	0.714216	0.881046	0.988796	0.933333	0.99902	0.757843	0.981699	0.939216	0.92549	0.578431	1	0	0.920261	0.856377	0.764706	0.932026	0.905882	1	1	0.133333	0.780392	0.721569	0.810458	0.794118	0.95098	0.903922	0.643137	0.701961	1	0.97451	0.743791	0.970588	0.937255	1	1	0.956863	0.973856	0.955802	0.985882	0.958648	0.996078	0.92549	0.980392	0.938235	0.90814	0.512418	0.757647	0.313725	0.953842	0.990196	0.936199	0.894412	0.996078	0.955935	0.951795	0.998039	0.913149	0.984314	0.94902	0.954902	0.978431	0.976471	0.986275	0.945098	0.970588	0.356572	0.937255	0.96732	0.810294	0.52549	0.87399	0.711373	0.623529	0.523922	0.909804	0.900654	0.00392157	0.933333	0.941176	0.976471	0.933333	0.932091	0.97451	0.163399	0.605229	0.968627	0.968627	0.282353	0.773529	0.929412	0.962353	0.939216	0.961765	0.840934	0.965297	0.654902	0.92549	0.958648	0.954902	0.815686	0.975163	0.9	0.996078	0.968627	0.927336	0.839216	0.607843	0.853595	0.929412	0.768627	0.984314	0.242157	0.87399	0.996078	0.950678	0.956863	0.976471	0.67451	0.73045	0.972549	0.242065	0.95098	0.745683	0.980392	0.935517	0	0.0143791	0.650786	0.960737	0	0.703732	0.930564	0.909804	0.937255	0.912439	0.960784	0.988235	0.900527	0	0.952941	1	0.908061	0.953611	0.945098	0.966667	0.882026	0.714706	0.847761	0.464706	0.695098	0.949069	0.00784314	0.968376	0.822222	0.958222	0.923529	0.839363	0.00392157	0.980392	0.466667	0.952941	0.969137	0.897727	0.978431	0.953611	0.992157	0.974152	0.972549	0.0901961	0.933598	0.945098	0.984314	0.962981	0.936618	0.988235	0.884314	0.937255	0.970588	0.894412	0.924861	0.927087	0.972549	0.927311	0.988235	0.992157	0.960752	0.953882	0.948826	0.966773	0.925489	0.988235	0.95867	0.937255	0.95785	0.976471	0.56732	0.956041	0.912575	0.421435	0.937255	0.931893	0.840934	0.898039	0.945098	0.950345	0.972549	0.486275	0.894118	0.94902	0.944347	0.590196	0.633333	0.954976	0.900168	0.894504	0.239216	0.915686	0.880392	0.93978	0.944347	0.907843	0.894118
cg20099104	1	0.886275	0.00392157	0.0152505	0.0868347	0.0831372	0.00653595	0.201569	0.172549	0.00294118	1	0	0.763399	0.296078	0.034783	0.0506998	0.154902	0	0.0413728	0.0117647	0.0529412	0.103529	0.195098	0	0.203922	0.334212	0.0588235	0.0130719	0.0676069	0.0518879	0	0.147059	0.65098	0.0215686	0.2	0.06221	0	0	0.00653595	0.00392157	0	0.00588235	0.00196078	0.0506172	0.00980392	0.498039	0.941176	0.0512312	0.00392157	0.251961	0.124636	0.0413728	0.866667	0.0412257	0.311111	0.0471642	0.166424	0.0471018	0.0496917	0	0	0	0.00168067	0	0.198039	0.00130719	0.242157	0.00294118	0.111224	0	0	0.00294118	0.714706	0.0336491	0	0	0.0430433	0	0.00196078	0	0	0	0	0.0369488	0.194248	0.992157	0.00392157	0.00392157	0.040045	0	0	0.195294	0.00392157	0.168627	0.32549	0.155229	0.662678	0.933333	0	0.390196	0	0	0.901961	0	0.052693	0.0394122	0	0.043324	0	0.653595	0.0454174	0.00156863	0	0.980392	0.00392157	0.0117647	0.182353	0.0495358	0.60915	0.00784314	0.00130719	0.2	0	0.0891118	0	0	0.00980392	0.00313725	0.0137255	0.242946	0.952941	0.219565	0.00196078	0	0.034068	0.752941	0.454902	0.0413728	0	0.0755139	0	0.0454295	0.0540221	0.038062	0.0362654	0.509804	0.0412425	0.0454174	0	0	0.0413728	0.0156863	0.0554683	0.984314	0	0.501961	0.0562916	0.0390657	0.00130719	0.0421867	0	0.157603	0.603922	0.952941	0	0	0.00392157	0.192157	0.0523743	0	0.00196078	0.75817	0.945098	0.607843	0	0	0	0.0755139	0.427451	0.00294118	0	0.00261438	0.0404632	0.160784	0.0676069	0.0338127	0.173856	0.0523743	0.00130719	0.00294118	0.166599	0.0569711	0	0.104737	0.0488412	0.00392157	0.0370122	0.0392764	0.0518087	0.157603	0.0501993	0	0.0445644	0.0457321	0.94902	0.00784314	0.0536058	0.0535333	0	0.00392157	0.00980392	0.56732	0.0436244	0.0414149	0	0.045691	0.0506998	0.00588235	0.0355614	0.0404632	0	0.039828	0.0488412	0	0.260645
cg24062526	0.94473	0.998039	0.92549	0.899346	0.891667	0.970588	0.994118	0	0.497059	0.758824	0.994771	0.937255	0.978431	0.963399	0.935969	0.0457516	1	0.988235	0.813072	0.998693	0.978431	0.961345	1	0.0392157	0.727451	0.943879	0.960784	0.933333	0.90719	0.942294	0.916646	0.927011	0.666667	0.989216	0.996078	0.924203	0.981699	1	0.993464	0.452941	0.956863	0.682353	0.937255	0.989542	0.657843	0.939869	0.971895	0.942302	0.996078	0.959216	0.953303	0.996078	0.994118	0.945098	0	0.955715	0.909804	0.956834	0.953933	0.946975	0.957647	0.988235	0.713725	0.855989	0.729412	0.904224	0.947059	0.996078	0.94421	0.984314	0.0395025	0.938277	0.956863	0.928586	0.984314	0.494118	0.990196	0.986275	0.920069	0.982353	0.829223	0.952941	0.988235	0.729412	0.972549	0.878431	0.780392	0.94902	0.92893	0.988235	0.658824	0.945098	0.673725	0.975163	0.992157	0.897255	0.988235	0.869392	0.497059	0.839216	0.980392	0.341176	0.490196	0.984314	1	0.970588	0.908497	0.571451	0.942275	0.683333	0.951634	0.909599	0.764706	0.914016	0.481569	0.916648	0.888235	0	0.946823	0.980392	0.87451	0.972549	0	0.686275	0.966667	0.92349	0.984314	0.994118	0.930094	0.586667	0.796373	0.85098	0.934196	0.957892	0.92893	0.952039	0.0378855	0.947849	0.972549	0.862745	0.952092	0.958317	0.984314	0.0235294	0.951634	0.85944	0.968627	0.915686	0.978431	0.526471	0.972549	0.847059	0.92549	0.959477	0.976471	0.972549	0.887255	0.951164	0.947255	0.988235	0	0.879634	0.984314	0.940516	0.916708	0.972549	0.939591	0.622222	0.937555	0.694118	0.996078	0.953591	0.920175	0.976471	0.952941	0.886275	0.584314	0.984314	0.876196	0.445752	0.979085	0.980392	0.928586	0.976471	0.936151	0.996078	0.844118	0.937555	0.954152	0.992157	0.996078	0.811765	0.503922	0.943984	0.957556	0.945293	0.948371	0.498039	0.986275	0.946164	0.984314	0.948356	0.938879	0.732823	0.901961	0.89266	0.916308	0.745098	0.980392	0.637908	0.939869	0.976471	0.953933	0.990196	0.0318042	0.988235	0.898039	0.941272	0.91909	0.498039	0.992157	0.940952	0.494118	0.00392157	0.990196
cg20366284	0.403438	0.0810457	0.0117647	0.511765	0.694118	1	0.0658824	0.0117647	0.00035651	1	0.931373	0	0.0117647	0.794283	0.0655206	0	0	0.0529412	0	0.324183	0.4	0.998693	1	0.833333	1	1	0.747451	0.00392157	0.971569	0.875139	0.921569	0.998039	0.832026	0	0.998693	1	0	0.0313725	0.75	1	0.984314	1	0.571989	0.774118	0.890196	0.0694454	0.00130719	0.0779	0.0130719	0.832843	0.794946	0.0687971	0.00392157	0.0470588	0.111097	0.00196078	0.746175	0.00392157	0.00392157	0.960784	0.00728291	0.00261438	0.014902	0.968627	0.858824	0.531373	0.903268	0.976471	0.0156863	0.956863	0.108855	0.0117647	0.00784314	0.111168	0.738056	0.688235	0.505882	0.971242	0.00392157	0.620947	0	0.491818	0.575164	0.00196078	0.00196078	0.502941	0.543085	0.00261438	0	0.744118	0.640173	0.913725	0.734314	0.980392	0.00196078	0.801961	0.00392157	1	0.00392157	0.00392157	0.735294	0.315033	0.619608	0.672549	0.0805032	0.0669426	0.00392157	0.397451	0.176471	0.907843	0.130013	0.00098039	0.0578431	0.338562	0.92549	0.128776	0	0.370588	0.863924	0.0653445	0.00392157	0.0724666	0.10965	0.150267	0	0.619608	0	0.530065	0.581721	0	0.0490196	0	0.398039	0.0313725	0.0884192	0	0	0	0.00653595	0.0666667	0.0945279	0.0791979	0.0712305	0.0826079	0.148092	0.694389	0.996078	0.00784314	0.00784314	0.921569	0	0.649673	0.0986948	0.00196078	0.960784	0.00392157	0.102833	0.00392157	0.837835	0.294118	0.0647059	0.94902	0.894118	0	0.0156863	0	0.486275	0.823529	0	0.730392	0.12696	0.427521	0.00196078	0.985294	0.896732	0.99085	0.00392157	0.767181	0	0.0137255	0.788235	0.00392157	0	0.463529	0.753994	0.18829	0.751368	0	0.67451	0.00784314	0.866171	0.132589	0.0796881	1	0.0486704	0	0.513836	0	1	0.771078	0.996078	0.00294118	0.362776	0.00392157	0.0610307	0	0.00784314	0.0951465	0	0.240196	0.00784314	0.0616579	0.0644831	0.427521	0.137021	0.132589	0.271858	0.243636	0.00392157	0.101676	0.738056	0.0788396	0.0584087	0	0.977778
cg27555582	0	0.0367647	0.126275	0.00980392	0.00196078	0.456209	0.170308	0.278431	0.729412	0.108683	0.756863	0.00392157	0.711765	0.0845588	0.0576658	0.194771	0.162967	0.181699	0.00588235	0.335948	0.238235	0.206275	0.00196078	0	0	0.128441	0.133333	0.227451	0.0755095	0	0.180882	0	0.0980392	0.00784314	0.00261438	0.069552	0.0647059	0.00588235	0.0352941	0.00862745	0	0	0.286275	0	0.0410982	0.0352941	0.25	0.494118	0.00784314	0	0.0916393	0.00392157	0.00130719	0.45098	0.162967	0.870588	0.437255	0.373728	0.0999242	0.679571	0.712745	0.00261438	0.00130719	0.0462349	0.0598383	0.0468382	0.00392157	0.0215686	0.109503	0	0.0156863	0.2	0	0.0509168	0	0	0.0294118	0.0468382	0.563996	0.0352941	0.0603224	0.27451	0.0464015	0.00588235	0.173973	0.094614	0.054902	0.00196078	0	0.00196078	0.101961	0.00588235	0.00784314	0.00784314	0.0520347	0.00588235	0.00392157	0.0464015	0.114105	0.00078431	0.0598383	0.209804	0.00392157	0.00196078	0.0967058	0.00392157	0.0117647	0.0226579	0.898039	0.146322	0.0196078	0.0550871	0	0.080058	0.87451	0	0.0828178	0.0215686	0.00130719	0.0500242	0.228431	0.059427	0.00392157	0.100799	0.0366013	0	0.100799	0.236601	0.00130719	0.835294	0	0	0.00196078	0.952941	0.126626	0.552734	0	0.486275	1	0	0.717647	0.570407	0	0.00392157	0.69202	0.0464015	0	0.00098039	1	1	0.192157	0.0254902	0.126626	0	0	0.00130719	0.17451	0.111655	0.118116	0	1	0.0709827	0.0954248	0.0585782	0.00588235	0.0560963	0	0.148634	0.00392157	0	0.656209	0.939216	0.97451	0.0529412	0.0726427	0.00196078	0.104097	0	0.0054902	0.0215686	0.0726427	0.0576909	0.0642616	0	0	0.0464015	0.0524949	0.00392157	0.125557	0.103657	0.00196078	0.102726	0.00392157	0.168985	0.0999242	1	0.0643942	0.00588235	0.94902	0.0895417	0.859163	0.0662271	0.686875	0	0.00196078	0.0215686	0.0717624	0.0965289	0.476471	0.0641299	0.0604156	0.00130719	0.0235294	0.952941	0.00392157	0.0912891	0.00392157	0.665701	0.472986	0.0586014	0.168627	0.072383	0.526797	0.0458579	0
cg18873530	0.0196078	0	0.129412	0.829412	0.852288	0.943137	0	0.00980392	0	0.201307	0.860956	0.0254224	0.15817	0.887962	0.0278411	0.318954	0.382353	0	0.466667	0.384314	0.992157	0.740392	0.921251	0.639216	0.841518	0.860353	0.00196078	1	0.782056	0.922726	1	1	0.954902	0.405229	0.804635	0.0447686	0.610119	0.893512	0.751373	0.984314	0.840969	0.636275	0.944118	0.521569	0	0	0.333333	0.0383669	0.334641	0.928105	1	0	0.0321398	0.0156863	0.0294896	0	0.960784	0.328105	0.0378613	0.0303875	0.00980392	0.0299025	0.00784314	0.905882	1	0.83005	0.804635	1	0.0374466	0.04451	0.0117647	0.00784314	0.00392157	0.00392157	0.807473	0.00784314	1	0.828083	0.0156863	0.759471	0	0.00392157	0.726228	0.0254902	0.976471	0.00196078	0.00784314	0.00196078	0.0369736	0.980392	0.589804	0.521569	0.427451	0.823529	0.917647	0.627451	0	0.964706	0.0287275	0.69902	0.996078	0.97451	0.330719	0.189542	0.0352941	0	0.025826	0.657516	0.0437281	0.792157	0.0437743	0.0141177	0.00784314	0.00392157	0.498039	0.0472288	0	0.0352107	0.996078	0.0461601	0.0117647	0.0356433	0.00784314	0.00196078	0.00980392	0.00392157	0.0156863	0.0277032	0.00784314	0.894396	0.0196078	0.655555	0.039046	0.00392157	0.00392157	0.039565	0	0.0277015	0.0625045	0.992157	0.0284149	0.47451	0.0341674	0.0235294	0.00784314	0.901961	0.00784314	0.0205882	0.0196078	0.0107843	0.0395422	0.884353	0.00653595	0.0196078	0.0448496	0.628933	0.0368109	0.0453814	0.998039	0.0385624	0.298039	0.596078	0.857978	0.888425	0	0.0117647	0.00392157	0.723895	0.0117647	0	0.00784314	0.0387879	0.00196078	0.83005	0.880368	0.996078	0	0.976471	0.0156863	0.160784	0.79405	0.00392157	0.0230766	0.00980392	0.79405	0.0374201	0.968627	0.0117647	0.896765	0.83005	0.857978	0.0378613	0	0.79405	0.0216593	0.0296892	0.980392	0.0156863	0.840969	0.838165	0.992157	0	0	0.0458734	0.0289006	0.0196078	0.0380605	0	0.0196078	0.00588235	0.0285962	0.0333607	0.0156863	0.0156863	0.00392157	0.00392157	0.0365761	0.024208	0.0515002	0.0392648	0.998039	0.0364296	0.0292932	0.0318968	0.996078
cg22072375	0.206051	0.24902	0.0710784	0.0509804	0.408627	0.0298039	0.470588	0.0264706	0.00235294	0	1	0	0.583379	0.986928	0	0.00196078	0	0.666667	0.0242379	0.00235294	0.5	0.0235294	0.916078	1	0.666667	0.635001	0	0.952941	0.998039	0.587122	0.0372311	1	0.164706	0.00490196	0	0.913725	0.163399	0.988235	0.275582	1	0.00784314	0.355294	0.803922	1	0.579412	0.0260933	0.137255	0.0205661	0.923529	0.333333	0.735333	0.516543	0	0.113475	0	0.02747	0.275582	0.656209	0.117535	0.0196078	0.128823	0	0.0137255	0.0313441	0.580392	0.0156863	0.0156863	0.00130719	0.0117647	0.268456	0.0214008	0.0222222	0	0.0271984	0.00261438	0	0.347059	0.00784314	0.0117647	0.00392157	0.00392157	0.00588235	0	0.0156863	0.611837	0.661438	0.760784	0.00261438	0	0.808627	0.00784314	0	0.79451	0	0.113725	0.607843	0.498039	0.00130719	0.00522876	0.00196078	0	0.00392157	0.00392157	0.0490196	0.00980392	0.0354186	0.0824658	0.00499109	0.802546	0.896296	0.968627	0	0.619608	0.254556	0.984314	0.027743	0.0117647	0.52549	0.0156863	0.465892	0.227451	0.0268894	0.0117647	0.00392157	0.00392157	0.00196078	0.00784314	0.0208332	0.00522876	0.996078	0.0232823	0.0156863	0.02758	0	0.428119	1	0	0.0156863	0.704508	0.328162	0.624063	0.941176	0.367647	0.520997	0	0.0313441	0.611765	0.960784	0.00980392	0.00653595	0.27943	0.0509804	0.699346	0.884314	0.0235294	0.00196078	0.462745	0.281064	0.768627	0.494743	0.644653	0.94902	0.992157	0.332055	0.117647	0.309846	0.00196078	0.962745	0.623054	0.00588235	0	0.461504	0.314586	0.0286536	0.545207	0.346405	0.00392157	0	0.0432897	0.00980392	0.511765	0.00653595	0.0227408	0.00130719	0.0523659	1	0.0137255	0.623054	0.60957	0.0313441	0.721552	0.00392157	0.411552	0.00980392	0.0598703	0	0.11315	0.00522876	0	0.515688	0.00392157	0.0307844	0.440831	0.0310701	0.972549	0.0176471	0.501961	0.00653595	0.00915033	0.0636243	0.168627	0	0.00392157	0.658824	0.0178896	0.0354186	0.480964	0.143284	0.557784	0	0.509804	0.0117647	0	0.0235294	0.978431
cg02523640	0.0752985	0.444444	0.194398	0.301961	0.386765	0.00078431	0.136471	0.0431373	0.170196	0.315686	0.0156863	0.945098	0.992157	0.0707509	0.4093	0.00196078	0.0354517	0.570588	0.109804	0.652288	0.0219608	0.355294	0.884967	0.0509804	0.045098	0.38183	0.0235294	0.0431373	0.140495	0.273821	0.264706	0.856022	0.0300654	0.0411765	0.39902	0.0427231	0.153298	0.478431	0.854902	0.716667	0.360784	0.190204	0.0183007	0.721569	0.884314	0.0502769	0.6	0.0637171	0.0575163	0.847059	0.584314	0.166725	0.30719	0.280286	0.00784314	0.0470588	0.950327	0.00784314	0.854902	0.400326	0.354248	0.0367743	0.0137255	0.909804	0.0117647	0.00653595	0.466667	0.335948	0.0206805	0.0137255	0.0117647	0.0104575	0.539448	0.113061	0.996078	0.148392	0.00196078	0.00392157	0.173373	0.0196078	0.0233579	0.00392157	0.148392	0.992157	0.996078	0.368627	0.94902	0.00915033	0.0339643	0.0117647	0.00784314	0.203137	0.977778	0.0365418	0.0913923	0.0156863	0.00196078	0.0352941	0.455339	0	0.0156863	0.120905	0.146791	0.673203	0.905882	0.60915	0.00980392	0.0212226	0.0527995	0.709804	0.0235294	0.966013	0.0757838	0.190204	0.768627	0.113061	0.50022	0.809665	0.343791	0.486275	0.00784314	0.0294862	0.0156863	0.988235	0.594118	0.0117647	0.976471	0.0214666	0.00784314	0.952941	0.0156863	0.0299793	0.020915	0.943137	0.0802681	0.0261649	0.0196078	0.036916	0.0196078	0.282098	0.666667	0.0420217	0.94902	0.0578187	0.0196078	0.302626	0.213382	0.0117647	0	0.00784314	0.113061	0.384187	0.0196078	0.323208	0.257126	0.490196	0.081416	0.0316062	0.492157	0.637066	0.0432541	0.00784314	0.433372	0.980392	0.25098	0.264761	0.0235294	0.303268	0.764706	0.0156863	0.027451	0.637066	0.160887	0.0156863	0.945098	0.39451	0.447113	0.0137255	0.0600954	0.788235	0.941176	0.0329469	0.319668	0.0196078	0.0465428	0.028364	0.00882353	0.764706	0.631717	0.0156863	0.318954	0.0282233	0.0240613	0.375642	0.956863	0.0401605	0.976471	0.020915	0.733333	0.443064	0.588744	0.033661	0.0431373	0.118639	0.741303	0.0117647	0.0263957	0.0667198	0.517647	0.507843	0.00784314	0.0156863	0.992157	0.972549	0.00784314	0.0667198	0.0367743	0.0117647	0.0784886	0.455339	0.341176	0.0219211	0.012549	0.0291139	0.941176
cg15188398	0.52549	0.973529	0.99888	0.795588	0.83268	0.965729	0.876471	0	0.960784	0.971765	0.992157	0.996078	0.741961	0.911765	0.970075	0.694118	1	0.997386	0.415686	0.866667	0.584314	0.966013	0.793137	0.97429	0.580392	0.986275	0.694118	0.970769	0.894118	0.963557	0.986275	0.961182	0.992157	0.649673	0.966526	0.634785	0	0.930392	0.605229	0.984314	0.664706	0.594118	0.987451	0.868627	0.990196	0.947356	0.608627	0.739216	0.621569	0.97098	0.96955	0.498039	0.639216	0.958559	0	0.939869	0.972274	0.976471	0.958866	0.969639	0.00392157	0.984314	0.984314	0.967928	0.980392	0.972549	1	0.953922	0.939773	0.984314	0.0156863	0.988235	0.392157	0.969303	0.737255	0.65098	0.992157	0.964305	0.909804	0.963557	0.0666667	0.660131	0.970769	0	0.968877	0.28366	0.427451	0.658824	0.968032	0.969935	0.929412	0.778039	0.591373	0.95098	0.454902	0.888017	0.953874	0.978431	0.960784	0.498039	0.647712	0.992157	0.914706	0.786275	0.878431	0.501961	0.960784	0.740087	0.5	0.60098	0.984314	0.974406	0.996078	0.964048	0.970588	0.965653	0.969617	0.945098	0.941176	0.96844	0.72549	0.929417	0.937255	0	0.935294	0.851408	0.465933	0.488235	0.899315	0.968724	0	0.94902	0.949418	0	0.992157	0.968546	0.00392157	0.996078	0.962762	0.969943	0.967356	0.960897	0.907843	0.886275	0.721569	0.967928	0.964706	0.586928	0.972549	0.964706	1	0.760784	0.951775	0.956863	0.95336	0.976681	0.973589	0.968855	0.969451	0.996078	0.986275	0.972549	0.468627	0.9675	0.92549	0.972549	0.917647	0.956863	0.956863	0.923529	0.968445	0.905882	0.968627	0.823529	0.988235	0.970414	0.31634	0.969617	0.970769	0.968575	0.966511	0.956863	0.967167	0.364706	0.00392157	0.971082	0.976471	0.956863	0.972412	0.941176	0.984314	0.959969	0.407843	0.968063	0.966307	0.954811	0.67451	0.984314	0.781176	0.961695	0.965468	0.996078	0.966326	0.937255	0.949482	0.666667	0	0.96634	0.968627	0.745098	0.971678	0.415686	0.958559	0.492157	0.152185	0.963478	0.9628	0.992157	0.983007	0.752941	0.992157	0.962898	0.937255	0	0.96955
cg22794704	0.0130719	0.20549	0.0196078	0.75	0.996078	0.902941	0.133333	0.00392157	0.159715	0.330187	0.522549	0.0627451	0.688884	0.709804	0.035689	0.0930153	0	0.744118	0.00130719	0.00130719	0.795294	0.020915	0.60549	0.00196078	0.751918	0.603119	0.678431	0	0.524766	0.800872	0.803288	1	0.952941	0.502941	0.553752	0.080682	0.0117647	1	0.662745	0.569608	0.520261	0.505882	0.390196	0.00392157	0.99902	0.112599	0.596078	0.0751949	0.407843	0.767843	0.884522	0	0.00196078	0.945098	0.0107843	0.00784314	0.783298	0.27972	0	0.0564781	0.94902	0	0.0372549	0.670588	0.952941	0.968627	0.986275	0.00392157	0.0652332	0.0310251	0.0196078	0.00784314	0.0117647	0.0228188	0.751918	0.0147059	0.976471	0.945098	0.0156863	0.195833	0.996078	0.00392157	0.00392157	0.358824	0.992157	0.00261438	0.697942	0.0235294	0.0647419	0.870588	0.988235	0.0294118	0.493137	0.478431	0.00196078	0.678431	0	0.0117647	0.0156863	0.00784314	1	0.497059	0.266667	0.0315467	0.00261438	0.0147059	0.0352941	0.291373	0.0352941	0.232941	0.0901961	0.00784314	0.880787	0.996078	0.0117647	0.0712585	0.672129	0.159437	0.575163	0.0281012	0.335948	0.0998499	0.00588235	0.00784314	0.128105	0.00784314	0	0.0862745	0.0143791	0.830359	0	0.00784314	0.00980392	0.0156863	0.0117647	0	0.00392157	0	0.00784314	0.917647	0.0639832	1	0.00784314	0.00392157	0.0289582	0.5	0.00392157	0.00588235	0.0117647	0.00784314	0.00130719	0.758472	0.00261438	0.00980392	0.0750171	0.501961	0.996078	0.101834	0.996078	0.00392157	0.984314	0.0117647	0.0117647	0.819716	0.515382	0.0147059	0.768031	0.00392157	0.0660783	0.751918	0.345098	0.00653595	0.0460725	0.523529	0.213333	0.628758	0	0.00392157	0.0183007	0.447059	0.988235	0.00392157	0.0458456	0.0529412	0.566381	0.0578165	0.337255	0.0660783	0	0.945098	0.945098	0.0922207	0.956863	0.674575	0.996078	0.0992314	0.738562	0.0357937	0.775578	0.784314	0.0669266	0.104438	0.0539421	0.107281	0.707716	0.00784314	0.0117647	0.0656401	0.0705882	0.00980392	0.0176471	0.00196078	0.976471	0.050068	0.0235294	0.0805297	0.00196078	0.0319175	0.00392157	0.0137255	0.803434	0.0635431	0.00980392	0.0304451	0.832868
cg01890568	0.916354	0.709804	0.867451	1	0.927451	0.741176	0.588235	0.955556	0.00098039	0.995518	0.797647	1	1	0.333333	0.452972	0.994118	0.298039	0.00392157	0.533333	0.454902	0.99902	0.715033	0.604357	0.946903	0.596078	0.849965	0.453595	1	1	0.602839	0.601569	0.929491	0.902941	0.89281	0.981176	0.880027	0.879412	1	0.813072	0.803361	0.979085	0.963399	0.0823529	0.486928	0.308497	0.517647	0.401961	0.890738	0.938235	0.852661	0.924351	0.632909	0.918509	0.980392	0.896078	0.899993	0.861574	0.228867	0.996078	0.343137	0.592413	0.87451	0.980392	0.963399	0.971569	0.944724	0.939216	0.823529	0.935274	0.74831	0.978431	0.933333	0.888889	0.661001	0.968627	0.466667	0.929412	0.954248	0.873678	0.924511	0.980392	0.897255	0.0980392	0.936728	0.472549	0.913725	0.980392	0.888889	0.579085	0.649673	0.954618	0.794771	0.964706	1	0.981373	0.0343137	0.323095	0.572549	0.478431	0.718627	0.952941	0.963399	0.5	0.329417	0.588235	0.939216	0.0117647	0.973454	0.921569	0.905882	0.968627	0.95	0.503922	0.00392157	0.897059	0.966667	0.955545	0	0.963399	0.0810457	0.241176	0.902307	0.973856	0.980392	0.972549	0.765686	0.956863	0.951919	0.990196	0.810458	0.00588235	0.627451	0.92549	0.939216	0.00392157	0.998039	0.95098	0.712187	0.913725	0.93367	0.372341	0.00784314	0.90283	0.00261438	0.476471	0.980392	0.380392	0.988235	0	0.66568	0	0.329412	0.0137255	0.00784314	0	0.984314	0	0.846839	0.407159	0.417384	0.856863	0.946903	0.957843	0.559329	0.994771	0.00392157	0.927843	0.92549	0.333698	0.706863	0.866667	0.454902	0.00392157	0.967647	0.962745	0.908497	0.972549	0.984314	0.972549	0.956863	1	0.927451	0.904884	0.968627	0.982353	0.0156863	0.964706	0.333698	0.944874	0.916386	0.94902	0.992157	0.94902	0.936393	0.913595	0.940473	0.901961	0.905779	0.967647	0.942472	0.805359	0.980392	0.805359	0.94902	0.237671	0.996078	0.996078	0.952941	0.723529	0.946405	0.87549	0.00588235	0.762161	0.78746	0.960439	0.827409	0.481939	0.709684	0.531998	0.00784314	0.913679	0	0.311765	0.735948	0.652941
cg05378938	0.0393419	0.243137	0.0323529	0.457255	0.0254902	0.329412	0.672371	0	0.582353	0.245752	0.400478	0	0.666667	0.909804	0.592034	0.127451	0.412342	0	0.964706	0.101961	0.107843	0.378711	0.547059	0.5	0.359804	0.590667	0.00392157	0.364706	0.117404	0.498039	0.344704	0	0.28	0.0235294	1	0.0618629	0.0196078	0	0.443697	0.272549	1	0	0	0.241176	0.72549	0.0391796	0.505882	0.0703549	0.0332168	0.029902	0.545443	0.992157	0.00196078	0.0156863	0.0313725	0.00784314	0.0215686	0.0287582	0.434311	0.680128	0.027451	0.0764706	0.0156863	0.0235294	0.0294118	0.0117647	0.425801	0	0.0214575	0.412342	0.0313725	0.996078	0.486275	0.453564	0.482353	0.4975	0.760784	0.0156863	0.509804	0.196242	0.0254902	0.980392	0.442604	0.027451	0.635613	0	0.344648	0.0183007	0.421082	0.0196078	0.182313	0.0294118	0.576471	0.162056	0.0117647	0.762092	0.7058	0.0196078	0.975163	0.984314	0.0509804	0.63268	0.0366013	0.270588	0.34902	0.025098	0.0764464	0.412418	0.96732	0.90719	0.551191	0.218039	0.0156863	0.0104575	0.741176	0.563492	0.964706	0.460784	0.780392	0.886275	0.0156863	0.0437723	0.00784314	0.0379293	0.336601	0.0117647	0.494118	0.0215686	0.00653595	0.780392	0.0509804	0.0261438	0.0313725	0.741369	0.161623	0.960784	0.964706	0.71634	0.34902	0.0392157	0.915686	0.0196078	0.0117647	0.027451	0.664052	0.0196078	0.5	0.00784314	0.988235	0.0117647	0.913725	0.592127	0.590196	0.980392	0.625726	0.470588	0.0766731	0.373175	0.492157	0.626768	0.368627	0.0156863	0.507843	0.410029	0.0235294	0.5	0.45075	0.64183	0.0215686	0.371242	0.545632	0.94902	0.996078	0.982353	0.576306	0.515686	0.689216	0.0901961	0.139284	0.915033	0.664052	0.0117647	0.0734335	0.0261438	0.345297	0.0698055	0.421961	0.0215686	0.703922	0.595432	0.590667	0.170672	0.123822	0.466835	0.0313725	0.0320335	0.0215686	0.0156863	0.717647	0.996078	0.677134	0.84902	0.378344	0.0511636	0.984314	0.0196078	0.509804	0.772549	0.509804	0.768627	0.0176471	0.441176	0.354902	0.478431	0.027451	0.238641	0.00392157	0.551639	0.737255	0.0235294	0.182313	0.00784314	0.146078	0.0321494	0.937255
cg05171197	0.980392	0.677124	0.22963	0.918768	0.781699	1	1	0.954424	0.928105	1	1	0.940503	0.867107	0.943985	0.919353	1	0.998039	0.427451	1	0.930981	0.939728	0.980392	0.996078	1	0.727451	0.978431	1	0.830719	0.994771	1	0.996078	1	1	0.849412	1	1	0.998039	1	1	0.50098	1	1	0.808824	0.5	0	0.940192	0.975817	0.937489	0.996863	0.984967	0.936726	1	0.47451	0.764415	0.925907	0.870588	0.827451	0.992157	0.859637	0.947154	0.700654	0.894955	0.407843	0.882353	0.466667	0.927719	0.939619	0.622222	0.937593	0.992157	0.950236	0.673203	0.939216	0.888791	0.323529	0.614379	0.994118	0.956863	0.972549	0.914394	0.935198	0.25098	0.507843	0.912114	0.92994	0.988235	0.949608	1	0.934093	0.198039	0.0784314	0.266667	0.682353	0.0470588	0.0784314	0.596863	0.996078	0.0627451	0.927451	0.954902	0.939619	0.886275	0.863181	0.633333	0.87451	0.503922	0.796078	0.899109	0.936232	0.901961	0.920261	0.00392157	0.929412	0.976471	0.867647	0.933607	0.964706	0.00392157	0.947059	0.168627	0.870588	0.938824	0.745098	0.00392157	0.662745	0.521569	0.353713	0.569412	1	0.411765	0.937696	0.545098	0.0392157	0.996078	0.938558	0.935815	0.942921	0.940332	0.943489	0.950697	0.996078	1	0.913725	0.996078	0.847059	0.498039	0.930981	0.986275	0.946732	0.692157	0.888703	0.458824	0.830065	0.934017	0.91634	0.815686	0.619608	0.889702	0.94505	0.939331	0.741176	0.908379	0.934793	0.932829	0.947059	0.941176	0.992157	1	0.333333	0.992157	0.968627	0.947154	0.988235	0.956863	0.947213	1	0.99085	0.951085	0.584314	0.988235	0.939619	0.890196	0.934093	0.605229	0.952475	0.934312	0.934314	0.333333	0.947867	0.976471	0.950697	0.905187	0.942565	0.938185	0.71721	0.940192	0.937042	0.439216	0.947331	0.923562	0.936947	0.996078	0.93085	0.764415	0.486275	0.920305	0.949516	0.976471	0.572549	0.982353	0.970588	0.572019	0.482353	0.235294	0.949248	0.904332	0.918123	0.948649	0.732353	0.945556	0.87451	0.943489	0.34902	0.313725	0.936726
cg24632241	0.576273	0.0360784	0.0248366	0.441569	0.322876	0.259804	0.248366	0.0137255	0.246275	0.219608	1	0.0470588	0.0156863	0.0656863	0.149254	0.996078	0.110936	0	0.527451	0	0.0215686	0.258824	0.917647	0.00196078	0.193314	0.0749229	0	0.00784314	0.00392157	0.980392	0.0470588	0.217497	1	0.547059	0.334641	0.0898441	0.0156863	0	0.00849673	0.286275	0.364706	0.157647	0.0186275	0.634641	0.0130719	0.0401461	0.0718954	0.049774	0.321569	0.0901961	0.0656637	0.0528109	0.248039	0.0637376	0.104602	0.640523	0	0.988235	0	0.236893	0.541176	0	0.00078431	0	0	0.480392	0	0.00196078	0.0575123	0	0.00392157	0	0.00392157	0.106058	0	0	0.990196	0	0.093621	0.203621	0.0781003	0.00392157	0.00392157	0.00261438	0.503951	0.989542	0.332026	0.222222	0.054465	0.469608	0	0.980392	0.312418	0.986667	0	0.794398	0.996078	0	0	0.303268	0.984314	0.00313725	0	0.00490196	0	0.0156863	0	0.0011534	0	0.0130719	0	0.00130719	0.486127	0.984314	0.0996078	0.0617605	0	0	0	0.00130719	0.241176	0.051856	0.00130719	0.99085	0.0313725	0.00980392	0	0	0	0.986275	0.00130719	0.0399053	0.332026	0.350029	0.0593899	0.329412	0.00196078	0	0.0915009	0.0928013	0.0833535	0.186871	0	0.110936	0	0	0	0	0.106058	0.00196078	0.00098039	0.992157	0	0	0	0.371025	0.0585609	0.0447516	0	0.00130719	0.64902	0.144819	0.0196078	0	0.444909	0.00098039	0	0.00392157	0.07511	0	0.00196078	0	0.225353	0.739216	0.268063	0.324183	0.996078	0.190371	0	0.324183	0	0	0.0573651	0.490196	0.181125	0.067761	0.12598	0.07511	0.0196078	0.122421	0.396006	0.053762	0.293157	0.00588235	0.0637376	0	0.247059	0.0526926	0.00392157	0.00392157	0.168594	0.00784314	0.0718684	0.972549	0.777065	0	0	0.0491931	0	0	0	0.0921569	0.490196	0.168594	0	0.0491931	0	0.0591547	0.0352941	0.708824	0	0.0921382	0.217647	0.0486374	0.492157
cg17964505	0.221476	0.0558823	0.327451	0.940056	0.92549	0.820915	0.0313725	0.00740741	0.742647	0.886275	0.664052	0.501961	0.436601	1	0.254417	0	0.207445	0.469468	0	0	0.640784	0.5	0.715966	0.992157	0.769882	1	0.731929	0.968627	1	0.808651	0.623529	0.666667	0.560784	0.560784	0.998039	0	0.980392	0.811157	0.738235	0.996078	1	0.765359	0.844009	0.366013	0.360784	0.222139	1	0.199823	0.00196078	0.963725	0.837388	0.238133	0	0.192462	0.184027	0.152997	0.472549	0.205523	0.160209	0.00392157	0.202353	0	0.00915033	0.505882	0.787682	0.774722	0.501961	0.805602	0.199138	0.223695	0.00784314	0.0130719	0.014902	0.155284	0.954902	0.992157	0.648366	0.772244	0.00784314	0.623529	0.945098	0.166667	0.00784314	0.161882	0.0156863	0.00392157	0.0137255	0.0156863	0.192784	0.959804	0.027451	0.780199	0.772244	0.996078	0.654902	0.71634	0.978431	0.747059	0.00784314	0.0196078	0.456863	0.996078	0.614902	0.0156863	0.0137255	0.00784314	0.0117647	0.493137	0.945098	0.964706	0.0127451	0.00392157	0.00784314	0.968627	0.00784314	0.248189	0.972549	0.17549	0.805636	0.0117647	0.00392157	0.178913	0.00196078	0.980392	0.201722	0.0156863	0.00784314	0.208274	0.0156863	0.0117647	0.00784314	0.00392157	0.0156863	0.0215686	0.181095	0.219283	0.00784314	0.18361	0.00784314	0.796157	0.232545	0.199025	0.174609	0.0117647	0.00392157	0.97451	0.00784314	0.0117647	0.0117647	0.0222222	0.0117647	0.992157	0.00588235	0.231597	0.0156863	0.756915	0.177313	0.180664	0.85098	0.00784314	0.0156863	0.701961	0.811157	0.780393	0.00392157	0.00392157	0.797077	0.992157	0.0117647	0.466667	0.0156863	0.251664	0.204165	0.5	0.805636	0.913725	0.24941	0.810393	0.639216	0.624837	0.0117647	0.00784314	0	0.0117647	0.00784314	0.208274	0.530719	0.0117647	0.992157	0.780199	0.811157	0.119769	0	1	0.00784314	0.188793	0.423529	0.204132	0.802196	0.802196	0.22806	0.4	0.212553	0.189324	0.0196078	0.00588235	0.203369	0.027451	0.00392157	0.00392157	0	0.0117647	0.00588235	0.255049	0.152994	0.180664	0.326797	0.205345	0.205871	0.223695	0.996078	0.0196078	0.0130719	0.00522876	0.837509
cg14143574	0.964779	0.945098	0.972549	0.998693	0.717647	1	0.957647	0.42451	0.576471	0.960784	0.926797	1	0.996078	0.673203	0.934165	0.954248	0.972549	0.750588	0.988235	0.621569	0.963025	0.883473	0.709804	1	0.969789	1	0.364706	0.964706	0.995098	0.963358	0.868627	1	0.980392	0.790196	1	0.953823	0.963913	0.984314	0.945752	0.780392	0.986275	0.996078	0.981699	0.746405	0.95518	0.398093	0.915033	1	0.984314	0.995294	0.963608	0.984314	0	0.0823529	0.980392	0.960784	0.963003	0.959642	0.957068	0.962708	0.490196	0.980392	0.912605	0.996078	0.964706	0.986667	0.988235	0.982353	0.988235	0.996078	0.431373	0.961345	0.496078	0.918146	0.726471	0.982353	0.960784	0.977778	0.965907	0.845752	0.96115	0.984314	0.941176	0.964706	0.996078	0.976471	0.917647	0.992157	0.986275	0.915686	0.984314	0.962745	0.961785	0.984314	0.691503	0.723529	0.959867	0.967735	0.958935	0.988235	0.966575	0.957746	0.962275	0.946891	0.980392	0.979412	0.732826	0.893744	0.963399	0.945098	0.988235	0.996078	0.447059	0.963461	0.967334	0.960784	0.427451	0.478431	0.965267	0.930861	0.984314	0.965538	0.988235	0	0.992157	0.960784	0.992157	0.966013	0.00196078	0.831126	0	0.869942	0.953771	0.640523	0.954159	0.97451	0.606319	0.963534	0.9469	0.966037	0.957257	0.901961	0.952941	0.942492	0.967523	0.905882	0.990196	0.933333	0.647059	0.929412	0.894118	0.462745	0.792157	0.957397	0.480392	0.77451	0.963003	0.965092	0.960784	0.930072	1	0.963003	0.882353	0.976471	0.986275	0.963099	0.984314	0.967146	0.940221	0.921569	0.968627	0.407843	0.959185	0.984314	0.966037	0.989542	0.996078	0.966785	0.992157	0.00980392	0.881046	0.962566	0.95716	0.977778	0.964157	0.956863	0.980392	0.940221	0.447059	0.96397	0.988235	0.792157	0.965534	0.957671	0.792822	0.459568	0.968627	0.958402	0.734314	0.963237	0.996078	0.984314	0.945007	0.959629	0.959867	0.835294	0.95996	0.960306	0.441176	0.976471	0.992157	0.553501	0.849778	0.67451	0	0.988235	0.945165	0.960297	0.946891	0.984314	0.980392	0.97451	0.921569	0.00196078	0.965488
cg11988964	0.0411765	0.123575	0.075817	0.707563	0.650327	0.801681	0.00931373	0.00196078	0.0156863	0.573856	0.921569	0.0821596	0.260131	0.647059	0.135211	0.573856	0	0.130719	0.0117647	0.00784314	0.523529	0.985882	0.989804	1	0.215686	0.897704	0.0470588	0	0.88121	1	1	0.882652	0.75	0.633987	0.972549	0	0.392157	0.902222	0.934314	0.573333	0.537255	0.897059	0.939216	0	0.309804	0.0826415	0.615686	0.113725	0.337255	0.805602	0.915873	0.132819	0	0.0889848	0.0712668	0.00392157	0.772574	0.14053	0	0.0801195	0.00196078	0.00196078	0.129412	0.779813	0.714706	0.913725	0.877013	0.478431	0.0725735	0.10417	0.0796204	0	0	0.0369223	0.431373	0.890196	0.635294	0.109804	0.0908504	0.779813	0.0623733	0.458824	0.779813	0.260131	0.896805	0.00392157	0.0783644	0.00098039	0.104921	0.847059	0.242157	0.810458	0.756078	0.929412	0.754558	0.929412	0.00098039	0.717647	0.792157	0.577778	0.935294	0.653595	0.956863	0	0.00294118	0	0.00078431	0.431092	0	0.794118	0	0.00130719	0.00392157	0.926797	0	0.141833	0.42549	0.125821	0.94902	0	0	0.113259	0.0117647	0.00522876	0	0	0.00196078	0.00470588	0.00196078	0.89283	0	0.0117647	0.00392157	0.161065	0.10417	0.00784314	0	0.0746433	0	0.398039	0	0.00392157	0.00784314	0.00392157	0.174374	0.799826	0.148119	0	0.00588235	0.484314	0.0961935	0.478431	0.00196078	0.00130719	0.130119	0.984314	0	0.101967	0.960784	0.132867	0.903922	0	0.89281	0.898439	0.00392157	0.00392157	0.956863	0.290196	0	0.855882	0	0.163781	0.100927	0.00784314	0.364706	0.428758	0.100735	0.992157	0.890196	0	0.972549	0.00261438	0.0835572	0.00588235	0.964706	0	0.901823	0	0.915873	0.869538	0.486275	0.0917532	0.00196078	0.846046	0.0652268	0	0.00784314	0	0.506863	0.895017	0.15942	0.0917575	0.105952	0.10839	0.00784314	0.00130719	0.0645576	0	0.00392157	0.113725	0	0.00196078	0.29281	0.00196078	0.068199	0.0879839	0.00784314	0.107409	0.129665	0.105174	0.897982	0.116444	0.00130719	0.00392157	0.915873
cg26525457	0.947861	0.993464	0.415686	0.763585	0.868235	0.811765	0.531373	0.119216	0.645752	0.926867	0.988235	1	0.932353	0.621569	0.946155	0.260784	0.897759	0.945098	0.503922	1	1	0.959804	0.744118	0.984314	1	0.935108	0.703922	0.943435	0.637908	0.942655	0.998693	0.711765	0.746078	0.508497	1	0.347285	0.835294	0.94044	0.992157	0.584314	0.992157	1	0.989542	0.609804	0.880784	0.942503	0.888235	0.12549	0.831373	0.980392	0.964706	0.792157	0.952483	0.901961	0.883668	0.937255	0.952863	0.956863	0.955734	0.961061	0.803922	0.95	0.945098	0.978431	0.0117647	0.968627	0.9549	0.752941	0.657821	0.482353	0.00915033	0.93339	0.964706	0.863809	0	0.729412	0.988235	0.972549	0	0.976471	0.926867	0.868627	0.952863	0.933333	0.948425	0.97451	0	0.767059	0.959572	0.984314	0.988235	0.892157	0.917647	0.811765	0.12549	0.896471	0.944048	0.835294	0	0.92549	0.93547	0.731373	0.94902	0.47451	0.937255	0.722549	0.786275	0.805742	0.65203	0.958824	0.664052	0.803922	0.809804	0.956863	0.658824	0.931527	0.938077	0.996078	0.954902	0.944975	0.00392157	0.941176	0.705679	0.960997	0.944418	0.201023	0.992157	0.95681	0	0.126344	0	0.954714	0.87849	0.00392157	0.912649	0.894118	0.956863	0.820349	0.929412	0.93584	0.969551	0.960784	0.941176	0.00392157	0.941176	0.985621	0.962119	0.94902	0.603922	0.6	0.909804	0.42549	0.937255	0.930378	0.803922	0.750327	0.96249	0.962824	0.931039	0.433987	0	0.937255	0.75817	0.952941	0.702941	0.788188	0.948919	0.811765	0.918552	0.984314	0.972549	0.963126	0.932247	0.953767	0.901961	0.948125	0.492157	0.870588	0.937255	0.945098	0.819608	0.687495	0.923284	0.649673	0.942191	0.941902	0.75451	0.918552	0.996078	0.956863	0.935108	0.957555	0.870132	0.93547	0.955505	0.947792	0.936318	0.939559	0.309804	0.945098	0.95907	0.984314	0.931373	0.932072	0.944048	0.738445	0.837606	0.957555	0.162745	0.992157	0.946078	0.945098	0.959263	0.952775	0.921569	0.957555	0.918552	0.920715	0.0431373	0.386275	0.944342	0.914644	0.968627	0	0.944027
cg07294785	1	0.494118	0.870588	0.62577	0.836275	0.832026	0.77402	0.59451	0.738235	0.850327	0.931373	0.566667	0.836601	1	0.915504	0.779085	0.910523	0.565686	0.696078	0.562091	0.335948	0.235294	0.996078	0.976471	1	1	1	0.941176	0.819608	0.494118	0.780392	0.815686	0.93098	0.419608	1	1	0.905882	0.986275	0.969935	0.761345	0.927682	0.789804	0.962963	0.945098	0.496078	0.889222	0.985882	0.885301	0.820915	0.639216	0.905858	0.556863	1	0.984314	0.921569	0.658824	0.984314	0.911765	0.919373	0.00784314	0.735294	0.768627	0.960784	0.784314	0.843137	0.792157	0.356863	0.773203	0.938049	0.437255	0.996078	0.915686	0.62549	0.00784314	0.00784314	0.648366	0.671895	0.920972	0.984314	0.93272	0.929603	0.478431	0.933064	0.93272	0.707843	0.472549	0.0352941	0.2	0.922391	0.665686	0.658824	0.72549	0.970588	0.963399	0.94902	0.670588	0.921569	0.93272	0.890787	0.937611	0.858824	0.739869	0.865686	0.862745	0.951373	0.67451	0.914369	0.661625	0.435202	0.719608	0.744053	0.593137	0.0196078	0.992157	0.919608	0.912998	0.927529	0.92773	0.878431	0.968627	0.980392	0.867616	0.933333	0	0.915727	0.790196	0.211765	0.877124	0.992157	0.042051	0.70073	0.772549	0.815686	0.856911	0.996078	0.862745	0.870588	0.490196	0.837255	0.937255	0.94902	0.872567	0.437255	0.884559	0.930151	0.472549	0.911112	0.917647	0.607843	0.737255	0.892577	0.851689	0.492157	0.925111	0.801307	0.936208	0.996078	0.935952	0.942484	0.853925	0.00980392	0.933064	0.917647	0.914478	0.952941	0.780392	0.935389	0.505882	0.207843	0.905882	0.501961	0.43268	0.921752	0.715686	0.927451	0.409804	0.92867	0.929329	0.984314	0.929172	0.717647	0.886275	0.5	0.911112	0.937255	0.988235	0.899346	0.207843	0.952941	0.933336	0.527451	0.939815	0.894777	0.564706	0.921837	0.988235	0.924602	0.925836	0.647059	0.858824	0.631373	0.885301	0.882765	0.913133	0.496078	0.915727	0.904328	0.784314	0.954902	0.509804	0.905882	0.636601	0.968627	0.866667	0.57451	0.254902	0.831591	0.898543	0.423529	0	0.915215	0.882843	0.963725	0.554248	0.901961
cg08328777	0.0973218	0.866667	0.00784314	0.429692	0.176471	0.686835	0.0888889	0.0776471	0.39944	0.0343137	1	0.984314	0.660131	0.220915	0.107136	0	0.296323	0.0143791	0.225309	0.335948	0	0.290196	0.994118	0.0446334	0.00196078	0.46803	0.169935	0.964706	0	0.654626	0.133333	0.51634	0.383007	0.00196078	0.990196	0.0870127	0.945098	0	0.333333	0.334641	0	0.335948	0.16732	0.589542	0.00915033	0.665359	0.48366	0.0573043	0.584314	0.996078	0.984314	0.513859	0.00653595	0.988235	0.0117647	0.0215686	0.00784314	0.673615	0.027451	0.156863	0.0143791	0.0509804	0.00784314	0.027451	0.0588235	0.382976	0.674307	0.326898	0	0.236464	0.0169935	0.338235	0.0562091	0.288085	0.00784314	0.194773	0.917647	0.0196078	0.592471	0.194773	0.0306945	0.0313725	0.214139	0.0143791	0.662745	0	0.0790923	0.0117647	0.106187	0.338562	0.237174	0.929412	0.0156863	0.470588	0.0156863	0.135294	0.980392	0.134587	0.505882	0.578431	0.594771	0.47451	0.0218487	0.50098	0.218301	0.0352941	0.0392157	0.493137	0.107186	0.729412	0.0176471	0.183007	0.0444841	0.956863	0.400784	0.422976	0.466667	0.0156863	0.635601	0.0176471	0.0631733	0.0434112	0.00392157	0.027451	0.453922	0.0156863	0.0117647	0.0283922	0.0379608	0.0265066	0.0290527	0.00784314	0.0235294	0.861587	0.0659364	0.492157	0.0288746	0.064321	0.101057	1	0.287685	0.00784314	0.0371177	0.988235	0.199645	0.382976	0.602297	0.0261438	0.0156863	0.0287582	0.0313725	0.00784314	0.219246	0.181206	0.101674	0.0340963	0.0861584	0.251821	1	0.0509804	0.0143791	0.996078	0.619608	0.298901	0.0117647	0.690196	0.982353	0.992157	0.0392157	0.382976	0.0156863	0.972549	0	0.42549	0.196078	0.488235	0.491842	0.923529	0.964706	0.300456	0.0215686	0.129828	0.297611	0.847059	0.326898	0.65098	0.0431373	0.0392157	0.733558	0.508343	0	0.00392157	0.477451	0.447012	0.0586166	0.2	0.279587	0.020915	0.55098	0.684452	0.608496	0.0227451	0.00784314	0.0559082	0.984314	0.0235294	0.0444538	0.131191	0.111765	0.027451	0.111111	0.0196078	0.0156863	0.945098	0.0243415	0.131191	0.113133	0.0760591	0.0196078	0.236464	0.0156863	0.994118	0.0371177	0.0117647	0.810631
cg16681083	0.947059	0.931373	0.963998	0.943627	0.826144	0.966667	0.867974	1	0.796078	0.976471	1	1	0.67451	1	0.922642	0.75	1	0.968627	1	0.911765	0.994771	1	0.749804	1	1	0.976471	1	0.996078	0.944019	0.959492	1	0.996078	0.955294	0.941176	0.996078	1	1	1	0.992157	0.992157	0.968627	0.958431	0.996732	0.994118	1	1	0.882353	0.950818	0.928627	0.905882	1	0	0.864706	0.931228	0.647059	0.886275	0.955679	0.994118	0.957023	0.980392	0.876471	1	0.929412	0.959127	0.942051	0.998039	0.937868	0.998039	0.893665	0.996078	0.278431	0.992157	0.854902	0.784314	0.94902	0.773856	0.939216	0.94782	0.964706	0.990196	0.803922	0.466667	0.960784	0.862745	0.953039	0.94902	0.939332	0.756863	0.958993	0.900654	0.94782	0.933333	0.996078	0.996078	0.942334	0.988235	0.976471	0.913725	0.946063	0.807843	0.996078	0.894118	0.944118	0.703922	0.908824	0.992157	0.620915	0.769834	0.341176	0.92549	0.992157	0.994118	0.885444	0.964706	0.734902	0.992157	1	0.960696	0.944645	0.972549	0.891503	0.950818	0.107819	0.933333	0.298039	0.939187	0.755232	0.92549	0.95817	0.921569	0.142228	0.909804	0.994771	0.626144	0.884314	0.938562	0.0926884	0.994771	0	0.948787	0.950628	0.965096	0.901961	0.976471	0.947059	0.960037	1	0.902541	0.933734	0.941176	0.932026	0.953125	0.686275	0.972549	0.982353	0.945916	1	0.959106	0.575163	0.968627	0.954048	0.942504	0.964706	0.959288	0.923386	0.986275	0.862745	1	0.938031	0.996078	0.937255	0.943532	0.964706	0.914706	0.942025	0.988235	0.0117647	0.94902	0.942504	0.85098	0.935677	0.984314	0.943083	0.996078	1	0.952672	0.976471	0.938031	0.960784	0.958993	0.976471	0.957023	0.890196	0.937933	0.597678	0.953182	0.968627	0.803922	0.937255	0.937868	0.948156	0.988235	0.93088	0.95317	1	1	0.946367	0.953954	0	0.998039	0.941176	0.91832	0.998039	0.880392	0.00392157	0.965219	0.939346	0.933478	0.922642	0.87451	0.913725	0.937087	0.943137	0.00392157	0.938562
cg00279790	0.0789803	0.0267974	0.00392157	0.00588235	0.745098	0.969935	0.24902	0.112854	0.0691177	0.0882353	0.75817	0	0.754248	0.996078	0.122163	0.0586281	0.00130719	0.00784314	0	0	0.152941	0	0.984314	0.04	0.686275	0.59325	0.904902	0.992157	0.503849	0.680277	0.484314	0.718538	0.0730392	0.868627	0	0.0313725	0.661438	0.992157	0.0043573	0.294118	0.94902	0.968627	0	0.407843	0.00588235	0.0130719	0.00522876	0.0407004	0.452549	0.696919	0.791856	0	0	0.0196078	0.00784314	0.0551084	0	0.913725	0.733333	0	0.0909589	0	0.00130719	0	0.956863	0.00130719	0.59325	0.59325	0.0883723	0.00196078	0	0.00686275	0.00196078	0.0817785	0.516282	0.250327	0.00392157	0.621716	0.0457516	0.446716	0.0698443	0.417767	0.913725	0	0.601363	0.0668199	0	0.00130719	0.0759482	0.291176	0.833333	0.482353	0.00392157	0.00784314	0.294993	0.783601	0.937255	0.886275	0.0176471	0.593464	0.909804	0.00392157	0.586928	0.00261438	0.47451	0	0.00522876	0.29457	0.062195	0.720588	0.0599544	0	0	0	0.684314	0.0668199	0.00196078	0.0433968	0.699886	0	0.00588235	0.0416771	0	0.163345	0.00196078	0	0	0	0.00196078	0.00392157	0	0.872549	0.909804	0	0.0766051	0	0.073821	0	0	0.73716	0.114975	0.688363	0.0631454	0.00294118	0.0592626	0.303268	0.00392157	0.00196078	0	0	0	0.25085	0.00392157	0	0.00392157	0.00392157	0.0545692	0.0680492	0.52549	0	0.0779953	0.503849	0.894118	0.937255	0	0	0.67193	0.484922	0	0.776471	0.0626763	0.00196078	0.0681217	0.588235	0.933333	0	0	0.905882	0.360365	0.35224	0.317647	0.00196078	0.00392157	0	0.417767	0.070784	0.872549	0	0.786707	0.886275	0.739153	0.0514933	0.0565508	0.658174	0.0196078	0.0339373	0.484922	0.0482771	0.59325	0.577567	0.0687774	0	0.0408023	0.064841	0	0.00392157	0	0.0514196	0	0.466667	0.0960784	0.00196078	0.988235	0	0.00392157	0.937255	0.0635371	0.0599555	0.00392157	0.00784314	0.364706	0.0520557	0.922549	0.00078431	0.791856
cg03221366	1	0.981373	0.87451	0.979521	0.784314	0.380392	0.97451	0.0266667	0.768137	0.811765	1	1	0.988235	0.938039	0.962018	0.942188	0.947033	0.839216	0.734641	0.984314	0.994118	0.987745	0.99085	0.933333	1	0.937624	0.901961	0.996078	0.94397	0.956863	0.892157	0.984314	0.952157	0.933333	1	0.9387	0.937255	0.949861	0.989916	0.973529	0.94677	0.917647	0.887059	0.72549	0.956747	0.839216	0.968627	0.9536	0.941176	0.661438	0.92549	1	0.584314	0.909804	0.984314	0.943814	0.949357	0.934489	0.986275	0.994118	0.487255	0.988235	0.980392	0.949237	0.980392	0.901961	0.968627	0.744118	0	0.952941	0.0888492	0.981699	0.954902	0.956938	0.717647	0.352941	0.95062	0.945098	0.415686	0.942749	0.949758	0.90719	0.905882	0.947931	0.948323	0.943981	0.943137	0.942795	0.964706	0.91634	0.831373	0.996078	0.981961	0.972549	0.923529	0.962745	0.964706	0.952941	0.994118	0.484314	0.93582	0.946405	0.492157	0.924678	0.937279	0.940673	0.996078	0.852241	0.488235	0.937255	0.683137	0.529412	0.878431	0.686275	0.926471	0.9441	0.945098	0.942689	0.994118	0.947033	0.937255	0.954514	0.488235	0.952941	0.984314	0.984314	0.992157	0.952201	0.988235	0.0117647	0.133717	0.921569	0.962745	0.52549	0.9441	0	0.00196078	0.944168	0.988235	0.950705	0.954069	0.501961	0.433333	0.980392	0.950356	0.930719	0.774118	0.94902	0.917647	0.428758	0.943981	0.521569	0.945098	0.97451	0.678431	0.933333	0.960784	0.951914	0.771242	0.92549	0.00784314	0.905882	0.949283	0.996078	0.952941	0.949829	0.988235	0.947798	0.9441	0.976471	0.948478	0.980392	0.968627	0.937791	0.708497	0.0156863	0.496078	1	0.507843	0.986275	0.980392	0.968627	0.958824	0.981373	0.94637	0.949357	0.911765	0.9441	0.996078	0.947651	0.992157	0.951742	0.988235	0.145098	0.964706	0.992157	0.968627	0.0797386	0.741176	0.949283	0.949896	0.9536	0.976471	0.94499	0.937487	0.688235	0.947082	0.951742	0.523529	0.854902	0.976471	0.940196	0.996078	0.996078	0.338562	0.951742	0.9441	0.980392	0.822222	0.992157	0.992157	0	0	0.657516	0.95098
cg00660167	0.082799	0	0.305098	0.17037	0.00098039	0	0.00261438	0.46902	0	0.183753	1	0.207985	0.482381	0.0858661	0.0618505	0	0.00392157	0.334641	0.00392157	0.0885678	0.0235294	0.0656863	0.00196078	0	0.00784314	0	0.0484462	0.988235	0.0117647	0	0.00130719	0.317647	0.257843	0	0	0	1	0.0372549	0.0726457	0.16732	0.0362745	0.00392157	0.0892157	0.121569	0.022549	0.0904331	0.227451	1	0.384314	0.247059	0.0674345	0.00196078	0.159471	0.15614	0	0	0.00130719	0.984314	0.854902	0.0724022	0.793464	0.00261438	0.195294	0.00392157	0.00784314	0.00392157	0.00392157	0.00392157	0.128663	0.0901961	0.456863	0	0.00130719	0.10658	0.0156863	0.00392157	0.00392157	0.00392157	0.976471	0	0.105434	0	0.00196078	0.13285	0.0968552	0.00784314	0.0754825	0.0882353	0.127552	0.00490196	0.00980392	0	0.00392157	0.00490196	0.00392157	0.00686275	0.855973	0.866667	0	0.00196078	0.0546511	0.0117647	0.290196	0.00392157	0.841176	0.94902	0.815686	0.0152505	0.0730172	0.335948	0.401961	0	0.00784314	0.194186	0.167059	0.128905	0	0.492157	0.00392157	0	0.00784314	0.186016	0.0664396	0.0792317	0	0.00392157	0.745098	0.168539	0.0782157	0	0.00392157	0.882353	0.996078	0.264706	0.0950343	0.102318	0	0.069158	0	0.0949416	0.091849	0.763898	0.173109	0	0.00784314	0	0.00196078	0.0980392	0	0.00261438	0.196995	0.00130719	0.5	0.00392157	0.0104575	0.00130719	0.390196	0.100984	0	0.0818776	0.0622749	0.0795661	0	0	0	0.0962762	0.0117647	0	0.00294118	0.00392157	0	0.0899774	0.00392157	0.0655371	0.00392157	0.00392157	0	0	0.0670536	0.00261438	0.0839982	0	0.155108	0.0885678	0.0546511	0.00392157	0.0117647	0.00294118	0.00196078	0	0.00392157	0.00392157	0.94902	0	0.00196078	0.105368	0	0	0	0	0	0.125741	0.11548	0.302367	0.958824	0.398039	0.170963	0.228909	0.0156863	0.933333	0.988235	0.637908	0.435294	0.0117647	0.054558	0	0.202169	0.0688445	0.00392157	0.00784314	0	0.0544107	0	0.109066	0.0800431
cg10012059	0	0.0941176	0	0.685294	0.0823529	0.96549	0.438235	0.335948	0.996078	0.715033	0	0.0673979	0.367843	0.773529	0.108586	0.0401429	0.0333295	0.00784314	0.027451	0.0745098	0.0235294	0.994118	0.892647	0.6	0.0588235	0.772815	0.339433	0.443137	0.513725	0.413725	1	0.992157	0.465098	0.439216	0.00392157	0.141176	0.65098	0.563985	0.505882	0.455556	0.988235	0.471569	0.756863	0.481569	0.270588	0.0583371	0.729412	0.492157	0.0284381	0.998693	0.996078	0.776471	0.00392157	0.0832731	0.0196078	0.00392157	0.428593	0.448036	0.0531158	0	0.521569	0.00196078	0.00392157	0.584314	0.00392157	0.866667	0.729412	0.492706	0.121569	0.0458432	0.00392157	0.488889	0.117647	0.0364414	0.0705882	0.00915033	0.996078	0.705882	0.0156863	0.315787	0	0.00653595	0.339433	0.401961	0	0.396078	0.0428489	0.0273781	0	0.597386	0.972549	0.594118	0.617647	0.862745	0.0156863	0.787675	0.512136	0.315787	0.311111	0.205229	0	0.00392157	0.623376	0.0875817	0.333333	0.0327239	0.568433	0.294118	0.0408716	0.888838	0.0196078	0	0.0520135	0.956863	0.0205882	0.0401429	0	0.407843	0.578126	0.14332	0.0156863	0.0336817	0.0484784	0.037055	0.0327014	0.00392157	0.00784314	0.0226667	0.0502396	0.0446536	0.992157	0.025515	0.00392157	0.0736058	0.0316006	0	0.713725	0.00392157	0.615686	0.721569	0.0395966	0.690196	0.956863	0.00588235	0.101381	0.994771	0.0311071	0.0993464	0.130719	0.466667	0	0	0	0.0640891	0.0703492	0.00392157	0.0823529	0.0402838	0.737822	0	0.0509804	0.0117647	0.862745	0.892157	0.411765	0.0476071	0.868627	0.497222	0.0235294	0.194118	0.00196078	0.268627	0.0458432	0.988235	0	0.0156863	0.0550087	0.686275	0.315787	0.984314	0.00784314	0.00196078	0.496078	0.0117647	0.469078	0.0312495	0.392157	0.0235294	0.752477	0.629964	0.988235	0.0479916	0.00392157	0.760784	0.992157	0.0312717	0.0431373	0.00980392	1	0.560029	0.117955	0.0417609	0.0323032	0.046418	0.6544	0.321569	0.00784314	0.0365255	0.0947712	0.741176	0.00882353	0.00784314	0.0815511	0.878431	0.0667066	0.0453776	0.0326653	0.028064	0.00784314	0.956863	0.754722	0.0255724	0.569452	0.344633	0.811765
cg07749442	0.87451	0.736471	0	0.260784	0.940056	0.745098	0.988235	0.938846	0.97451	0.821569	0.957486	0.247059	0.664052	0.959029	0.955153	0.5	1	1	1	0.667451	0.0176471	0.666013	1	0.597386	1	0.946912	0.788235	1	0.959352	0.948562	0.985294	1	1	0.708824	0.962734	0	0.998039	0.958593	0.905882	0.764146	0.339869	0.918627	0.998431	0.970588	0.694118	0.0901961	0.97098	0.918125	0.927451	0.968627	0.9485	0.737255	0.745098	0.950408	0.940845	0.648366	0.394118	0	0.957165	0.947492	0.027451	0.921569	0.400784	0.423529	0.721569	0.94704	0.960361	0.360784	0.969293	0.947658	0.920249	0.898039	0.328105	0.966217	0.331373	0.388235	0.643137	0.65098	0.772549	0.580392	0.94944	0.934337	0.960481	0.168627	0.944824	0.988235	0.384314	0.103922	0.972039	0.733333	0.94704	0.705882	0.254902	1	0.586275	0.533333	0.462745	0.0117647	0.0294118	0.739216	0.95986	0.0392157	0.516078	0.866667	0.952016	0.880392	0.944852	0.68984	0.0313725	0.876471	0.0196078	0.959666	0.561366	0.9	0.501961	0.928665	0.95879	0.580392	0.940157	0.447059	0.910466	0.944365	0.917554	0.796078	0.494118	0.720261	0.621569	0.916042	0.92465	0.0392157	0.0470588	0.156863	0.658824	0.921569	0.0137255	0.0392157	0.955291	0.933696	0.452941	0.946827	0.96455	0.87451	0.585294	0.717647	0.858824	0.0745098	0.953475	0.168627	0.984314	0.409804	0.904091	0.0156863	0.988235	0.0137255	0.810596	0.962666	0.946749	0.967031	0.925057	0.912612	0.0686275	0.954777	0.964706	0.952547	0.192157	0.670588	0.00784314	0.117647	0.705458	0.00392157	0.962163	0.950049	0.953954	0.741176	0.961751	0.960361	0.520784	0.949641	0.890196	0.317647	0.607843	0.941817	0.934836	0.947492	0.962666	0.931441	0.478431	0.705458	0.972549	0.4	0.588235	0.188235	0.674116	0.949641	0.951171	0	0.00784314	0.584314	0.631373	0.835294	0.963061	0.918125	0.93401	0.533333	0.642395	0	0.934797	0.962671	0.972549	0.494118	0.611765	0.944276	0.940391	0.949418	0.946103	0.962671	0.917772	0.950175	0.936057	0.95652	0.947337	0.88863	0.962248	0.935494	0.520261
cg19532212	0.972549	0.643137	0.494118	0.970868	0.918954	0.970588	0.821569	0.354902	0.927451	0.832353	0.992157	0.691503	1	0.521569	1	0.995098	1	0.505882	0.94902	0.74902	0.997386	0.986275	0.895098	0.962091	0.997386	0.911758	1	0.521569	0.768627	0.921294	1	1	0.993137	0.988235	0.380392	1	0.896078	0.92793	0.854902	0.986275	0.986275	1	0.984314	0.961765	0.57451	1	0.969935	0.909796	0.43451	0.996863	0.93564	0.962745	0.899072	0.929323	0.932403	0.596078	0.988235	0.501961	1	0.945147	0.988235	0.992157	0.980392	0	0.941729	0.996078	1	0.830882	0.996078	0.926682	0.0862745	0.932549	0.981961	0.937812	0.954902	0.934009	0.930433	0.96732	0.941759	0.0156863	1	0.801569	0.00392157	0.636601	0.935348	0.996078	0.00980392	0.186667	0.931677	0.985294	0.933333	0.498039	0.871709	0.95817	0.945773	0.996078	0.929911	0.943545	0.661438	0.996078	0.986275	0.975163	0.966667	0	0.945098	0.920074	0.916129	0.824382	0.0235294	0.979085	0.996078	1	0	0.321569	0.956078	0.92123	1	0.941176	0.923137	0.507843	0.5	0.899199	0.00653595	0.104267	0.305882	0.872549	0.00392157	0.936077	0.997386	0.901965	0.931373	0.0235294	0.996078	0.576471	0.998039	0.998039	0.328105	0.941949	0.886477	0.916104	0.948003	0.970588	0.00915033	0.97451	0.913725	0.989216	0.983007	0.027451	0.996078	0	0.895776	0.671895	0.669281	0.996078	0.2	0.98902	0.993464	0.93267	0.984314	0.929607	0.0392157	0.954902	0.992157	0.928043	0.00784314	0.942825	0.940395	0.933333	0.988235	0.988235	0.926356	0.940038	0.924162	0.847059	1	0.93564	0.996078	0.996078	0.941667	0.933333	0.0117647	0.260784	0.919833	0.996078	0.940422	0.942234	0.952941	0.988235	0.968627	1	0.996078	0.938642	0.981699	0.932697	0.992157	0.926702	0.992157	0.93557	0.996078	0.976471	0.927662	0.909796	0.932171	0.981699	0.929911	0.998039	0.888974	0.14902	0.576471	0.847059	0.683922	0.992157	0.92197	0.946753	0.184314	0.933905	0.917651	0.980392	0.984314	0.931969	0.899454	0.901458	0.489542	0.0196078	0.215686
cg17173816	1	0.0431373	0.982745	0.976471	0.981699	0.990196	0.991176	0.117647	0.687843	0.820261	0.964244	0.560784	0.786275	0.994118	0.938615	0.993725	0.947887	1	0.94902	0.99902	1	0.522549	0.960784	1	0.984314	0.948961	0.955421	1	0.957387	0.966667	1	1	0.992157	0.991373	0.926471	0.774785	0.998693	0.965781	0.956863	0.913333	0.898039	1	0.988235	0.752941	1	0.992157	0.996078	0.849741	0.990196	0.905098	0.960182	0.943416	0.996078	0.94057	0.949121	0.909804	0.934902	1	0.972549	0.890196	0.972549	0.905882	0.944118	0.959316	0.977778	0.94902	0.960784	0.97549	0.972549	0.501961	0.00784314	0.576471	0.996078	0.892346	0.963248	0.811765	0.780392	1	0.953273	0.937255	0.94902	0.813072	0.937255	1	0.988235	0.912745	1	0.175686	0.930412	0.992157	0.921569	0.528105	0.810458	0.968627	0.990196	0.989216	0.988235	0.848739	0.0862745	0.961754	0.986667	0.933333	0.83268	0.939216	0.87451	0.996078	1	0.806459	0.917789	0.920784	0.566667	0.977778	0.848241	0.617647	0.592157	0.988235	0.729412	0.962467	0.501961	0.92206	0.883137	0.75002	0.00392157	0.959728	0.99085	0.554902	0.498039	0.957287	0.893137	0.896078	0.0117647	0.836601	0.902848	0.94902	0.930412	0.962745	0	0.958919	0.956863	0.961185	0.945412	0.942285	0.94057	0.537255	0.953273	0.992157	0.931373	0.105882	0.955796	0.658824	0.890724	0.615686	0.94902	0.941176	0.936327	0.909804	0.988235	0.956315	0.890196	0.861117	0.847167	0.945098	0.99085	0.990196	0.468627	0.95957	0.944314	0.992157	0.918759	0.96471	0.951546	1	0.95157	0.963248	0.824837	0.564706	0.900654	0.965792	0.996078	0.869608	0.956863	0.992157	0.947821	0.984314	0.941176	0.962432	0.952941	0.918759	0.960182	0.959316	0.963975	0.957832	0.755556	0.956858	0.934211	0.780392	0.670588	0.952941	0.870588	0.984314	0.946827	0.698036	0.941394	0.934211	0.956137	0.00392157	0.95675	0.972549	0.992157	0.866667	0.660131	0.980392	0.923529	0.951855	0.096068	0.956315	0.996078	0.947821	0.968627	1	0.956863	0.903997	0.968627	0.00522876	0.970588
cg12141457	0.888219	0.998039	0.999346	0.830937	0.984314	1	0.987451	0.660131	0.990476	0.988235	1	1	1	0.894558	0.877623	1	0.896194	0.901961	1	0.992157	0.997059	0.988235	0.992157	0.5	0.992157	0.882516	0.980392	1	0.994118	0.879622	0.997386	0.900668	0.998693	0.945098	0.980392	0.878624	0.941176	0.99902	0.982353	0.992157	0.894118	1	0.838431	0.996078	0.880245	0.878401	0.886275	0.992157	0.996078	0.998039	0.910692	0.992157	0.872549	0.552941	0.85098	0.560784	0.903924	0.891275	0.895539	0.860846	0.578431	0.833333	0.873203	0.918157	0.884314	0.911765	0.789542	0.970588	0.90712	0.984314	0	0.847059	0.490196	0.856704	0.576471	0.980392	0.94902	0.901813	0.984314	0.916226	0.906903	0.980392	0.913822	0.927451	0.84902	0.855637	0.619608	0.701961	0.877508	0.971242	0.913722	0.543627	0.862745	0.896078	0.951961	0.792157	0.90704	0.545098	0.86986	0.968627	0.396078	0.752941	0.869608	0.721569	0.894118	0.942484	0.00980392	0.661176	0.806592	0.745098	0.898039	0.784314	0.498039	0.914762	0.821569	0.887041	0.484314	0.899453	0.8	0.869904	0.764706	0.82915	0.0977845	0.180166	0.956863	0.526149	0.22562	0.678431	0.765477	0.00392157	0	0.896361	0.846051	0.843431	0.874367	0.755882	0.151178	0.896078	0.810361	0.917866	0.876346	0.909803	0.904747	0.845625	0.871765	0.67451	0.884466	0.952941	0.881031	0.968627	0.933333	0.831637	0.559477	0.756863	0.568627	0.924014	0.897237	0.871863	0.875646	0.868619	0	0.924972	0.910692	0.898039	0.538562	0.930719	0.862745	0.980392	0.631373	0.756863	0.737255	0.878402	0.942484	0.335294	0.902704	0.91574	0.889179	0.918157	0.356863	0.913822	0.878431	0.75014	0.0980392	0.864875	0.902438	0.907371	0.934877	0.631373	0.91574	0.847059	0.909032	0.868989	0.188235	0.741176	0.956863	0.884427	0.682353	0.776471	0.67451	0.803922	0.908909	0	0.866511	0.917647	0.937255	0.86355	0.937255	0.203922	0	0.880449	0.873959	0.797386	0.818301	0.864875	0.984314	0.843137	0.898039	0.851037	0.853909	0.647059	0.913725	0.849565	0.721569	0.00261438	0.882353
cg04992974	0.954704	0.938235	0.974118	0.984314	0.987451	0.964661	0.964052	0.992157	0.842353	1	0.997386	0.947697	0.82451	0.956863	0.329412	1	0.670588	0.74902	0.694118	0.994118	0.886275	0.99085	0.911111	0.998039	1	0.946186	0.986928	0.84902	0.945098	0.958138	0.992717	0.998039	0.872767	0.938562	0.721569	0.935915	0.998693	0.95208	0.852101	0.887745	0.00392157	0.994771	0.995294	0.967843	0.958824	0.948239	0.928431	1	0.810196	0.999346	1	0.00392157	0.992157	0.886275	0.996078	0.466667	0.961468	0.686275	0.545098	0.952437	0.988235	0	0.798039	0.933333	1	0.909804	0.960784	0.984314	0.976471	0.607843	0.0784314	0.978431	0.954474	0.969152	0.964741	0.854902	0.916993	0.952941	0.94759	0.645098	0.101961	0.407843	0.811765	0.958899	0.929359	0.945098	0.176471	0.941176	0.955857	0.880784	0.521569	0.670588	0.92549	0.756863	0.658824	0.952941	0.862745	0.956863	0.946048	0.996078	0.957978	0.957978	0.588235	0.552941	0.946257	0.988235	0.589804	0.774153	0.795294	0.643137	0.956198	0.697059	0.996078	0.671895	0.916667	0.94992	0.786275	0.980392	0.976471	0.992157	0.976471	0.935396	0.396078	0.868627	0.894118	0.988235	0.203922	0.780392	0.027451	0.0176471	0.976471	0.819608	0.641176	0.639216	0.95525	0.737255	0	0.951178	0.942811	0.333333	0.957244	0.294118	0.803922	0.607843	0.945066	0.733333	0.580392	0.359477	0.951169	0.845098	0.984314	0.988235	0.223529	0.745098	0.996078	0.96046	0.968627	0.678431	0.788235	0.950253	0.0313725	0.47451	0.341176	0.45098	0.993464	0.278431	0.741176	0.468627	0.996078	0.0745098	0.950628	0.950837	0.96732	0.611765	0.943791	0.792157	1	0.996078	0.619608	0.319608	0.0784314	0.945974	0.943368	0.952982	0.959634	0.792157	0.778431	0.996078	0.505882	0.976471	0.992157	0.952023	0.946975	0.949339	0.947747	0.972549	0.623529	0	0.954679	0.956662	0.952034	0.972549	0.94759	0.936591	0.713725	0.944005	0.952836	0.982353	0.490196	0.415686	0.960784	0.937255	0.0431373	0.980392	0.0156863	0.952023	0.945353	0.944005	0.992157	0.951169	0.945567	0.954608	0.992157	0	0.992157
cg03826594	0.0396158	0.0415686	0.00784314	0.282353	0.195686	0.994118	0.0156863	0.334641	0.0329412	0.256863	0.665359	0.0888889	0.677124	0.996078	0.040535	0.0563366	0.0419588	0.0491504	0.0543122	0.00392157	0.174118	0.495098	0	1	1	0.573382	0.677509	0	0.363658	0.0117647	0.781851	1	0.40549	0.291745	0.644334	0.100059	0.704902	0.0196078	0.386928	1	0.753922	0.531373	0.890196	0.675163	0.714516	0.0196078	1	0.257516	0	0.977124	0.51259	0.0493249	0.0550864	0.0608275	0.045046	0	0.0156863	0.486275	0.0746932	0.0390724	0.223529	0.00196078	0.0188235	0.685301	0.00588235	0.729412	0.623624	0.361765	0.103554	0.0137255	0.0732418	0	0.00980392	0.0318767	0.819608	0.0137255	0.806536	0.0156863	0.0384653	0.685301	0	0.592273	0.280392	0	0.810465	0.0564474	0	0	0.0564474	0.728431	0.886275	0.23268	0.343137	0.838737	0.284967	0.699346	0.00392157	0.758657	0.00784314	0.335294	0	0.0268908	0.262745	0.04219	0.0590821	0.615686	0.00915033	0.366357	0	0.801961	0	0.333333	0.0107843	0.838737	0	0.0196078	0	0.063855	0.687379	0	0.00130719	0.0681136	0.00196078	0.992157	0.00392157	0.0222222	0.866667	0	0	0.108911	0.0646582	0.670588	0	0	0.00588235	0	0.0726886	0.257516	0.0611586	0.637786	0.0641259	0.0156863	0.058514	0.0433553	0.00784314	0.758657	0.0725725	0.027451	0.0543122	0.0941176	0.0548224	0.311111	0	0.0601307	0.00392157	0.988235	0.0685307	0.0726698	0.00588235	0.0662971	0.179085	0.498039	0.566139	0.842001	0.0104575	0.0493492	0.32549	0.435294	0	0.778514	0.045046	0	0.0543122	0.682353	0.54889	0.216993	0.00522876	0.637786	0.291745	0.510296	0.0176471	0.00784314	0.0433553	0.00522876	0.510296	0	0.758657	0	0.637786	0.683041	0.798446	0.0691321	0.251948	0.847059	0.0373641	0.0641268	0.00915033	0.334118	0.740481	0.60329	0.0718644	0.0411765	0	0.00784314	0.508284	0.045046	0.00196078	0.0648999	0.0409163	0	0.0156863	0.577778	0.0608275	0	0.070498	0.0665697	0.0548224	0.0409163	0.0668541	0	0.992157	0.04219	0.113725	0.0235294	0.678379
cg04838832	0.027451	0.00196078	0.231373	0.112045	0	0.00627451	0.988235	0.343137	0.00392157	0	0	0.0715052	0	0.0795791	0.157161	0.484314	0.0607131	0	0	0.192157	0.294118	0.15	0.00130719	0.24902	0.00784314	0.131348	0.213105	0.00196078	0.47451	0.0117647	0.00980392	0	0.25098	0.498039	0.211765	0.00392157	0	0	0.198693	0.181176	0.00915033	0.0457516	0.0611765	0.0313725	0	0.0387622	0.261765	0.0496707	0.025098	0.0196078	0.0453317	0.0694885	0	0.0533291	0.113601	0	0	0.137758	0.0468738	0.0574334	0.0156863	0.00196078	0.00294118	0.00588235	0.00196078	0.0801759	0.244118	0.00392157	0.0491477	0.0897546	0.00392157	0.00915033	0	0.0196078	0	0	0	0	0.0800957	0.00392157	0.00392157	0.0588235	0.220226	0.00588235	0	0.00196078	0.167673	0.00588235	0.0596284	0.00980392	0.16702	0.00196078	0.00392157	0.00392157	0.00392157	0.00522876	0.00784314	0.0176471	0.0508796	0.00588235	0.110003	0.00784314	0.00980392	0.113601	0.00392157	0	0.00130719	0.0643137	0.00392157	0.00490196	0	0	0.102513	0.00784314	0	0.0712575	0	0.14902	0	0.0447432	0.00392157	0.0702591	0.707501	0.87451	0.0610698	0.0322803	0.547863	0.0284314	0.00392157	0.00588235	0.00784314	0.843137	0.108698	0	0.0774542	0.0532675	0.911765	0.0715052	0.0875017	0	0.0557817	0.137758	0.0156863	0.0956368	0.0569553	0.00235294	0	0.917647	0.0783449	0.00980392	0.0950634	0.0509804	0.0788776	0.0715052	0.0898875	0.213105	0.921569	0.0434358	0.0941176	0.00392157	0.0460082	0.255048	0.00392157	0.0760002	0	0.0701087	0.0579083	0.00784314	0	0.31634	0.080368	0.0739198	0	0.0261438	0.00196078	0.0690967	0.00392157	0.0558493	0.00784314	0.213105	0.00196078	0.0464743	0.0492734	0	0.084454	0.417647	0	0	0	0.124064	0.00392157	0.0396591	0	0	0.0553593	0.0491974	0.00196078	0.0215686	0.326797	0	0.0597222	0.0776322	0.0619609	0.062106	0	0.294118	0.051694	0.0424529	0.113725	0.0458148	0	0.281046	0.0558093	0	0.731172	0.0449805	0.0875017	0.0531338	0.00261438	0	0.00392157	0.0567798	0.00196078	0.633018	0.00078431
cg05739816	0.00392157	0.175163	0.25098	0.0201681	0.0424242	0.0556042	0.184314	0.321569	0.356863	0.0169935	0.0776117	0.0705882	0.115686	0.519608	0.0502912	0.00784314	0.0585204	0.0964706	0.313725	0.00915033	0.0699346	0.00490196	0.0728291	0.273203	0.180392	0.0818687	0.0506964	0.00784314	0.0500122	0.00392157	0.134314	0.0527236	0.242157	0	0.39085	0.0798443	0.0970588	0	0.55098	0.152941	0	0.00784314	0.0526403	0.249412	0.1	0.588235	0.115686	0.0934392	0.0609859	0.260784	0.0235294	0.00392157	0.0609859	0	0.0710133	0.00196078	0	0.132119	0.00130719	0.00392157	0.00098039	0.00392157	0.00392157	0	0.00196078	0	0.00196078	0.00196078	0.0600327	0.0710133	0.00196078	0.0487431	0.00196078	0.0661745	0.00392157	0.00130719	0.0605305	0.00392157	0.00392157	0	0.0538485	0.00915033	0	0.00392157	0	0.00196078	0.0588558	0	0.0971377	0	0	0.00392157	0	0.00588235	0	0	0.32549	0.00653595	0.0684019	0.0520664	0.052872	0.0506964	0	0.00130719	0	0.0117647	0	0.00738178	0.0568819	0.00261438	0.00130719	0	0	0	0.0004902	0.0769534	0	0.484314	0	0.00392157	0.00588235	0.0802241	0.00196078	0	0	0	0.150876	0.0618194	0.366667	0.0004902	0.46319	0.992157	0.00196078	0	0.08204	0	0.0548438	0.0552799	0	0	0.0613766	0.127312	0	0.00470588	0.0469005	0	0.0352941	0	0	0.356863	0	0.0526758	0.0607843	0.0705106	0	0.00882353	0	0.148677	0.214379	0.0313725	0.00392157	0	0.00915033	0.0573958	0.00196078	0.00784314	0.0556042	0.00392157	0	0	0	0.00261438	0.0631683	0.0556042	0.00196078	0.0507268	0.0684019	0.052872	0.0530403	0.00784314	0.052872	0	0.0661745	0	0	0.0156863	0.0117647	0	0	0	0.0500122	0.197281	0	0.052872	0.196328	0.530016	0.0196078	0.00130719	0	0	0.0587114	0.0713624	0.0687885	0.114015	0.00392157	0.00784314	0.0567041	0.168159	0.00588235	0.192157	0.0156863	0	0	0.0788332	0.254821	0.173365	0.00784314	0.0595596	0.00392157	0	0.0584361	0.0799627	0.00130719	0	0.0507268
cg18705773	1	0.421176	0.247059	0.2	0.189575	0.00392157	0.228011	0.00392157	0.327451	0.00980392	0.164706	0.5	0.494118	0.265092	0.0782597	0.486275	0.0626535	0.0382353	0.464052	0.0454902	0.0156863	0.116993	0.406924	0.144118	0.00392157	0.338903	0.334641	0.270976	0.121569	0.00392157	0.0490196	0.933333	0.298039	0	0.00392157	0.0544388	0.460784	0.40549	0.0333333	0.208824	1	0.357516	0.0934641	0.352941	0.045098	0.033224	0.263725	0.2	0.240523	0.08	0.536085	0.0830919	0.756863	0.13349	0.427007	0.0540657	0.00784314	0.674888	0.766667	0.681046	0.494118	0.50719	0.0117647	0.0909804	0.00392157	0	0	0.144946	0.00261438	0.00784314	0.00196078	0.406863	0.490196	0.202396	0.0621017	0	0.00392157	0.0352941	0	0.202614	0.0196078	0.00941176	0	0	0.552024	0.00196078	0.941176	0.0117647	0.00392157	0.00627451	0.0524452	0	0.00392157	0.00784314	0	0.00490196	0.701988	0.454902	0	0	0.0611012	0.00130719	0.177124	0.782353	0.0588515	0.00261438	0	0.120588	0.456168	0.684967	0.012549	0.00522876	0.754902	0.049856	0.0156863	0.258352	0.179409	0.222195	0.124473	0.318142	0	0.0377976	0.0368285	0.0286333	0.00130719	0.00392157	0.0360107	0.00336134	0.462745	0.956691	0.0360743	0.00392157	0.0486013	0.645265	0.0654158	0.439372	0.00784314	0.494118	0.00392157	0.282214	0.474887	0.745098	0.0716537	0.103237	0.411765	0.0601806	0	0.0130719	0	0.177451	0.823529	0.960784	0.0470588	0.337255	0.394446	0.0784189	0	0.155912	0.472549	0.00653595	0.466667	0	0.19167	0.0758669	0.0235294	0.15175	0	0.0524452	0.00130719	0.0789404	0.44902	0.693731	0.886275	0.0463901	0.46045	0.00392157	0.00392157	0.00784314	0.0156863	0.0117647	0.00392157	0.0583538	0.00392157	0.201307	0.150028	0.0364657	0	0.00130719	0.88366	0	0.169455	0.00196078	0.00130719	0.00392157	0.0747534	0.0277455	0.163836	0	0.484967	0.371661	0.559242	0.220915	0	0.0747534	0.725378	0.128162	0.0519461	0	0.492157	0	0.00196078	0	0.0327006	0.496613	0.00784314	0.0567898	0	0.443971	0.00392157	0.219356	0.0621017	0.0468226	0.637255	0.0215686	0.658919
cg12049462	0.0583597	0.0444444	0	0.716993	0.829692	0.989542	0.00313725	0.00156863	0.00522876	0.345098	1	0.0593872	0.0362745	0.748039	0.0638788	0	0	0.00130719	0	0	0.67402	0.743137	0.828922	0.554902	0.666667	0.830373	0	0.417647	0.820207	0.875481	1	0.498039	0.703641	0.798431	0.75817	0	0	1	0.334641	0.993137	0.5	0.666667	0.808403	0.647059	0	0.127171	0.711111	0	0.0411765	0.952941	0.893531	0	0	0.00392157	0	0	0.807479	0	0	0.00784314	0.0107843	0	0.00261438	0.330719	0.968627	0.968627	0.850645	0.494118	0.00196078	0	0.00196078	0	0.00560224	0.0279488	0.867086	0.945098	0.78902	0.818948	0	0.789753	0.100932	0.992157	0.789753	0.0927521	0.692157	0	0.118682	0.00392157	0.108074	0.634314	0.980392	0.867102	0.690756	0.730392	0.696612	0.731155	0.00130719	0.980392	0	0.94902	0	0.952941	0.939216	0.00392157	0.095621	0	0	0.500891	0	0.943137	0.118682	0.0474484	0.466667	0.834024	0	0.108414	0.846234	0.156909	0.857286	0	0	0.179802	0	0	0	0	0	0	0.00261438	0	0.101199	0.00522876	0.098005	0.00392157	0.0562252	0.00196078	0.478431	0.0590004	0.116348	0.996078	0	0	0	0	0	0.76	0.00130719	0.00784314	0	0	0.116442	0.466667	0.131425	0.118343	0	0.652288	0	0.117417	0.468627	0	0.00392157	0.704382	0.393464	0.952941	0	0	0.935948	0	0.141743	0.915686	0.00392157	0.116003	0.00130719	0.630065	0.857286	0.458824	0	0.988235	0.0196078	0.804339	0.544314	0	0.00392157	0	1	0.0711188	0.777778	0.141743	0.879921	0.867086	0.988235	0	0.140838	0.850687	0	0	0.0313725	0	0.838092	0.850687	0.111006	0.160858	0.118299	0.117154	0.0867453	0.00196078	0.0915022	0	0.00457516	0.00156863	0	0.00196078	0	0	0.100875	0.104525	0	0.0605982	0.132861	0	0.823047	0.0736578	0	0	0.945098
cg06332859	0.33141	0.335948	0.0104575	0.877451	0.992647	0.901961	0.328758	0.0156863	0.00463458	0.486275	0.864706	0.0509804	0.0470588	0.709629	0.0464401	0.237908	0.036504	0.00196078	0.0941176	0.690196	0.592157	0.636601	0.544118	0.806275	0.666667	0.941176	0.368627	0.409804	0.813725	1	0.922549	0.992157	0.796078	0.00392157	0.993137	1	0.326797	0.698039	0.976471	0.997386	0.505882	0.998693	0.473203	0.717647	0.969935	0.0329335	0.654902	0.0307077	0.100654	0.29972	0.776237	0.0381158	0	0	0	0.00196078	0.68643	0	0	0.780392	0.415686	0.00098039	0.116993	0.729412	0.972549	0.976471	0.619608	0.881373	0.00784314	0	0.0464541	0.0137255	0	0.0523244	0.62352	0.819608	0.317647	0.550327	0	0.584314	0.0156863	0.428497	0.462144	0.00392157	0	0.332026	0.295272	0	0	0.985621	0.921569	0.739216	0.758431	0.935294	0.321569	0.506536	0	0.988235	0.00130719	0	0.165686	0.18902	0.721569	0.470588	0	0.00588235	0.00392157	0.300722	0	0.726471	0	0	0.0261438	0	0.97451	0.054522	0	0	0.766965	0.036504	0	0	0.0347253	0.0423152	0	0.487255	0	0.296732	0.582357	0	0.00196078	0	0.462745	0	0	0	0	0	0	0.835294	0.0347838	0.367039	0.0307067	0	0.0501352	0.59082	0.984314	0	0	0.968627	0	0.60915	0.0439786	0	0.980392	0.454902	0.0539285	0	0.763933	0	0.0235294	0	0.423529	0	0	0	0.322876	0.239216	0	0.303922	0.00392157	0.737255	0	0.676471	0.741176	0.956863	0.937255	0.760718	0	0.48761	0.244118	0	0	0.460131	0.62352	0.183477	0.68643	0	0.5	0.00392157	0.803933	0.0451454	0.0621516	0.992157	0.0425252	0.00196078	0.45857	0.00392157	0.992157	0.728359	0.256766	0.00313725	0	0	0.02817	0.0381158	0	0.0255274	0.262745	0.484314	0	0	0.0295685	0	0.0994431	0.0373657	0.157673	0.158946	0.054718	0	0.00392157	0.0938637	0	0.0313725	0.898039
cg06632207	0	0.00862745	0.0367647	0.768067	0.979412	0.954902	0.643137	0.0647059	0.0303922	0	0.180392	0	0.0117647	0.705808	0.0512914	0.00784314	0.00588235	0.00130719	0.937255	0.0593837	0.712418	0.505882	0.981176	0.690196	1	0.763444	1	0.117647	0.00392157	0.766937	1	0.658987	0.334641	0.741176	0.668627	0	0.00980392	1	0.22902	0.747549	0.973856	0.769935	0.00784314	0.00522876	0.403922	0.0324644	0.99085	0.0400326	0.00627451	0.922689	0.992157	0.00392157	0	0.00784314	0.00130719	0.0315611	0.00588235	0.578431	0.0352941	0.00130719	0.00196078	0.00392157	0.00392157	1	0.958824	0.335948	0.980392	0.657516	0.00392157	0.00392157	0.0279995	0.00784314	0.00392157	0.0275767	0.651467	0.631797	0.972549	0.960784	0.0271664	0.341176	0.0229735	0.492332	0.00392157	0.00392157	0.621856	0.0345729	0.0408596	0.00392157	0	0.622222	0.525721	0.797386	0.858824	0.992157	0	0.666667	0.00261438	0.866667	0.0254732	0.00156863	0.937255	0.31634	0.907843	0.00392157	0.324183	0.00313725	0	0.618873	0.0327245	0.785882	0.0312323	0.00130719	0.0551854	0.94902	0.445098	0	0.496078	0.00392157	0.676471	0.0416546	0.0392157	0.0344052	0.0156863	0	0.041405	0.104575	0.00784314	0.00392157	0.00196078	0	0.00784314	0.928105	0.0504327	0.490196	0.102615	0.055092	0.0260525	0.00392157	0.00588235	0.996078	0.025177	0.697733	0.020915	0	0.0600575	0.862745	0.501961	0.00196078	0.0147059	0.00784314	0.0345729	0.9	0.00196078	0	0.0304707	0.516479	0.854902	0.0232865	0.888889	0.0600575	0.984314	0	0.687882	0.705808	0.491853	0.0275767	1	0.0843137	0	0.00392157	0.0280111	0.0404376	0.144739	0.74902	0.653595	0	0	0.677313	0.515768	0.295425	0.498039	0	0.0254732	0.00490196	0.909804	0	0.661438	0	0.830154	0.384314	0.839216	0.0367903	0.0282294	0.656645	0.0308919	0.00392157	0.421569	0.996078	0.984314	0.641216	0.0280111	0.00882353	0.0319815	0.909804	0.0258707	0.00392157	0.0456444	0.0264263	0	0	0.0313725	0.00196078	0.996078	0.964706	0.00196078	0.0505379	0.151433	0	0.0355442	0.0300015	0.678966	0.0219238	1	0.00392157	0.94902
cg07126525	0.00784314	0.00336134	0.00784314	0.00196078	0.171895	0	0	0.00294118	0.229412	0.0313725	0	0	0.983333	0.173309	0.0156863	0	0.156892	0.00490196	0.206536	0.5	0.11098	0.341176	0.260392	0	0.0519608	0.286082	0	0.00313725	0.0313725	0.253595	0.00862745	0.996078	0.37549	0.00196078	0	0.252501	0.0847082	0.153216	0.334641	0.502941	0	0.260392	0.23268	0.400784	0.20112	0	0	0	0.0290196	0.0147059	0.210168	0.412772	0.130446	0.149476	0.0137255	0.00392157	0	0.909804	0.8	0.227468	0.00705882	0.23338	0.00294118	0.00294118	0	0.108736	0.00784314	0.00294118	0.125428	0.0117647	0.00392157	0.00490196	0.00784314	0.201384	0.0912788	0	0.156078	0.494118	0.996078	0.00196078	0.0776679	0.00588235	0.898039	0.00261438	0.870588	0.639216	0.233159	0.224314	0.326634	0.00280112	0.00588235	0.00313725	0.0054902	0.0196078	0	0.362353	0.937255	0.00588235	0.300833	0	0.0795972	0.00326797	0.0235294	0.222361	0.421569	0.207843	0.150547	0.00359477	0	0.788235	0.00392157	0	0.232862	0	0.0196078	0	0.153216	0.224179	0.210168	0.956863	0	0.248561	0.00392157	0.218947	0.00392157	0.0137255	0.397059	0	0.00915033	0.901961	0.104016	0	0.00392157	0	0.534071	0	0.00784314	0.231373	0.278431	0.286082	0.409734	0.905882	0.937255	0.886275	0.119174	0.207342	0.228715	0.0196078	0.633333	0.0156863	0.909804	0.956863	0.00784314	0.23338	0.386275	0.0735725	0	0.121155	0.00784314	0.325762	0.027451	0.00653595	0.946405	0.22127	0.858824	0.00392157	0.207342	0.0912788	0	0.00653595	0.709804	0.729412	0.00392157	0	0	0.210168	0.295062	0.00784314	0	0.0117647	0.988235	0.94902	0.236039	0	0.956863	0.0778669	0.0156863	0	0.210168	0.21191	0.0921569	0.107152	0.13821	0.148747	0.115112	0.142232	0.00784314	0	0.00522876	0.139998	0.992157	0.0235294	0.00392157	0.184587	0.752931	0.964706	0.148667	0	0.968627	0	0.00490196	0.848366	0	0.560054	0.0868948	0.122135	0.933333	0.242057	0	0.419223	0.00392157	0	0.984314	0.00392157	0.647059
cg24137774	0.372549	0.737255	0.997059	0.979085	0.848039	0.966645	0.598039	0.813725	0.716078	1	0.952401	0.729412	0.998693	0.996863	0.866333	0.00196078	0.944537	0.336601	1	0.994118	0.928105	0.878431	0.69916	0.997386	0.968627	0.950063	1	0.473529	1	1	0.896078	1	0.698693	0.998431	1	0.928409	0.900654	1	0.996078	0.987451	0.988235	0.888515	0.996078	0.98902	0.74902	0.948781	0.933333	0.954385	0.746405	0.973203	0.711111	0.572549	0.959289	0.972549	0.941309	0.947543	0.943583	0.992157	0.954986	0.965373	0.935294	0.958447	0.796078	0.956863	0.815686	0.956296	0.94902	0.996078	0.984314	0.00784314	0.00915033	0.74902	0.821961	0.940179	0.819608	0.858824	0.806863	0.984314	0.955212	0.25098	0.946287	0.573203	0.96267	0.962302	0.950418	0.904933	0.870588	0.0196078	0.960891	0.831373	0.929412	0.720588	0.820728	0.768627	0.952602	0.671569	0.955916	0.521569	0.588235	0.843137	0.766667	0.968627	0.433333	0.650397	0.952941	0.929412	0.980392	0.828164	0.952941	0.992157	0.00686275	0.762745	0.0156863	0.950237	0.0183007	0.94902	0.945098	0.964706	0.952569	0.932322	0.752941	0.954385	0.0130719	0.0104575	0.0313725	0.721569	0.0683195	0.611765	0.926178	0.231373	0.784314	0.9553	0.854902	0.760784	0.928321	0.576471	0.0352941	0.0196078	0.507304	0.926797	0.967306	0.954594	0.890196	0.909804	0.55098	0.860784	0.188235	0.976471	0.908497	0.992157	0.948279	0.25098	0.780392	0.94902	0.484314	0.959616	0.784314	0.961016	0.627451	0.954919	0.581288	0.988235	0.894118	0.949657	0.614379	0.366667	0.647059	0.941053	0.801388	0.956296	0.858824	0.965454	0.903922	0.976471	0.95263	0.888235	0.921335	0.956152	0.952602	0.554248	0.0156863	0.478431	0.875483	0.996078	0.952941	0.926323	0.760784	0.801388	0.956734	0.635294	0.956692	0.996078	0.962745	0.946543	0.97451	0.945098	0.984314	0.95412	0.978431	0.951864	0.972549	0.959278	0.947999	0.948112	0.952852	0.480392	0.906399	0.960709	0.658824	0.928105	0.663725	0.92549	0.947543	0.980392	0.552101	0.141176	0.738242	0.942275	0.815686	0.664706	0.953368	0.393537	0.854902	0.282377	0.956734
cg13621679	0.0552684	0.28	0.854902	0.132213	0.00235294	0.0130719	0	0.0907563	0.654902	0	0.0176471	0.492157	0.178431	0	0.0584714	0.266667	0.00392157	0.100157	0.0392157	0.0352941	0	0.0575163	0.572549	0.189211	0.0156863	0.488745	0.00130719	0	0	0	0.657516	1	0.0717087	0.0457516	0.00784314	0.0442548	0.00196078	0.662745	0.954902	0.470588	0.00784314	0.0254902	0.536275	0.666667	0.059967	0.0289896	0.278431	0.0351528	0.127451	0	1	0	0	0.0156863	0.501961	0.00196078	0.114533	0.0517177	0.126077	0.0300802	0.0504858	0.00196078	0.00522876	0.103888	0.068407	0.00980392	0.228926	0.00130719	0.0196078	0.00392157	0.0470588	0.186275	0	0.0269867	0.00392157	0.256021	0.00130719	0.988235	0.0322836	0.00784314	0.0310295	0.189211	0.00784314	0.0395336	0	0.130719	0.00392157	0.164706	0.0543021	0.00196078	0.103888	0	0.00392157	0.0137255	0.0117647	0.00653595	0.0843137	0.103888	0.00392157	0.191373	0.0884986	0.0117647	0.291503	0.00705882	0.0605486	0.00392157	0.00392157	0.0266106	0.00784314	0.00980392	0.00196078	0.00392157	0.00392157	0.00653595	0.27451	0.0593915	0.0687533	0.0942607	0.456842	0.0117647	0	0.0315169	0.00392157	0.890196	1	0.0156863	0.903733	0.025206	0.0684301	0.976471	0.00784314	0.00392157	0.0367717	0.00915033	0.0552875	0.213725	0.00784314	0.00392157	0.100197	0.468392	0.172549	0.00784314	0	0.0156863	0.0215686	0.00261438	0.5	0.183333	0.054902	0.0339869	0.00784314	0.00784314	0.044303	0.00392157	0.0117647	0	0.996078	0.0571242	0.00588235	0.0350866	0.996078	0.0156863	0.468392	0.102787	0.351961	0.0423704	0.298824	0.992157	0.0443741	0.665359	0.047406	0.984314	0	0.229412	0.831373	0.00392157	0.00784314	0.964706	0.0117647	0.278431	0.182353	0.00784314	0.0324271	0.00627451	0.0773571	0.054218	0.00784314	0.0443741	0.831373	0.0592745	0.603899	0.126077	0.0537021	0.00392157	0.0393556	0.0284149	0.256021	0.00784314	0.34133	0.456842	0	0.0310088	0.0597828	0.00588235	0.0374244	0.0700168	0.0398629	0.00784314	0	0.160784	0.0705882	0	0.355462	0.0330014	0.0309754	0.0545579	0.0499035	0.0347657	0.00392157	0	0.0196078	0.0334565	0.643697	0.0137255	0.448941
cg21330423	0.0316582	0.405882	0.0222222	0.996078	0.871709	0.722549	0.00156863	0.269281	0.941176	0.616993	1	0.028537	0.589804	1	0.0339717	0.038441	0.00130719	0.00196078	0.0117647	0.0169935	0.666667	0.60549	0.736275	1	0.449412	0.590378	0.667974	0.543137	0.984314	1	0.719608	0.801961	0.604706	0.666667	1	0.0633943	0.255882	0.0470588	0.83268	0.666667	0.652922	0.294678	0.759804	0.59085	1	0.0359797	0	0.0413619	0.439216	0.795643	0.855301	0.0284403	0.0312762	0.0372318	0.0156863	0.00784314	0.988235	0	0.0447923	0.0430172	0.00784314	0.00392157	0.00392157	0.636121	0.980392	0.94902	0.870588	0.345098	0.0369001	0.00196078	0.00862745	0.00313725	0	0	0.805882	0.409804	0.793137	0.743625	0.0309279	0.913725	0.654902	0.964706	0.528834	0.00392157	0.853785	0	0.0117647	0	0.0399601	0.24902	0.207843	0.92549	0.00313725	0.529412	0.329412	0.911765	0.595147	0.639952	0.0265395	0.994118	0	0.00784314	0.878431	0	0	0.0411007	0	0.453832	0.0419258	0.427451	0	0	0.00196078	0	0.379412	0.0307114	0.980392	0	0.992157	0	0.00078431	0.0439842	0.0196078	0.690196	0.00294118	0.0448693	0.882844	0.00392157	0	0.831373	0.0348731	0.545098	0.0104575	0.0516031	0.0357165	0.0411622	0.0117647	0.0264121	0.00130719	0.646684	0.0324602	0.626144	0.00784314	0.0285261	0	0.743625	0.0349937	0.0335854	0	0.00261438	0.0410959	0.549261	0	0	0.988235	0.528522	0.364706	0.0429255	0.853785	0.00392157	0.0156863	0.996078	0.00915033	0	0.528522	0.0304047	0.819608	0.47451	0.0417438	0.690196	0.0117647	0.00980392	0.00196078	0.792799	0.702911	0.00392157	0	0.590378	0	0.599305	0.135294	0	0.00588235	0	0.652922	0	0.964706	0.0417438	0.92549	0.743625	0.726794	0.0447923	0.00196078	0.675883	0.0220254	0	0.639952	0	0.929412	0.784314	0.0467957	0.0516719	0.0411622	0.0453117	0.705176	0	0.0375082	0.488235	0.00261438	0	0.00196078	0.00196078	0.0333208	0.00392157	0.0117647	0.0482957	0	0.0368286	0.0401329	0.0290726	0.886275	0.0272248	0.0323506	0.00392157	0.877507
cg01418856	0.0211185	0.00065359	0.0189542	0.0235294	0.00235294	0.0156863	0.067451	0.992549	0	0.00588235	0.027451	0	0.00915033	0.027143	0.010153	0	0.0209664	0	0.0215199	0.00261438	0.127941	0.333333	0.921569	0.00065359	1	0.0829716	0.00784314	0.00392157	0.121569	0.0669698	0	1	0.0745098	0.072549	0	0	0	0.0295115	0.027451	0.5	1	0.190196	0.0784314	0.00196078	0.0323103	0	0.00392157	0.933333	0	0.124183	0.157342	0.0205195	0	0.0210169	0.00392157	0.00980392	0.0243315	0.00392157	0.0149261	0.0179036	0.00261438	0	0.0143791	0.00784314	0.00588235	0	0.0370577	0.164706	0.00392157	0.00980392	0.941176	0.00784314	0.00392157	0.011796	0.00392157	0.00522876	0.409804	0.0784314	0.00392157	0.00588235	0.00784314	0.00196078	0.0243315	0.0199234	0.0290839	0.0215199	0.0216861	0.0509804	0.00392157	0.00980392	0.0176471	0.0333333	0.470588	0.00392157	0.00784314	0.00915033	0.00130719	0.0199234	0.0117647	0.00392157	0.0304635	0.0226901	0.496078	0	0.00653595	0	0.00196078	0.0112745	0.0145891	0.943529	0.00392157	0.00588235	0.0572621	0.027143	0.00784314	0.0186902	0.0505634	0.0235294	0.0382475	0.0198577	0.00849673	0.0259815	0.00392157	0.0149124	0.00588235	0.0220879	0.819608	0.0201271	0.00784314	0.81224	0.475998	0.0244464	0.0126405	0.0141998	0.0219685	0.0137255	0.86409	0.0215199	0.0117647	0.00784314	0.0119232	0.0117647	0.0229336	0.00588235	0.00392157	0.00392157	0.0215686	0.00392157	0.0156863	0.00588235	0.160784	0.00392157	0.00784314	0.020155	0.0120524	0.00392157	0.0194902	0.0120368	0.0235294	0.0156863	0.992157	0.0270008	0.0235294	0.027143	0.00784314	0.0187835	0	0.0188235	0.00784314	0.0457516	0.0212528	0.0144212	0.0254481	0.0278829	0.339869	0.0313725	0.00784314	0.0304635	0.00392157	0.0196078	0.0470588	0.0235294	0.0175116	0.0126625	0	0.0209038	0.00784314	0.00784314	0.0435189	0.584314	0	0.012269	0.0203183	0.123674	0.0174046	0	0.0284031	0.0235294	0.00392157	0.043907	0.00392157	0.00784314	0.0201173	0	0.0233157	0.00392157	0.0232507	0.00784314	0.00784314	0.0107843	0.0183007	0.00784314	0.00392157	0.00392157	0.668627	0.012269	0.0205195	0.027451	0.0230902	0.00588235	0.00980392	0.011671	0.00392157	0.952941	0.0117647
cg10293403	0.414706	0.108459	0.346405	0.470153	0.00156863	0.0228758	0.0980392	0.00313725	0	0.00784314	0.562745	0.988235	0.359314	0.320261	0.0668506	0.00130719	0.0349969	0.334641	0	0	0.00130719	0.928105	1	0.00130719	0.292113	0.210267	0.988235	0.149673	0.0536389	0	0.333333	0.00784314	0	0	0.968627	0.466667	0.359477	0.188451	0.369748	0.580392	0.0117647	0.0639171	0.00106952	0.35817	0.00196078	0.0448928	1	0	0.611765	0.280392	0.113473	0.00784314	0.941176	0.077953	0.00915033	0.984314	0	0.996078	0.342484	0.00784314	0.0235294	0.2	0.00294118	0.00392157	0.00196078	0	0.00392157	0.00392157	0.0363022	0.115003	0.00196078	0.00392157	0.00261438	0.0429939	0.00392157	0.00392157	0.468627	0	0	0.0432448	0.0360705	0.0510641	0.0367956	0.492157	0.00392157	0.00078431	0.478431	0.00392157	0.158972	0.0117647	0	0.0542708	0.00941176	0.00588235	0.00392157	0.00196078	0.498039	0.033476	0.182353	0.0359671	0.0235294	0.00130719	0.0127451	0.648366	0.0431373	0.167787	0.4	0.00367647	0.00588235	0.956863	0.466667	0	0.246062	0.00392157	0.329412	0.00392157	0.00392157	0.5	0.986275	0.235297	0.326797	0.0771624	0	0.901887	0.334641	0	0.247059	0	0	0.5	0	0.933333	0	0.933333	0.238738	0.00588235	0.00653595	0.107634	0.0588225	0.0196078	0.0986298	0.761569	0.517647	0.00392157	0.0130719	0.0483386	0.0769535	0.00849673	0.123546	0.00980392	0.00784314	0.00196078	0.00588235	0.521569	0.0483765	0.0441089	0.0367956	0.0627065	0.00784314	0.00784314	0.90317	0	0	0.184482	0.00392157	1	0.0639171	0.00980392	0	0.00294118	0.182008	1	0.00196078	0.00784314	0.921569	0.0565794	0.0235294	0.00392157	0.0819351	0.00392157	0	0.0441177	0.0624755	0.25	0.00196078	0.0367956	0.988235	0	0.00784314	0.0483386	0.864706	0.0423236	0.060503	0.308699	1	0.0448928	0.0463104	0.882353	0.278431	0.226916	0.136873	0.0470588	0.0833159	0.0997637	1	0.00588235	0	0.996078	0	0.046716	0.00196078	0.482353	0.0462833	0.988235	0.033771	0.0235294	0.00784314	0.0559504	0.254537	0.00196078	0.00392157	0.0368631	0.976471	0.00196078	0.0546868
cg09929238	0.87511	0.923529	0.25	0.907994	0.997199	0.991176	1	0.141176	0.914706	0.992157	1	1	0.986928	1	0.934158	1	0.93112	1	0.869746	1	0.788235	1	1	0.765686	0.980392	1	0.91431	0.886275	1	0.959477	1	0.938254	0.880672	0.911373	0.998039	0.922824	1	0.939502	0.985882	0.985294	0.996078	1	0.99944	1	1	1	1	0.951383	0.989542	1	0.938254	0.796078	0.89367	0.888235	0.863529	0.74902	0.937302	0.929412	0.921569	0.870588	0.815686	0.996078	0.00294118	0.92549	0.85098	0.727451	0.944829	0.686275	0.943428	0.933333	0.0117647	0.547059	0.688235	0.920621	0.807843	0.813072	0.862092	0.762092	0.613725	0.937615	0.992157	0.921569	0.912374	0.793464	0.960784	0.909804	0.880392	0.240196	0.843578	0.711983	0.929412	0.866667	0.554902	0.856209	0.5	0.763585	0.77451	0.877124	0.882353	0.658824	0.752941	0.92549	0.584314	0.873529	0.598693	0.862745	0.821569	0.84071	0.949111	0.854902	0.905882	0.745098	0.823529	0.858824	0.609804	0.867369	0.772549	0.00196078	0.866667	0.882418	0.662745	0.949776	0.00392157	0.898039	0.912452	0.778431	0.874254	0.91373	0.870588	0.0820198	0.852941	0.547712	0.687271	0.943137	0.914188	0.933344	0.202964	0.905882	0.74902	0.939502	0.940149	0.873092	0.00392157	0.307843	0.905773	0.878431	0.931151	0.816667	0.668627	0.72549	0.781765	0.847059	0.627451	0.826605	0.87451	0.866667	0.52549	0.603842	0.709804	0.701961	0.00915033	0.766013	0.44902	0.950145	0.734118	0.917647	0.837255	0.92549	0.756863	0.927451	0.856969	0.877124	0.819608	0.667974	0.921569	0.927451	0.752941	0.807843	0.924261	0.91431	0.909804	0.937255	0.863911	0.894118	0.924261	0.917647	0.631373	0.756863	0.919608	0.917647	0.833987	0	0.968627	0.900639	0.909804	0.784314	0.798039	0.864706	0.247059	0.933333	0.911629	0.951383	0.901006	0.74902	0.932035	0.968627	0.872549	0.604516	0.776471	0.854902	0.888627	0.970588	0.657914	0.607843	0.807843	0.45098	0.862745	0.694118	0.501961	0.839216	0.943892	0.74902	0.942484	0.00392157	0.933333
cg07385694	0	0.745098	0.742157	0.952941	0.982353	0.998039	0.105882	0.621961	0.986275	0.501961	0.955917	0.945008	0.952941	0.988235	0.894118	0.929412	0.951312	0.666667	0.733333	1	0.290196	0.947059	0.994118	0.772549	0.665359	0.947987	0.0313725	0.950327	0.935948	0.950418	0.621569	0.94546	0.865359	0.97451	1	0.912845	1	1	0.94902	0.821289	1	0.69916	0.947451	0.917647	0.953287	0.998039	0.946078	1	0.575163	0.981961	0.831373	0.796078	0.697255	0.915074	0.980392	0.907591	0.882353	0	0.902228	0.964706	0.761765	0.921569	0.984314	0.94902	0.897059	0.745098	0.862745	0.953922	0.965706	0.929412	0.00392157	0.847059	0.596078	0.902081	0.97451	0.916993	0.984314	0	0.933333	0.933333	0.921414	0.960784	0.917647	0.956863	0.950418	0.923191	0	0.931444	0.946344	0.880392	0.94286	0.921569	0.891503	0.876471	0.721569	0.70098	0.900987	0.937657	0.92549	0.942157	0.944891	0.980392	0.823529	0.866667	0.541961	0	0.915074	0.938998	0.90745	0.967647	0.992157	0.468627	0.834681	0.954651	0.886928	0.980392	0.984314	0.721033	0.952941	0.937255	0.927296	0.953087	0.562254	0.773333	0.694118	0.458824	0.00392157	0.942179	0.815686	0.930772	0.268176	0.970588	0.937105	0.951073	0.931659	0.949226	0	0.984314	0.992157	0.953256	0.920238	0.682424	0.00196078	0.480392	0.953675	0.619608	0.956659	0.0705882	0.313725	0.665359	0.94902	0.95098	0.644444	0	0.913725	0.941176	0.923763	0.897952	0.933333	0.964706	0.752941	0.937255	0.972549	0.960327	0.862745	0.95879	0.827451	0.996078	0	0.94902	0	0.960784	0.930885	0.952941	0.952019	0.921569	0.929412	0.956456	0.947563	0.894118	0.941176	0.980392	0.930885	0.484314	0.949838	0.941176	0.901961	0	0.592157	0	0.959255	0.893498	0.912845	0.950645	0.939216	0.94896	0.958824	0.903158	0.968627	0.955895	0.923502	0.996078	0.943875	0.863202	0.945763	0.926275	0.937255	0.85678	0.445098	0.94902	0.909809	0.915074	0.545098	0.984314	0.950165	0.914829	0.0156863	0.944939	0.909804	0.94902	0.944578	0.946381	0.00196078	0	0.8
cg17247026	1	0.988235	0.843791	0.976471	0.977451	0.942745	0.920588	0.954902	0.957516	0.970588	0.966959	1	0.837908	0.967726	0.967817	0.996078	0.960804	0.617647	0.923529	0.235294	0.927843	0.994118	0.054902	1	0.978431	0.956527	1	0.97231	0.988235	1	0.986275	0.843137	0.861765	0.67549	1	0.980392	0.974767	0.590196	0.963137	0.928431	1	0.845752	0.973333	0.967817	0.996078	0.968884	0.964706	0.964695	0.963136	0.938126	0.969344	0.968627	0.950504	0.966302	0.967704	0.384314	0.877124	0.882353	0.973385	0.971196	0.980392	0.498039	0.980392	0.952941	0.955882	0.976471	0.870588	0.9	0.936066	0.968922	0.0117647	0.967534	0.498039	0.976645	0.937255	0.965151	0.937255	0.972549	0.309804	0.972199	0.963676	0	0.65098	0.976471	0.984314	0.95319	0.759795	0.169935	0.97675	0.947059	0.803922	0.65098	0.908824	0.00784314	0.971557	0.833333	0.901961	0.972199	0.964348	0.764706	0.945098	0.793464	0.942484	0.937255	0.94902	0.00130719	0.661438	0.795475	0.959929	0.823529	0.00196078	0.97135	0	0.967726	0.950327	0.968627	0.97099	0.959912	0.988235	0.960804	0.952941	0.961215	0.996078	0.0235294	0.251765	0.976471	0.553623	0.976471	0.515686	0.996078	0.329412	0.992157	0.714929	0.772549	0.972154	0.941176	0.960784	0.962086	0	0.968097	0.988235	0.967496	0	0.966615	0.494118	0.962745	0.980392	0.743529	0.988235	0.976471	0.964966	0.955514	0.905882	0.94902	0.962745	0.97231	0.968627	0.490196	0.8	0.967534	0.96524	0.974767	0.933333	0.967726	0.443137	0.984314	0	0.52549	0.954835	0.74902	0.952941	0.888235	0.94902	0.956863	0.0117647	0.95098	0.968868	0.835294	0.935948	0.937255	0.984314	0.980392	0.966888	0.00392157	0.00784314	0.969115	0.660784	0.954835	0.964706	0.952941	0.901961	0.977988	0.947712	0.967726	0.978431	0.968744	0.97472	0.980392	0.972549	0.0784314	0.970271	0.959817	0.965891	0.964509	0.970232	0.966615	0.894043	0.97045	0.862745	0.967499	0.622222	0.780392	0.831373	0.896078	0.996078	0.972608	0.951838	0.963176	0.95319	0.970271	0.968054	0.898039	0.429412	0.261438	0.969344
cg06038470	0.963617	0.998039	0.999216	0.994771	1	0.99902	0.998039	0.25	0.809804	0.970308	0.998693	1	0.987255	0.997386	0.963796	0.960469	0.961131	0.984314	0.959862	1	0.664052	0.992157	1	1	0.963627	0.955737	0.833333	0.992157	0.972549	0.957545	1	0.998039	1	1	1	0.952858	0.992157	1	0.894118	0.992157	1	1	0.983007	0.960784	0.986275	1	0.994771	1	0.960784	0.958824	0.964886	0.745098	0.958824	0.959911	0.962745	0.482353	0.964302	0.966245	0.962113	0.882353	0.962831	0.964706	0.983333	0.569935	0.9555	0.976471	0.9555	0.994118	0.956875	0.996078	0.507831	0.382353	0.962126	0.953678	0.968627	0.990196	0.930392	0.959315	0.959771	0.984314	0.963846	0.935294	1	0.982353	0.760784	0.988235	0.968627	0.984314	0.95862	0.998039	0.996078	0.847059	0.95849	0.467647	0.992157	0.871373	0.909804	0.231373	0.984314	0.905882	0.95849	0.798693	0.863725	0.976471	0.0156863	0.80915	0.709804	0.89838	0.952941	0.777451	0.843137	0.872941	0.945425	0.966013	0.829412	0.960897	0.947017	0.971242	0.962224	0.962126	0.972549	0.955117	0.878431	0.0949215	0.87451	0.547059	0.870588	0.961339	0.607843	0.95533	0.00392157	0.818314	0.992157	0.811765	0.961792	0.405882	0.992157	0.960673	0.872549	0.92549	0.963198	0.964706	0.953015	0.862745	0.988235	0.388235	0.961131	0.957558	0.988235	0.972549	0.960615	1	0.962745	0.992157	0.94899	0.964382	0.960582	0.959092	0.901961	0.996078	0.95589	0.958964	0.978431	0.843137	0.917647	0.970588	0.756863	0.960239	0.684314	0.509804	0.996078	0.847059	0.996078	0.860131	0.95578	0.901961	0.980392	0.992157	0.94902	0.858824	0.960784	0.976471	0.959534	0.805882	1	0.958832	0.754902	0.684314	0.958798	0.961192	0.993137	0.960839	0.982353	0.952055	0.956358	0.959146	0.968627	0.959906	0.970588	0.961824	0.959925	1	0.959523	0.952941	0.652555	0.811765	0.943425	0.996078	0.937255	0.0941176	0.937255	0.649673	1	0.996078	0.698039	0.96134	0.972549	0.957617	0.992157	0.492157	0.960337	0.961131	0.552941	0.41379	0.970588
cg03534360	0.5	0.0941176	0.560784	0.63878	0.0496732	0.333333	0.141176	0.931784	0.823529	0.452549	0.854127	0.895147	0.640523	0.875457	0.47123	1	0.644353	0.379085	0.810486	0.559477	0.0156863	0.311111	0	1	0	0.584203	0.666667	0.657584	1	0.33566	0.641176	0.330933	0.495425	0.362092	0	0.875397	0.824183	0.645098	0.454902	0.216078	0.67451	0.00196078	0.917647	0.631804	0.0254902	0.992157	0.0588235	0.684314	0.996863	0.243922	0.0196078	0.735294	0	0.892901	0.498039	0.758431	0.00392157	0.88146	0.905289	0.437255	0.901961	0.439216	0.845098	0.64902	0	0.414566	0.835294	0.00196078	0.716203	0.00784314	0.938868	0.618301	0	0.887914	0.388235	0.0745098	0.00522876	0.583181	0.364651	0	0.401013	0.127451	0.437612	0.506314	0	0.655379	0.26067	0.943137	0.860046	0.882353	0.47451	0.657584	0.355556	0.739216	0.313725	0.128852	0.928659	0.878431	0.9	0.636302	0.0784314	0.52549	0.870588	0.0117647	0.635294	0.907652	0.511111	0.545276	0.233898	0.94902	0.00392157	0.768627	0.152157	0.533333	0.0797386	0.686672	0.298824	0.854902	0.645098	0.802574	0.460784	0.91244	0.815686	0.931138	0.828758	0.916123	0.919429	0.360134	0.954902	0.698039	0.943177	0.621569	0.457177	0.251467	0.129412	0.00196078	0.939267	0.837929	0.00098039	0.247059	0.784154	0	0.0470588	0.00392157	0	0	0.831373	0.00588235	0.488235	0.783007	0.882353	0.890196	0.20108	0.95817	0.454902	0.888235	0.952941	0.972549	0.398039	0.679532	0.847059	0.564706	0.198431	0.941176	0.636302	0.642353	0.00261438	0.988235	0.435488	0.00196078	0.976471	0.0235294	0.886275	0.784314	0.689252	0	0.941176	0.645098	0.00784314	0.235294	0.462133	0.938562	0.837929	0.844444	0.708544	0.32886	0.00392157	0.435488	0.00130719	0.00392157	0.00098039	0.917985	0.834934	0.743888	0.929412	0.623529	0.462133	0.796078	0.00098039	0.0117647	0.968627	0.909489	0.827451	0.92549	0.870588	0	0.343625	0.922776	0.810486	0.915686	0.324183	0.970588	0.984314	0.913725	0.951112	0.911092	0.0313725	0.937255	0	0	0.895624	0.369612	0.905882	0.203922	0.00588235
cg02532538	0.105863	0.027451	0.0470588	0.202241	0.49281	0.747059	0.396639	0.0156863	0.393028	0.0222222	0.372124	0.535294	0.513725	0.444444	0.0469843	0.0313725	0.0516642	0.0784314	0.216471	0.960784	0.764706	0.0333333	0.354062	1	1	0.41347	0.0557092	0.0794118	1	1	0.245752	0.0588235	0.99902	0.0699346	0.666667	0.095649	0.409804	0.611765	0.345098	0.439776	0.185408	0.52	0.407283	0.0243137	0.390196	0.0461539	0.796078	0	0.352941	0.0768627	0.407213	0.0594338	0.693137	0.0604408	0.25	0.00392157	0.00686275	0.62079	0	0.0196078	0.486275	0.0564503	0	0.00392157	0.100536	0.431373	0.0117647	0.00130719	0.00784314	0	0.00490196	0.847059	0	0.460784	0.00392157	0.00196078	0	0	0.866667	0	0.0462786	0	0.541176	0.00784314	0.112785	0.0801238	0.0502876	0.00130719	0.143399	0.0836601	0	0.00294118	0.238235	0.30621	0.0557092	0.900654	0.0624566	0.0557092	0.152941	0.0117647	0.00392157	0	0.0137255	0.0429471	0.00392157	0	0.00130719	0.496359	0.0235294	0.407213	0.00130719	0	0.0476915	0.996078	0.00130719	0.0801238	0.482484	0.00196078	0.473568	0	0	0.0693028	0	0	0.996078	0.00784314	0.272838	0.0378045	0.00941176	0.0384301	0.00294118	0.788235	0.0435012	0.663143	0.0732893	0.364706	0.545098	0.0705781	0.0551891	0.00392157	0.601307	0.254627	0	0.0542087	0	0.0701031	0.578102	0.0902825	0.184393	0	0.882353	0.127543	0	0.662745	0.0655559	0.0617983	0.92549	0.0576168	0.395512	0.00196078	0	0	0.992157	0.436837	0.892157	0.00490196	0.00392157	0	0	0	0.633333	0.986275	0.216188	0.380392	0.490196	0.620915	0.494118	0	0.0617983	0	0.630065	0.00261438	0.886275	0.56732	0.138309	0	0.0680255	0	0.248998	0.992157	0.607843	0	0.00392157	0.349901	0.0540429	0.0137255	0	0.00392157	0	0.984314	0.686275	0.0646386	0.490196	0.00392157	0.0624566	0.0594338	0.00392157	0.0435277	0.894118	0.00941176	0.894118	0.00915033	0	0	0.490196	0.0526953	0	0.0942748	0	0.839216	0.00196078	0.0436137	0.00522876	0.223529	0.248998
cg17471527	0.83872	0.771765	0.998039	0.969748	0.888889	0.893246	0.861064	0	0.988796	0.886275	0.854425	0.992157	1	0.995098	0.849697	0.141176	0.837163	0.628758	1	1	0.600784	0.891503	0.789216	0.868627	0.505882	0.787819	0.958431	0.753922	0.980392	1	0.94902	1	0.854902	0.980392	0.99902	1	0.117647	0.916667	0.998039	1	1	0.99944	1	0.997821	0.992157	0.827137	0.929412	1	0.877124	0.907665	0.996078	0.952941	0.841735	0.807843	0.94902	0.992157	0.656863	0.00392157	1	0.898039	0.721569	0.96732	0.973529	0.856908	0.596078	0.969608	0.943137	0.926275	0.980392	0.988235	0	0.537255	0.841176	0.878047	0.878431	0.832189	0.951961	0.853995	0.00392157	0.811765	0.874138	0.994771	0.874138	0.947712	0.996078	0.988235	0.472549	0.666667	0.698039	0.72402	0.926797	0.955294	0.801307	0.65098	0.97451	0.951634	0.968627	0.976471	0.736471	0.969935	0.964706	0.960784	0.952941	0.968627	0.855882	0.890196	0.628105	0.775867	0.827741	0.931373	0.324183	0.988235	0.508497	0.556863	0.748459	0.984314	1	0.758431	0.882353	0.996078	0.848651	0.964706	0	0.815679	0.919608	0.966013	0.804502	0.882353	0.803268	0.838961	0.00392157	0.976471	0.0117647	0.835294	0	0.697255	0.0778274	1	0.0431373	0.980392	0.869082	0.639428	0.813874	0.794118	0.861688	0.627451	0.794624	0.858824	0.831846	0.959216	0.976471	0.996078	0.903268	0.545098	0.521569	0.937255	0.862634	0.749114	0.955556	0.842399	0.984314	0.4	0.904575	0.00784314	0.829412	0.972549	0.931373	0.862745	0.778012	0.960784	0.968627	0.901961	0.332026	0.832189	0.972549	0.884517	0.827289	0.913725	0.863925	0.933333	0.947059	0.976471	0.861288	0.909804	0.862755	0.874138	0.896078	0.778012	0.904575	0.87451	1	0.772777	0.924183	0.832174	0.952941	0.580392	0.0745098	0.934314	0.994771	0.930719	0.807911	0.804729	0.823263	0.466667	0.802558	0.507843	0.941176	0.480392	0.934902	0.876765	0.831373	0.92549	0.755415	0.676142	0	0.32549	0.830637	0.775865	0.933333	0.972549	0.980392	0.7764	0.385882	0.00392157	0.95098
cg08200420	0.970963	0.507843	1	0.953725	0.938039	0.996078	0.996078	0.0764706	0.983007	0.642157	1	1	0.25	1	0.979825	0.990196	1	0.957733	0.884613	1	0.998039	0.918954	0.733333	0.976007	0.944314	1	0.938562	0.938562	0.970474	1	0.962745	0.896078	0.94902	0.996078	0.980392	0.451712	0.847059	0.974185	0.962091	0.701961	0.982353	0.666667	0.847059	0.529412	1	0.877691	0.971934	0.239704	0.382353	1	0.970913	0.909804	0.996078	0.992157	0.884613	0.67563	0.811765	0.965046	0.988235	0.933333	0.00784314	0.879183	0.861765	0.978793	0.996078	0.992157	0	0.615686	0.862138	0.967324	0.847996	0.996078	0.00784314	0.992157	0.49281	0.968194	0.989542	0.782353	0.965879	0.932026	0.972597	0.754248	0	0.968627	0.965339	0.966423	0.905882	0.24902	0.977537	0.959477	0.969013	0.854902	0.903922	0.996078	0.594118	0.913725	0.956889	0.933333	0.00392157	0.724183	0.937255	0.984314	0.908235	0.952941	0.95098	0.861438	0.00588235	0.85098	0.88763	0.841711	0.0980392	0.986275	0.959714	0.913725	0.968627	0.97002	1	0.984314	0.705882	0.0313725	0.97451	0.239704	0.94596	0.980392	0.00784314	0.0352941	0.313725	0.958431	0.14902	0.0156863	0.972549	0.988235	0	0.0196078	0.960963	0.964706	0.952358	0.937401	0.984314	0.992157	0.996078	0.854902	0.0431373	0.00392157	0.970709	0.980392	0.988235	0.54902	1	0.794771	0.969626	0.578431	0.660131	0.986275	0.878772	0.976007	0.968038	0.97961	0.968703	0.942294	0.172815	0.974207	0.552941	0.972147	0.12549	0.960784	0.862745	0.969013	0.959714	0.978793	0.109804	0.965879	0.303268	0.0156863	0.934641	0.301961	0.486275	0.97076	0.974207	0.0470588	0.741176	0.0392157	0.964482	0.52549	0.0980392	0.133333	0.976471	0.959714	0.972165	0.964122	0.958824	0.96867	0	0.992157	0.973388	0.929412	0.507843	0.498039	0.963142	0.971934	0.826145	0	0.963927	0.951238	0.956889	0.752941	0.948505	0.907567	0.649673	0.815686	0.984314	0.954902	0.957546	0.972549	0.954494	0.94915	0.94902	0.960893	0.947367	0.799071	0.966354	0.949412	0.952941	0.724585	0.945098
cg27122725	0.00392157	0.0127451	0.0248366	0.00784314	0.130196	0.0235294	0.0376471	0.197647	0.054902	0.183007	0.15098	0.0980392	0.00915033	0.213725	0.0828472	0.069281	0.00784314	0.00735294	0	0.00392157	0.0294118	0.503922	0.0313725	0.00392157	0.0235294	0	0.113725	0.0235294	0.0176471	0	0.220261	0.0352941	0.0764706	0.137571	0.00784314	0.0392157	0.129473	0.127663	0.022549	0.0156863	0.152941	0.0130719	0.048366	0.0196078	0.0235294	0.0509804	0.205229	0	0.133333	0.0248366	0.129315	0.121501	0.00130719	0.125075	0.492157	0.00392157	0	0.245119	0.122517	0	0	0	0.00653595	0.129473	0.0117647	0.128518	0.151278	0.00196078	0.477178	0.100053	0.11298	0.199216	0	0.0794116	0.156022	0	0.00130719	0.00156863	0.0879308	0.129473	0.122026	0.109215	0.123365	0	0.144067	0.00078431	0.00098039	0	0	0.00490196	0	0	0	0	0	0	0.133675	0.00784314	0	0.129473	0	0.129473	0	0.0117647	0.0910828	0.00392157	0	0.00560224	0.00294118	0.00098039	0	0	0	0	0.00280112	0.121158	0	0.00784314	0.17325	0.0588235	0	0.205834	0	0.0862745	0.321569	0	0.00784314	0.00078431	0	0.710134	0.00784314	1	0	0.126064	0.104786	0.00392157	0.120577	0	0.100853	0.123365	0.146954	0.027451	0.154723	0.120562	0.104082	0	0.110687	0	0	0.00196078	0.0947181	0	0	0	0	0.00078431	0	0	0	0.104909	0	0	0	0.00392157	0	0.324183	0.138811	0.152651	0	0.123554	0	0.00784314	0.115268	0	0.00294118	0	0.00784314	0	0.00522876	0.00392157	0	0.00392157	0.126701	0.168765	0.139951	0.127391	0	0	0.00522876	0.148807	0.151278	0.096201	0.00588235	0.127663	0.120595	0.127285	0	0	0.00313725	0.151905	0.104124	0.985621	0.0956514	0.156463	0.141848	0.00784314	0.110907	0.0910723	0.100053	0	0	0	0	0.12084	0.07132	0.0809263	0.121501	0.142417	0	0.00392157	0.152087	0.100444	0	0.00196078	0.00392157
cg14678829	0.0382732	0	0.116863	0.0526611	0.12244	0.818301	0.0128851	0	0.00112045	0.00980392	0.376009	0.0405229	0	0.49902	0.027792	0	0	0.0784314	0.0137255	0	0.5	0.0372549	0.998039	0.670588	0.35	0.463838	0	0.5	1	0.544463	0.327731	0.664052	0.216471	0.218487	0	0	0.581961	0.25	1	0.75207	0.557843	0.344672	0.404383	0	0.5	0.0349792	0.357516	0.031298	0.0556863	0.384823	0.58127	0	0	0.0349606	0.0156863	0.0156863	0.269608	0.00653595	0	0.0104575	0.0196078	0	0.00980392	0.246915	0.515033	0.984314	0.503922	0.596078	0.00392157	0.0410706	0.0203922	0.00588235	0.00392157	0.0267018	0.0156863	0.743137	0.329412	0	0.042071	0.155648	0.00588235	0.00980392	0.246915	0.423529	0.468184	0	0	0.00392157	0.0360152	0.342484	0.980392	0.0980392	0.0109804	0.396234	0.0156863	0.14902	0	0.133333	0.0333333	0.437255	0.344672	0.298039	0.216471	0.0117647	0.0156863	0.247059	0.00392157	0.151765	0.992157	0.960784	0.00784314	0.0362404	0.996078	0.0313725	0.00840336	0.0343915	0.747712	0.00392157	0.968627	0.0355683	0.00840336	0.0350122	0.00392157	0.133333	0.00980392	0.0803922	0.0447696	0.0351403	0	0.321569	0.447059	0.0127451	0.0387704	0.0196078	0.00784314	0.00392157	0.266667	0.0313725	0.00392157	0.572138	0.00392157	0.00784314	0.00784314	0.00196078	0.033789	0	0.0294139	0.0117647	0.00588235	0	0.0381453	0.952941	0.027451	0.0361362	0	0.286275	0.652288	0.00392157	0.228431	0.0117647	0.0392862	0.347142	0.117696	0.335948	0.631373	0.0352941	0.735294	0.47549	0.0235294	0.0333333	0.0156863	0.0320276	0.00392157	0.988235	0.497161	0.884314	0.0368332	0.497161	0.243137	0	0.00196078	0.00784314	0.0368332	0.00980392	0.444844	0.231373	0.445098	0.0235294	0.992157	0.00784314	0.588297	0.0267712	0.00261438	0.866667	0.0313663	0.0357886	0.246915	0.0386957	0.467647	0.160784	0.945098	0.00588235	0.0117647	0.0386304	0.0397161	0.00588235	0.00392157	0.031371	0.00392157	0.00522876	0.00980392	0.0169935	0.0349606	0	0.318311	0.952941	0	0.00392157	0.00392157	0.00392157	0.87451	0.0318771	0.00784314	0.00784314	0.996078
cg26888836	1	0.5	0.00896359	0.285784	0.072549	0.99902	0.333333	0.128291	0.899608	0.25098	0.782353	0.496078	0.0117647	0.55098	0.158426	0.205085	1	0	1	0.747059	0.650327	0.614379	0.254902	0.447059	0.476471	0.521307	0.956863	0	0	0.00392157	0.0196078	0	0.378431	0.00588235	0.25	0.044996	0.463725	0.00784314	0.0124183	0.222222	0.75	0.541176	0.322222	0.00392157	0.5	0	1	0.0196396	0.5	0.0444444	0.531984	0.415603	0.0363653	0.0295567	0.976471	0.0265906	0.496078	0.0343137	0.0373784	0.519608	0.0169935	0.237255	0.0161302	0.00784314	0.00392157	1	0.00980392	0.0961281	0.488235	0.00392157	0.0246309	0.482353	0.162745	0.134011	0.397869	0	0.992157	0.0843137	0.334641	0.29873	0.00784314	0.00915033	0.00392157	0.0247828	0.690196	0.763725	0.00784314	0.00261438	0.221173	0.960784	0.0921569	0.72549	0.027451	0.370588	0.0908112	0.421176	0.0201739	0.0313725	0.480392	0.229868	0.189812	0.229868	0.717647	0.166358	0.027451	0.00784314	0.00392157	0.0913399	0.923529	0.713725	0.529412	0.396078	0.474082	0.377155	0.543791	0.980392	0.414052	0.00196078	0.0117647	0.996078	0.482353	0.031265	0.00980392	0.00980392	0.00196078	0.0208958	0.027451	0.0183007	0.0137255	0.87661	0.0117647	0.0117647	0.0518074	0.668501	0.239948	0.535948	0	0.256796	0.00392157	0.976471	0.43031	0.0392157	0.00392157	0.185337	0.513416	0.462581	0.532112	0.365052	0	0.662745	0.476471	0.976471	0.956863	0.490196	0.342677	0.00392157	0.0194924	0.125819	0.508151	0.00392157	0.505882	0.00392157	0.754902	0.292468	0.0143791	0.00980392	0.328884	0.966667	0.00392157	0.462581	0.972549	0.711765	0.996078	0.547059	0.982353	0.191228	0.0196078	0.921569	0.0751664	0.381009	0.560784	0.00522876	0.0258512	0.00392157	0.0961281	0.0742789	0.686275	0.00392157	0.00392157	0.489817	0.927451	0.0392292	0.0393179	0.471009	0.0221814	0.0245415	0.0156863	0.0187403	0.0117647	0.454571	0.976471	0.0278662	0.0235294	0.0313573	0.0156863	0.644444	0.341176	0.0568627	0.972549	0.0208624	0.996078	0.00784314	0.0235922	0	0.0175599	0.033434	0.298033	0.46382	0.239948	0.420915	0	0.180959	0.0117647	0.00392157	0.027451
cg16061656	0.933786	0.832941	0.935686	0.909804	0.952288	1	0.99085	0.654902	0.771569	0.998039	0.543137	0.913446	0.710458	0.807843	0.927153	1	0.93582	0.785882	0.854902	0.905882	0.991373	1	0.802614	0.998431	0.989216	0.914848	0.990196	0.935052	0.981699	0	0.885294	0.977451	0.956863	1	1	0.918741	0.935052	0.845098	0.980392	0.747712	0.027451	0.971569	0.996078	0.900654	0.995098	0.906922	0.997386	1	0.992157	0.836863	0.87451	0.913446	0.931542	0.817259	0.585621	0.94902	0.924507	0.85981	0.963399	0.960784	0.185882	0.496078	0.00392157	0.956863	0.988235	0.960784	0.942484	0.778824	0.884061	0.372549	0.197647	0.742484	0.822222	0.792157	0.643137	0.838431	0.92059	0.981699	0.439216	0.976471	0.932468	0.960784	0.878431	0.87451	0.920541	0.888235	0.919638	0	0.907984	0.748039	0.0941176	0.971242	0.937255	0.94902	0.940803	0.428011	0.659804	0.93497	0.921569	0.976471	0.93497	0.988235	0.937255	0.823529	0.498039	0.927843	0.972549	0.853529	0.898039	0.700654	0.907499	0.901961	0.896078	0.671895	0.884706	0.952941	0.917647	0.972549	0.921599	0.956863	0.794771	0.916472	0	0	0.980392	0.855686	0.714634	0.929926	0.952941	0.512941	0	0.901961	0.441176	0.243137	0.976471	0.929412	0	0.929733	0.964706	0.737255	0.922262	0.783784	0.627451	0.884314	0.926737	0.520261	0.633987	0.661438	0.658824	0.494118	0.891718	0.939313	0.976471	0.884967	0.914003	0.935052	0.914072	0.889492	0.882353	0.810458	0.911578	0.470588	0.925344	0.0901961	0.642157	0.952941	0.960784	0.864706	0.980392	0.697386	0.833333	0.972549	0.504575	0.760784	0.898039	0.729412	0.633987	0.936726	0.917648	0.823529	0.976471	0.581699	0.90547	0.686275	0.927981	0.933021	0.980392	0.980392	0.964706	0.915507	0.886275	0.88164	0.192157	0.819608	0.786201	0.876471	0.862745	0.368627	0.469281	0.824837	0.917647	0.988235	0.897738	0.847539	0.345197	0.913446	0.91943	0.893009	0.980392	0.467974	0.333333	0.862745	0.0196078	0.933333	0.101405	0.898169	0.904501	0.912189	0.986275	0.907843	0.810784	0.942484	0	0	0.926487
cg26410483	0.0525518	0.0509804	0.0490196	0.332026	0.0724124	0.0666667	0.290196	0.159477	0.00882353	0.0666667	0	0.00196078	0.0156863	0.0523785	0.031599	0.0612686	0.0470588	0.286275	0.0488775	0.0294118	0.154902	0.24	0.0721047	0.0313725	0.643137	0.217647	0.0666667	0.0542942	0.0675445	0.06375	0	0.654902	0.0588235	0.119608	0.0730946	0.0648641	0	0.0721047	0.335948	0.424183	0.00784314	0.0215686	0.0505937	0.0352941	0.164706	0.0655626	0.0492997	0.0530329	0.0718954	0.0666667	0.0714339	0.00130719	0	0.0391619	0.0784314	0.0156863	0.0505937	0	0.984314	0.0361138	0.245098	0.00196078	0.00196078	0.0629036	0.0724124	0	0.0915636	0.00392157	0.0349382	0.0457228	0.494118	0	0	0.0337606	0	0	0.00392157	0.0453655	0	0	0	0	0.0376078	0.00392157	0.0640427	0.00392157	0	0.00261438	0.0360307	0	0	0	0.00098039	0.00098039	0.00196078	0	0.976471	0	0	0.00294118	0.0564843	0.0410995	0.00196078	0	0.00098039	0	0	0.00117647	0.00392157	0.0104575	0.958824	0.0117647	0.465003	0.0615853	0.00980392	0.0449298	0.0589167	0.996078	0.00130719	0.00588235	0.00130719	0.0500181	0.00078431	0.0379442	0.00392157	0.0784314	0.945098	0	0	0.95065	0.0556875	0.0475527	0	0.00196078	0.0418688	0.0196078	0.00130719	0	0.0443399	0.129354	0.0292438	0	0.00196078	0.00130719	0.0372995	0	0.00392157	0.00392157	0.00147059	0	0.0463595	0.00392157	0	0	0.00392157	0.00392157	0.94902	0.0360307	0.0523785	0.0443399	0.964706	0	0.0645681	0.00392157	0.00196078	0.905882	0.00261438	0.00196078	0.0443399	0.00098039	0	0.0361138	0.0564698	0	0.0915636	0	0.027451	0	0.0428788	0.00392157	0.00196078	0	0	0.00196078	0.0724124	0.0410995	0.0453655	0.0443399	0.0736759	0.0629036	0.901961	0.0469263	0.0648641	0.0724124	0.0411241	0.0655626	0	0.00392157	0.00196078	0.00392157	0.07244	0.0530329	0.0407375	0.0628852	0.716341	0	0.0500391	0.0399141	0	0.38902	0.0452786	0	0	0.0466831	0.0530817	0.0408888	0.0294118	0.0546676	0.645752	0	0	0	0.00392157	0.00392157	0.0713614
cg13957558	0.0259151	0.475817	0.0156863	0.75098	0.749891	1	0	0	0.247059	0.5	0.00392157	0.0350346	0.0117647	0	0.120547	0	0.0327156	0.00078431	0.0392157	0.0227451	0.253595	0.00196078	0.664706	0.564706	0.909804	0.861082	0.591473	0.660841	1	0.355167	0.662745	0.966013	0.998693	0.580392	0.92549	0.0349968	0.980392	0.658824	0.731373	0.996078	0.480392	0.661642	0.60915	0.650708	0	0.0244663	1	0.0315747	0.0117647	0.767514	0.91236	0.0327156	0.00392157	0.0490757	0	0.0338164	0	0	0.0318612	0.0397622	0.189542	0	0.116527	0.610346	0.984314	0.652288	0.798785	0.835294	0.0228122	0	0	0	0	0.0441194	0.494118	0.498039	0	0	0	0.0666667	0.235793	0.619608	0	0.263711	0.401254	0.00196078	0	0	0.0369945	0.686275	0.228758	0.49902	0.791667	0.350327	0.980392	0.121569	0.00196078	0.591473	0	0.0323529	0.301961	0.0647059	0.00196078	0.882353	0	0	0.7	0.388497	0	0.952941	0	0.0555016	0	0.972549	0.0215686	0	0.317647	0.0449431	0.868829	0	0.00490196	0.0352586	0	0.186706	0	0	0	0.13974	0.0267001	0.0261615	0	0.462011	0	0	0.0401839	0	0	0	0.00392157	0.861082	0.0316015	0.0117647	0	0	0	0.498039	0	0.064753	0	0	0	0	0	0	0.0827825	0.645098	0.130649	0.0215216	0.332875	0	0.00196078	0.615099	0.0784314	0.664697	0.750327	0	0.497998	0.301961	0.0505482	0.321569	0	0.00196078	0	0.556863	0.868829	0.492157	0	0.805882	0.882353	0.113725	0.675476	0	0.0350346	0.00784314	0.675476	0.292212	0	0.0505482	0.899998	0.555108	0.96732	0.0236099	0.0378518	0	0.0338164	0.028398	0.962745	0	0.870588	0.137255	0.0784314	0.305882	0.0325491	0.0369274	0.0460995	0.0431373	0.268157	0.0264972	0.117647	0	0	0	0	0	0.0243308	0.0236099	0.00196078	0.032704	0.00196078	0	0.519608	0	0.00588235	0	0.91236
cg00552235	0.0313725	0.716667	0.0627451	0.0261438	0.0112745	0.285294	0.663399	0.103529	0.625272	0.0810457	0.631373	0.180392	0.345752	0.160784	0.632845	0.054902	0	0.4	0.0411765	0.701248	0.0345098	0.0423529	0.511765	0.219608	0.0196078	0.186274	0.235224	0.0411765	0.209046	0.305248	0.00653595	1	0.0143791	0.0627451	0.74902	0.00392157	0.228758	0.388272	0.998039	0.1	0.403922	0.464052	0.0478431	0.48	0.0705882	0.0196078	0.465649	0.219228	0.0568627	0.847059	0.0470588	0.00392157	0	0.272886	0.639808	0	0	0.568716	0.929412	0.82208	0.0117647	0.556863	0.00156863	0.340896	0.00784314	0.00130719	0.0137255	0.00130719	0	0.649262	0.00130719	0.334641	0.964706	0.686688	0.0117647	0.00196078	0.55	0.00196078	0.00392157	0	0.0481672	0.498039	0.253556	0.00588235	0.536549	0	0	0.329412	0.581785	0.338562	0.165359	0.00588235	0.211765	0.376471	0.988235	0.492157	0.508497	0.282353	0.892157	0	0	0	0.351961	0.972549	0.980392	0	0	0.182353	0.769665	0	0.304575	0.246078	0.366378	0.996078	0.610458	0.698078	0.443392	0.00261438	0.0156863	0	0.652941	0.111419	0.0396787	0.0156863	0.854902	0	0.00392157	0.823529	0	0.0322913	0	0.0670147	0.0593389	0.179085	0.541898	0.158824	0	0.606847	0.941176	0.107843	0	0.137581	0.0704011	0.639216	0.976471	0.253556	0.905882	0.00392157	0.0130719	0.640523	0.614442	1	0.664052	0.984314	0.982353	0.630065	0.0738591	0.467965	0.87451	0.00392157	0	0	0.567835	0.149436	0.984314	0.809294	0	0.235224	0.968627	0	0.964706	0.976471	0.762059	0.909804	0.00784314	0.25098	0.760999	0.968627	0.00392157	0	0.898039	0.00784314	0.606847	0.717647	0.149511	0.0732572	0.00980392	0.968627	0.249673	0.447953	0.724706	0.29584	0.980392	0.286217	0.980392	0	0.253556	0	0.29281	0.350991	0.756863	0.717647	0.704948	0.0825235	0.790974	0.639808	0	0.158057	0	0.00196078	0.00392157	0.0578431	0.752941	0.64183	0.0271567	0.42119	0.00392157	0.748593	0.649262	0.780046	0.252941	0.952941	0.328105	0.00392157	0.366831
cg04779720	0.054902	0.160784	0.00196078	0.687059	0.467974	0.509804	0.122876	0.104575	0.00560224	0	0.986667	0.00392157	0.329412	0.77319	0.163734	0.401961	0.27451	0.0169935	0.0509804	0.0300654	0.811765	0.523529	0.503922	0.5	0.00784314	0.855495	0.184314	0.569292	0.705789	0.79672	1	0.810992	0.858263	0	0.736986	0.0328616	0.509804	1	0.609562	0.561765	1	1	0.857143	0.97451	0.581048	0.188235	0	0.0301156	0.00588235	0.769412	0.873371	0.021102	0.00261438	0.0295141	0.403922	0	0.625778	0	0.998039	0.0130719	0.0156863	0.00156863	0.00156863	0.988235	0.982353	0.964706	0.639216	0.991176	0.0309054	0	0.0298243	0.00196078	0	0.0373394	0	0.92549	0.333333	0.596078	0	0.619414	0	0.620915	0.506932	0.0336779	0.988235	0.00156863	0.0359175	0.00313725	0.0305661	0.929412	0.477124	0	0.985621	0.543791	0.0117647	0.762353	0.0301218	0.996078	0	0.992157	0.0313725	0.92549	0.729208	0.0004902	0.00392157	0.00261438	0	0.595156	0.00130719	0.984314	0	0.0179594	0.0352941	0.984314	0	0.0294988	0.980392	0.00784314	0.745189	0.00196078	0	0.0281486	0.0337088	0.859206	0.00130719	0.0319808	0.909815	0	0.00196078	0.0291249	0.0304245	0	0.0275205	0	0.0198891	0.0316915	0.733119	0	0.0258455	0.984314	0.0315711	0	0.00392157	0.0117647	0	0.5	0.156863	0.00196078	0.0241851	0.00130719	0.0239004	0.341389	0.00588235	0	0	0.307843	0.0297237	0.0401911	0.862745	0.0288928	0	0.569292	0.488235	0.898907	0.489317	0	0.774677	0.563052	0	0.931373	0	0.0315456	0.00392157	0.332026	0.862745	0.00392157	0	0.745189	0	0.0627451	0.780392	0	0	0.0117647	0	0.024231	0.455882	0	0.839216	0.774677	0.784462	0.0374271	0	0.652041	0.103152	0.0249866	0.5139	0.00588235	0.422222	0.745189	0.0378683	0	0	0.00784314	0.0269727	0.00784314	0.00392157	0.0320187	0	0	0.00261438	0	0	0.0173578	0.968627	0.0357204	0.0223273	0.0175454	0.0290413	0.0297684	0.00392157	0.00196078	0.27451	0.0222466	0.873371
cg03299782	0.996078	0.560784	0.819608	0.941737	0.933333	0.994118	0.928922	0.00196078	0.992157	0.998693	1	0.87451	0.745098	0.00784314	0.958934	0.864706	0.945778	0.75098	0.983007	0.95	0.890196	0.746078	0.882353	0.437255	0.691503	0.935212	0.996078	0.913725	0.996078	1	0.996078	1	0.865686	1	0.969935	0.914173	0.503922	0.92549	0.944538	0.969935	0.935212	0.0235294	0.991373	0.971242	0.878431	0.934251	0.932026	0.912212	0.820392	0.728627	0.505882	0.938075	0.85098	0.996078	0.831373	0.938003	0.986275	0	0.509804	0.968627	0.496078	0.942094	0.971242	0.940782	0.94902	0.940782	0.847059	0.956863	0	0.847059	0.00522876	0.981046	0.747712	0.95984	0.964706	0.941176	0.966667	0.984314	0.858824	0.986275	0.949896	0.921569	0.985621	0.660131	0.934077	0.760784	0.988235	0.976471	0.854902	0.945658	0.168627	0.831373	0.885403	0.968627	0.955416	0	0.937255	0.948205	0.990196	0.921569	0.94496	0.926144	0.953725	0.905882	0.956863	0.810458	0.988235	0.907516	0.4	0.945098	0.405882	1	0.919141	0.973856	0.659804	0.870588	0.152941	0.917344	0.943872	0.953808	0.940757	0.992157	0.0820365	0.935995	0.963399	0.746078	0.921747	0.937255	0.980392	0.898475	0.477451	0.982353	0.929476	0.960784	0.940757	0.980392	0	0.947128	0.735294	0.940554	0.951475	0.933363	0.984314	0.944292	0.986928	0.97549	0.5	0.992157	0.00980392	0.498039	0.996078	0.955862	0.97451	0.942297	0.980392	0.445098	0.992157	0.941078	0.823529	0.939392	0.903753	0.956863	0.454902	0.619608	0.762092	0.00392157	0.819608	0.521569	0.937471	0	0.554902	0.94902	0.95119	0.956863	0.992157	0.929412	0.946571	0.951975	0.945777	0.940794	0.986275	0.947671	0.937982	0.521569	0.949478	0.943137	0.920261	0.937471	0.951897	0.968627	0.992157	0.943193	0.576471	0.940768	0.957661	0.934251	0.675817	0.862745	0.484314	0.983007	0.960784	0.994118	0.946688	0.931796	0.933271	0.938203	0.947964	0.950226	0	0.996078	0.954372	0.616993	0.913725	0.890196	0.226471	0.945743	0.936483	0.913878	0.939888	0.946571	0.956863	0.946449	0.952543	0.00130719	0.940076
cg09273054	0.06859	0.47451	0.802614	0.785434	0.120261	0.207407	1	0.115686	0.689542	0.452549	0.268627	1	1	0.921569	0.205927	0.942484	0.400955	0.253595	0.533333	0.986275	0.229412	0.498039	0.824183	0.504575	0	0.400514	0.00196078	1	0.333333	0.0774334	0.0235294	0.138562	0.909804	0.054902	1	0.0920664	0.0265543	0.330533	0	0.337255	0.239216	0.0901961	0.790686	0.466667	0.796078	0.0538379	0.972549	0.0646186	0.0117647	0.0607843	0.225342	0.464314	0.764706	0.0509804	0.446918	0.0449362	0.00980392	0.0109804	0.0117647	0.941176	0.0117647	0.430465	0.72549	0.503922	0.0313725	0.0352941	0.94902	0.17451	0.217647	0.8	0.773641	0.934314	0.722545	0.410858	0.0701222	0	0.12549	0.447059	0.335948	0.0970032	0.0371833	0.00784314	0.0196078	0.0117647	0.251627	0.294118	0	0.0156863	0.281811	0.619608	0.0513702	0.47451	0.1507	0.176471	0.00784314	0.420168	0	0.486275	0.5	0.462745	0.213725	0.648366	0.0485149	0.596078	0.00392157	0.00784314	0.0124183	0.382709	0.65098	0.992157	0.628431	0.0803922	0.0117647	0.911765	0.667974	0.410858	0.728105	0.801307	0.963399	0.654286	0.653741	0.0593413	0	0.505882	0.996078	0.476471	0.354248	0.00196078	0.00653595	0.117647	0.0254687	0.0341043	0.00882353	0.576471	0.00784314	0.661438	0.796078	0.322322	0.0156863	0.00392157	0.357573	0.0196078	0.012549	0.909804	0.771242	0.0492422	0.894118	0.027451	0.976471	0.682353	0.342144	0.289587	0.682353	0.498039	0.62438	0.12549	0.978431	0.0913962	0	0.701961	0.00392157	0.619608	0.511111	0.242462	0.0865967	0.398039	0.237908	0.00784314	0.168627	0.0513702	0.235294	0.441176	0.893137	0.583333	0.480737	0.027451	0.996078	0.00784314	0.610458	0.696078	0.261482	0.964706	0.316353	0.772007	0.0970032	0.0626178	0.485294	0.168627	0.286275	0.0701222	0.654902	0.0557014	0.972549	0	0.0484537	0.470588	0.238187	0.0183007	0.879739	0.425595	0.716877	0.0617111	0.524578	0.00915033	0.633787	0.85098	0.00784314	0.0557014	0.520691	0.0156863	0.0104575	0.0117647	0.00392157	0.939216	0.0313725	0.0762937	0.342144	0.576581	0.00784314	0.433333	0.579412	0.716225	0	0.0196078	0.476912
cg09345868	0.836276	0.0666667	1	0.995643	0.997386	1	0.796732	0	0.865359	0.941176	0.819732	0.8156	0.994118	1	0.792972	0.632013	0.780265	0.996078	0.806821	0.997386	0.717647	0.998431	1	0.996078	0.827451	0.831789	1	0.891503	0.666667	0.812546	1	0.998039	0.977778	0.853169	0.974118	0.810002	0.988235	0.666667	1	0.846275	0.960784	0.998693	1	0.842569	0.996078	0.795094	1	0.997386	0.83268	0.988889	0.847758	0.401961	0.917647	0.960784	0.64902	0	0.508497	0.324975	0.956863	0.00392157	0.0856209	0.28366	0.882353	0.83926	0.758824	0.825466	0.976471	0.917647	0.698039	0.745343	0.069281	0.342745	0.894118	0.853772	0.815686	0.737255	0.596078	0.901961	0.968627	0.808053	0.824978	0.668627	0.79534	0.431373	0.717647	0.576471	0	0.332549	0.231373	0.639216	0.882353	0.478431	0.531373	0.60915	0.580392	0.790476	0.607843	0.972549	0.709804	0.6	0.358824	0.815686	0.858824	0.59085	0.278431	0.919608	0.817647	0.79257	0.734681	0.486275	0.776646	0.480392	0.807843	0.919608	0.513725	0	0.797645	0.686275	0.933333	0.81195	0.172549	0.807568	0.441176	0.807422	0.413725	0.722549	0.647163	0.870588	0.835438	0.89281	0.00392157	0.505882	0.44902	0.913725	0.635705	0.29281	0.139149	0.820699	0.70892	0.960784	0.988235	0.324975	0.792239	0.898039	0.806246	0.825466	0.341176	0.00392157	0.94902	0.831373	0.780392	0.286275	0.639216	0.4	0.858824	0.972549	0.941176	0.764484	0.960784	0.70892	0.298039	0.970588	0.629412	0.721569	0.808053	0.920261	0.812546	0.825466	0.968627	0.796078	0.960784	0.797386	0.588235	0.976471	0.811765	0.84902	0.825372	0.843415	0.751634	0.709804	0.384314	0.605229	0.806821	0.457516	0	0.792129	0.721233	0.968627	0.862745	0.820238	0.570588	0.762617	0.786275	0.976471	0.739195	0.623529	0.796322	0.898039	0.766013	0.917647	0.826635	0.411765	0.819114	0.75436	0	0.937255	0.847936	0.823529	0.792157	0.201961	0.659608	0.0901961	0.739195	0	0.00522876	0.601961	0.770149	0.695773	0.792972	0.878431	0.809602	0.608588	0.788235	0	0.811765
cg20647610	0.0455394	0.52549	0.164706	0.069281	0.12549	0.323529	0.694771	0.0104575	0.654248	0.0627451	0.00196078	0.980392	0	0	0.235892	0.418627	0.234015	0	0.657516	0.952941	0.0106443	0.00261438	0.188235	0.00588235	0.0313725	0.530632	0.0421569	0.269608	0	1	0.0686275	0	0.0323492	0.0264706	0.247059	0	0.00784314	0	0.154902	0.25098	1	0.092549	0.436275	0.00112045	0.0313725	0.0487641	0.444444	0.0451628	0.670588	0.00112045	0.596078	0.53897	0.00196078	0.0769343	0.0117647	0.0459414	0.0382359	0.00392157	0.00653595	0.00588235	0.0326797	0.00098039	0.00653595	0	0.00196078	0.00392157	0.00130719	0	0.00588235	0.215686	0.00392157	0.631373	0.655723	0	0.0338365	0.00784314	0.0340372	0.279739	0	0	0.0275779	0.00588235	0.00392157	0.00392157	0.0564788	0	0.00392157	0.0130719	0.485847	0.0215686	0	0.00130719	0.00784314	0.169608	0.00392157	0.00896359	0	0	0.2	0.0362223	0.00784314	0.0196078	0.00588235	0.521474	0.0360878	0.00588235	0.00784314	0.00479303	0.713009	0.937255	0.513725	0.00261438	0.0235294	0.0834343	0.00392157	0.587366	0.183229	0.594771	0.534118	0.00784314	0.579606	0.0568324	0.00784314	0.086552	0.472549	0.00392157	0.086552	0.330719	0.00392157	0.860784	0.0544298	0.0358016	0.129412	0.960784	0.485847	0.00588235	0.176471	0.382914	0.980392	0	0.611389	0	0.952941	0.475181	0.903922	0.033691	0.720421	0.672858	0	0.00196078	0.00392157	0.00326797	0	0.0156863	0.137255	0.0362223	0.00392157	0.220786	0.0117647	0.00392157	0.658824	0.0602012	0.00392157	0	0.466667	0.926797	0.496078	0.0518891	0.0117647	0	0.596078	0.890196	0	0.438235	0.00392157	0.326797	0.583007	0.0147059	0.528105	0.0482851	0.992157	0.00653595	0	0.74902	0.00392157	0.00784314	0.00784314	0.0117647	0.0636716	0.0732302	0	0.053572	0.00392157	0.100384	0.0413383	0	0.941176	0.00392157	0.00392157	0	0.705286	0.0156863	0.505691	0.0614046	0.933333	0.00392157	0.049852	0.0427268	0.00196078	0	0.0101961	0.00784314	1	0.564706	0	0.0870909	0.492157	0	0.570787	0.972549	0.0564436	0.00784314	0.256863	0.0326941	0
cg17222941	0.0745098	0.053159	0.0352941	0.990414	0.90098	0.878867	0.0215686	0.284967	0.0666667	0.248039	0.890487	0.0235904	0.0257081	0.952941	0.0156903	0.333333	0	0.00980392	0	0.0290196	1	0.647059	0.981046	0.732549	0.5	0.906991	0.329412	0.964706	0.998693	0.900671	0.931373	1	1	0.602614	0.586275	0	0	1	0.797647	0.85098	0.5	0.579739	0.845938	0.639216	1	0.0235294	0.835373	0	0.00261438	0.800784	1	0.00784314	0.496078	0	0.0143791	0.00915033	0.69259	0.0279666	0.00392157	0.00392157	0.0107843	0	0.0117647	0.770588	0.27451	0.994118	0.753922	0.73098	0.00392157	0.0256575	0.00784314	0.0205882	0.0156863	0.0156758	0.962745	0.986275	0.789804	0.996078	0.338562	0.760784	0.0314004	0.0117647	0.555561	0.882353	0.835667	0	0.00588235	0.0137255	0.00392157	0.395294	0.47451	0.577778	0.580392	0.893137	0.0143791	0.756427	0.00392157	0.00392157	0.0156863	0.654902	0.789152	0.584498	0.985098	0.0133333	0.0308481	0.00392157	0	0.494844	0.00196078	0.910784	0.00980392	0.0147059	0.064089	0.745098	0.012549	0.0337664	1	0.00392157	0.996078	0.0392157	0.0145658	0.032072	0.00980392	0.0360409	0.0156863	0.0309835	0.00784314	0.00882353	0.00196078	0.00392157	0.0156863	0.0257071	0.503922	0.00784314	0.0208196	0.0470588	0.0309308	0.0218215	0.054902	0.972549	0.0306867	0.482353	0.0350177	0.00392157	0.019199	0.0156863	0.980392	0.012549	0.0176471	0.0261438	0.335948	0.984314	0.0325335	0.0143791	0.00588235	1	0.0308018	0.00784314	0.900671	0.00915033	0.00392157	0.59582	0.988235	0.896509	0	0.016788	0.980392	0.00392157	0.00392157	0.552941	0	0.00392157	0.368627	0.992157	0.909804	0.753078	0.00784314	0.996078	0.664052	0.635294	0.0117647	0.00882353	0.019603	0.0176471	0.795703	0.0282845	0.576471	0.00392157	0.986275	0.996078	0.862745	0.0426642	0.253155	1	0.00196078	0	0.658824	0.00392157	0.976471	0.860492	0.0393671	0.032072	0.0620498	0.0337828	0.00784314	0.00392157	0.00784314	0.0295134	0.00686275	0.329412	0.0137255	0.0156863	0.00392157	0.0054902	0.00196078	0.0310261	0.034677	0.00392157	0.00392157	0.423529	0.980392	0.00392157	0.00784314	0.0117647	0.924234
cg17342864	0.937387	1	0.987255	0.912549	0.6	0.957376	0.996863	0.00196078	0.981176	0.333333	0.946825	0.960784	0.977941	0.94902	0.966626	0.996078	0.996078	0.860392	0.923922	0.994771	0.752941	0.877451	0.774902	0.753922	0.95201	0.946947	1	0.996078	0.996078	0.984314	0.996078	0.986928	0.796078	1	1	0	0.988235	0.921569	0.985434	0.854902	0.666667	0.995588	0.5	0.99451	0.831373	0.94623	0.991036	0.749174	0.977451	0.998039	0.951239	0.972549	0.468627	0.954702	0.537255	0.992157	0.948201	0.963802	0.94902	0.940792	0.913725	0.647059	0.929412	0.93876	0	0.996078	0.950645	0.737255	0.00261438	0.560784	0	0.945098	0.887255	0.972417	0.942535	0.960784	0.992157	0.980392	0.913725	0.942535	0.947411	0.164706	0.968627	0.581176	0.948046	0.647059	0.972549	0.705882	0.963094	0.942535	0.93876	0.619608	0.913725	0.915686	0.946089	0.95098	0.954404	0.936762	0.644444	0.943084	0.976471	0.945098	0.952941	0.805882	0.946405	0.92549	0.954702	0.839412	0.954248	0.470588	0.956863	0.00784314	0.619608	0.954506	0.928668	0.945098	0.946947	0.955343	0.843137	0.947742	0.922628	0.946411	0.655882	0.968627	0.810458	0.00130719	0.948981	0.94902	0.266667	0.00196078	0.513725	0.962091	0.670588	0.63268	0.939807	0.956863	0.909804	0.937387	0.953156	0.933333	0.963015	0.966043	0.988235	0.971242	0.953478	0.964706	0.950169	0.921569	0.580392	0.941176	0.946324	0.940376	0.960784	0.823529	0.93075	0.752941	0.954643	0.94902	0.952941	0.796078	0.0983688	0.964706	0.954248	0.956836	0.941176	0	0.949111	0.943084	0.847059	0.942535	0.00588235	0.957791	0.921569	0.0823529	0.976471	0.956264	0.988235	0.94299	0.94725	0.463725	0.968627	0.209804	0.947742	0.953517	0.960784	0.941005	0.984314	0.847059	0.949754	0.986275	0.694118	0.969364	0	0.964706	0.962228	0.947359	0.937255	0.945098	0.988235	0.956863	0.933333	0.753136	0.947975	0.908737	0.954404	0.439216	0.980392	0.588235	0.931223	0.968627	0.715294	0.943137	0.72549	0.946405	0.972549	0.969903	0.946324	0.920818	0.939807	0.964706	0.947438	0.922628	0.950327	0.0955579	0.954349
cg05143530	0.0972672	0.00849673	0.210784	0.0397059	0.163922	0.139216	0	0.658824	0.0943978	0	0.0339869	0	0.0156863	0.00392157	0.0605068	0.352941	0.0878233	0.0117647	0.24902	0	0	0.166176	0.0137255	0	0.0666667	0.0235294	0	0.00980392	0	0.0117647	0.0352941	0.00392157	0.00588235	0.00392157	0.147059	0.0989011	0.00392157	0.359804	0	0.290196	0.027451	0.0176471	0.119216	0.0130719	0.0486999	0.0885832	0.0970588	0.00784314	0	0.0980392	0.102044	0	0.086232	0	0	0.00392157	0.0858628	0.00130719	0	0	0	0.00130719	0.00130719	0	0.0827355	0.0895111	0	0.00078431	0.0758699	0.0872823	0.795184	0.00098039	0.00392157	0.0654642	0.00392157	0.0858628	0.00261438	0	0	0	0.0807004	0	0.00130719	0.0676366	0.0843551	0.109931	0.0800259	0.00392157	0	0	0.0215686	0.00294118	0	0	0.00261438	0.00087146	0	0	0.079294	0	0	0.00784314	0.00098039	0.00392157	0.0848404	0.0828477	0	0.00152505	0	0.107837	0.00130719	0	0.0751637	0	0	0	0.100212	0.108604	0.149042	0.0769217	0.0107843	0.112547	0	0.362814	0.00130719	0.00130719	0	0	0.00392157	0.496078	0.0862745	0.777304	0.0117647	0.0784145	0.087014	0.00261438	0	0.0893726	0.00392157	0	0.0619722	0.00392157	0.083438	0	0.00130719	0.00130719	0.100546	0.00392157	0	0.0941005	0.00392157	0.0870892	0.00336134	0	0.0955523	0	0.00392157	0.0919213	0.0679386	0.0868045	0.00130719	0.0660033	0.0874958	0	0	0.00784314	0.0895111	0	0.087014	0.0827355	0.0352941	0	0	0.0874284	0	0.027451	0.0117647	0	0.0904512	0.00196078	0.112603	0.108656	0.0896011	0	0.0904512	0.0737119	0.00196078	0.087014	0	0.124097	0.112803	0	0.00196078	0.00130719	0	0.0885832	0	0	0	0	0.0727101	0	0.0868045	0	0.0156863	0.00294118	0.00784314	0.0117647	0	0.0868541	0.00784314	0.00196078	0.10757	0.114696	0.00392157	0	0.087014	0	0.0854466	0	0	0.111928	0.615686	0.647059	0.0156863
cg18131537	0.0117647	0	0.142484	0.00915033	0.027451	0	0	0.00196078	0.00784314	0.0379085	0	0.00392157	0.00522876	0.996078	0.0266357	0.00130719	0	0.329412	0.52549	0.0352941	0.0183007	0.265686	0.00392157	0	1	0.153962	0.937255	0.0392157	1	0	0.0137255	0.0700883	0.129412	0.0104575	0.00522876	0.125221	0.00392157	0.0434282	0	0.245098	0	0	0	0.00392157	0.019472	0.0451189	0.352941	0.0458054	0.00196078	0.498039	0	0	0	0.00261438	0.0430102	0.00784314	0.0362431	0	0.0300001	0.00392157	0.00130719	0.0355016	0	0.00392157	0.00130719	0.00784314	0.0117647	0	0.0287312	0	0.00392157	0.0117647	0.0117647	0.0202039	0.00980392	0.0908256	0.721569	0.258824	0.0233895	0.0746472	0	0	0	0.437255	0.0507081	0	0.0333366	0.0350644	0.0279683	0.00280112	0	0	0	0.00705882	0.00392157	0.0855671	0.0386819	0.00392157	0	0.00392157	0.00196078	0.105887	0	0.00392157	0	0.00784314	0.00392157	0.0387632	0.0340263	0.00196078	0.0317709	0.0217424	0.0235294	0.0591342	0.00196078	0	0.0434282	0	0.00392157	0.0196078	0	0.101511	0	0.19915	0.0176471	0.792067	0.19915	0	0.972549	0.0117647	0.0176471	0.142191	0	0.00392157	0	0.0588235	0.0330879	0.0392322	0.0429339	0	0.0233895	0.0375045	0.0117647	0.00784314	0.0259001	0.00522876	0.0117647	0	0	0.0363291	0.00653595	0.0833731	0.00392157	0.00196078	0	0.0746472	0.0319938	0.0279683	0	0	0.753752	0.00784314	0	0	0.0746472	0.0293914	0.0844785	0.0369924	0.0375827	0	0.0341055	0.0260302	0	0.0433003	0	0	0.0300234	0	0.00392157	0.196498	0.141176	0.00196078	0.023595	0.0117647	0	0.0368943	0.458824	0.0375827	0	0.0855671	0.0646266	0	0.0626861	0.00784314	0	0.0433569	0.329412	0	0.354902	0.0700883	0.0320707	0.0235294	0.00392157	0.0576295	0.0398499	0.00784314	0	0.0320206	0.00784314	0.0231346	0.00130719	0.0327918	0	0.0409254	0.0307861	0.0312053	0.0363291	0	0.00784314	0.0277445	0.0503824	0.0229878	0.00784314	0.00392157	0
cg27301343	0.0469307	0.319608	0.0215686	0.986928	0.741176	0.7	0.0843137	0.0784314	0.103922	0.0705882	0.777564	0.917647	0.0352941	0.992157	0.0620198	0.185621	0.0684389	0.0568627	0.241176	0.0137255	0.718231	0.366013	0.788235	0.996078	0.439216	1	0.392157	0.509804	0.884314	0.913725	0.788235	1	0.420588	0.519067	0.713725	0.0352941	0.954902	0.804721	0.180392	0.686275	0.804721	0.817647	0.745882	0.878431	0.61907	0.141176	0.541176	0.470588	0.0525074	0.673725	0.839116	0.0749693	0.00196078	0.0686275	0.0875732	0.00490196	0.817647	0.0147059	0	0	0.00653595	0.00392157	0.00392157	0.63673	0.47451	0.753357	0.984314	0.992157	0.00784314	0.0313725	0.065353	0.00196078	0.00196078	0	0.718231	0.398039	0.484314	0.729196	0.0137255	0.00784314	0.286719	0.00392157	0.905882	0.618301	0.847511	0.972549	0.00392157	0.146838	0	0.64986	0.25098	0.664706	0.465882	0.391176	0.0490196	0.677451	0.0504937	0.637757	0.00196078	0.481373	0	0.935294	0.472549	0.0494118	0.00196078	0	0.00261438	0.354011	0.0724356	0.77451	0.122507	0.00588235	0.624144	0.734641	0.00130719	0.00392157	0.976471	0.0508559	0.804721	0.0156863	0.0254902	0.0546602	0.0522939	0	0.00392157	0.00392157	0.0494129	0.321481	0	0.988235	0.0553967	0.0627451	0.968627	0.243137	0.138325	0	0.0117647	0.0875732	0.0639569	0.803734	0.051775	0.00392157	0.0117647	0.0875732	0	0.516667	0.0523404	0.498039	0.00261438	0	0.0539899	0.988235	0.510784	0	0.490196	0.992157	0	0.0542939	0.8636	0.00392157	0.00294118	0.554007	0.988235	0.856736	0.604716	0.00784314	0.990196	0.51634	0.00196078	0.00784314	0.00588235	0.00392157	0.0619668	0.780392	0.804721	0.00392157	0.0117647	0.823674	0.519067	0.580699	0.858824	0	0.0619668	0	0.63673	0.537373	0.441176	0.00196078	0.843216	0.729196	0.823674	0.0618276	0.00392157	0.980392	0.0402951	0.0546927	0.604716	0.240523	0.496078	0.735444	0.0573458	0	0.044996	0	0.0504937	0	0.917647	0.0536558	0.0509804	0.00294118	0.00156863	0.0470273	0.00392157	0.0573458	0.0504182	0.0610475	0.0690089	0.0454064	0.118855	0.0516107	0.791796	0.0684389	0	0	0.847848
cg24369185	0.0463301	0	0.45817	0.135294	0.769412	0.992157	0.181373	0	0.166387	0.494118	0.0607843	0.0156863	0.654248	0.884314	0.180466	0	0	0	0.309804	0.0784314	0.34902	0.2	1	0.00653595	0.00784314	0.597445	0.431373	0.578039	0.56017	0.984314	0.540424	1	0.665359	0.34902	0.524915	0	0.258824	0.976471	0.326797	0.966667	0.537255	0.983007	0.400784	0.483333	0.0411765	0.0271196	1	0	0.0267091	0.55098	0.712224	0.0412659	0.0247326	0.113598	0.00196078	0.0469009	0.027451	0	0.992157	0	0.511765	0	0.00915033	0.1	0.960784	0.5	0.180392	0	0.0229682	0.0351369	0.025583	0.138039	0.0313725	0.0470377	0	0.511765	0.00588235	0.566667	0.0548348	0.0666667	0	0.00392157	0.425143	0.0745098	0.00784314	0.350327	0.927451	0	0.0907315	0.379085	0.490993	0.427451	0.898039	0.0960784	0.407843	0.490196	0	0.412526	0.0588235	0.496732	0.0568627	0	0.00784314	0.0901961	0.00915033	0.00294118	0.00392157	0.0660131	0	0.981176	0.00686275	0	0.65098	0.626109	0.00392157	0.0376318	0	0.984314	0.027451	0.049916	0	0.0325008	0.0254902	0.996078	0.513725	0.00392157	0.0267126	0.00130719	0.0156863	0	0.027451	0.00392157	0.380392	0.237671	0.00392157	0.0156863	0.023381	0	0.159477	0.660123	0.0731808	0.0558823	0.496078	0.0476541	0.0117647	0.653595	0.0580406	0.0107843	0.27451	0.0156863	0.0476541	0.99085	0.00196078	0.0294118	0.0156863	0.251961	0.470588	0.0414357	0.667961	0.976471	0.027068	0.0313725	0.996078	0.756799	0.470588	0.47451	0	0.00196078	0.0176471	0.570486	0.0117647	0.52549	0.986275	0.592283	0.958824	0.309804	0.290196	0.168627	0.00392157	0.00392157	0.0176471	0.0490196	0.0440611	0.364706	0.412526	0.277617	0.0196078	0.0176471	0.824878	0.592283	0.653836	0.0343449	0.00196078	0.584448	0.0660635	0.00392157	0.409056	0	0.488235	0	0.498039	0.0303655	0.0431373	0.0310096	0.960784	0.0412659	0.0618706	0.0358936	0.11168	0.0137255	0.00196078	0.00588235	0.0156863	0.049916	0.0196078	0.0341619	0.029199	0.11168	0.034984	0.00392157	0.540424	0.0196078	0.509804	0.0186275	0.498039
cg22638593	0.0354445	0.0431373	0	0.45098	0.992157	0.886275	0.00098039	0.00653595	0	0.519608	0.505742	0.929412	0.48973	0.596078	0.105621	0.505882	0.0750394	0	0.00588235	0.265686	0.660131	1	0.203922	0	0	0.105882	0.244127	0	0.5	0.604132	0.5	0.5	0.244127	0.196863	0	0.0353386	0	0.34791	0.833333	0.909804	0.447459	0.5	0	1	0.542037	0	1	0.0271125	0.00392157	0.996732	0.577594	0.0312845	0.00130719	0.0363991	0.00392157	0.00588235	0.355079	0.00392157	0	0.00588235	0.00686275	0.968627	0.103922	0.966667	0.227451	0.00392157	0.29769	0	0.00392157	0.0439822	0.00522876	0.0107843	0.00261438	0.0272874	0.243578	0.00392157	0.24902	0.420797	0.00392157	0.377044	0.972549	0.0117647	0.00196078	0	0.866667	0.0344756	0.00392157	0.0301709	0.0300235	0.488235	0.707843	0.553399	0.00980392	0.423529	0.00980392	0.515196	0.171242	0	0.00392157	0.243578	0.00588235	0.00672269	0.00915033	0.0313108	0	0	0.00392157	0.27507	0.0196078	0.843137	0.2431	0.00588235	0.529564	0.420797	0.00784314	0.00196078	0.361988	0	0.560784	0.0479094	0.0529412	0.0271071	0.0392271	0.00784314	0.0656863	0.0319813	0.0305737	0.00784314	0.0143791	0.513725	0.0235167	0.0470588	0.615	0.0156863	0.0476066	0.290196	0.335948	0	0	0.85098	0	0.662827	0.0296275	0.00784314	0.303787	0.962745	0.00392157	0.0427867	0.00627451	0.00392157	0.988235	0.246078	0.0156863	0.496078	0.00196078	0.0156863	0.00392157	0.0619738	0.889412	0.00392157	0.923853	0.933333	0.568211	0.570082	0.411765	0.00784314	0.00392157	0.323874	0.00392157	0.63268	0.0745362	0.94902	0	0.32549	0.34791	0.202614	0.0235294	0.288355	0.0117647	0.886275	0.236275	0.00784314	0.0323799	0.137028	0.288355	0.0854788	0.894118	0.00392157	0.819608	0.502579	0.756863	0.00392157	0.0442902	0.976471	0.0348984	0.0287967	0.00392157	0.00392157	0.709804	0.386831	0.132189	0.0292266	0.062482	0.0269764	0.604846	0.00392157	0.033589	0.0266775	0.00392157	0.0196078	0.00470588	0.00653595	0.0315651	0.16852	0.0215686	0.037262	0.186724	0.0755971	0.00392157	0	0.00392157	0.0427867	0.762745	0.00196078	0.577594
cg26183708	0.956268	0.86902	0.977778	0.988235	0.990196	0.765826	0.736601	0.789542	0.910458	0.964706	0.517647	0.953553	0.231373	0.980392	0.798589	0.65098	0.982353	0.5	0.747059	0.990196	0.95817	0.977451	0.878431	0.973856	0.821961	0.943164	0.788235	0.960307	0.996078	0.431373	1	1	0.972549	0.883333	0.901961	0.921695	0.411765	0.958108	0.901961	0.986928	0.994771	1	0.883824	0.630719	0.799302	0.847059	0.608824	0.923303	0.79085	0.989216	0.923645	0.996078	0.95701	0.893865	0.996078	0.931761	0.992157	0.0352941	0.931261	0.960364	0.547818	0.984314	0.74902	0.958734	0.952941	0.815686	1	0.988235	0.911533	0.953497	0.027451	0.975163	0.966667	0.862745	0.843137	0.976471	0.950463	0.964706	0.745098	0.978431	0.961024	0.965822	0.963137	0.867974	0.934761	0.93145	0.840465	0.00588235	0.945965	0.938562	0.94902	0.976471	0.864314	1	0.85098	0.65098	0.00392157	0.958995	0.952941	0.994118	0.776471	0.96732	0.959477	0.996078	0.901744	0.920112	0.484314	0.94579	0.129412	0.972549	0.952941	0.121569	0.576722	0.729412	0.862745	0.944964	0.960212	0.817647	0.964706	0.944954	0.937255	0.935264	0.905882	0.611748	0.980392	0.00392157	0.994118	0.972549	0.976471	0.968627	0.129035	0.945098	0.0509804	0.502941	0.764706	0.898039	0.00392157	0.97451	0.141176	0.992157	0.0156863	0.386928	0.936535	0.860784	0.12549	0.941176	0.992157	0.886275	0.788235	0.862745	0.784314	0.466667	0.658824	0.988235	0.903781	0.996078	0.949987	0.942014	0.986275	0.937219	0.960784	0.670588	0.938562	0.949269	0.969281	0.95328	0.801307	0.968627	0.919719	0.953979	0.988235	0.898039	0.984314	0.980392	0.968627	0.956957	0.976471	0.992157	0.97451	0.984314	0.941176	0.984314	0.952771	0.990196	0.955069	0.96286	0.954357	0.919719	0.986275	1	0.947059	0.941829	0.992157	0.949886	0.996078	0.94902	0.954248	0.00784314	0.959477	0.992157	0.952401	0.923303	0.950262	0.933412	0.528506	0.0117647	0.952811	0.943464	0.537255	0.900417	0.848627	0.920112	0.94902	1	0.517647	0.942664	0.690196	0.945965	0.903781	0.968627	0.948376	0.992157	0.980392	0.775629	0.939294
cg00715343	0.956249	0.729412	0.677647	0.962255	1	0.809804	0.254902	0.332213	0.949884	0.97098	0.784314	0.00784314	0.751961	1	0.968433	0.933333	0	0.960784	0.501961	0.944834	0.681793	0.15	0.964706	0.987255	0.963594	0.948944	0.654902	1	0.364706	0.966352	0.747059	0.960784	0.910784	0.964706	0.953254	0	0.223529	0.955264	0.951634	0.992157	0.954902	0.498039	0.852661	0.956863	0.968976	0.00392157	0.476078	0.840626	0.596863	0.457516	0.94948	0.992157	0.984314	0.992157	0.981699	0.949068	0.963557	0.956188	0.972549	0.984314	0.937255	0.983007	0.967059	0.676471	0.396078	0.921569	0.953254	0.494118	0.955392	0.954879	0.00196078	0.54958	0.492157	0.962448	0.352941	0.937255	0.992157	0.961535	0.972549	0.965246	0.951361	0.963322	0.965246	0.984314	0.952941	0.978431	0.843137	0.980392	0.967099	0.907843	0.961979	0.996078	0.642157	0.96121	0.0117647	0.94902	0.945085	0.962531	0.916902	0.972549	0.968627	0.882353	0.741176	0.743791	0.796078	0.955403	0.996078	0.647843	0	0.862745	0	0.490196	0.65098	0.964706	0.791373	0.976471	0.978431	0.988235	0.948818	0.96273	0.403922	0.911741	0.183575	0.933333	0.984314	0.679399	0.917047	0.959605	0.665658	0	0.0470588	0.95781	0.943137	0.471569	0.95901	0.456863	0	0.966667	0.958623	0.959654	0.968175	0.976471	0.482353	0.951618	0.686275	0.97451	0.956863	0.996078	0.00196078	0.960784	0.976471	0.948175	0.94902	0.960784	0.972549	0.94902	0.00392157	0.965877	0.962659	0.958605	0	0.952941	0.984314	0.959616	0.965246	0.953811	0.709804	0.603922	0.949982	0.94902	0.945098	0.494118	0.972549	0.970588	0.480392	0.959867	0.958883	0.988235	0.961207	0.961207	0.745098	0.941176	0.943587	0	0.961535	0.957366	0.964706	0.949982	0.959867	0.945098	0.992157	0.9652	0.976471	0.955264	0.962246	0.00392157	0	0.992157	0.978431	0.952979	0.963004	0	0.980392	0.932385	0.945085	0.951618	0.928953	0.965876	0.954177	0.978431	0.878431	0.409804	0.956446	0.196078	0	0.965876	0.951618	0.943587	0.944772	0.921319	0.976471	0.958623	0	0.322876	0.992157
cg01974656	0.923509	1	1	0.857143	0.801307	0.996078	1	0.867451	0.969748	0.798039	1	1	1	1	0.913853	0.870052	1	1	0.814346	1	1	0.804706	1	1	0.994771	0.862093	1	0.915826	0.904654	0.88923	1	1	0.998431	0.926797	1	0.450902	1	0.990196	1	0.987582	1	0.927451	0.891317	1	1	0.762571	1	0.479184	0.994771	0.983007	0.881886	0.945098	0.530719	0.862838	0.968627	0.972549	0.821569	0.933333	0.862838	0.907998	0	0.942484	0.384967	0.94902	0.894037	0.892157	0.00784314	0.964706	0.813203	0.869119	0.881743	0.496078	0.865686	0.885665	0.94902	0.972549	0.963399	0.592157	0.919216	0.913725	0.59451	0	0.913725	0.435294	0.899419	0.966667	0.87026	0.830065	0.901098	0.345098	0.945098	0.669608	0.976471	0.940196	0.864706	0.679412	0.905882	0.972549	0	0.956863	0.907744	0.752941	0.329412	0.85098	0.335948	0.87451	0.00784314	0.74492	0.933333	0.988235	0.928431	0.810784	0.882353	0.880864	0.839216	0.905882	0.803922	0.74182	0.881886	0.915216	0.966667	0.448705	0.895305	0.60285	0.497059	0	0.496078	0.970588	0.476471	0.163399	0.898158	0.890002	0.937255	0.698039	0.915933	0.992157	0.887902	0.905321	0.885602	0.972549	0.903154	0.990196	0.824148	0.901961	0.968627	0.88923	0.892022	0.862745	0	0.970588	0.929412	0.830719	0.972549	0.830216	0.6	0.931466	0.917647	0.871824	0.992157	1	0.469313	0.937255	0.786275	0.902579	0.927903	0.490196	0.893061	0.498039	0.662745	0.960784	0.436601	0.890613	0.494118	0.445098	0.658824	0.718954	0.31634	0.907744	0.745098	0.0392157	0.409804	0.238235	0.968627	0.996078	0.915826	0.92196	0.866667	0.662745	0.900165	0.874634	0.892013	0.899656	0.643137	0.916148	0.772549	0.00392157	0.962745	0.654902	0.894037	0.127451	0.904857	0.446703	0.893461	0.853087	0.290196	0.862749	0.852006	0.907704	0.260131	0.892157	0.933333	0.849673	0.996078	0.968627	0.875033	0.905927	0.984314	0.899905	0.988235	0.785087	0.870434	0.8994	0.00196078	0.902982	0.881886
cg17721249	0.360154	0.996078	0.0222222	0.0666667	0.392157	0.10719	0.12549	0.52493	0.3	0.196078	0.0372114	0.038155	0.335948	0.060803	0.065385	0.71634	0	0.00705882	0.786667	0.00130719	0.454118	0.248039	0.0235294	0.0343747	0.0879552	0.109624	0.0235294	0.0365774	0.0313725	0.17451	0.0413125	0	0.0529412	0.0431373	0	0.0577963	0	0.0445181	0.113725	0.0392157	0.0482996	0.0637255	0.00627451	0.0179272	0.0117647	0	0.506863	0.0482024	0.00980392	0.303268	0.0670367	0.0579461	0.498039	0.0483341	0.0405349	0.0627451	0.0352879	0.00588235	0.00980392	0.090081	0	0	0.00196078	0.0196078	0.694118	0.00784314	0.00784314	0.00336134	0.0441291	0.0627681	0.47451	0	0	0.0375203	0.0413125	0.0117647	0	0.00784314	0.00392157	0.0622194	0.0395484	0	0	0	0	0.728431	0.0390939	0	0.0433208	0.0143791	0.0104575	0	0	0.341176	0.0290709	0.0183007	0.00392157	0.00522876	0.0196078	0	0.00196078	0.0156863	0	0.0383678	0.0215686	0.520784	0.00915033	0.00713012	0	0.167059	0.00980392	0	0.0156863	0.102205	0.740196	0.265787	0.0117647	0.0621471	0.0542259	0.257019	0.726916	0.0729091	0.0675612	0.00653595	0.0784314	0	0.0398903	0.00261438	0.00980392	0.980392	0.0117647	0	0.00196078	0.286207	0.13666	0.488235	0.854902	0.038155	0.454902	0.0445181	0.190356	0.314872	0.503922	0.038155	0.441217	0.00588235	0.0196078	0.472549	0.0300654	0.0156863	0.0648573	0.0590855	0.0156863	0.00470588	0.0411263	0.0333779	0	0.976471	0.0156863	0.285655	0.156863	0.0336233	0.0463593	0.0484034	0.507843	0.972549	0.00392157	0	0.180619	0.00196078	0.980392	0.0117647	0	0.00588235	0.0463593	0.0104575	0.0352941	0.0401864	0.0362922	0	0.00392157	0.0424538	0.0375203	0.0176471	0	0.00588235	0.484314	0.180619	0.384314	0.0454115	0.0464648	0	0.00196078	0.0445181	0.0292676	0.0643591	0.0362922	0.0373912	0.665359	0.0463593	0.252941	0.0506437	0.0648573	0.0726789	0.0985546	0.0397385	0.0619693	0.0395447	0.0481149	0.00915033	0.00653595	0.0137255	0.00588235	0.385711	0.976471	0.0156863	0.0648573	0.0458191	0.00392157	0.00588235	0.00588235	0.0381033	0.977255	0.00196078	0.0670367
cg09896412	0.0431373	0.208824	0.0245098	0.295425	0.0235294	0.0245098	0	0.200784	0.0196078	0.214902	0.0249534	0.00098039	0.40915	0.00196078	0.0207957	0.0252524	0.0308405	0.00392157	0.0345471	0.662745	0.0529412	0.253922	0	0.177778	0.00196078	0.0265148	0.0222379	0.00392157	0.0392157	0.988235	0.0431373	0.00392157	0.0486275	0.0196078	0.286275	0.0402247	0.045098	0.231373	0.0196078	0.714286	0.0320285	0.0245098	0.00196078	0.0196078	0	1	0.104762	0.0324374	0.353725	0.00735294	0.0331522	0.0117647	0.00392157	0.0234475	0.0270224	0	0.0196078	0.00392157	0	0	0.240196	0.00235294	0.00130719	0	0	0.00196078	0	0	0	0.00196078	0.00261438	0.00653595	0	0.0168159	0.0117647	0.601307	0.00130719	0.694118	0	0.0245431	0	0.0137255	0.0222379	0.190588	0.0214418	0.00235294	0.00784314	0.00392157	0	0	0.00784314	0.332026	0.00261438	0.0281217	0.023906	0.00457516	0.443137	0.00196078	0	0.00784314	0.772549	0.00196078	0.00588235	0.734641	0.00294118	0.901961	0	0.0903828	0.0117647	0.826144	0	0	0.0219077	0.00392157	0.00196078	0.0227207	0.00784314	0.250017	0	0.00392157	0.00196078	0.0232444	0.00392157	0.0705882	0.619608	0.0235294	0.142108	0.00294118	0	0.484314	0.919608	0	0.00522876	0.00196078	0.0249504	0.00313725	0.929412	0.0117647	0.0220627	0.0311077	0.00784314	0.821569	0.0798929	0.0309369	0.0253904	0.00196078	0.0207301	0.00130719	0.204902	0.187255	0.00392157	0.0214373	0.00784314	0	0.0247033	0.0226425	0.0268549	0.0192776	0	0.0261513	0.473713	0	0	0	0.882353	0.0266188	0	0	0.0217749	0	0.00392157	0.00392157	0	0	0	0.00588235	0.00078431	0.929412	0.0258369	0.00130719	0	0.00196078	0.0290855	0.00392157	0.0281217	0.0222379	0.296732	0.0217749	0.831373	0	0.00392157	0.02873	0.0191803	0.0309803	0.0878152	0.00196078	0.00196078	0	0.0311077	0	0.0257093	0.00392157	0.0253944	0.0404742	0.00392157	0.22549	0.00392157	0.0373719	0.0287319	0.307843	0.027451	0.00392157	0.890196	0.0257093	0	0.0201815	0.00784314	0.00196078	0.0247033	0.435294	0.0244703	0.0182201	0.00653595	0	0
cg12642815	0.261546	0.00941176	0.020915	0.538039	0.462185	0.252941	0.0405229	0.290196	0.647059	1	0.181835	0.00196078	0.0300654	0.635294	0.23905	0.501961	0	1	0.0718954	0.338562	0.0486275	0.00196078	0.494118	0.0104575	0	1	0.0313725	0.627451	0.462745	0	1	0.505882	0.507843	0	0.235294	0.0941334	0.269993	0.656955	0.0470588	0.5	0.00882353	0.0254902	0.00196078	0.0470588	0.185773	0.154902	0.242266	0	0.452288	0.666667	1	0.156855	0.00392157	0	0	0.324183	0.155789	0.00130719	0.0447319	0	0.00392157	0.256863	0.00326797	0	0.964706	0.00196078	0.413725	0.70098	0.326965	0.102326	0.0718954	0.283198	0.00392157	0.15529	0.00784314	0.00784314	0.273203	0.901961	0	0	0.101631	0.00261438	0.323536	0.00130719	0.24678	0	0.208223	0.00098039	0.0641335	0	0	0.317647	0.653595	0.44633	0.499346	0	0.333333	0	0.00980392	0	0.427451	0	0.00326797	0.0778962	0	0	0.0551859	0.228105	0.00196078	0.579085	0.0156863	0.00098039	0.134812	0.358708	0.627451	0.283198	0.896078	0.0561484	0.815686	0	0	0.0563419	0	0.35187	0	0	0.00235294	0	0.119608	0.629021	0.0388477	0.00196078	0.00392157	0.482353	0.00784314	0	0.0392157	0.0835375	0.129346	0.767028	0.216626	0.964706	0.00392157	0	0.837255	0.00588235	0.09576	0	0.501961	0.280672	0.494118	0	0.0684598	0	0.0642958	0.594771	0.102331	0.0406684	0.179789	0.255363	0.00392157	0.484726	0.44902	0.152157	0.324672	0.813725	0.181835	0.00392157	0.129346	0.295425	0.00392157	0.00392157	0.00261438	0.361765	0.742745	0.5	0.157937	0.644566	0.308497	0.506878	0.968627	0.501961	0.0641335	0.332026	0.607843	0.154183	0.00627451	0.129346	0.00196078	0.803922	0.311111	0.0402127	0	0.968627	0	0	0.324672	0	0	0.490196	0.326505	0.820915	0	0.0801523	0	0.0778962	0.155538	0	0.0130719	0	0.460784	0.060934	0.060934	0.984314	0.723124	0.0338227	0.206841	0.996078	0.00196078	0.172167	0.0156863	0.079104	0.00392157	0.735294	0
cg10482920	0.900143	0.666667	0.93268	0.91732	0.99944	0.553725	1	0.0333333	1	0.687582	1	0.886493	0.992157	0.994771	0.887892	1	0.817693	0.75	0.893049	0.954902	1	0.840196	1	0.911111	1	0.776362	0.894744	0.985621	1	1	0.985294	1	1	0.99085	1	0.836556	1	0.998039	0.99902	0.996078	0.771242	0.83268	0.97451	0.976471	0.885722	0.474815	0.987255	0.99902	0.993464	0.998257	0.863019	0.215686	0.874954	0.82493	0.647059	0.376471	0.294118	0	0.670588	0.486275	0.117647	0.795294	0.579412	0.00392157	0.709804	0.411765	0.786845	0.547059	0.856648	0.841264	0.239763	0.454902	0.00392157	0.912894	0.709804	0.839821	0.505882	0.678431	0.868458	0.839216	0.903485	0.776471	0.807843	0.415686	0.731644	0.727451	0.243137	0.333333	0.826472	0.633333	0.839216	0.847059	0.67451	0.505882	0.564706	0.652661	0.682353	0.894118	0.666667	0.850925	0.778431	0.231373	0.861584	0.826096	0.755556	0.819608	0.611765	0.540144	0.55098	0.782353	0.601961	0.77451	0.823666	0.592157	0.581373	0.872549	0.840596	0.670588	0.737255	0.852469	0.305882	0.552941	0.201365	0.34902	0.794118	0.0156863	0	0.586667	0.702614	0.835294	0.0702309	0.517647	0.899472	0.843137	0.850662	0.543417	0.00784314	0.24902	0.843137	0.786845	0.839228	0.878431	0.83047	0.495238	0.889241	0.843137	0.768751	0.694118	0.772549	0.235294	0.870303	0.467974	0.0784314	0.713725	0.783957	0.610458	0.899942	0.789559	0.447059	0.196078	0.431373	0	0.901961	0.152941	0.897923	0.85098	0.861584	0.889708	0.807843	0.503268	0.766667	0.741176	0.861499	0.665359	0.603922	0.866667	0.836169	0.854902	0.860784	0.483007	0.733333	0.819608	0.84557	0.760224	0.885291	0.890644	0.87451	0.807843	0.894045	0.805888	0.203922	0.786677	0.785861	0.809804	0.698039	0.00392157	0.654902	0.566013	0.629412	0.803653	0.847059	0.841176	0.852071	0.854333	0.472549	0.861499	0.533333	0.820347	0.585621	0.886275	0.77451	0.780392	0.820347	0.472549	0	0.820347	0.850662	0.80466	0.545098	0.853674	0.827451	0.760224	0.704412	0	0.345098
cg05543458	0	0.201569	0.545098	0.00728291	0.126471	0.012549	0.00305011	0.00196078	0.303922	0.00196078	0.0176471	0.00980392	0.581176	0.00130719	0.0335264	0.0521546	0.0745098	0	0.16732	0.333333	0.00065359	0.17451	0	0	0	0.0458584	0	0.00627451	0.00392157	0.0377195	0	0	0.00718954	0.00784314	0.00196078	0.0586888	0.00522876	0.0349983	0.00156863	0.00130719	0.00336134	0.0568627	0.0632353	0.00235294	0	0	0.00392157	0	0	0.107843	0.0402167	0.0419715	0	0.0758295	0.0560504	0	0.0465405	0.00130719	0.060216	0	0.65098	0.447059	0.65	0	0	0.0386049	0	0	0.0446442	0	0	0.192941	0	0.0307873	0	0	0.00130719	0	0	0.0490742	0.00392157	0.00196078	0	0	0.0378102	0	0.0156863	0.00784314	0	0	0.0371352	0.00130719	0.0359046	0.00078431	0.0450677	0.00490196	0.468627	0.0450677	0.300654	0	0	0.00784314	0	0.00392157	0	0	0	0.241753	0	0	0.00196078	0.00196078	0	0.00392157	0	0.00784314	0	0.0455792	0.0377669	0.00392157	0	0.0430079	0	0.00392157	0	0.364706	0	0.00130719	0	0	0.929412	0.707248	0.0440347	0	0.0405451	0.00784314	0	0.0500598	0	0.0354238	0	0.103873	0	0	0	0.0408243	0.0455558	0	0	0	0	0	0	0	0.0408195	0	0	0.00784314	0	0.0445444	0	0	0	0	0	0.0429926	0.00196078	0.827451	0.0451218	0.00098039	0.0560504	0	0.00156863	0.00235294	0	0	0	0	0	0.00078431	0	0	0.0496625	0.00196078	0.0396275	0.921569	0	0.0451218	0	0	0	0.0545613	0.00196078	0	0.0568945	0.00196078	0	0.0735822	0	0	0	0	0.0461333	0.0574841	0.945098	0	0.00392157	0.213072	0.0441761	0	0.056982	0.781699	0.0758295	0.322876	0.858824	0.0436785	0	0	0	0	0.00588235	0.0417823	0.00392157	0.517647	0.0402167
cg17159699	0.980392	0.981961	0.987745	0.984804	0.99951	0.944118	0.996078	0.252941	0.879638	0.991597	0.938011	1	0.997386	0.992941	0.918304	0.968627	0.980392	0.776035	0.5	0.973333	0.780392	0.998039	0.969935	0.99085	0.985098	1	0.935323	0.937629	0.976471	0.935323	1	0.779085	0.648627	0.997059	1	0.819142	1	0.984314	0.938824	1	0.996078	1	1	0.799216	0.992157	1	0.962091	0.00392157	0.907902	0.937815	0.94229	0.926293	0.916263	0.836878	0.00392157	0.776471	0.819608	0.898039	0.94902	0.886275	0.60056	0.880784	0.980392	0.934668	0.956863	0.905882	0.772549	0.42549	0.924329	0.847059	0.252941	0.907843	0.931373	0.887441	0.671895	0.947059	0.890196	0.433333	0.552941	0.934668	0.918257	0.905882	0.498039	0.684314	0.930261	0.968627	0.903922	0.889463	0.833208	0.881569	0.705882	0.94902	0.87451	0.922549	0.943137	0.94902	0.437255	0.00392157	0.935907	0.854902	0.941176	0.527451	0.766013	0.920418	0.884967	0.780392	0.943791	0.651471	0.962091	0.565686	0.921191	0.492157	0.623529	0.894118	0.468627	0.902341	0.00392157	0.770512	0.896078	0	0.921569	0.896916	0.0156863	0.0430575	0.8	0.781373	0	0.968627	0.867772	0.952941	0.932333	0.576471	0.322876	0.480392	0.918282	0.6	0.0586884	0.906994	0.956863	0.65098	0.912293	0.929412	0.92549	0.752941	0.00784314	0.933333	0.917017	0.905882	0.882353	0.905882	0.796078	0.972549	0.923815	0.827451	0.900148	0.964706	0.741176	0.883418	0.698039	0.905492	0.680108	0.887582	0	0.940096	0.937255	0.811765	0.884314	0.972549	0.960784	0.643137	0	0.556863	0.914786	0.960784	0.945098	0.926797	0.976471	0.942656	0.921569	0.937423	0.956863	0.415686	0.760784	0.929412	0.937592	0.914659	0.683333	0.960784	0.947	0.448366	0.868627	0.850215	0.807843	0.931357	0.701961	0.65098	0.692157	0	0.866667	0.931373	0.92837	0.494118	0.912548	0.937255	0.937255	0.917647	0.933333	0.832344	0.597386	0.890196	0.894118	0.826471	0.840277	0.956863	0.0410044	0.832344	0.964706	0.910079	0.908111	0.831373	0.968627	0.936062	0.705882	0.00915033	0.964706
cg19915711	0	0.0501961	0	0.183193	0.0414566	0.00196078	0.0294118	0.667974	0.00784314	0.00784314	0.0823529	0.0417928	0.0705882	0.996078	0.0612311	0.0156863	0.0343576	0.386275	0.03867	0	0.0831372	0.00392157	1	0.0196078	0.0810457	0.218143	0.324183	0.00392157	0.218301	0.0801577	0.333333	0	0.335948	0.00784314	0.597647	0.0442443	0.0803922	0	0.170588	0.305392	0	0.956863	0.445588	0	0.5	0.0372462	0.0993464	0.00196078	0	0.488235	0.0761836	0.0575163	0.0338555	0	0.00130719	0	0.0906429	0	0	0.0376672	0.00078431	0	0	0.0608729	0.0584274	0.1585	0	0.0133333	0.087555	0.0362692	0.917647	0	0.00392157	0.0377261	0.139869	0.00588235	0.00392157	0.0620172	0.00588235	0.866667	0.0235294	0.152946	0	0	0	0.00196078	0.00784314	0.00196078	0	0.0784314	0.00196078	0.00653595	0.703922	0.728431	0	0.00653595	0.0353444	0.00196078	0.0862745	0.0584274	0	0	0	0.00627451	0	0.00392157	0	0.00241327	0.00784314	0.00196078	0.00392157	0.0588235	0	0.162745	0	0.0370079	0.0117647	0	0	0.0357599	0	0.0402478	0.0235294	0	0	0.168627	0.0346296	0.00130719	0.00392157	0.984314	0.00130719	0.533333	0.00130719	0	0.0370079	0.00098039	0.557025	0	0.0352941	0.0352941	0.0316903	0	0.0434222	0.0362692	0.00098039	0.0881244	0.00261438	0	0.00392157	0.00392157	0.00392157	0.00235294	0.0379921	0	0.0362179	0.943137	0.0335801	0.0255103	0.414036	0	0.937255	0.0196078	0.0888889	0.803922	0.00392157	0.00392157	0	0.00392157	0.0339245	0.082569	0	0	0	0.00392157	0	0.00130719	0.03867	0.0584274	0.616993	0	0.00130719	0.00980392	0.0117647	0.0276375	0	0.00196078	0	0.0339245	0.984314	0.19611	0.709804	0.0248313	0	0.00196078	0.0335779	0.00392157	0.0617383	0.00261438	0.0117647	0.0774468	0.035698	0.00196078	0.0406468	0.0333791	0.00588235	0.0362692	0.0418849	0.972549	0.0375378	0	0.00098039	0.00261438	0.00392157	0.9	0.484033	0.0289329	0.0370079	0	0.0362692	0.0784314	0.0923008	0.0263097	0.605882	0.688235	0.0750789
cg20637405	0.826925	0.262745	0.996863	0.196732	0.491176	0.0729412	0.333333	0.965731	0.571989	0.0183007	0.391414	0.948166	0.992157	0.462745	0.479427	0.0156863	0.471095	0	0.49902	0.666667	0.393725	1	0.960784	0.505875	0.332026	0.3259	0.333333	0.998039	0	0	1	0.386444	0.415686	0.00490196	1	0.932598	0.0196078	0.495098	0.611765	0.00448179	0.362685	0	0.0875817	0	0.609524	1	0	0.960274	0.501961	0.488627	0.17882	0.00392157	0.784314	0.965644	0.514691	0.626144	0.522923	0.940472	0.965644	0.00392157	0.94902	0.953784	0.835294	0.496078	0	0.426893	0.0117647	0.00392157	0.945559	0.628142	0.960784	0.0156863	0.464197	0.668583	0.580392	0	0.391414	0.432679	0.486275	0.00392157	0.964706	0.0941176	0.522311	0.332026	0.394029	0.672643	0.00392157	0.980392	0.801353	0.194771	0.742484	0.49281	0.731373	0.580551	0.631373	0.479412	0.988235	0.505875	0.431373	0	0.584314	0.505875	0.419608	0.00196078	0.270588	0.937255	0.735294	0.512418	0.0156863	0.0196078	0.00588235	0.668627	0.984314	0.531441	0.411999	0.553213	0.503922	0.963042	0.00392157	0.480087	0.00196078	0.9541	0.969801	0.963984	0.815686	0.109804	0.958545	0.444149	0.611765	0.584314	0.929412	0.967485	0.4	0.299331	0.552316	0.735294	0.970376	0.723871	0.335248	0.0117647	0.776465	0.967122	0.852549	0.956863	0.976471	0.505875	0.462745	0.260784	0.644444	0.0156863	0.723871	0.82549	0.480392	0.948166	0	0	0.199216	0.893438	0.992157	0.735294	0.909804	0.490196	0.821569	0.447286	0.547712	0.680639	0.901961	0.0490196	0.457402	0	0.827451	0.491928	0.703862	0.464052	0.330786	0.490196	0.731161	0	0	0.898039	0.439216	0.185621	0.696896	0.0235294	0.709804	0.371173	0.00392157	0.457402	0.0313725	0.464747	0.00588235	0.564706	0.939356	0.536416	0.966412	0.984314	0.980392	0.87451	0.0137255	0.38452	0.0117647	0.94902	0.64622	0.961559	0.968233	0.514691	0.442164	0.961131	0.00392157	0.976471	0.931373	0.853333	0.96221	0.661915	0.94902	0.745098	0.501896	0.464706	0.00196078	0.0235294	0.480302	0.00392157	0.96616	0.909804	0.354902
cg16454852	0.928801	0.996078	0.00130719	0.989542	0.924706	0.787255	0.972985	0.667974	0.890196	1	1	0.862745	0.99085	1	0.935565	1	0.939793	0.74902	1	0.988235	0.764706	0.873856	0.739496	1	1	0.843137	0.819608	0.992157	1	0.568627	0.984874	0.984314	0.736471	0.958824	0.65098	1	0.938415	0.968627	0.993464	0.952941	0.5	0.95817	1	1	1	0.935129	1	0.972549	1	0.998039	0.94446	0.262745	0.321569	0.927717	0.701961	0.627451	0.67451	0.772549	0.486275	0.948064	0.00196078	0.564706	0.00980392	0.333333	0.877124	0.919608	0.866667	0.827451	0.94319	0.924661	0.917647	0.744538	0.857516	0.946438	0.572549	0.853333	0.939216	0.941176	0.811765	0.955626	0.894118	0.915033	0.938415	0.892157	0.960784	0.803922	0.921929	0.25	0.964706	0.929412	0.941176	0.945098	0.956863	0.74902	0.952941	0.756209	0.909804	0.601307	0.406863	0.667647	0.805229	0.928627	0.647059	0.667647	0.903922	0.0666667	0.0533333	0.79308	0.223529	0.519608	0.972549	0.854902	0.911231	0.951635	0.917647	0.937255	0.947118	0.0797386	0.94389	0.939793	0.947712	0.9504	0.907792	0.322027	0.613072	0.862745	0.296732	0.92762	0.976471	0.19199	0.298966	0.924896	0.594118	0.813725	0.930561	0.392157	0.957454	0.928801	0.8	0.403922	0.944566	0.945149	0.88983	0.768627	0.935787	0.960784	0.913725	0.798039	0.652941	0.635294	0.929412	0.984314	0.933647	0.72549	0.984314	0.947117	0.947059	0.956381	0.541176	0.952941	0	0.870588	0.839216	0.940169	0.639216	0.956863	0.802614	0.776471	0.972549	0.956088	0.755882	0.896078	0.964706	0.943328	0.913725	0.670588	0.940955	0.952941	0.949666	0.764706	0.871895	0.480392	0.933922	0.92549	0.984314	0.928054	0.945098	0.972549	0.84902	0.976471	0.756863	0.74902	0.935355	0.929822	0.833881	0.87451	0.964706	0.564706	0.929412	0.95235	0.936786	0.921569	0.941033	0.929733	0.947059	0.32549	0.92909	0.951896	0.905882	0.686275	0.648039	0.466667	0.833333	0.968627	0.956863	0.961146	0.940783	0.933922	0.924661	0.772549	0.943195	0.950786	0.24902	0.937892	0.950664
cg15313956	1	1	0.75	1	0.99888	0.992157	1	0.0343137	1	0.992717	1	0.568627	0.995294	0.998039	0.885283	1	1	1	0.996078	1	1	0.976471	0.777451	0.752941	1	0.745253	1	1	1	0.792157	1	0.886305	1	0.872549	0.5	0.215658	1	0.866703	0.999564	1	1	0.999346	1	1	1	0.798348	1	1	1	1	0.866109	0.00784314	0.435294	0.94902	0.915686	0.858824	0.94902	0.917647	0.853626	0.918653	0.933333	0.960784	0.907843	0.899448	0.913725	0.899448	0.889159	0.533333	0.996078	0.864131	0.323529	0.992157	0.898039	0.917686	0.909804	0.862745	0.899448	0.488235	0.894118	0	0.88927	0.992157	0.988235	0.881205	0.80104	0.898039	0.960784	0.984314	0.876471	0.858824	0.576471	0.804902	0.886266	0.876863	0.0117647	0.882353	0.960784	0.970588	0.00196078	0.920043	0.984314	0.876471	0.745882	0.94902	0.933333	0.921569	0.935294	0.84071	0.887664	0.886275	0.978431	0.960784	0.972549	0.890694	0.852288	0.910076	0.859535	0.929412	0.881046	0.885798	0.962091	0.913725	0.180392	0.952941	0.998039	0.313725	0.988235	0.881295	0.168627	0.0313725	0.894575	0.882611	0.996078	0.916078	0.912909	0.952941	0.384314	0.870588	0.802941	0.851218	0.886275	0.883063	0.976471	0.928431	0.886275	0.915609	0.921569	0.980392	0.880546	0.839216	0.883701	0.941176	0.873867	0.903064	0.894118	0.835294	0.952941	0.892394	0.796078	0.743137	0.00784314	0.898406	0	0.873389	0.920056	0.788235	0.899448	0.945098	0.845534	0.890196	0.835294	0.945098	0.984314	0.97549	0.897539	0.560784	0.879644	0.996078	0.90663	0.882299	0.492157	0.962745	0.879644	0.0392157	0.992157	0.95817	0.917647	0.845534	0.873387	0.88833	0.760784	0.847059	0.777186	0.883731	0.517647	0.696078	0.941176	0.912418	0.918431	0.933333	0.905004	0.811765	0.929412	0.929412	0.90196	0.883701	0.789632	0.904279	0.880546	0.853626	0.842353	0.909804	0.835188	0.929412	0.909304	0.906337	0.952941	0.980392	0.853068	0.880546	0.844763	0.895089	0.878431	0.00392157	0.866109
cg17203063	0.0386232	0.612549	0.0222222	0.578431	0.673203	0.368627	0.364706	0.0601307	0.621569	0.422222	0.0352941	0.960784	0.00784314	0.471569	0.187416	0.447059	0.603922	0.00261438	0.0519022	0.00588235	0.184314	0.0529412	0.910784	0.0330532	0.737255	0.884863	0.0235294	0	0.00392157	0.211595	0.262745	0.333333	0.639216	0.596569	0.962745	0.0613841	1	0.963399	0.00653595	0.968627	0.937255	0.324183	0.037535	0.0439216	0.16504	0.968627	1	0	0.198693	0.647059	0.914436	0.259827	0.00130719	0.0897109	0.488235	0.0617998	0.0604573	0.660196	0.113523	0.672549	0.113523	0.2	0.00980392	0.0372549	0.621888	0.952941	0.323529	0.988235	0.0196078	0.635294	0.0137255	0.64078	0.658824	0.202027	0.0716804	0.00196078	0.453922	0.0254902	0.881046	0.00392157	0.0323461	0.0862754	0.0353796	0.0278061	0.00392157	0.42178	0.00915033	0.0156863	0.139949	0.00882353	0.0725241	0	0.607059	0.0196078	0.0353796	0.653595	0.511638	0.0716804	0.00784314	0.0716804	0.433464	0.0117647	0.312418	0.976471	0.0679772	0.0435493	0.359216	0.212512	0.678431	0.964706	0.663166	0.0354323	0.0556217	0.00588235	0.219608	0.0117647	0.924183	0.0731413	0.94902	0.956863	0.00784314	0.00392157	0.00261438	0.0254902	0.901961	0	0.0313725	0.0104575	0.0319249	0.952941	0.0310251	0.00653595	0.030147	0.972549	0.259827	0.0215686	0.0313725	0.00392157	0.00784314	0.941176	0.383577	0.660196	0.00784314	0.00784314	0.701961	0.027451	0.676579	0.47451	0.536373	0.135294	0.303268	0.112212	0.00196078	0.482353	0.505882	0.0156863	0.0388874	0.106292	0.240292	0.798039	0.151203	0.996078	0.576471	0	0.290347	0.254902	0.00392157	0.0600154	0.532519	0.0470588	0.984314	0.717647	0.390196	0.0104575	0.390196	0.952941	0.913725	0.5	1	0.594118	0.00392157	0.0117647	0.257786	0.627451	0.729412	0.0353796	0.0117647	0.532519	0.639216	0.00784314	0.876524	0.209795	0.0438771	0.749062	0.113523	0.0540366	0.745098	0.00784314	0.661438	0.744246	0.635486	0.00392157	0.380392	0.0469899	0.740988	0.223819	0.0156863	0.137938	0.976471	0.00392157	0	0.0538673	0.00392157	0.709744	0.0322325	0.21996	0	0.53637	0.494118	0.367281	0.491503	0.305128	0.984314	0.00196078	0.996078
cg13362033	0.892045	1	1	1	0.927451	0.988235	0.667974	0.251961	0.982353	1	0.980392	0.992157	0.00784314	0.665359	0.848805	1	1	0.935686	1	1	0.985294	0.671895	0.24902	0.976471	0.998039	0.74254	1	1	0.964706	0.849412	1	0.756347	0.989542	0.97451	0.770137	0.85447	0.990196	0.776504	0.501961	0.997386	0.223529	0.733333	0.99085	0.947059	0.819608	0.842388	0.756863	0.825627	0.996078	0.980392	0.812471	0.84037	0.835294	1	0.838472	0.887582	0.639216	0.996078	0.87451	0.805882	0.682353	0.972549	0.976471	0.905882	0.351961	0.945098	0.772306	0.470588	0.515456	0.851464	0.22354	0.984314	0.951634	0.924473	0.996078	0.989542	0.972549	0.941176	0.878431	0.415686	0.878431	0.945098	0.864706	0.807843	0.864908	0.57451	0.631373	0.780952	0.831728	0.913725	0.996078	0.980392	0.615686	0.92549	0.894383	0.832941	0.610242	0.868627	0.851464	0.641176	0.963399	0.923137	0.707563	0.52549	0.898039	0.945098	0.978431	0.830812	0.677286	0.854902	0.760074	0.678431	0.746266	0.686275	0.261438	0.846433	0.776504	0.656994	0.769268	0.88366	0.656209	0.816952	0	0.00784314	0.28366	0.980392	0.67009	0.503922	0.878431	0.703922	0.813	0.585621	0.819608	0.745098	0.811822	0.898039	0.0807679	0.865113	0.0117647	0.984314	0.854033	0.873529	0.849327	0.827451	0.881463	0.882353	0.819608	0.988235	0.666106	0.709804	0.831373	0.947059	0.831373	0.859533	0.734746	0.917647	0.868149	0.805799	0.857112	0.00392157	0.984314	0.831442	0.733112	0.857112	0.996078	0.960784	0.629412	0.878146	0.790621	0.960784	0.889301	0.891013	0.996078	0.688889	0.788667	0.933333	0.523529	0.988235	0.820734	0.778431	0.0980392	0.682353	0.806144	0.933333	0.847928	0.84048	0.888235	0.790621	0.812471	0.531373	0.920261	0.835898	0.839216	0.725628	0.945098	0.829366	0.859441	0.986275	0.670588	0.0823529	0.845971	0.846909	0.859533	0.820914	0.530193	0.792157	0.731373	0.670588	0	0.881046	0.96	0.77451	0.815519	0.840336	0.0156863	0.537255	0.92549	0.835736	0.734746	0.937255	0.816533	0.806821	0.854493	0.0156863	0.77451
cg02520816	0.956706	0.27549	0.838431	0.813725	0.748039	1	0.322549	1	0.879739	0.666667	0.956974	0	0.998039	0.952941	0	0.501961	0	0.00235294	0.566487	0.7	0.976471	1	0.753922	0.992157	0.333333	0.958292	0.996078	1	0.955264	0.741051	0.903641	0.948045	0.952941	0.997386	0.85098	0.00392157	1	0.988235	0.333333	0.666667	0.921388	0.980392	0.998039	0.75	1	0.74902	0.666667	0.968617	0.364706	0.715966	0.301961	0.945098	0.962806	0.964218	0.580447	0.789542	0.978431	0.968325	0.92549	0.84001	0.901961	0.785621	0.643137	0.809212	0.980392	0.958883	0.923022	0.776471	0.992157	0.702027	0.964706	0.00392157	0.92549	0.928204	0.882353	0.962745	0.904575	0.901961	0.941176	0.928105	0	0.809212	0.00392157	0.952941	0.984314	0.956863	0.434558	0	0.955669	0.790196	0.924861	0.980392	0.922549	0.944314	0.787179	0.0196078	0.898039	0.745098	0.00392157	0.295425	0.968627	0.542484	0.677451	0.212745	0.931373	0.860784	0.847059	0.780995	0	0.804575	0	0.983007	0	0.566667	0.919608	0.928204	0.944254	0.951418	0.582353	0.941176	0.00588235	0.964706	0.539869	0.972549	0.856022	0.976471	0.970971	0.439378	0.941812	0.322876	0.984314	0.984314	0	0.440599	0.673135	0.96732	0.946405	0.928105	0.054902	0.959855	0.851023	0.866667	0.966941	0.945098	0.976471	0.945098	0.847059	0.00588235	0.85098	0.258824	0.697544	0.484314	0	0	0.414831	0.882773	0.771292	0.950304	0	0.65628	0	0.882773	0.235294	0.890196	0.988235	0.893268	0.917647	0.933333	0.513999	0.968627	0.945747	0.94902	0.972549	0.933333	0.976471	0.958292	0.580392	0.935294	0.47451	0.886275	0.478431	0.641176	0.828539	0.876574	0.968627	0.530408	0.778431	0.513999	0.919608	0.892157	0.954902	0.96994	0.94902	0.962773	0.715686	0.952941	0.760784	0.572549	0.636275	0.892606	0.639216	0.960784	0.785793	0.960064	0.963071	0	0.413675	0.970075	0	0.911765	0.968627	0.982353	0	0.929412	0.705882	0.970075	0.00392157	0.875708	0.952941	0.980392	0.955556	0.594279	0.764706	0.929412	0.980392
cg14371731	0.0418301	0.508497	0.414902	0.714286	0.574902	0.984314	0.655882	0	0.673039	0.338562	0.992157	0.0302038	0	0.661991	0	0	0.0311527	0.0303983	0.0369145	0.00392157	0.976471	0.747059	0.664052	0.964706	0	0.707	1	0.5	0.650451	0.192157	0.588235	1	0.667157	0.496078	1	0.0371585	0.667974	0.681046	0.990588	0.00392157	1	0.717647	1	1	0	0.0352941	1	0	0.105882	0.905882	1	0	0	0.0239658	0.00784314	1	0.577108	0.660904	0.996078	0.996078	0.00196078	0.0326869	0.516667	0.968627	0.388235	0.664427	0.662267	0.112418	0.00980392	0.0544584	0.00392157	0.143978	0.0302926	0.0214919	0.972549	0.627556	0.984314	0	0.0350539	0	0.0323311	0.514528	0.502041	0.00392157	0.984314	0.0609755	0.0251361	0.00156863	0.0354809	0.659695	0.571155	0.8	0.743137	0.978431	0.956863	0.746429	0.0255532	0.996078	0.320261	0.996078	0.492157	0.493137	0.0156863	0.0269764	0.0366013	0.00392157	0.0514052	0.649366	0.042289	0.92493	0	0.00130719	0	0.996078	0.00392157	0.0341683	0.678431	0.237255	0.290196	0.0156863	0.00261438	0.0277013	0	0.911991	0	0.00392157	0	0.00130719	0.0291727	0.0233436	0.00392157	0	0.021433	0.00392157	0.0406855	0.0270143	0.0335292	0.0384269	0.00130719	0.662267	0.0742712	0.699765	0.00196078	0.0336688	0.0318483	0.5	0.0344235	0.0156863	0.0411765	0.00261438	0.00784314	0.992157	0.0117647	0.00392157	0.0347117	0.00392157	0	0.144563	0.994118	0.00392157	0.00392157	0.992157	0.620235	0.996078	0.952941	0	0.968627	0.563649	1	0.628409	0.0137255	0.0588235	0.0350539	0.466667	0.639447	0.666667	0.00588235	0.00392157	0.429968	1	0.236275	0	0.024766	0.00784314	0.994118	0.992157	0.980392	1	0.988235	0.628409	0.996078	0.157934	0.030298	0.639447	0.0561757	0.0275585	0.00392157	0.0278459	0.498039	0.662267	0.0363863	0.0314279	0.0376886	0.00392157	0.0324605	0	0	0.072674	0.00196078	0.039003	0	0.00882353	0.0369612	0.0117647	0.0235294	0.072674	0.00392157	0.0248959	0.0420374	0.0378739	0.690242	0.0284428	0.108291	0	0
cg08763705	0	0	0.0797386	0.556863	0.49902	1	0.00522876	0	0.176471	0	1	0.021451	0.00280112	0.0941176	0.0171936	0	0.0177163	0.190196	0.00941176	0.0137255	0.0745098	0	0.915966	0	0	0.609141	0.666667	0.0235294	1	0.690646	0.996078	1	0.836863	0.227451	1	0	0.19451	0.659439	0.743137	0.405882	0	1	0.588235	0.896471	0.254902	0.541176	0.0392157	0.0220017	0.00784314	0.988796	0.505704	0	0	0.0211726	0.0117647	0.00522876	0.665359	0.990196	0.0117647	0.0156863	0	0	0.0143791	0.321569	0.497059	0.4	0.472357	0	0.0901961	0.0137255	0.0248366	0.0196409	0.0745098	0.0137255	0.615518	0.980392	0.837908	0.0196078	0.0104575	0.5	0.0198146	0.470678	0.501681	0.00915033	0.807327	0.00392157	0.0156863	0.00915033	0.0236704	0.984314	0.677499	0.979085	0.389542	0.998039	0.480392	0.996078	0	0.5	0.00784314	0.027451	0.615518	0.972549	0.473725	0.0196078	0.0117647	0.992157	0.00392157	0.112803	0.0137255	0.67563	0.0117647	0.00784314	0.0156863	0.00392157	0.0140056	0.0117647	0.00784314	0.0260212	0.0156863	0.0197467	0.00392157	0.0219634	0.00392157	0.00196078	0.00588235	0.0235389	0.0257469	0.0169343	0	0.0313725	0.0156863	0.682507	0.030766	0.0235294	0.0245867	0.00915033	0.033238	0.021451	0.0212658	0.996078	0.0230385	0.60918	0.690196	0.0235294	0.00196078	0.690646	0.0240784	0.00784314	0.0218184	0.0156863	0.0235294	0.50098	0.196078	0.0214655	0.0117647	0.470678	0.0313725	0	0.658246	0.0235294	0	0.433333	0.0235294	0.525616	0.933333	0.173529	0.996078	0.00392157	0.0117647	0.571895	0.0235294	0.0198027	0.0236704	0.638562	0.531373	0.00392157	0.0156863	0.996078	0	0.027451	0.435613	0.0225044	0.0232642	0.00522876	0.422746	0.0156863	0.184314	0.0117647	0.784314	0.718662	0.972549	0.0216857	0	0	0.0194083	0	0.968627	0.139869	0.69281	1	0.0229238	0.0156863	0.0221184	0.0243137	0.0137255	0.0207626	0.0222352	0.0244509	0.188235	0.00392157	0.0196078	0.00686275	0.00392157	0.0180773	0.00196078	1	0.023638	0.0194626	0.0117647	0.00392157	0.693137	0.0178402	0.0130719	0.0221254	0.681876
cg23526973	0.862745	0.363399	0.027451	0.0588235	0.180392	0.26681	0.452661	0	0.0831372	0	1	0.41794	0.337255	0.0117647	0.120861	0.5	0	0.0470588	0	0.00784314	0.666667	0.0431373	0.199216	0	0.992157	0.0540938	0.0156863	0.173529	0.121569	0.658846	0.0117647	0.00196078	0.343791	0	0.00130719	0.0538519	0.690196	0.0411765	0.0980392	0.105882	0.0627451	0.0656863	0.0607843	0.00784314	0.292157	0.0326273	0.0137255	0.0388524	0.188235	0.388626	0.0370161	0.315285	0	0.0292011	0.00784314	0.0352941	0.441093	0.0283688	0.0298196	0.54257	0.00196078	0.0377863	0.0137255	0.00784314	0.00588235	0.682353	0.0235294	0.00130719	0.0282901	0.752941	0.0358333	0.00588235	0.2	0.0201297	0.74902	0.00522876	0	0.0481844	0.390913	0	0.00784314	0.0183007	0.00392157	0.0291447	0.937255	0.513584	0.0276033	0.00784314	0.0325918	0.00130719	0.0196078	0.495098	0.2574	0.00196078	0.00196078	0.657516	0.490196	0.00784314	0.0117647	0.00588235	0.0690025	0.0156863	0.00784314	0.00392157	0.494118	0.00952381	0.0300654	0.248039	0	0.012549	0.0117647	0.00196078	0.00392157	0.992157	0.0156863	0.567521	0.0499701	0.00392157	0.0588235	0	0.00588235	0.0474015	0.00588235	0.00588235	0.00653595	0.0196078	0.0271593	0.00784314	0.027451	0.52549	0.00392157	0.00392157	0.5	0.94902	0.473957	0.509804	0.00392157	0.984314	0	0.0458383	0.437724	0.0272416	0.0347697	0	0.00392157	0	0.00784314	0.00784314	0.0196078	0.294118	0.945098	0.696786	0.7	0.00784314	0.00392157	0	0.0352941	0.305142	0.130884	0.818126	0.0304356	0.648366	0.00196078	0.0790836	0.593464	0.00915033	0.589542	0.339869	0.567521	0.00392157	0.65098	0.641229	0	0.0280939	0.480392	0.0137255	0.00784314	0.0249734	0.00196078	0.647059	0.0352841	0.0127451	0.0271243	0.00980392	0.0352841	0.0300683	0.0481844	0.567521	0.0444088	0.127859	0.00392157	0.03132	0.982353	0.175123	0.0235294	0.0326273	0	0.00392157	0.0355002	0.0358686	0.572163	0.00392157	0	0.00784314	0.596078	0.00196078	0.0339859	0.0304723	0.00588235	0.0156863	0.0176471	0.00784314	0.0268039	0.614945	0.0283933	0.0196078	0	0.0738013	0.996078	0.315285	0.329412	0.0271642	0.0196078	0.0352941	0
cg02831260	0.508824	0.15098	0.948235	0.967647	0.941667	0.941176	0.529412	0.991176	0.945752	0.946405	0.976471	1	0.994118	0.996078	0.857733	0.652476	0.972549	0.00980392	0.988235	0.941176	0.952288	0.969608	0.937255	0.47451	0.907244	0.870516	0.908497	0.904864	0.505882	0.907697	0.988235	0.645098	0.996078	0.965686	0.569935	0.88663	1	0.945098	0.994771	0.998039	0.898049	0.745098	0.958824	1	0.466667	0.964706	0.930392	0.877479	1	1	0.899651	0.85954	0.0196078	0.887008	0.955556	0.887008	0.9074	0.984314	0.87952	0.488235	0.802614	0.972549	0.95098	0.948039	0.941176	0.941176	0.941176	0.898039	0	0.968627	0.82549	0.333333	0.961438	0.952941	0.827451	0.962745	0.972549	0.435294	0	0.907697	0.899182	0.996078	0.907697	0.954902	0.968627	0.898039	0.546888	0.00196078	0.964706	0.756863	0.539216	0.970588	0.858824	0.868524	0.962745	0.924706	0.968627	0.907697	0.00392157	0.988235	0.899543	0.964706	0.694118	0.164706	0.737255	0.328105	0.887008	0.866667	0.440937	0.959477	0.295425	0.653595	0	0.972549	0.0196078	0.804568	0.994118	0.862488	0.708497	0.837994	0.529412	0.863507	0	0.898039	0.363922	0.980392	0.996078	0.95451	0.996078	0.00784314	0.186128	0.88987	0.92549	0.986275	0.794614	0.231373	0.950327	0.635294	0.715919	0.984314	0.839572	0.00392157	0.976471	0.870588	0.875241	0.996078	0.892474	0.222549	0.0215686	0.804568	0.282353	0.915715	0.577255	0.982353	0.557037	0.992157	0.996078	0.909804	0.908551	0.585754	0.00392157	0.601961	0.938681	0.780392	0.858824	0.895134	0.907244	0.911494	0.996078	0.952941	0.958824	0.933333	0.984314	0.996078	0.897262	0.984314	0.962745	0.909992	0.881975	0.652288	0.807843	0.994118	0.884587	0.933333	0.941176	0.988235	0.941176	0.996078	0.958824	0.980392	0.898049	0.94902	0.964706	0.892383	0.980392	0.875382	0.487255	0.897948	0.879723	0.872845	0.875241	0.877479	0.886488	0.897099	0.888662	0.796078	0.00392157	0.882304	0.00980392	0.880392	0.476471	0.976471	0.503922	0.922876	0.00196078	0.896122	0.734885	0.764875	0.857733	0.482353	0.909144	0.956863	0.00130719	0.77451	0.899651
cg02033258	0.0350527	0.0732026	0.129412	0.402614	0.713725	0.365804	0.00627451	0.00915033	0.0107843	0.343137	0.539482	0.0463658	0.911111	0.552378	0.466667	0.5	0.0389135	0.0284197	0	0.371569	0.484314	0.654902	0.0130719	0.222222	0.0117647	0.180392	0.150733	0.0745098	0.5	0.92549	0.50098	0.5	0.159687	0.369412	0	0.0432444	0.0156863	0.305978	0.727731	1	0.432433	0.5	0.0166667	1	0.788235	0	1	0.0457359	0.00196078	0.890196	0.447712	0.0335742	0.00392157	0.0276834	0	0.00784314	0.00392157	0.00392157	0	0.00392157	0.00784314	0.968627	0.0392157	0.247059	0.988235	0.00392157	0.199216	0	0.0117647	0	0.00915033	0.00522876	0.00392157	0.0274922	0.0922053	0.00522876	0.251961	0.263017	0	0.138499	0.980392	0.0411765	0.00196078	0.00784314	0.972549	0.0513246	0.0196078	0.0350527	0.0322086	0.486275	0.152941	0.643915	0.00588235	0.894118	0	0.380392	0.00196078	0.138499	0	0.0627451	0.00784314	0.0112045	0.0143791	0.0308223	0	0.00392157	0.00653595	0.10303	0.00392157	0.817647	0.131563	0.00980392	0.598786	0.159687	0.0141177	0.00196078	0.311096	0	0.780392	0.0335742	0.247059	0.0367451	0.0468415	0	0.269804	0.037267	0.02874	0.00915033	0.0117647	0.756863	0.0297843	0.00980392	0.44362	0.00392157	0.0384973	0.0117647	0.333333	0	0.0196078	0.556863	0.00392157	0.650101	0.0411519	0.0196078	0.513725	0.594118	0.0156863	0.025686	0.0705882	0.0130719	0.0512278	0.0875817	0.0235294	0.5	0.00784314	0.42549	0.0117647	0.0332763	0.647059	0.0512278	0.958105	0.976471	0.503935	0.552378	0.192157	0.00392157	0.00392157	0.216757	0.00784314	0.593464	0.0466466	0.00784314	0.00588235	0.976471	0.262369	0.0797386	0.0156863	0.262369	0.0117647	0.511765	0.312745	0.0372549	0.0304954	0.0477273	0.199216	0.0456104	0.943791	0.00784314	0.909804	0.518419	0.882353	0.0156863	0.0424973	0.992157	0.030938	0.0350027	0	0	0.92549	0.262369	0.0509413	0.0367451	0.0387335	0.046153	0.618706	0.00392157	0.0428907	0.0358048	0.00196078	0.00784314	0.0054902	0.0143791	0.0284116	0.0784022	0.0156863	0.0327506	0.0829086	0.0504125	0.00784314	0.00392157	0.0196078	0.0308223	0.904902	0.00784314	0.571512
cg15374924	0.996078	0.732353	0.270588	0.963025	1	0.998431	0.996078	0.992941	1	0.644118	1	0.941176	0.640784	1	0.835721	0.784314	0.861412	0.00196078	1	0.75049	0.678431	1	0.844444	0.337255	0	0.882165	0.568627	0	0.843925	0.849269	0.864634	0.849562	0.0235294	0.988235	1	0.874341	1	0.964706	0.346405	0.960784	0.998039	0.988235	0.965686	1	0.757756	0.888234	0.664706	0.915896	0.670588	0.999216	0.849562	0.779797	0.309804	0.752825	0.16732	0.00392157	0.996078	0.0117647	0.00392157	0.756863	0.883333	0.653595	0.00098039	0.862745	0.941176	0.684314	0.330719	0.714379	0.89102	0.779797	0.984314	0.864636	0.458824	0.806811	0.835196	0.744118	0.935686	0.980392	0.988235	0.0196078	0.0117647	0.821338	0	0	0.79577	1	0.295564	0.450888	0	0.505098	0.623529	0.109804	0.828758	0.558824	0.644444	0.640896	0.288363	0.00784314	0.900701	0.835196	0.496078	0.996078	0.900654	0.768627	0.29281	0.027451	0.270588	0.39902	0	0.240523	0.00196078	0.0228758	0.0196078	0.960784	0.992157	0.00392157	0.912796	0.00392157	0.888536	0.841731	0.809804	0.94902	0.415686	0.394771	0.529412	0.867038	0.951961	0.00610022	0.0196078	0.935925	0.940214	0.905882	0.00392157	0.572549	0.65228	0.0745098	0.728105	0.980392	0.858824	0.698039	0.869928	0.276657	0	0.988235	0.984314	0.836813	0.892914	0	0.895045	0.519608	0.702169	0.366665	0.266511	0.526275	0	0.624183	0.664052	0.249496	0.921569	0	0.586928	0	0.545098	0.901468	0.296078	0.935294	0.996078	0.65	0.280392	0.644444	0.465359	0.892914	0.123529	0.811765	0.491503	0.352157	0.00588235	0.906861	0.989542	0.248366	0.962745	0.334314	0.773021	0.657516	0.992157	0	0.855686	0.280392	0.849269	0.466667	0.89917	0.197025	0.960784	0.894009	0.817468	0.869981	0	0.952941	0.486275	0.894009	0.962745	0.886275	0.806351	0.791464	0.239539	0.00915033	0.508207	0.292035	0.817135	0.583086	0.0130719	0.045098	0.796266	0.988235	0.737255	0.233654	0.972549	0.834051	0.334488	0	0.347712	0.783839	0.984314	0.205882	0.807791
cg05651243	0	0.771765	0.00980392	0.836415	0.953595	0.998039	0.912854	0.751634	0.590476	0.513725	1	0.301961	0.344444	1	0.917647	0.286275	1	0.583824	0.821961	0.25	0.658824	0.932026	0.958824	0.780392	0.64183	0.910799	0.972549	0.921569	0.915674	1	0.814118	0.855882	0.994958	0.984874	0.967647	0.842545	0.996078	0.980392	0.760224	0.952941	1	0.888627	0.696078	0.998693	0.225098	0.509804	0.973039	0.741176	0.414706	0.988592	0.5	0.92549	0.260532	0.89774	0	0.851009	0.932186	0	0.894525	0.872188	0.0169935	0.945098	0.468627	0.988235	0.976471	0.635294	0.992157	0.986275	0.5	0.870378	0.537255	0.478431	0.883878	0.939536	0.927285	0.956863	0.966667	0.94902	0.568627	0.906338	0.886451	0.190196	0.996078	0.879198	0.893552	0.477451	0	0.747164	0.994118	0.976471	0.903783	0.475817	0.970588	0.992157	0	0.896359	0.781961	0	0.498039	0.979085	0.971242	0.564706	0.975163	0	0.885023	0	0.894525	0.630283	0.309804	0.935948	0	0.900604	0.705882	0.925935	0.829696	0.980392	0.492157	0	0.980392	0.964706	0.932026	0.892852	0.00294118	0.964706	0.818824	0.0294118	0.889435	0.161765	0.0372549	0.966013	0.866667	0	0.563881	0.656209	0.88897	0.00980392	0.00392157	0.85926	0.0222222	1	0.819526	0	0.105882	0.498039	0.980392	0.598039	0.833516	0.704053	0.0137255	0.490196	0.917647	0.968627	0.994118	0.458824	0.801416	0.909804	0.985621	0.956863	0.886765	0	0.992157	0.968627	0.927964	0.906864	0.911473	0.862214	0.996078	0.911473	0.63957	0.917647	0.895828	0.5	0.898212	0.992157	0.980392	0.657516	0.896732	0.927602	0.823529	0.87451	0.904632	0.811765	0.878955	0.96732	0.909804	0.992157	0.976471	0.63957	0.91879	0.996078	0.5	0.91704	0.00392157	0.972549	0.894525	0.996078	0.996078	0.945098	0.97451	0.560784	0.890585	0.823529	0.852918	0.88329	0.854032	0.984314	0.898704	0.976471	0.898212	0	0.769608	0.4	0.764706	1	0.980392	0.916084	0.852918	0	0.962745	0.865179	0.899823	0.589541	0.764517	1	0.992157
cg05634149	0.0215686	0	0.00235294	0.0384314	0.00457516	0.0245098	0.0533333	1	0.00392157	0	0.00784314	0.00392157	0.0117647	0.00261438	0.0387303	0.00392157	0.0396822	0.00653595	0.192157	0.0166667	0.0333333	0.103922	0.0522876	0	0.0254902	0	0.0404631	0.0337255	0.0235294	0	0.0313725	0.00522876	0.0833333	0.00196078	0.0424664	0.0496262	0.00784314	0	0.273203	0.00392157	0.0392157	0.0470588	0	0.0109804	0	0.0568627	0.0418301	0.0470588	0.135294	0.0372549	0.0321445	0.0352762	0.0493806	0.0456343	0.0537603	0.0156863	0.00196078	0.5	0.0473752	0.00915033	0.581699	0.00280112	0.0143791	0.095098	0.0117647	0.0315311	0.0313725	0.00522876	0.0299797	0.0481439	0.0444222	0.00294118	0.0196078	0.0356056	0.0316254	0.0188235	0.00392157	0	0.00784314	0.00392157	0.0313279	0.0333333	0.0399315	0.00980392	0.0296524	0.045508	0.972549	0.00915033	0.0269728	0.00490196	0.0156863	0.0186275	0.00784314	0.0156863	0.00784314	0.260131	0.00392157	0.0313279	0.0470588	0.0130719	0.0823529	0.00784314	0.0137255	0.0117647	0.0313725	0.00980392	0.0534714	0.0145969	0.0627451	0.0215686	0.0117647	0.0183007	0.0117647	0.0343078	0.00980392	0.0156863	0.0364699	0.0270948	0.00392157	0.0457516	0.00392157	0.0344761	0.00392157	0.858824	0.0117647	0.0156863	0.88937	0.0330322	0.0235294	0.00784314	0	0.415686	0.0411489	0.00784314	0.0555265	0.00784314	0.752941	0.045508	0.0588235	0.00915033	0.0242138	0.441975	0.00392157	0.0457962	0.0517466	0.00784314	0.00784314	0.00522876	0.0156863	0.0376471	0.00784314	0.00784314	0.0392157	0.0360545	0.0255826	0.0404631	0.0404503	0.0307536	0.905882	0.0360545	0.137255	0.00392157	0.0431373	0.0341052	0.0404631	0.0353966	0.031808	0.00392157	0.0306791	0.0334586	0.00588235	0.00784314	0.0543105	0.0137255	0.0117647	0.00392157	0.00784314	0.027451	0.00392157	0.0352941	0	0.0156863	0.0353896	0.027451	0.0463711	0.0537543	0.0261438	0.0306791	0.0307243	0.00784314	0.00130719	0.0473752	0.0285281	0.045589	0.0403636	0	0.0324876	0.00392157	0.0235294	0.0627451	0.0364292	0.0156863	0.0366094	0.678431	0.726925	0.0506356	0.00392157	0.196078	0.0215686	0.0156863	0.109804	0.843137	0.827451	0.00392157	0.939286	0.0335552	0.00784314	0.00392157	0.0235294	0.00392157	0.03503	0.00784314	0.0117647	0.00588235	0.0156863
cg22369703	0.890185	0.974902	0.991503	0.888453	0.664052	0.995098	0.89972	0.643137	0.999216	0.955882	0.748039	0.881658	0.0980392	0.976471	0.885639	0.99085	1	0.729412	0.83192	0.833987	0.862745	0.981046	0.988235	0.984314	0.878431	0.863217	1	0.00784314	0.885038	0.960784	0.96732	1	0.994771	1	0.882707	0.320495	0.989216	1	0.844118	0.993725	1	0.997386	0.86732	0.842157	0.968627	0.97451	0.982353	0	0.909804	0.739216	0.992157	0.982353	0.968627	0.478431	0	0.757647	0.900085	0.857462	0.984314	0.7	0.94902	0.987582	0.934902	0.907745	0.901961	0.902193	0.972549	0.982353	0.0156863	0.888603	0.00392157	0.390588	0.990196	0.82273	0.988235	0.984314	0.660131	0.89645	0.955556	0.891068	0.89213	0.547899	0.907574	0	0.868538	0.992157	0	0.937255	0.868085	0.901961	0	0.673529	0.962745	0.968627	0.117647	0.893557	0.521569	0.992157	0.82273	0.996078	0.952941	0	0.975686	0.888235	0.898431	0.992157	0.972549	0.902191	0.486275	0.996078	0.992157	0.92549	0.972549	0.953922	0.660131	0.871553	0.941176	0.976471	0.917647	0.854971	0.989542	0	0.135878	0.980392	0.980392	0.286064	0.656168	0.872959	0.894118	0.763213	0	0.884287	0.494118	0.392157	0	0.0196078	0.0789565	0.870089	0	1	0.887568	0.870896	0.972549	0.972549	0.984314	0	0.996078	0.975163	0.755294	0.978431	0.996078	0.992157	0	0.85994	0.996078	0.990196	0.891492	0.884132	0.686275	0.886208	0.972549	0.58902	0.984314	0.988235	0.172549	0.941176	0.956863	0.406536	0.818913	0.563137	0.956863	0.9043	0.992157	0.97549	0.976471	0.963399	0.593725	0.984314	0.878532	0.988235	0.881473	0.38902	0.869419	0.478431	0.484314	0.964706	0.964706	0.818913	0.992157	0.776471	0.956863	0.956863	0.556418	0.937255	0.972549	0.996078	0.496078	0.989216	0.875951	0.881473	0.897626	0.224702	0.854623	0.870293	0.968627	0.992157	0.870228	0.882872	0.988235	0.626471	0.976471	0.893311	0	0.984314	0	0.884132	0.996078	0.84695	0.862804	0.888603	0.996078	0.996078	0.871569	0	0.984314
cg12002303	0.0171268	0.00196078	0.0392157	0.194118	0.491176	1	0.0169935	0.0231338	0.00098039	0.937255	0.75985	0.501961	1	0.717647	0.0331162	0.0236404	0.00784314	0	0	0.00392157	1	0.701176	0.998039	0.468466	0.339869	0.762419	0.686275	0.505882	0.866667	1	0.209804	0.773407	0.507843	0.653595	0.701929	0	0.680392	0.996078	0	0.420915	0.766702	0.499043	0.641176	0.856863	0.0823529	0.0470588	1	0.033277	0.0588235	0.792941	0.877484	0	0	0.00784314	0	0.0117647	0.587125	0.0156863	0	0.00392157	0.00294118	0.494118	0.00392157	0.776471	0.00196078	0.680788	0.966013	0.941176	0.271213	0	0.00784314	0.00784314	0.00261438	0.0176102	0.0215686	0.978431	1	0.992157	0.00784314	0.650281	0.0264425	0.460674	0.00130719	0.00392157	0.775544	0.00261438	0.00392157	0.00326797	0.00392157	1	0.0130719	0.992157	1	0.00653595	0	0.648802	0	0.499043	0.0176102	0.499043	0.470238	0	0.743137	0.00457516	0.0436553	0	0.00392157	0.452406	0.0366942	0.927451	0.00196078	0.00522876	0	0.631379	0.505882	0.0316748	0.490196	0.0352941	0.788205	0.0198641	0.0216503	0.0244795	0.0272704	0.0196078	0.00392157	0	0	0.0177314	0.00196078	0.933333	0.0301615	0	0	0.0325466	0.0203309	0.0229601	0.0317488	0.982353	0.00392157	0.00784314	0.0261175	0.0266978	0.0378832	0.0200357	0.00392157	0.988235	0.0360901	0	0.0196078	0.00196078	0.0270742	0.534751	0	0.0270742	0.03251	0.581176	0.0320957	0.0361841	0.677979	0.0280944	0.482353	0.988235	0.642747	0.71531	0.00392157	0.00392157	0.00392157	0.496078	0.00392157	0.992157	0.0220009	0.00588235	0.025347	0.992157	0.905882	0.769848	0.00130719	0.738516	0.00392157	0.19085	0.543791	0.00392157	0.0217476	0.0156863	0.586009	0.0223472	0.562465	0.00392157	0.905882	0.756137	0.766702	0.0479205	0	0.92549	0.0283024	0.0212752	0.482353	0.00392157	0.766702	0.984314	0.0156863	0.0256084	0.0279306	0.0315432	0.668198	0.0220009	0.027237	0.0419245	0.00915033	0.0246964	0.00490196	0.47451	0.0435731	0.0117647	0.00980392	0.0418368	0.0233648	0.0172404	0.0308947	0.0229159	0.992157	0	0.0392157	0.0226124	0.984314
cg13417420	0.0196078	0.0330532	0.027451	0.00784314	0.555556	0	0	0.0509804	0.00056022	0.0176471	0.230367	0.0305514	0	0.307563	0.0185002	0.00392157	0	0.00235294	0.00392157	0.776906	0.333333	0	0.998529	0	0	0.760705	0	0	0.607843	0.00588235	0.0928105	0.569828	0.00196078	0.302941	0.58961	0.0309327	0	0.0137255	0.00196078	0	1	0.025098	0.333769	0.661438	0.00392157	0.0373454	0.164052	0.057476	0.00294118	0.00147059	0.580907	0	0.00235294	0.02473	0.0143791	0.0276595	0.25932	0.00980392	0.00392157	0	0	0.15098	0.0137255	0.0117647	0	0.0117647	0.666667	0.984314	0.0235739	0.0117647	0.4	0.00941176	0.00196078	0.0200322	0.00392157	0.00915033	0.462745	0.126118	0.00392157	0.126118	0.0210977	0.332026	0.0655755	0.00522876	0	0.0282582	0.0262233	0	0.0117647	0.95	0	0.0137255	0.0156863	0.427451	0.0655755	0.00705882	0	0.00392157	0.00784314	0	0.0235294	0.477124	0	0.0196078	0.00313725	0.00392157	0.0117647	0.403641	0.0236876	0.873203	0.00392157	0.00653595	0.00392157	0.00392157	0.00784314	0.0227349	0.00784314	0.00392157	0.686286	0.0212798	0.0183007	0.123811	0.00098039	0.988235	0	0.00784314	0.8	0	0.882353	0.976471	0.136073	0.0249546	0.0215686	0.0204693	0	0.00196078	0.189826	0.00392157	0	0.82543	0.0233423	0.0256452	0.00392157	0	0.021108	0.456863	0.00261438	0.0218951	0.0235294	0.0147059	0.00392157	0.937255	0	0.00784314	0.0212129	0.282353	0.03335	0.0206882	0.886275	0	0.247059	0	0.341176	0.448876	0	0.0196078	0.147059	0	0.0183007	0.0324568	0	0.0215674	0	0.0117647	1	0.592157	0	0.633596	0.322876	0.670588	0	0.012549	0.0282	0	0.972549	0	0	0.0183007	0.62549	0.00653595	0.74902	0	0.028679	0.964706	0.0236941	0.2	0.576471	0.0288031	0.00392157	0.496078	0.021357	0.0503572	0.0242549	0.0303474	0.028271	0.00784314	0.0272065	0.0227369	0.00130719	0.0499459	0.00294118	0.00196078	0.00392157	0.00392157	0.135065	0	0	0.023318	0.00392157	0.00588235	0	0.0178116	0.00588235	0.0104575	0.625395
cg09170112	0.00392157	0.282353	0.964706	0.99888	0.903529	0.796569	0.815686	0.736471	0.911765	0.901961	0.972549	0.992157	0.99085	0.932281	0.714551	1	0.846701	0.955556	0.74902	0.930719	0.798039	0.865686	0.75	0.994398	0.937255	0.891897	0.843137	0.913725	0.917647	0.792157	0.986275	0.980392	0.937815	0.691503	0.946405	0.88355	0.94902	0.968627	0.862745	0.858431	0.976471	0.920588	0.630392	0.747059	0.980392	0.922973	0.921569	1	0.824183	0.894118	0.941176	0.713725	0.895284	0.799422	0.661438	0.803922	0.955691	0.868959	0.899112	0.933333	0	0.894605	0.959477	0.843137	0.915686	0.968627	0.745098	0.932026	0.705068	0.927467	0.667517	0.964706	0.992157	0.531753	0.942989	0.933333	0.990196	0.882353	0.952941	0.942359	0.0196078	0.771765	0.972549	0.943802	0.929764	0.905085	0.939246	0.847712	0.927467	0.475817	0.954781	0.812885	0.76732	0.922876	0.963175	0.870588	0.593586	0.779085	0.828066	0.519608	0.955894	0.986275	0.924183	0.941176	0.722549	0	0.678513	0.859967	0.34902	0.74902	0.894118	0.84902	0.862745	0.705882	0.717647	0.809552	0.951376	0.907843	0.839216	0.952941	0.714551	0.922327	0.921569	0.990196	0.937255	0.639216	0.940591	0.823529	0.964706	0.980392	0.00784314	0.894358	0.982353	0.00392157	0.797847	0.00392157	0.898222	0.930512	0.388235	0.996078	0.493711	0.838106	0.750904	0.917267	0.92549	0.913725	0.824512	0.94902	0.00784314	0.833333	0.824391	0.00392157	0.931885	0.935294	0.794118	0.960878	0.603922	0.912651	0.85098	0.816216	0.721569	0.843137	0	0.92018	0.986275	0.828066	0.868627	0.796078	0.809804	0.831373	0.954902	0	0.929323	0.751373	0.912418	0.937255	0.00784314	0.0235294	0.772549	0.811765	0.916667	0.721569	0.894053	0.360784	0.955943	0.780392	0.760784	0.809804	0.960784	0.928834	0.937255	0.921316	0.919305	0.946341	0.678513	0.922973	0.866667	0.00392157	0.943137	0.943522	0.828066	0.951634	0.00392157	0.00392157	0.635068	0.926237	0.921277	0.921316	0.929323	0.2	0.487255	0.380392	0.773227	0.968627	0.889216	0.914536	0.790408	0.850545	0.952941	0.780392	0.905882	0.738133	0.159804	0.0117647	0.934636
cg18071071	0.0496723	0.0196078	0.00588235	0.843137	0.405042	0.482353	0.57451	0.00392157	0.567059	0.905882	0.812226	0.207927	0.231373	0.0676471	0.117176	0.511765	0.193561	0.00627451	0.00196078	0.00784314	0.0300654	0.992157	0.515686	0.0117647	1	0.399227	1	0.613247	0.356904	0.996078	0.892157	0.57195	0.758824	0.00392157	0.203922	0	0.996078	1	1	0.321569	0.992157	0.117647	0.340392	0.390588	0.503922	0	1	0.964706	0.0176471	1	1	0.00392157	0.00392157	0.109459	0	0.972549	0.59707	0.027451	0.109459	0.0775196	0.00392157	0.122261	0.00294118	0.984314	0.00784314	0.976471	0.777505	0.611765	0.945098	0.0196078	0.0699076	0.354248	0.0254902	0.0679363	0.815686	0.939216	0.909153	0.733473	0	0.55767	0.0975994	0.458824	0.460784	0.498039	0.759451	0.00784314	0	0.00098039	0.1244	0.494118	0.717899	0.864016	0.921569	0.00392157	0.00392157	0.660131	0.00392157	0.929412	0.0679363	0.661118	0.364706	0.924183	0.826797	0.00235294	0.47451	0.137655	0	0.238431	0	0.488235	0.111644	0	0.0881797	0.988235	0.496078	0	0.907843	0.027451	0.901961	0.0156863	0.00784314	0.233019	0.00392157	0.0756041	0	0.00196078	0.00392157	0.00392157	0.0117647	0	0.0605579	0.108174	0.00130719	0.00196078	0.1244	0.00915033	0.0848806	0.133196	0.0196078	0.550737	0.0235294	0.00784314	0.129961	0	0.0730854	0.720966	0.164584	0	0.501961	0.224998	0.027451	0.0196078	0.111644	0.00392157	0.196812	0.547822	0.115868	0.241043	0.956863	0.106267	0.0392157	0.59707	0.62655	0.933333	0.901961	0.0235294	0.945098	0.982353	0.135798	0.915033	0.0156863	0.164584	0.243369	0.964706	0.964706	0.753237	0	0.62655	0	0.960784	0.996078	0.00196078	0.113853	0.132045	0.55767	0	0.844039	0.135798	0.784314	0.794051	0.661569	0.128006	0	0.751914	0.00392157	0.231044	0.462745	0.00196078	0.988235	0.57195	0	0.233413	0	0.195259	0	0.00392157	0.248006	0	0.189216	0.0248366	0.00980392	0.00196078	0.115868	0.0156863	0.00392157	0.137655	0	0.00392157	0.1244	0.00130719	0.547337	0.0616995	0	0.0428554	0.734477
cg22724741	0.334199	0.333333	0	0.0117647	0.474876	1	0.595294	0	0.398431	0.00784314	0.567356	0.746502	0.0352941	0.5	0.410872	0.996078	0.502769	0.495098	0	0.0803922	0.146218	0.666667	1	0	0.597386	0.663456	0.333333	1	0.602553	0.584314	0	1	0.25	0.334608	0.472547	0.109952	0.00980392	1	0.623039	1	0.00392157	0.707843	0.00065359	0.0705882	0.13719	0.0630243	0.996078	0.140791	0.0156863	0.691176	0.823021	0.63035	0.248366	0.0756068	0.303922	0.00196078	0	0.747059	0.0805389	0	0.00784314	0.471892	0	0.128633	0	0.692157	0	0.341477	0.00392157	0.843137	0	0.960784	0.844411	0	0	0.2	0.476471	0.945098	0.792781	0.0156863	0.0894447	0.468627	0.218794	0.00522876	0.763195	0.361569	0.909804	0.00294118	0.456966	0.00235294	0.261727	0.588235	0.117647	0.372549	0.231373	0.698039	0.00941176	0.0196078	0.667647	0.286275	0.626901	0	0	0.613563	0.0605341	0.0474089	0	0.180995	0.757399	0.663287	0	0.0451354	0.522402	0.407843	0.964706	0.564706	0.273171	0.164587	0.761011	0.463132	0.358431	0.0392157	0.0137255	0.0504525	0.0196078	0	0.00392157	0.780392	0.27451	0.0947947	0.00784314	0.00522876	0	0.866667	0.456966	0.406297	0	0.414561	0.517647	0	0.634485	0.780392	0.0758811	0	0	0.218794	0.820026	0.901961	0.445098	0	0	0.0117647	0.805882	0.739216	0.603922	0.427451	0.00392157	0.185826	0.467982	0	0.312418	0.334608	0.474876	0.350587	0.35098	0.752941	0.572549	0	0.660058	0	0.351961	0.498039	0	0.413072	0.0352941	0.741176	0.228758	0.517647	0	0.745098	0.472547	0.698039	0.281029	0.812899	0.472547	0.269281	0.819608	0.660058	0.00784314	0.168201	0.847059	0.0771626	0.244626	0.55218	0	0	0.31634	0	0.0235294	0.980392	0.869974	0.346405	0.504507	0	0.00392157	0.478166	0.0836652	0.0611561	0.155556	0.103268	0.311111	0.167843	0.0605341	0.933333	0.0513117	0.071812	0.662745	0.532065	0.941176	0.766201	0.215629	0.457795	0	0	0.823021
cg07734358	0.705854	0.498039	0.476471	0.845378	0.751961	0.99902	0.88061	0.251961	1	0.666667	0.924072	0.894459	0.865	0.997386	0.866753	0.94902	0.858968	1	0.996078	0.998039	0.749804	0.989542	0.742157	0.980392	0.937201	0.998039	1	0.788235	0.916291	0.929869	1	0.922904	1	0.996078	1	0.97549	0.994771	0.931951	0.981176	0.983333	0.978431	0.00784314	0.993137	0.745098	0.69281	0.920931	0.999216	0.898832	0.518627	0.667974	0.931433	0.849907	0.673278	0.881391	0.647059	0.85279	0.976471	0.952941	0.976471	0.992157	0.386928	0.244118	0.908838	0.933333	0.968627	0.796078	0.931951	0.462745	0	0.94902	0.00392157	0.958824	0.866667	0.860084	0.982353	0.747712	0.972549	0.976471	0.969935	0.962745	0.87451	0.783529	0.996078	0.470588	0.940792	0.978431	0	0.808966	0.919907	0.901961	0.924443	0.854902	0.983333	0.929972	0.984314	0.496078	0.937255	0.929412	0.90248	0.668627	0.925599	0.956863	0.969935	0.992157	0.964706	0.973203	0.963399	0.961275	0.984314	0.970588	0.65763	0.941176	0.992157	0.996078	0.636601	0.85028	0.931951	0.890107	0.978431	0.809079	0.345098	0.858796	0.124231	0.937255	0.682026	0.976471	0.984314	0.832856	0.819608	0.476471	0.0684504	0.919608	0.988235	0.861227	0.891509	0.027451	0.0176471	0.884154	0.205229	0.960784	0.907641	0.964706	0.0156863	0.852941	0.988235	0.992157	0.840555	0.666667	0.94902	0.511765	0.814075	0.872183	0.798488	0.945098	0.848074	0.92377	0.874634	0.928675	0.940792	0.0117647	0.960784	0.806536	0.901961	0.938796	0.988235	0.0313725	0.968627	0.337255	0.992157	0.992157	0.912739	0.913261	0.90645	0.964706	0.964706	0.0196078	0.962745	0.930446	0.988235	0.988235	0.952941	0.760784	0.807563	0.972549	0.847059	0.962745	0.937612	0.992157	0.992157	0.94902	0.620915	0.92875	0.976471	0.94902	0.873078	0.915134	0.93218	0.656209	0.690196	0.937255	0.992157	0.815649	0.805219	0.876513	0.776673	0.992157	0.909804	0.878431	0.00392157	0.484314	0.48366	0.754902	0.980392	0.964706	0.00784314	0.925529	0.984314	0.845539	0.988235	0.584314	0.992157	0.964706	0.984314	0.24279	0.934109
cg05339403	1	1	0.990588	0.969063	0.957516	0.939869	0.996078	0.464706	1	0.966947	1	0.917058	1	1	0.93552	1	0.918957	1	1	1	1	1	0.999216	1	0.998039	0.857363	1	1	1	0.901683	1	0.996078	1	0.859944	1	0.895574	1	0.998039	1	0.998431	0.684967	0.605882	1	0.909766	0.976471	0.158921	1	1	1	0.998431	0.904446	0.88742	0.605882	0.854117	0.882353	0.964706	0.94902	0.992157	0.709804	0.613072	0.960784	0.916985	0.752941	0.550327	0.899299	0.890196	0.885114	0.871895	0.215686	0.924464	0.737255	0.923442	0.619608	0.936252	0.105882	0.780392	0.443137	0.859608	0.992157	0.906858	0.9285	0	0.919575	0.778431	0.875328	0.874011	0.899161	0.872549	0.88822	0.968627	0.918311	0.523137	0.895425	0.487255	0.919575	0.75098	0.786928	0.890196	0.94902	0.976471	0.696078	0.694118	0.812745	0.919478	0.65098	0.788235	0	0.743417	0.866963	0.952941	0.868627	0	0.92549	0.384314	0.877451	0.874045	0.960784	0.456863	0.905002	0.956863	0.426144	0.874849	0.524926	0	0.837255	0.815686	0.391804	0.930725	0.857419	0.9	0.336164	0.412231	0.918685	0.929412	0.908989	0.964706	0.901961	0.922701	0.890196	0.898737	0.909126	0.915686	0.945098	0.745098	0.839216	0.891857	0.885191	0.976471	0.912913	0.814379	0.968627	0.920425	0.927451	0.920261	0.878431	0.929559	0.929884	0.866793	0.894556	0.941176	0.909804	0.409804	0.731373	0.796078	0.898039	0.901136	0.891857	0.923299	0.45098	0.686275	0.607843	0.857516	0.878988	0.943137	0.857843	0.929412	0.760784	0.919724	0.654902	0.909804	0.480392	0.943137	0.917647	0.805882	0.831373	0.936625	0.780392	0.45098	0.875817	0.875846	0.339216	0.85551	0.858455	0.898737	0.854117	0.00392157	0.454902	0.521569	0.912418	0.727451	0.884606	0.941176	0.843137	0.85849	0.790426	0.027451	0.881171	0.694118	0.513725	0.831373	0.3	0.92549	0.803922	0.775163	0.783007	0.877029	0.796078	0.896629	0.897566	0.72549	0.878628	0.874848	0.193137	0.658824	0.904446
cg17342064	0.00392157	0.00588235	0.211765	0.180952	0.00196078	0.716993	0.0718954	0	0.0326797	0.486275	0.498039	0.039711	0.251961	0.397745	0.0281375	0.00392157	0.0319084	0.239216	0.00392157	0.0392157	0.027451	0.403922	0.667974	0	0.406867	0.26797	0.0667334	0	0.231373	0.168386	0	0.665359	0.0156863	0.503922	0.202353	0.0657984	0.498039	0.514353	0.0130719	0.4	0.00392157	0.226471	0.00392157	0.50098	1	0.0235294	0.00392157	0.0422023	0.00392157	0.00098039	0.64494	0.0325019	0.0391925	0.0415202	0.0338915	0.0377429	0.0352941	0.0823174	0.445098	0.0296382	0	0.658824	0.296732	0	0.0196078	0.347814	0.176124	0.0117647	0.0304729	0.0342334	0.24146	0.0173669	0.0054902	0.025701	0	0.00392157	0.360784	0.00392157	0.107843	0.128463	0.0336128	0.00784314	0.0633748	0.00392157	0.332962	0.0235294	0	0.00098039	0.0318588	0.00313725	0.0117647	0.215686	0.0627451	0.0169935	0.0404923	0.307451	0.00261438	0.00261438	0.00784314	0.390588	0.915686	0.00784314	0	0.0294595	0.027451	0.00130719	0.0348124	0.00825593	0	0.345098	0.00392157	0.00196078	0	0.0117647	0.370588	0.0416741	0.0313725	0.645098	0.296078	0.0339736	0.00130719	0.0424557	0.00392157	0.0302591	0.00392157	0	0.788235	0.0284103	0.00980392	0.984314	0.898039	0.472549	0	0	0.0325019	0.00392157	0.306636	0	0.0254902	0.960784	0.0283426	0.0594739	0.0413937	0.447059	0.00392157	0.984314	0.00588235	0.030299	0.00470588	0.00392157	0.00392157	0.377272	0.00098039	0.261438	0.029656	0.00392157	0.0306255	0.0264421	0.00588235	0.00392157	0.345882	0	0.760784	0.0834682	0.2373	0.178431	0.311111	0.00392157	0.00980392	0.00588235	0.0338915	0.0299795	0.00392157	0.133121	0.0352941	0.00490196	0.00392157	0	0	0.00915033	0.256863	0.00130719	0.0284378	0.00196078	0.140495	0	0.17549	0.00980392	0.570588	0.00196078	0	0.0256704	0.0444194	0.0117647	0.0337035	0.00392157	0.00392157	0.00588235	0.203137	0.00392157	0.0354604	0.27451	0.0309778	0.0495041	0.00784314	0	0.00196078	0.0295057	0.0156863	0.00784314	0.00392157	0.321569	0.0377429	0.101961	0.00392157	0.0262396	0	0.0337076	0	0.0117647	0.0786969	0.0272548	0.0261438	0.0835786	0.670588
cg09282258	0.493811	0.12549	0.0760784	0.813072	1	0.748305	0.0246499	0.286275	0.0736383	0.772549	0.980392	0.00196078	0.243627	0.5	0.15524	0.0494379	0.248133	0.204706	0.0156863	0.592941	0.872549	0.912418	0.997059	1	1	0.858755	0.621148	0	0.673203	0.830513	1	0.738235	0.357843	1	0.946405	0.0506614	0.657516	1	0.947059	0.665359	1	0.65098	0.966449	0.558543	0.996078	0	0.933333	0.0156863	0.426144	1	0.868527	0.339216	0.984314	0.0156863	0.0156863	0.0196078	0.827451	0.780603	0.00392157	0	0	0.00196078	0.00882353	0.930719	0.604706	0.286275	0.480392	0.788468	0.045878	0.0196078	0.0627451	0.137255	0.0156863	0.0696303	0.501961	0.705519	0.787931	0.286275	0.00784314	0.24902	0.00784314	0.992157	0.595326	0.0156863	0.7452	0.256863	0.480971	0.00718954	0.123028	0.729412	0.637624	0.779608	0.59085	0.503922	0.0117647	0.934902	0.363364	0.262745	0.266667	0.027451	0.771505	0.513165	0.913725	0.0156863	0.0352941	0.0107843	0.00392157	0.544538	0.0117647	0.722549	0.00862745	0.00784314	0.94902	0.796289	0.00705882	0.5	0.837378	0.0336409	0.601961	0.00784314	0.00862745	0.0313725	0.0156863	0.0196078	0.00653595	0.00915033	0.00784314	0.0709541	0.00392157	0.00980392	0.0418198	0.373856	0.606111	0.351961	0.0156863	0.0117647	0.0196078	0.0493646	0.00588235	0.788468	0.405927	0.635294	0.00784314	0.00980392	0.00784314	0.686088	0	0.079472	0.343791	0.2	0.0303922	0.813072	0.0156863	0.123028	0.0248366	0.717647	0.119664	0.0511823	0.787931	0.533333	0.00392157	0.543905	0.243137	0.796289	0.00784314	0.50098	0.00784314	0.921569	0.110102	0.705519	0.417647	0.0117647	0.0633164	0.843137	0.814902	0.326797	0.00784314	0.796093	0.515643	0.992157	0.6166	0.00588235	0.0493646	0.00588235	0.962745	0.195137	1	0.110102	0.859169	0.980392	0.988235	0.0354332	0.0476841	0.731541	0.0419311	0.00490196	0.661438	0.0568627	0.054902	0.700824	0.00784314	0.0313056	0.205438	0.0424354	0.363364	0.00784314	0.0969588	0.0117647	0.0183007	0.0379085	0.00784314	0.0137255	0.0666667	0.356863	0.0392255	0.0336963	0.376471	0.0530705	0.00784314	0.0954314	0.988235	0.00392157	0.00980392	0.0379973	0.411765
cg18567174	1	0.901961	0.114597	0.054902	1	0.406536	0.00130719	0.00980392	0	0	1	0.0196078	0.30719	0	0.0248984	1	0	0.5	0.243137	0.137255	0.334641	0.65098	1	1	0.478431	0.677578	0.290196	0.72549	0.535012	0.807527	0.555394	0.0196078	0.948039	0.533894	1	0	0.470965	0	0	0.598431	1	0.993464	0.364216	1	0.665359	0.0211616	0.417647	0.0269795	0.227451	0.759477	0.720122	0	0	0.0313725	0.0176471	0	0.532658	0.0392817	0.00882353	0.0927339	0.0339643	0.00392157	0.0810457	0.139869	0.0248366	0.633333	0.539216	0.980392	0.796078	0.0117647	0	0.0316594	0.00522876	0.0319144	0.555394	0.732549	0.607854	0.231373	0.027451	0.401509	0.060132	0.282353	0.359353	0.996078	0.839216	0.616993	0.0268022	0	0.929412	0.633333	0.0130719	0.504814	0.0875817	0.513474	0.362745	0.489216	0.134412	0.847059	0.0419269	0.768627	0.406598	0.401878	0.303268	0.150327	0.0358367	0.00784314	0.0156863	0.20805	0.0333553	0.823529	0.0509804	0.0183007	0.0117647	0.00392157	0.0366013	0.0117647	0.0176471	0.0229622	0.741176	0.00784314	0.00784314	0.0225447	0.0196078	0.0470588	0.0249345	0.00196078	0.0246711	0.0322961	0	0.566667	0.0279612	0.368627	0.0418301	0.0518865	0.0316594	0.0284299	0.0267454	0.933333	0.0176471	0.504814	0.0284299	0.0156863	0.390196	0.0156863	0.00980392	0.441176	0.0288195	0.0261023	0.0235294	0.0176471	0.0156863	0.360784	0.0367348	0.0117647	0.0333333	0.0313725	0.0382263	0.041201	0.0294118	0.0316594	0.00392157	0.134641	0.64191	0.766805	0.401878	0.0176471	0.5366	0.486275	0.00784314	0.328105	0.0156863	0.0597812	0.0309859	0.401509	0.735294	0.0235294	0.036352	0.504814	0.162745	0.571242	0.0339869	0.0137255	0.0555389	0.0117647	0.555394	0.0253049	0.431373	0.00784314	0.718149	0.625682	0.724447	0.0327587	0.00392157	0.664525	0.0292251	0	0.513725	0.0352653	0.964706	0.665841	0.0377584	0.00261438	0.0268325	0.00392157	0.00784314	0.00784314	0.00784314	0.0318368	0.00392157	0.0130719	0.0169935	0.027451	0.0279101	0.0316594	0.0289829	0.00392157	0.0335762	0.0249656	0.00784314	0.0784314	0.0588235	0.0231382	0.0262168	0.0352941	0.718149
cg18690282	0.505882	0	1	0.899782	0.335948	0.624368	0.40098	0.996078	0.705882	0.610458	0.898039	1	0.5	0.984314	0.58575	0	0.686213	0.501961	1	0	0.256863	0.261765	0.00261438	0.32549	0.5	0.713725	0.831373	0.711881	0.935948	0.00980392	0.5	0	0.797757	0.486275	1	0.876968	0.840523	0.0156863	0.621569	0.757843	0.666667	0.738235	0.185621	0	0.00784314	1	0.667974	1	0.8974	0.509804	0.403705	0.890196	0.854902	0.885063	0.754899	0.0117647	0	0.878417	0.833333	0.00392157	0.864052	0.460131	0.72549	0.65648	0.72549	0	0	0.30719	0.900566	0.772996	0	0.769816	0.455882	0.722912	0	0.747712	0	0.415686	0.82549	0.886275	0.702616	0.75699	0	0.736453	0.976471	0.303268	0	0.192157	0.917647	0.232244	0.75699	0.338039	0.37098	0.678431	0	0	0.806418	0.76994	0	0	0.919608	0.278431	0.236275	0.440099	0.881209	0.670588	0.937255	0.254314	0.00653595	0.643137	0.00098039	0.799055	0.623529	0.917647	0.215686	0.739935	0	0.887989	0.659064	0.686213	0.00588235	0.890001	0.756863	0.933333	0.903268	0.715686	0.781699	0.290196	0.945098	0	0.917647	0.898088	0	0.737255	0.683155	0.721569	0.566013	0.00392157	0.463194	0.417647	0.92549	0.941176	0.712418	0.00784314	0.821442	0.265359	0	0	0.352941	0.627451	0	0.511373	0.350366	0.909804	0	0.710784	0.613725	0.862364	0	0.642324	0.00392157	0.912418	0.0137255	0.878431	0.65648	0.82011	0.00915033	0	0.470689	0.431373	0.845532	0.625924	0.776471	0.160784	0.921569	0.905882	0.866667	0.696078	0.856863	0.402941	0.67974	0.4	0.740553	0	0.890196	0.51198	0.870588	0.470689	0.661172	0.615175	0.878431	0.89265	0.90719	0.69172	0.89624	0.897811	0.386275	0.620915	0	0.674368	0	0.890001	0.797732	0.871162	0.833097	0.696061	0	0.893853	0.369412	0.891833	0.807843	0.77451	0.891235	0.798858	0.227451	0.890534	0.568653	0.749785	0.387599	0.935294	0.797177	0.369512	0.89624	0.952941	0.455483
cg13990092	0.00392157	0.47451	0.00130719	0.316993	0	0.105882	0.0156863	0.26841	0.0196078	0.0916667	0.108497	0	0.00392157	0.0196078	0.0225467	0.00588235	0.0268514	0.0321569	0.027451	0.0406036	0.335948	1	0.00784314	0.334641	0.418796	0.554805	0.709804	0	0.0588235	0.190121	0.484314	1	0.256863	0.5	0.257843	0.0532706	0.956863	0.0803922	0.027451	0.497549	0.418249	0.0382353	0.00627451	0.669281	0.357914	0.031293	0.800784	0.037764	0.0496732	0.156863	0.707814	0.00392157	0	0.0379156	0	0	0	0.0435948	0.0524576	0.00196078	0.247059	0.00196078	0	0	0.50109	0	0.94902	0.045098	0.00196078	0.0425577	0.157308	0.054902	0	0.0212727	0	0	0	0.145172	0.0581963	0	0.0307591	0.737255	0.235166	0.00653595	0.0509804	0	0.00130719	0.0306053	0.0442716	0.281373	0.309804	0	0	0.00196078	0	0.00078431	0.798777	0.32549	0.0253854	0.00392157	0.00784314	0.154248	0.00392157	0.0432117	0.472549	0.00196078	0.496078	0.256275	0	0	0.00130719	0	0.00784314	0.0137255	0	0.988235	0	0.0474211	0.0910695	0	0	0.0475658	0.00098039	0	0.497255	0	0	0.0233108	0.00392157	0.992157	0.860131	0.0345157	0.0332834	0	0.0306325	0	0.248039	0.0317831	0.00261438	0.418249	0	0.0312409	0	0	0	0.00784314	0	0.0352905	0	0.00078431	0	0	0.0370124	0.0359606	0	0.0284314	0	0.0363158	0.886275	0.0338699	0.315033	0.00196078	0.494118	0.145172	0.0751066	0.0372549	0.613072	0	0.051032	0.00196078	0.0358299	0	0.0389488	0	0.494118	0	0.00392157	0	0.0386302	0.00098039	0.00196078	0.0268514	0.0253854	0.00196078	0.373521	0	0.265686	0.051032	0.543942	0.917647	0.992157	0	0.00130719	0.00392157	0	0	0	0	0.445098	0.388733	0.0848636	0.0435376	0.00196078	0.0379714	0.992157	0.0054902	0.0392618	0.0365484	0	0	0	0.00784314	0.00392157	0	0.758998	0.0365484	0	0	0	0.00588235	0.145172	0.0262747	0.0347191	0.00196078	0.707814
cg13246235	0.0176471	0.980392	0.155294	0.143529	0.00862745	0.00653595	0.190196	0.0392157	0.62549	0.0235294	0.0408105	0.854902	0.5	0.182353	0.735996	0.547073	0.61011	0.0410149	0	1	0.00392157	0.0423529	0.0156863	0.00156863	0.00294118	0	0.0333333	0.0718954	0.130392	0.00392157	0.00392157	0.00392157	0.152941	0	0.00078431	0.0352941	0.00392157	0.12549	0.131194	0.00637255	0	0.00294118	0.345098	0	0.176471	0.00784314	0.156863	0.996078	0	0.0666667	0	0	1	0.996078	0.0235294	0.112499	0.00784314	0.00392157	0.251472	0.887413	0.884967	0.996078	0.0137255	0.0335488	0.0205882	0	0.0321445	0	0.0277068	0.589517	0.0316501	0.737255	0.380392	0.933333	0.0117647	0.0130719	0	0.0156863	0.789484	0.0413171	0.0296988	0.0470588	0	0.0137255	0.042149	0	0.00784314	0.00522876	0.545783	0.0392157	0.0287582	0.0143791	0.0418301	0.0215686	0.0336665	0.123747	0.873203	0.0264217	0.717117	0.0252864	0.0335488	0.0316972	0.0313725	0.498039	0.980392	0.0117647	0.0705882	0.071001	0.141176	0.0454902	0.0235294	0.027451	0.0462556	0.00653595	0.924183	0.72931	0.0314619	0.996078	0.0176471	0.819761	0.952941	0.053638	0.0215686	0.045098	0.0156863	0.309804	0.00392157	0.00980392	0.0117647	0.0232428	0.0279062	0.0104575	0.00588235	0.835469	0.996078	0.986275	0.00392157	0.491256	0.992157	0.0156863	0.832074	0.46612	0.0372549	0.556441	0.996078	0.0164706	0.824151	0.478431	0.958824	0.648743	0.716557	0.0862745	0.0529412	0.498039	0.432	0.0156863	0.0313725	0.356759	0.0117647	0.992157	0.0232247	0.0313725	0	0.0336403	0.0117647	0.992157	0.054902	0.0336665	0.00392157	0.00392157	0.992157	0.5	0.994118	0.945098	0	0.0295983	0.482353	0.0321445	0.0117647	0.00980392	0.00980392	0.211765	0.686157	0.648366	0.0333449	0.00784314	0	0.00392157	0.0196078	0.0196078	0	0.0117647	0	0.0313725	0.545949	0.0504229	0.0316972	0.0137255	0.0359426	0.0325235	0.844631	0.05544	0.771849	0.0313725	0.898776	0.984314	0.035567	0.290206	0.732353	1	0.529412	0.0509804	0.333872	0.819352	0.0255366	0.290206	0.5	0.747242	0.395967	0.775511	0.0353984	0.700599	0.00392157	0.0289077	0.0117647
cg25763036	0.988235	0.501961	0.0248366	0.190196	0.00130719	0	0.183824	0.354622	0.240784	0.022549	0.332026	0.252941	0.5	0.449673	0.0404798	0.0402759	0.0252406	0	0.216993	0.0679739	0.0202614	0.986275	0.501961	0.420915	0.31661	0.246818	0	0.0143791	0.0978822	0	0.00588235	1	0.0180392	0.406275	0.156078	0	0.0117647	0.297576	0.281699	0.691176	0.337255	0.287955	0.00196078	1	0.00784314	0.0117647	0.400654	0.0327744	0.818627	0.0117647	0.0931788	0.00392157	0.0728469	0.958824	0.00130719	0.00392157	0.00392157	0.843137	0.0137255	0	0	0	0.0107843	0	0.00130719	0.11455	0.988235	0.536471	0.0360547	0.0282168	0	0.32549	0.00294118	0.0252406	0.00392157	0.00261438	0.00392157	0	0.0400625	0.0433443	0.0453828	0.125387	0.898039	0	0.147391	0.00056022	0.968627	0	0.025973	0.00392157	0	0.22451	0.00196078	0.996078	0.0299899	0.237908	0	0.00196078	0.0299956	0	0.4	0.00392157	0.57098	0	0.0588235	0.980392	0.00196078	0.0004902	0.221569	0.569935	0.509804	0.0176471	0.941176	0.00784314	0.189804	0.0520706	0.0616771	0.986275	0.937255	0.00784314	0.00196078	0.488235	0.00784314	0.0263511	0.301961	0	0.025548	0	0.00261438	0.911996	0.117044	0.827451	0.294118	0.490196	0	0.00392157	0	0.0728469	0	0.246818	0.0552944	0.907843	0.0366139	0	0.00196078	0.305282	0.0357476	0.0275804	0.0341639	0	0	0	0	0.275817	0.0402759	0.0196078	0.741176	0.0275542	0.089423	0.00522876	0.911996	0.901961	0.868627	0.0352941	0	0.0344842	0	0.0727492	0.0235294	0	0.315033	0.0117647	0.0374295	0.192941	0	0	0.00653595	0.115261	0	0.472549	0.480392	0.00392157	0.0359878	0.00313725	0.115261	0	0.498039	0.0235294	0.21662	0.167072	0.0721058	0.0263779	0.92549	0	0.0411099	0.0288316	0.398693	0.00392157	0.311976	0.152373	0.00392157	0.00980392	0.0356294	0.0612184	0.927451	0.0339649	0.057605	0.0269027	0.00392157	0.00392157	0.00261438	0.0427331	0.0273144	0.921569	0.00392157	0.0230735	0.0368636	0	0.0797987	0.00261438	0	0	0.0478191	0.00196078	0.129609
cg15285250	0.0117647	0.399216	0.103529	0.556863	0.502614	0.566667	0.4	0.0423529	0.0397759	0.254545	1	0.438345	0.472549	0.505882	0.53938	0.541176	0	0.0137255	0.0654894	1	0.50098	0.227015	0.585098	1	0.20098	0.824236	0.00784314	0.5	0.981699	0.870588	0.253922	0.509804	0.0344227	0.656863	0.8	0.0904564	0.515686	0.0392157	0.708235	0.788235	0.801954	0.646078	0.685882	0.482353	0.0470588	0.835294	0.756078	0.027451	0.213333	0.460392	0.770952	0	0	0.144262	0.0156863	0.00784314	0.754468	0	0.115048	0.613077	0.667974	0.00392157	0.0117647	0.481428	0.0130719	0.862745	0	0.619608	0	0	0.0254902	0.00784314	0.466667	0.259018	0.00196078	0.120784	0.984314	0.591314	0.363399	0.489556	0.00392157	0.423529	0.490196	0.246078	0.937255	0.447059	0.0117647	0.00588235	0.31368	0.459804	0.00588235	0.89281	0.654592	0.862745	0.33227	0.277124	0.95098	0.485294	0.840523	0.939216	0.988235	0.00392157	0.386275	0.16549	0.628758	0.904902	0.264052	0.109185	0.681373	0.907843	0.716078	0.00980392	0.588235	0.878431	0.00522876	0.00588235	0.960784	0.185778	0.937255	0.39613	0.229412	0.0495225	0.00588235	0.00784314	0.00392157	0.00196078	0.421569	0.00196078	0	0.960784	0.0479387	0.00196078	0	0.724183	0.33756	0.923137	0.0590389	0.0431373	0.933333	0	0.469508	0.0235294	0.913725	0.976471	0.833333	0.562745	0.322876	0.242905	0.854902	0.391373	0.00392157	0.613445	0.878431	0.00784314	0	0.332026	0.00196078	0.256466	0.00392157	0	0	0.471018	0.733333	0.710792	0.787255	0.00980392	0.0156863	0.913725	0.00784314	0.67066	0.027451	0.969935	0.31368	0.700654	0.796078	0.369935	0.381482	0.0294118	0.270631	0.00294118	0.503922	0.00653595	0.0902919	0.185882	0.697988	0.530719	0	0.00784314	0.884314	0.0313725	0.899346	0	0	0.790261	0.0555225	0.00078431	0.980392	0	0.647059	0.00196078	0.933333	0.0784314	0.00196078	0.0569324	0.972549	0.00588235	0.177586	0.112729	0.00392157	0.905882	0.00196078	0.470588	0.060029	0.486275	0	0.130475	0.0943816	0.0817125	0.0117647	0.483678	0.00196078	0.214007	0.0563974	0.0442123	0.566667
cg01720945	0.958541	1	0.657843	0.8	0.0666667	0.945018	0.580392	0.76732	0.326471	0	0.921569	0.932353	0.550327	0.542745	0.796724	0.142986	0.624876	0.385294	0.523529	0.568627	0.519608	0.625882	0.476471	0.942484	0.968627	0.95381	0.861666	0.817636	0.819796	0.927623	0.0313725	0.990196	0.862745	0.74902	1	0.936392	0.747059	1	0.652941	0.559804	0.339869	0.97451	0.535294	0.771429	0.145098	0.0980392	0.972549	0.956345	1	0.75049	0.541866	0.827451	0.967093	0.956863	0.0431373	0.541176	0.901197	0.996078	0.868627	0.557965	0.945326	0.963725	0.513725	0.894118	0.0235294	0.988235	0.649673	0.417927	0.962437	0.27451	0.734074	0.00196078	0.881373	0.472549	0.952941	0.718768	0.97451	0.92918	0.953576	0.513725	0.431373	0.768627	0.861666	0.903922	0.924832	0.25918	0	0.00784314	0.962289	0.531373	0.878431	0.960784	0.628431	0.945098	0.840385	0.782745	0.95817	1	0.332026	0.371242	0.145098	0.652549	0.931695	0.395935	0.757843	0.960271	0.792157	0.724467	0.00588235	0.720201	0.00784314	0.113725	0.00392157	0.992157	0.398431	0.0235294	0.158824	0.959123	0.723582	0.00784314	0.123414	0.956345	0.575051	0.234835	0.984314	0.868347	0.218954	0.753501	0.287582	0.498039	0.00392157	0.939869	0.48926	0	0.66493	0.990196	0.968627	0.960784	0	0.968627	0.77357	0.967193	0.957621	0	0.4	0.797059	0.723629	0.476418	0.793464	0.643137	0.819608	0.490196	0	0.934641	0.0117647	0.861666	0.992157	0.898815	0.738185	0.0156863	0.0117647	0.27451	0.860131	0.962438	0.501961	0.964706	0.968627	0.960784	0.813725	0.00784314	0.545098	0.841176	0.00196078	0.931695	0.183007	0.00522876	0.568627	0.807843	0.155556	0.0117647	0.952941	0.713622	0.780801	0.00522876	0.960784	0.698107	0.492157	0.813725	0.745098	0.945098	0.988235	0.977033	0.629262	0.741886	0.996078	0.966474	0.817636	0.879583	0.940196	0.819796	0.996078	0.952941	0.988235	0.952607	0.980392	0.454902	0.00784314	0.960271	0.25	0.966028	0.976471	0.876471	1	0.858417	0.763824	0.959216	0.685782	0.579577	0.522647	0.913725	0.922876	0.0117647	0.962319	0.994118	0.00392157
cg03113878	0	0.087146	0.0711485	0.849412	0.981699	0.27451	0.00261438	0.211765	0.00056022	0.954902	0.854902	0.223529	0.00294118	0.515686	0.0336551	0.161438	0.0204671	0.0179272	0.0527261	0.100654	0.0137255	0.0379085	0.334641	0.333333	0.0156863	0.613067	0	1	1	0.392157	0.988235	0.960784	0.0313725	0.054902	0	0.0364372	0.559215	0.823529	0.911765	0.825882	0.0313725	0.490196	0.322876	0.666667	0.554766	0.206863	0.345098	0	0.491176	0.73098	0.538531	0	0.00196078	0.0301702	0.00627451	0.00313725	0	0.907843	0.00588235	0.0235294	0.00392157	0.00196078	0.0352941	0.688235	0.309804	0.696379	0.937255	0.478431	0.0235121	0.0207738	0	0.00653595	0.00718954	0.0295058	0.342484	0.791176	0.713524	1	0.0156863	0.0156863	0.843137	0	0.454902	0.00784314	0.539528	0.113725	0.00392157	0	0.0238836	0.164052	0	0.684313	0.783753	0.85098	0	0.479412	0.00196078	0	0.00522876	0.807843	0.00784314	0.0647059	0.621569	0.0215686	0.0321594	0.792157	0.00784314	0.00336134	0.0265637	0.423529	0.0251533	0.162745	0.988235	0.866667	0.00392157	0	0.542511	0	0.535198	0	0.00098039	0.0239939	0.333333	0.00196078	0.0169935	0	0	0.138824	0.0241156	0.0431373	0.00392157	0.775606	0.0104575	0.0223797	0.027451	0.00196078	0.298039	0.0226697	0.00784314	0	0.0226366	0.754248	0.0235294	0.0226697	0.00196078	0.0137255	0.0245421	0.0117647	0	0.0166667	0.0303127	0.0392157	0.0215686	0	0	0.446947	0.0117647	0.0235294	0.945098	0	0.0414947	0.00196078	0	0.746794	0.448043	0.00784314	0.696379	0	0.00196078	0.231373	0.00392157	0	0.0237039	0.819608	0.747712	0.43451	0.00261438	0.537155	0.431847	0.00392157	0.504763	0.0104575	0.0238836	0.0255073	0.545917	0.0256273	0.00078431	0.00196078	0.411765	0.00392157	0.870588	0.0248589	0	0.653343	0	0.023473	0.486922	0.00588235	0.538531	0.568479	0	0	0.0259286	0.00196078	0.00392157	0.00196078	0	0.0244168	0.00196078	0	0.108733	0.0130719	0.0235294	0.0219501	0.0308398	0.0251988	0	0.0195194	0.0290936	0.0212295	0.693168	0.022102	0.464706	0	0.671895
cg22637594	0.0289284	0.376471	0.00653595	0	0.208627	0.00078431	0.0640523	0.00235294	0.00130719	0.255882	0.0843137	0	0.00392157	0.054902	0.032002	0.0496732	0.0338405	0.187255	0	0	0.600784	0.156373	0.666667	0.445098	0.0392157	0.992157	0	0	0	1	0.471895	0.00784314	0.64902	0	0.329412	0.0421903	0	0.247059	0.448039	0.491176	0.0865855	0.5	0.00098039	0.596863	0.12493	0	0.204706	0.0378114	0.156863	0.24902	0.0465068	0.0329535	0	0.0371139	0	0.04332	0.0317917	0.519608	0.0371139	0.00588235	0.00392157	0.00196078	0.0305659	0.0333333	0	0.00784314	0.00392157	0	0.0333755	0	0.00261438	0	0.00261438	0.0225781	0.503922	0.0188235	0.317647	0.992157	0	0	0.0308268	0.0659351	0	0.00784314	0.408443	0.00130719	0	0.0325426	0.0117647	0.262745	0.620915	0.988235	0.00588235	0.700222	0.0431293	0.739216	0.464706	0.216531	0.0303663	0.0104575	0.656209	0.468627	0.184314	0.0323375	0.0294118	0.0357574	0.00392157	0.0583878	0.00130719	0.00392157	0.665359	0.00336134	0.377838	0.678939	0.00470588	0.0329535	0.0511064	0.0483102	0.162699	0.00784314	0.00196078	0.0362953	0.00653595	0.0434612	0	0.00980392	0.00392157	0.00980392	0	0.977451	1	0.50902	0.496078	0	0.00392157	0	0.0420189	0.0332836	0.0306971	0.00392157	0.0315259	0.027451	0.00392157	0	0.0286624	0.00392157	0.0314301	0	0.0351278	0.00078431	0	0.00392157	0.00098039	0.00392157	0.0337751	0	0.00392157	0.0371134	0.435254	0.0346833	0.954902	0.390196	0.00392157	0.849992	0.144717	0	0.216531	0.355833	0	0	0.0823529	0.00196078	0.00196078	0.248039	0.186275	0.0470432	0.00784314	0.190013	0.00261438	0	0.00392157	0.0358315	0.0327394	0.0347778	0.190013	0.0284103	0	0	0.598392	0	0.464706	0.0347476	0.00196078	0.316394	0.0384121	0.00392157	0.00392157	0.00686275	0.552941	0.200253	0.00392157	0.0394462	0.029072	0.0490547	0.169496	0.0344113	0.0452767	0.0339921	0.00130719	0	0.00261438	0.00326797	0.00261438	0.00196078	0	0.0371134	0	0.0297441	0.032002	0.00196078	0.913725	0	0.00653595	0.0104575	0.0807792
cg05183931	0.0768243	0.447059	0	0.661275	0.523312	0.0352941	0.232157	0	0.75	0.291503	0.431373	0	0.981961	0.582748	1	0.988235	0.0632823	0.268908	0.334641	0.163137	0.332026	0.897059	1	0	0.00098039	0.509688	0.105882	0.224837	0.5	0.680172	0.983007	0.494395	0.727451	0.333333	0.00784314	0.084899	0.998039	0.862745	0.45098	0.761569	0.996078	0.5	0.244009	0.996078	0.00941176	0.051341	0.5	0.00392157	0.25098	0.297386	0.677899	0.0572734	0.462745	0.0910739	0.0639291	0.0524211	0.304448	0.00156863	0.00392157	0.268629	0.682353	0	0.00392157	0.479392	0.290196	0.713877	0.00392157	0.626144	0.0466627	0.0215686	0.00915033	0.982353	0.00392157	0.0720512	0.391176	0.00784314	0.243137	0.494118	0.108932	0	0.0156863	0.0235294	0.304448	0.00392157	0.579082	0.00392157	0.0117647	0.0478335	0.0910739	0.264986	0.947059	0.773333	0.00882353	0	0.819608	0	0.735249	0.952941	0.0878589	0.00392157	0.882353	0.00392157	0.303268	0.657516	0.248039	0.988235	0.0156863	0.133088	0.00980392	0.95098	0.0117647	0.0196078	0.452941	0.980392	0.00882353	0.0499178	0.0235294	0.0117647	0.964706	0.00784314	0	0.0542988	0.00588235	0.00294118	0.00882353	0.0150327	0.044634	0.0130719	0.00294118	0.239216	0.952941	0.512745	0.027451	0.635294	0.0684311	0.147059	0.0156863	0.0430051	0.0235294	0.622963	0.108932	0.0529412	0.0668861	0.0790596	0.108476	0.183529	0.246527	0.0649937	0.14902	0.0490196	0	0.245098	0.00392157	0.00588235	0.00392157	0.956863	0.992157	0.0762756	1	0.027451	0.00980392	0.541176	0	0.582748	0.00196078	0.602614	0.529412	0.996078	0	0.512986	0.00196078	0	0.964706	0.980392	0.501961	0.953922	0.0176471	0.945098	0.0117647	0.937255	0.94902	0.29281	0.0427409	0	0.433968	0.00392157	0.470588	0	0.342157	0	0	0.070314	0.00098039	0.568262	0.980392	0	0.933333	0.0176471	0.479392	0.505153	0.108476	0.00196078	0.980392	0.0533145	0.771777	0	0.0708099	0.0649943	0.0639291	0.972549	0	0.00392157	0.248039	0.0665432	0.00784314	0.894118	0	0.0392157	0.00196078	0.996078	0.625703	0	0.988235	0.00196078	0.769255
cg13391935	0.972549	0.710588	0.941176	0.95451	0.835294	0.854902	0.77535	0.215126	0.928105	0.750327	0.915158	0.898821	0.826797	0.908497	0.909998	0.988235	0.90084	0.997386	0.946405	0.27451	0.852661	0.95817	0.975163	0.682353	0.978431	0.892517	0.902586	0	0.129412	0.90865	0.896732	0.883463	0.912941	0.505882	0.920261	0.553933	0.894118	0.929412	0.754902	0.83451	0.912418	0.664052	0.935294	0.986275	0.427451	0.576471	0.921569	0.904175	0.792157	0.943137	0.903623	0.911963	0.659804	0.873802	0.629804	0.984314	0.91282	0.419608	0.862745	0.926828	0.963922	0.794118	0.624837	0.919798	0.0980392	0.101961	0.443137	0.788889	0.167885	0.843137	0	0.859608	0.851961	0.916776	0.00392157	0.913257	0.284314	0.827451	0.527451	0.34902	0.54902	0.621569	0.908971	1	0.984314	0.893657	0.319608	0.333333	0.910526	0.47451	0.992157	0.514706	0.476078	0.792157	0.332353	0.593137	0.952941	0.388235	0.234314	0.627451	0.0196078	0.719608	0.685714	0.929412	0.724706	0.629902	0.6	0.700863	0.0235294	0.980392	0.321569	0.911963	0.83268	0.0333333	0.626797	0.90837	0.562745	0.941176	0.886211	0.903889	0.895425	0.855427	0	0.925647	0.553501	0.227451	0.899464	0.626471	0.670588	0.646078	0.645752	0.411765	0.92549	0.317647	0.894358	0.87451	0.027451	0.976471	0	0.776471	0.913298	0.705882	0.466667	0.321569	0.916531	0.729412	0.0431373	0.610458	0.960784	0.788235	0.909351	0.657516	0.705882	0.845372	0.545098	0.92549	0.818301	0.919762	0.811765	0.92549	0.335948	0.97451	0.14902	0.945098	0.468627	0.89213	0.913257	0.901978	0.882457	0.919798	0.992157	0.854902	0.917647	0.109804	0.74902	0.707843	0.881452	0.976471	0.661438	0.603922	0.976471	0.31634	0.911963	0.894358	0.897233	0.911964	0.966667	0.882457	0.564706	0.0431373	0.898738	0.915186	0.85574	0.937255	1	0.888904	0.547059	0.0196078	0.890381	0	0.914539	0.901961	0.918553	0.670588	0.180392	0.50719	0.65098	0.900368	0.117647	0.782353	0.470588	0.671895	0.88613	0.490196	0	0.896431	0.00392157	0.885049	0.503922	0.415686	0.937255	0.717647	0.895238	0.00784314	0.778431
cg19884345	0	0.0509804	0.0656863	0.298039	0.0476191	0.625882	0.129412	0.0480392	0.102614	0.388235	0.0588235	0.0521574	0.121569	0.961569	0.0515163	0.0774814	0.0575078	0.0470588	0.0921569	0.0235294	0.684314	0.637647	0.888889	0.576471	0.541176	0.0586608	0.54902	0.054902	0.353643	0.870498	1	0.380392	0.653595	0.00915033	0.52549	0	0.411765	0.0176471	0.427451	0.388235	0.155556	0.962745	0.17451	0.0823529	0.054902	0	0.00392157	0.0679155	0.22577	0.787115	0.496073	0	0.00392157	0.0156863	0	0.135948	0.964706	0.478431	0.0591459	0	0.0117647	0.00196078	0.00470588	0.556863	0.00392157	0.842545	0	0	0.0515566	0.0573287	0	0.0183007	0.00588235	0.0489702	0.840662	0.494118	0.337255	0.722549	0.00392157	0.51634	0.443137	0.0196078	0	0.624837	0.845531	0	0.00098039	0.0422686	0.00392157	0.854902	0.69533	0.24902	0	0.833728	0.00392157	0.827059	0	0.9	0.00705882	0.670443	0.538274	0.470588	0.491503	0	0.371242	0.00784314	0.00130719	0.368271	0.058157	0.835294	0	0.00261438	0.00392157	0.803922	0	0	0	0.964706	0.992157	0.0490017	0.00130719	0.0668629	0.0467943	0.863849	0.00130719	0	0.976471	0.00196078	0.0117647	0.729412	0.0480381	0.00196078	0	0.0615884	0.0560584	0.00490196	0.0485618	0.0585543	0.0538201	0.00392157	0.0544782	0.968627	0.0525103	0.00784314	0.0543438	0	0.0640873	0	0	0.00130719	0	0.877572	0	0.643137	0.298039	0.627451	0.00130719	0.0705678	0.989542	0	0.968627	0.422715	0.00196078	0.866996	0.952941	0.00196078	0.656209	0.376471	0.135294	0.992157	0.00392157	0.00196078	0	0.988235	0.492157	0.00653595	0.00588235	0.00588235	0.151621	0	0.144074	0.0710144	0	0.00261438	0.00392157	0.992157	0.84902	0.135294	0.984314	0.795693	0	0	0	0.0972426	0.0423945	0.0645804	0.992157	0.00130719	0.00130719	0.0972426	0.0570719	0.0668629	0.0575715	0.0593431	0.0587633	0.00196078	0	0.00392157	0	0.00078431	0	0.649673	0	0	0	0.00392157	0.0546461	0.0733244	0.0575078	0	0.878431	0.0774814	0.483007	0.00392157	0.59566
cg22539356	0.992157	0.939216	0.994958	0.986928	0.897255	0.997647	0.992717	1	0.871709	0.999346	1	1	0.969935	1	0.956953	0.72549	0.94578	0.895686	0.988235	0.981176	0.956863	1	0.67451	0.799216	1	1	0.938677	1	0.996078	0.817647	0.999346	1	1	0.64902	1	1	1	1	0.959804	1	0.994118	1	0.99902	0.99902	1	0.94374	1	0.984314	0.959216	1	0.953305	0.898039	0.875817	0.992157	0.944118	0.715033	0.950738	0.804018	0.935605	0.988235	0.962091	0.865098	0.839216	0.947059	0.947534	0.990196	0.947534	0.947534	0.486748	0.709804	0.59888	0.941321	1	0.944859	0.928105	1	0.890196	0.941503	0.972549	0.996078	0.945468	0.938677	0.941537	0.921265	0.942084	0.905882	1	0.960784	0.944221	0.973856	0.724183	0.853595	0.952941	0.854902	0.992157	0.900654	0.998039	0.940204	0	0.872549	0.984314	0.990196	1	0.430065	0.984314	1	0.738235	0.752568	0.996078	0.952941	0.981699	0.946284	0.912485	0.931373	0.992157	0.942516	0.819608	0.823529	0.328105	0.00392157	0.976471	0.951714	0.480392	0.996078	0.935948	0.700654	0.0235294	0.940882	0.462745	0.00392157	0.592157	0.992157	0.922876	0.942757	0.949527	0.983333	0.966013	0.976471	0.941868	0.940456	0.947432	0.733262	0.97451	0.895647	0.942555	0.886275	0.948274	0.652288	0.57451	0.690196	0.968627	0.986275	0.922549	0.733333	0.938636	0.827451	0.941537	0.954174	0.854902	0.6	0.0960784	0.980392	0.996078	0.972549	0.938738	0	1	0.923529	0.992157	0.686275	0.940196	0.976471	0.917915	0.920784	0.937255	0.870588	0.945098	0.952626	0.941676	0.74902	0.788235	0.480392	0.901	0.952143	0.945709	0.870588	0.964706	0.992157	0.95327	0.94826	0.988235	0.944415	0.878431	0.982353	0.952941	0.996078	0.972549	0.992157	0.947534	0.946125	0.952319	0.952941	0.992157	0.913886	0.943977	0.866667	0.85098	0.936739	0.966667	0.992157	0.787451	0.996078	0.913886	0.866667	0.996078	0.947663	0.929285	0.984314	0.918832	0.996078	0.713725	0.914361	0.480392	0.658824	0.954902
cg17542408	0.0413972	0.177124	0.460392	0.0735294	0.423529	0.0109804	0.192593	0.117647	0.0376471	0.534118	0.0720617	0.0424066	0.295588	0.505098	0.0324121	0	0.0410962	0.334641	0.585621	0.313725	0.207843	0.0709447	0.823529	0.0245098	0.00392157	0.980392	0.345098	0.271103	0.5	0.0797768	0.703922	0	0.768627	0.271103	0.0156863	0	0.0117647	0.419502	0.166667	0.157843	0.49281	0.61098	0.921569	0	0.069281	0.0420093	0.0117647	0.00196078	0.921569	0.828758	0.100395	0.0774241	0	0.0526233	0.431373	0.562745	0	0.854902	0.138777	0	0	0.00392157	0.216667	0	0.237748	0.00261438	0.372208	0.511765	0.0417558	0	0.0705882	0	0.00784314	0.0285138	0.213725	0.0117647	0.155556	0.00392157	0.0395897	0.146534	0.0712737	0.00235294	0	0.5	0.083708	0.0751746	0.00098039	0	0	0.236863	0.184475	0.00616246	0.105882	0.00196078	0.00392157	0.00326797	0.0496732	0.488235	0	0.458824	0	0	0.203529	0.00392157	0	0.200784	0.70719	0.188758	0	0.247619	0	0.166711	0.329412	0.0993464	0.235294	0.079086	0.00588235	0.356271	0	0.0406307	0	0.0564094	0.380392	0	0	0.0117647	0.972549	0	0.0508367	0.0392157	0.951732	0.00156863	0.00130719	0	0.0117647	0	0.698163	0.0411045	0.00196078	1	0.227451	0.980392	0.722717	0	0.00784314	0.103026	0.00784314	0	0.00196078	0.0313725	0.0834168	0.00392157	0.00098039	0.0523774	0	0.197647	0.34902	0.060904	0.0641834	0.00588235	0	0.271103	0	0.108609	0.405882	0.0117647	0.103026	0.103026	0.063524	0.282353	0.0751259	0	0	0.645098	0.996078	0	0.00196078	0.988235	0.0248366	0.00196078	0.00392157	0.0127451	0.0484872	0.00196078	0.209707	0.0425174	0.917647	0.063524	0.448366	0	0.496078	0.060904	0	0.237748	0.490196	0.0460232	0	0.331373	0.00392157	0.271103	0.0639234	0.00392157	0.058964	0.233231	0.494118	0	0.060309	0	0.0400742	0.4	0.972549	0.00196078	0.027451	0.50719	0	0.0532104	0.0629534	0.0419586	0.0449527	0.0469853	0.00261438	0.0320543	0.666667	0.00261438	0.972549
cg16026103	1	0.533333	0.964706	0.796732	0.895098	0.94902	0.680392	1	0.844444	0.927843	0.992157	1	1	0.994771	0.791562	0.852941	0.659318	0.875817	1	0.972549	1	0.880392	0.910784	1	0.671676	0.697142	0.945098	0.947059	0.745232	0.745867	0.715033	0.716557	1	0.705229	0.978431	0.690242	1	0.529412	0.941176	0.99944	0.635294	0.72549	0.972549	1	1	0.70003	0.735294	1	0.931373	0.945098	0.6805	0.980392	0.94902	0.647397	0.00392157	0.941176	0.976471	0.847059	0.972549	0.586928	0.9	0.964706	0.444118	0.745867	0.980392	0.845098	0.675906	0.72549	0.809014	0.980392	0.547712	0.988235	0.610458	0.840217	0.550327	0.709804	0.645098	0.96732	0.619608	0.711111	0.954902	0.709804	0.917647	0.615686	0.882353	0.596024	0.980392	0	0.700545	0.715033	0.917647	0.697604	0.939869	0.942745	0.984314	0.913725	0.984314	0.68101	0.829412	0.901961	0.956863	0.784314	0.87451	0.721569	0.947059	0	0.647397	0.861141	0.711013	0.724107	0.935294	0.711765	0.624837	0.933333	0.988235	0.610687	0.968627	0.329412	0.615686	0.732353	0.662745	0.696578	0.309066	0.994118	0.839216	0.960784	0.492157	0.988235	0.385621	0.255017	0.00980392	0.746051	0.77035	0.573381	0	0.723529	0.172793	0.70504	0.696857	0.901961	0.826991	0.992157	0.657864	0.790588	0.792157	0.729412	0.168627	0.00784314	0.659179	0.609804	0.731371	0.996078	0.573774	0.865359	0.945098	0.705229	0.757546	0.972549	0.92549	0.972549	0.392421	0.658824	0.170588	0.945098	0.945098	0.921569	0.745867	0.878431	0.42549	0.754902	0.731765	0.964706	0.625036	0.581961	0.755556	0.980392	0.751078	0.952941	0	0.665882	0.121569	0.972549	0.655214	0.844118	0.752941	0.972549	0.988235	0.42549	0.673021	0.992157	0.682353	0.671977	0.913725	0.669695	0.992157	0.697093	0.566013	0.76298	0.945098	0.87451	0.671541	0.778431	0.919608	0.636937	0.0196078	0.0601307	0.66408	0.707087	0.31634	0.799675	0.74902	0.940196	0.517647	0.592911	0.00196078	0.707087	0.655214	0.600171	0.909804	0.87451	0.984314	0.392157	0	0.992157	0.673021
cg14060111	0.0349443	0.931373	0.103268	0.384516	0.333987	0.515686	1	0.0352941	0.382843	0.00784314	0.0379085	0.577321	0.512418	0.260392	0.485635	1	0	0.00784314	0.347059	0.907843	0.00294118	0.00627451	0.5	0.368627	0.0406419	0.980392	0.388235	0.196078	0.0117647	0.0429764	0.497059	0.494118	0.164379	0.5	0.505882	0.00392157	0.00392157	0.818301	0.0935574	0.165826	1	0.145882	0.0691177	0.0147059	0.256471	0	0.750588	0.0364871	0.188235	0.670588	0.707707	0.713033	0.00156863	0.237594	0.48045	0.0180392	0.0292863	0.590501	0.00784314	0.956863	0.277451	0.370098	0.00882353	0.0211627	0.0117647	0.0313725	0.506131	0.306863	0	0.608746	0.0104575	0.473529	0.988235	0.51556	0.0251852	0.00392157	0.0117647	0.0137255	0.929412	0.00784314	0.0192645	0.0117647	0.0207058	0.00980392	0.0406419	0.554902	0.0240995	0.00392157	0.611104	0.00784314	0.00392157	0.780392	0.135948	0.0137255	0.183007	0.0104575	0.30719	0.0207058	0.992157	0.5	0.00784314	0.00588235	0.0215686	0.972549	0.0156863	0.00196078	0.00392157	0.0641711	0.886275	0.626797	0.0156863	0.0201141	0.00392157	0.00784314	0.931373	0.492157	0.0196078	0.0176471	0.894118	0.992157	0.00392157	0	0.0196078	0.00392157	0.00784314	0.286275	0.00980392	0.0199851	0.0261438	0.00915033	0.0117647	0.00392157	0.00392157	0.993464	0.515749	0.857843	0.0156863	0.416408	0.00196078	0.962745	0.709367	0.945098	0.00392157	0.809804	0.662745	0.0137255	0.964706	0.491744	0.493137	0.907843	0.624154	0.0117647	0.411765	0.129412	0.624662	0.00392157	0.0302757	0.356487	0.0326797	0.886275	0.0200758	0.0117647	0.586667	0.0667778	0.137255	0.00392157	0.0251746	0.0117647	0.94902	0.0251746	0.676035	0.996078	0.488235	0.490196	0.00392157	0.988235	0.992157	0.0196078	0.501961	0.00588235	0.460794	0.480392	0.513047	0.678431	0.00392157	0.0188683	0.0117647	0.94902	0.772719	0.0288246	0.947451	0.00392157	0	0.941176	0.0310879	0	0.317923	0.0176471	0.521569	0.976471	0.79624	0.0137255	0.662825	0.0370046	0.767466	0.00261438	0.00392157	0.162315	0.0235294	0.0176471	0.0107843	0.0640523	0.237594	0.0117647	0.019422	0.338709	0.624154	0.487443	0.485635	0.964706	0.0117647	0.988235	0.0117647	0.0207281	0.388235
cg13604337	0.0156863	0.421289	0.00728291	0.255392	0.972549	0.0619985	0.49902	0.27549	0.360375	0.0123249	0.258824	0.6	0.281373	0.00098039	0.29484	0.5	0.0897766	0.49902	0	0	0.718627	0.699216	0.659477	0.396863	0	0.0156863	0.356863	0.00392157	0.996078	0.128059	0.0868094	0.0867318	0.177124	0.0764706	0.864706	0.0431373	0	0.0117647	0.027451	0.193464	0.0313725	0.49902	0.5	0.0156863	0.103922	0	0.733333	0.0723266	0.00784314	0.00784314	0.12643	0.155266	0.00653595	0.964706	0	0	0.0340777	0.966667	0.882353	0	0.556863	0.00392157	0	0	0.417647	0.00261438	0	0.25	0	0	1	0.669281	0.666667	0.085694	0.0701326	0.00098039	0.0133333	0.00392157	0.0156863	0	0.0434742	0.00196078	0.0550073	0	0.220799	0.166025	0.0544024	0	0.0790772	0.477451	0	0.00261438	0.488235	0	0.00392157	0.00130719	0.757359	0.0634907	0.00196078	0.00098039	0.0590993	0.00196078	0.00196078	0.00130719	0.00078431	0.0127451	0.248039	0.00165119	0.488235	0	0	0.328105	0.996078	0	0.984314	0.270791	0.976471	0.00196078	0.0984817	0.387724	0.428328	0.0835843	0	0.00392157	0	0	0	0	0.075303	0.423529	0	0.00261438	0.00784314	0.75396	0.166025	0.318954	0.065344	0.0534638	0	0.962745	0	0.0993008	0	0.328105	1	0	0.378547	0	0	0.00313725	0.189693	0.5	0	0.333333	0.467383	0.0370323	0.901961	0.0879431	0	0.393679	0.943772	0.00098039	0.972549	0.07339	0.332026	0.5	0	0	1	0.00653595	0	0.538081	0.00588235	0	0.956863	0.484314	0.328105	0	0.0461196	0.496078	0	0.24902	0.0432425	0.00392157	0.0590993	0.996078	0.718627	1	0.990196	0.0957725	0.32549	0.0528257	0.117031	0.00392157	0.0611505	0.0783551	0.992157	0	0.347517	0.144001	0.992157	0	0.5	0.0739163	0	0	0.0927799	0.0518463	0	0.0471824	0	0	0	0	0.00784314	0.0518463	0.676695	0.219896	0	0.00196078	0.0701326	0.14084	0.996078	0	0
cg15728861	0.0320497	0	0.158824	0.887451	0.956078	0.664052	0.00784314	0.0960784	0.0980392	0.350327	0.50719	0.0441866	0.0560175	0.394771	0.0750339	0.0795304	0.0283947	0.0156863	0.0235294	0.156078	0.751471	0.5	1	0.339869	0.76658	0.798039	0.536081	0.988235	1	0.784795	0.682353	0.501961	0.917647	0.666667	0.575686	0.00784314	0.636601	0.84142	0.50098	0.790588	1	1	0.966013	0.462745	0	0	0.982633	1	0.115294	0.75	0.853909	0.0491017	0.044633	0.00784314	0.00784314	0.784314	0.661661	0.980392	0.0723324	0	0.770196	0.00196078	0	0.604883	0.976471	1	0.817619	0.684034	0.0765582	0.0360126	0.0196078	0.00784314	0	0.019994	0.939216	0	0.722549	0	0	0.4884	0.0117647	0.482353	0.489897	0	0.828859	0.00392157	0.00392157	0.00784314	0.0690864	0	0.937255	0.917647	0.992157	0.423529	0.470623	0.447059	0.00294118	0.574148	0.0372472	0.796078	0.604883	0.489897	0.847059	0.00392157	0.00392157	0.0336879	0.0469599	0.473725	0.0779394	0.756863	0.00392157	0.00392157	0.0117647	0.492157	0.00261438	0.0758444	0.658824	0.115168	0.988235	0.0238639	0.0488049	0.00196078	0	0	0.00130719	0	0.00196078	0.00392157	0	0.00392157	0	0	0.00130719	0.0892231	0.00261438	0.00313725	0.00588235	0.0156863	0.00980392	0.822194	0.0643872	0.099395	0.0989022	0	0.0316979	0.604883	0.0850039	0.0795304	0.00196078	0.00196078	0.0630903	0.839216	0	0.0813192	0.0984724	0.366013	0.0683751	0.089215	0.00784314	0.0906113	0.0799719	0.52436	0.829093	0.815449	0.50974	0.00392157	0.705882	0.194118	0.00392157	0.964706	0.0352941	0	0.0455126	0.937255	0.656863	0.89281	0.964706	0.964706	0.52436	0.405882	0.4	0	0.00392157	0.0196078	0.976471	0.0473929	0.668235	0.00392157	0.568627	0.996078	0.822194	0.0751586	0.00653595	0.806141	0.0469599	0.0709868	0.536081	0	0.911765	0.806141	0.072291	0.0953479	0.0196078	0.0662091	0.0560175	0.00196078	0.0457285	0.0698494	0.00392157	0.0464955	0.020915	0	0.937255	0	0	0.00392157	0	0.0390508	0.0795304	0	0.818301	0.0431599	0.672549	0.00392157	0.856209
cg13678973	0	0.664052	0.00470588	0.998693	0.108058	0.423529	0.30049	0.00130719	0.363834	1	0.298039	0.173529	0.387451	0.103268	0.448229	0.5	0	0	0	0.00392157	0.480392	1	0.94902	0.998693	0.324483	0.282331	0.333333	0	0.300654	0.490196	0.0522876	0.0313725	0.591373	0	0.0339869	0.0399303	0	1	0.978431	0.263725	0.449622	0.5	0.00130719	0.226667	0.252941	0.00392157	0.0745098	0.0355076	0.014902	0.170806	0.271986	0	0.0263742	0.259047	0.980392	0	0.0176471	0.282812	0.788235	0.988235	0.543791	0.301961	0.00196078	0.643137	0.94902	0.628758	0.0840845	0.00196078	0.0297733	0.440373	0.0117647	0.103704	0.636601	0.482501	0.00392157	0.250327	0.415686	0.00294118	0.00653595	0.32549	0.976471	0.00653595	0.277388	0	0.964706	0.133741	0.00392157	0.00616246	0.440373	0.101481	0.0137255	0.00392157	0.0254902	0.00261438	0.0117647	0.322876	0.681513	0.174677	0.720588	0.0627451	0.917647	0	0.144608	0.490196	0.00392157	0.0339058	0.201307	0.181863	0.51347	0.572549	0.0803922	0	0.456991	0.296342	0.00392157	0.0117647	0.894118	0.992157	0.312956	0.996078	0.00196078	0.027451	0.00980392	0.00392157	0.00078431	0.00392157	0.0117647	0	0.00588235	0.821569	0.927451	0.0235602	0.0137255	0.323529	0.172549	0.8	0.0117647	0.312378	0.586275	0	0.577251	0.0235294	0.00392157	0.494118	0.649012	0.255573	0.649012	0.213725	0.848039	0.972549	0	0.427451	0.759477	0.96	0.263538	0	0	0.245424	0	0.415686	0.555264	0.222718	0.0156863	0.231763	0.996078	0.0117647	0.235182	0.00392157	0.424411	0.47451	0.500166	0.00784314	0.862745	0.996078	0.00784314	0.269359	0.00196078	0.328428	0.108058	0	0.0117647	0.0350718	0.111395	0.743137	0.0196078	0.192157	0.560784	0.424411	0.839216	0.937255	0.47139	0.146777	0.00392157	0.613538	0.0698319	0.0302726	0.384314	0.62549	0	0.269359	0.650279	0.00784314	0.35914	0.0333459	0.72829	0.0877867	0.00784314	0.0339058	0.0117647	0.0478731	0.156863	0.00392157	0.0320003	0	0.111354	0.126378	0.108808	0.501961	0.507843	0.00784314	0.00392157	0.701961	0	0.0326769	0.47139
cg15727287	0.0117647	0.00980392	0.00196078	0.999346	1	0.473203	0.261438	0.0117647	0.45042	0.5	1	0.52549	0.998039	0.776555	0	1	0.0196078	0.00392157	0.00392157	0.348235	0.00196078	0.787451	0.996639	0.201569	0.567974	1	0.984314	0.420915	1	0.738439	0.996078	0.598039	0.964706	0.0470588	1	0.0675012	0	0.998693	0.666667	0.945752	0.994118	1	0.997386	0.45098	0.992157	0.166667	0.741176	0.196078	1	1	0.923338	0.0772976	0.0403913	0	0	0	0.984314	0	0.167515	0.121628	0.990196	0.0979997	0	0.613968	0.860784	0.245098	0.758452	0.498039	0.0419339	0.0772976	0	0	0.00915033	0.976471	0.742861	0.663104	0.915686	0.694118	0.0729402	0.92549	0.0608299	0.498039	0.370588	0.437255	0.634457	0	0	0.00196078	0.0817707	0.977778	0.996078	0.866667	0.580392	0.653595	0.992157	0.984314	0.717075	0.94902	0	0.317647	0.988235	0.217647	0	0.00098039	0.231373	0.00392157	0	0.236326	0	0.82549	0	0.0961864	0.0477888	0.97451	0	0.166176	0	0	0.631373	0.0387347	0	0.0458586	0	0.667803	0.0513172	0.0601977	0.586733	0	0	0.882353	0.0342722	0	0	0.494118	0.0817707	0	0.854902	0.0675489	0.0534218	0.94902	0.118638	0	0.0821407	0	0	0.345098	0.0534004	0	0	0.0554607	0.0925185	0.921569	0.0861686	0.0925185	0	0.417647	0.193513	0.143963	0.996078	0	0.228983	0.663104	0.844355	0.810492	0.831373	0	0.642762	0.980392	0.053713	0.95	0.112895	0.146575	0	0.6152	0.941176	0	0	0.929412	0.569139	0	0.947059	0.423529	0.061264	0.0470588	0	0	0.833333	0.053713	0.980392	0.423529	0.867998	0.227489	0.00196078	0.47451	0.154434	0	0.637032	0.662745	0.872157	0.927451	0.0773417	0.0497169	0	0.0877842	0	0	0	0.173122	0	0	0	0	0.072743	0	0.0613476	0.173122	0.0400672	0.0385419	0.0605067	0	0.772966	0.00130719	0	0.0302526	0.933333
cg11462165	0.110711	0.658824	0.0732026	0.72549	0.422745	0.989542	0.829692	0.00784314	0.741533	0.307003	0.704008	0.527249	0.290196	0.923529	0.612505	0.72549	0.507843	0.355882	0.976471	1	0.748039	0.995518	0.886275	0.450545	0.179739	0.735956	1	1	0.511765	0.00784314	0.547059	0.660411	0.645378	0.0133333	0.421569	0.00392157	0.358824	0.0588235	0.0457516	0.988889	0.5	0.941176	0.87549	0.53268	0.258824	0.0666667	0.770588	0.0156863	0.266667	0.752228	0.741863	0.964706	0.00980392	0.0912735	0.941176	0	0.00392157	0.00130719	0	0.694118	0.00196078	0.945098	0.00196078	0.531248	0.768627	0.721569	0.488235	0.180392	0.00784314	0.677759	0.0430065	0.541176	0.602451	0	0.941176	0.976471	0.876471	0.741176	0.898039	0.53425	0.0662204	0.384314	0.53425	0	0.972549	0	0	0.00098039	0.562885	0.413072	0	0.437255	0.252288	0.588235	0	0.418487	0.27451	0.992157	0.808937	0.146078	0.531248	0.486275	0.295425	0.878431	0.00098039	0.00392157	0	0.619155	0.937255	0.687582	0.335294	0.143137	0	0.941176	0.0564706	0.72106	0.956863	0.0760812	0.722835	0.941176	0.580392	0.0523585	0.00392157	0	0	0	0	0.00130719	0	0.803922	0.0318152	0.00784314	0.0745098	0.82837	0.827451	0.639216	0	0.415704	0.803922	0.403922	0.00392157	0.0616369	0.00196078	0.960784	0.937255	0.621569	0.796476	0.909804	0.821569	0.439869	0.488235	0.867451	0.666667	0.431373	0.770197	0.984314	0.454902	0.262462	0.905882	0.858824	0.0296778	0.664052	0.721569	0.719994	0.909804	0.322876	0.915686	0	0.65565	0.329412	0.866667	0.954248	0.444118	0.465882	0.458824	0	0.23268	0	0.0892157	0.183007	0	0.027451	0.457231	0.909804	0.250436	0.882353	0.6	0.65565	0.492157	0.615686	0.840532	0.119157	0.00196078	0.811614	0.00130719	0.0376278	0.440704	0	0.549804	0.660411	0.871275	0.0530123	0.571824	0.064874	0.0176471	0	0.796078	0	0.436863	0.00392157	0	0.00392157	0.067668	0.62549	0.00130719	0.972549	0.705882	0.480392	0	0.195294	0.168627	0.767733	0	0	0
cg10604476	0.355696	0.913725	0.933333	0.310784	0.128758	1	0.488889	0.291503	0.142745	0.0117647	0.324047	0.55098	0.935948	1	0.242406	0.32549	0.866667	0.234174	0.323481	0.372549	0.128431	0.507843	0.671895	0.0705882	0.0313725	0.625274	0.196078	0.135294	0.173507	1	1	0.117647	0.24902	0.35118	0.472354	0	0.905882	0.311557	0.120261	0.507843	0.0196078	0	0.0656863	0.271569	0.639216	0.00392157	1	0.213072	0.164357	0.498039	0.653451	0.976471	0	0.391931	0.00392157	0.228089	0.0799639	0.00784314	0.505824	0.6755	0.355556	0.400062	0.020915	0	0.0431373	0.328105	0.350556	0.498039	0.0278225	0.0666667	0.0287512	0.027451	0.0294118	0.519459	0.275604	0.296732	0.664052	0.184283	0.982353	0.410032	0.00392157	0.375834	0.0117647	0.00784314	0.768627	0.968627	0.155411	0.0143791	0.551872	0.466667	0.00980392	0.952941	0.0298039	0.443137	0.92549	0.40915	0.779502	0.17951	0.00784314	0.162828	0.254132	0.346405	0.0248366	0.349684	0.00392157	0.0362745	0.0137255	0.0279216	0.0392157	0.99085	0.00784314	0.0235294	0.0156863	0.311111	0.992157	0.64902	0.0509804	0.479284	0.622906	0.00392157	0.341176	0.0352941	0.0318512	0.0117647	0.472549	0.0283837	0.0156863	0.0417798	0.0352941	0.00784314	0.0365977	0.630439	0.0372541	0.650092	0.612438	0.416759	0.0303359	0.0117647	0.501961	0.95098	0.988235	0.0431373	0.234505	0.0352941	0.538004	0.00784314	0.498039	0.00588235	0.0823529	0.931373	0.027451	0.0431373	0.960784	0.00784314	0.0352941	0.0156863	0.419608	0.617288	0.0519608	0.612438	0.0293673	0.858824	0.622906	0.66771	0.780392	0.635868	0.0156863	0.162828	0.39759	0.0392157	0.0196078	0.640319	0.737255	0.0333333	0.514799	0.0196078	0.00784314	0.350556	0.17951	0.609384	0.511691	0.0784314	0.519459	0.764706	0.0819189	0.0659512	0.0431373	0.39759	0.511765	0.0588235	0.692482	0.0117647	0	0.753409	0.992157	0	0.0352941	0.0313725	0.655829	0.00392157	0.819608	0.0504895	0.592529	0.333946	0.780587	0.320254	0.0313725	0.382037	0.0313725	0.34902	0.0156863	0.909804	0.351924	0.612438	0.0271978	0.573513	0.551807	0.0156863	0.401064	0.490196	0.0117647	0.984314	0.00980392	0.00784314	0.789279
cg01586506	0.96562	0.533333	0.966377	0.642157	1	1	0.0156863	0.756863	0.812885	0.347451	0.911765	0.996078	0.96732	1	1	0.941241	0.929412	0.478431	0.836878	0.853595	0.568627	1	0.646275	1	0.988235	0.928424	0.911765	0.501961	0.828254	0.994118	0.892197	0.85098	0.780392	0.527451	0.912426	1	1	0.988235	0.492157	1	0.92549	0.972549	0.909804	0.951634	0.0352941	0.211765	0.74902	0.972549	0.984314	0.495425	0.976471	0.825778	0.5	0.74902	0.645672	0.505882	0.996078	0.501961	0.527451	0.965081	0.918431	0.8	0.96875	0.943137	0.909095	0.892197	0.909095	0.496078	0.959124	0.054902	0.992157	0.628105	0.054902	0.974871	0.952941	0.992157	0.988235	0.966667	0.951596	0.611765	0.643137	0.486275	0.976471	0.0980392	0.956863	0.0235294	0.00784314	0.350327	0.968766	0.713725	0.732633	0.65098	0.895425	0.742484	0.988235	0.907843	0.886275	0.788235	0.933333	0.894118	0.850639	0.509804	0.680392	0.996078	0.807843	0.0222222	0.745098	0.557932	0.522234	0.00392157	0.00392157	0.552941	0.0254902	0.640523	0.994118	0.862075	0.972549	0.972989	0.933953	0.950776	0.496078	0.93334	0.974356	0.137255	0.939958	0.560784	0.678431	0.326417	0.0862745	0.979023	0.973332	0.947639	0.292979	0.972549	0.00392157	0.980392	1	0.904648	0.96149	0.735948	0.977063	0.0130719	0.0156863	0.338562	0.793464	0.541176	0.958157	0.438364	0.933333	0.630392	0.90507	0.996078	0.992157	0.952687	0.00784314	0.695526	0.996078	0.962392	0.845433	0.968627	0.789542	0.660307	0.0117647	0.963359	0.509804	0.954861	0.937255	0.933333	0.956863	0.694118	0.210784	0.988235	0.951596	0.523529	0.992157	0.976471	0.996078	0.928424	0.984314	0.789542	0.827451	0.91549	0.996078	0.172549	0.909095	0.972549	0.72549	0.956863	0.996078	0.980392	0.951423	0.894421	0.955129	0.934695	0.964684	0.733333	0.695526	0.0392157	0.919191	0.54902	0.968348	0.984314	0.960378	0.956043	0.975933	0.0901961	0.331356	0.958936	0.389542	0.901961	0.601961	0.784314	0.866667	0.961968	0.975893	0.958936	0.787651	0.954596	0.0196078	0.992157	0.906953	0.996078	0.589542	0.760784	0.976037
cg12511214	0.0156863	0.0833333	0.00261438	0.401569	0.288627	0	0.00098039	0.27451	0.0461874	0.00196078	0.513725	0.0571145	0.530203	0	0.00392157	0.00392157	0.00784314	0.0627451	0	0.0447059	0.00588235	0.143978	0.952941	0.00392157	0.6	0.741217	0.239557	0.0431373	1	0.0705882	0.00588235	0.677908	0.708824	0.635294	0.729412	0	0	0.714245	0.335294	0.796863	0.980392	1	0.165196	0.253922	0.00392157	0.0295745	0.992157	0	0.00392157	0.967974	0.716334	0.0281983	0.0284904	0.0403922	0.04826	0.045592	0	0.00784314	0.0599419	0.0320533	0.964706	0.0292764	0	0.00784314	0.905882	0.451191	0	0.458824	0.822355	0	0	0	0.00784314	0.0302292	0.00588235	0.0117647	0.451191	0.821569	0.0327147	0.229327	0.0402373	0.291041	0.0117647	0	0.409677	0.568627	0.00392157	0.00392157	0.0284873	0.00490196	0.178431	0	0.350588	0.231262	0.00588235	0.0137255	0	0.100973	0.053566	0.32549	0.905882	0	0.00392157	0.0343586	0	0	0.00392157	0.155817	0.12549	0.748039	0.0196078	0.0375509	0.0289076	0.230463	0.0317528	0.0322371	0.714245	0.0358672	0.738646	0	0.00098039	0.0309886	0	0.533239	0.0387699	0	0.0499117	0.0421586	0	0.92549	0.0299371	0.585621	0.0279115	0.0308153	0.0314505	0.00392157	0.0390334	0.0571145	0	0.653869	0.0254299	0.00196078	0.0403922	0.0511851	0	0.419608	0	0.00784314	0.00130719	0.00392157	0.921569	0.00313725	0.0298826	0	0.0374544	0	0.92549	0.0336358	0.0617554	0.0235294	0.0221682	0.515053	0.169935	0.441176	0.917647	0.036994	0.425199	0.923529	0.00392157	0.00196078	0.0421435	0.00784314	0	0.00392157	0.929412	0.00392157	0.0156863	0.00196078	0.291041	0.454676	0.109804	0.0758644	0.0393912	0.0240923	0.477552	0.0377513	0.00261438	0.00392157	0.661345	0.369231	0.716334	0.0293444	0.0331219	0.858824	0.0590055	0.0284215	0.454676	0	0.764706	0.677908	0.0421435	0.0404164	0.03934	0.0296731	0.606775	0	0.0334835	0.037495	0	0.462745	0	0	0	0.0314505	0.00784314	0.0336358	0.0288075	0.0295494	0	0	0.49491	0.0256077	0.28366	0	0.794291
cg15571730	0.0285201	0.00522876	0.00168067	0.951634	0.5	0.798039	0.00056022	0.00958606	0.0313725	0.5	0.986275	0.0339869	0	0.0960784	0.0138709	0.0554622	0.0213991	0.00392157	0.192157	0	0.215686	0	0.980392	0.333333	0.416958	0.481829	0.25631	0.5	0	1	0.287395	0.00686275	0.107843	0.747059	0.997059	0.03088	0.0523891	0.960784	0.36732	0.728431	0.00392157	0.935294	0.00211161	0.990588	0.105102	0.027127	0.810196	0	0	0.298475	0.546738	0.0213128	0	0.0184746	0.00784314	0	0.31032	0.0196078	0.0267726	0.00588235	0.00653595	0.00130719	0.00470588	0.00392157	0.0235294	0.855686	0.421569	0.14902	0.00196078	0.0213202	0	0.0054902	0.0176471	0.0168133	0.505882	0.00588235	0.62549	0	0.0156863	0.316985	0.0235294	0	0.00392157	0.452941	0.357893	0.00130719	0.8	0.00196078	0	0.343529	0	0.287255	0.0123249	0.318954	0.00980392	0.00294118	0.00392157	0	0	0	0.439216	0.00392157	0.496078	0.00392157	0.00522876	0.00392157	0.00784314	0.24134	0.00392157	0.990196	0.0196524	0.00784314	0.00392157	0.316985	0.0235294	0.00392157	0.468627	0.0373628	0.638543	0.0212495	0.0104575	0.0252108	0.173529	0.773888	0.00849673	0.0117647	0.588225	0.0117647	0.0215982	0.92408	0.00980392	0.312418	0.0188586	0.00392157	0.0244268	0.00784314	0	0.0117647	0.00470588	0.338562	0.0155046	0.789542	0.0156863	0	0.0180732	0.16732	0.00784314	0.00784314	0.00490196	0.00261438	0.0229202	0.976471	0.00392157	0.0196078	0.00980392	1	0	0.0193601	0.00784314	0.00392157	0.168627	0.945098	0.653595	0.199143	0.369281	0.0156863	0.129412	0.488235	0.0261832	0.214379	0.0220318	0.00196078	0.00392157	0.992157	0.586275	0.00196078	0.0199293	0.481829	0.0898163	0.00588235	0.988235	0.00261438	0	0.00915033	0.00392157	0.0287499	0	0.0261832	0.00196078	0.00392157	0	0.0192252	0.0314985	0	0.00392157	0.0274693	0.24902	0.00490196	0.560784	0.50838	0.00392157	0.0117647	0.0225251	0.033433	0.0235007	0	0.0271852	0.0188736	0.0163399	0.0156863	0.027451	0.00588235	0.0267726	0	0.0235294	0.00784314	0.00196078	0.0237165	0.0156863	0.00392157	0.00392157	0.0166854	0.00392157	0.00392157	0.686742
cg02088292	1	0.997059	0.024183	0.66732	1	1	0.864052	1	0.998693	0.99451	0.68366	0.996078	0.0653595	1	0.890419	1	1	1	0.941176	0.992157	0.803209	0.830065	1	0.866667	1	0.984314	0.860131	0.996078	1	0	1	0.996078	0.961765	0.994398	0.893333	1	0.992157	0.960784	0.498039	0.75	0.865152	0.99902	0.999216	0.8	0.996078	0.866901	0.981373	1	0.545098	0.998039	0.882977	0.83268	0.329412	0.00784314	0.984314	0.022549	0.898039	0.00392157	0.247549	0	0	0.0117647	0.00294118	0.869253	0.593464	0.796078	0.913725	0.95	0.84828	0.841502	0.956863	0.329412	0.954902	0.900097	0.68366	0.63268	0.989542	0.861628	0.94902	0.874975	0.850785	0.782353	0.713725	0.970588	0.952941	0.702809	0.00980392	0.195098	0	0.966013	0.454902	0.649673	0.275817	0.815686	0.941176	0.711765	0	0.662745	0.36732	0.87451	0.00784314	0.896078	0.972549	0.484314	0.494118	0.00504202	0.0176471	0.443137	0.00784314	0.905882	0.930392	0.163137	0.00784314	0.827916	0.947059	0.788921	0.831373	0.0215686	0.888235	0.886041	0.952941	0.852693	0.941176	0.964706	0.9	0.581961	0.824529	0.539608	0.488235	0.888153	0.976471	0.611765	0.597647	0.969935	0.992157	0.942484	0.917647	0.871293	0.631373	0.879722	0.823898	0.0235294	0.00784314	0.937255	0.883901	0.945098	0.976471	0.661438	0.951634	0.329412	0	0.964706	0.330719	0.0352941	0.431373	0.623529	0.674548	0.0156863	0.811765	0.976471	0.983007	0.854902	0.968627	0.871755	0.94902	0.850538	0.972549	0	0.815015	0.980392	0.842333	0.810458	0.825651	0.0104575	0.87157	0.977778	0.833251	0.884731	0.992157	0.660131	0.722549	0.913725	0.819131	0.962091	0.894118	0.898039	0.862745	0.815015	0.933333	0.992157	0.883063	0.0973906	0.47451	0.879722	0.00784314	0.484314	0.805882	0.0196078	0.941176	0.607843	0.842333	0.941176	0.996078	0.62749	0.245908	0.64183	0.815821	0.310296	0.478431	0.00588235	0.00392157	0.0254902	0.245821	0.880362	0.882195	0.160395	0.743137	0.75114	0.798779	0.815686	0.980392	0.786237	0.0180392	0.972549	0.980392
cg20740157	0.0864264	0	0.0519608	0.0733894	0.0257703	0.00098039	0	0.317647	0.29902	0.00392157	0.0743479	0	0.315033	0.827451	0	0.376471	0.099718	0.197647	0.0313725	0	0.0176471	0.065098	0.166667	0.501961	0	0.1411	0.0845157	0.0117647	0.123997	0.0917817	0.00326797	0.13166	0	0.0715686	0.0117647	0	0.027451	0.104568	0.0284314	0	0.12549	0.101961	0.00196078	0.00261438	0.0603922	0	0.0127451	0	0.121031	0.00294118	0.123472	0.103019	0.118732	0.119246	0.099718	0.74902	0.0676331	0.0235294	0.113819	0.00392157	0.137708	0	0.00490196	0.0156863	0.00653595	0.00980392	0.0953423	0.00098039	0	0.00392157	0.670111	0.00784314	0.0941176	0.119103	0.0784093	0.00196078	0.00196078	0.027451	0.00392157	0.108558	0.0962144	0.0939678	0	0.00784314	0.0917817	0.114375	0.00784314	0.00915033	0.103811	0.0760784	0.0156863	0.00196078	0.0176471	0.00588235	0.0708919	0.00522876	0.00392157	0.0117647	0	0.0156863	0.00588235	0.00915033	0.00130719	0.00784314	0.0588235	0	0.00392157	0.042577	0.0431373	0.00784314	0.00784314	0.00784314	0.170613	0.149883	0.0117647	0.101486	0.00588235	0.233311	0.00522876	0.0829833	0.0948802	0.107649	0.00588235	0.00392157	0.668627	0.027451	0.00686275	0	0.00196078	0.00196078	0.294118	0.498039	0	0.0941176	0.00784314	0	0.00784314	0.0844932	0.0898184	0.00392157	0.0898949	0.913725	0.00470588	0.099718	0	0.00196078	0.00392157	0.00392157	0.0107843	0.101486	0.00392157	0.00915033	0.10781	0.00392157	0.113221	0.341176	0.099582	0.10951	0	0.00784314	0.0176471	0	0.101085	0.123703	0.00588235	0.235294	0.0865899	0.0196078	0.0117647	0.00588235	0.00784314	0	0.102836	0.00588235	0	0.11867	0.00392157	0.0948113	0.0117647	0.0840976	0.00941176	0.00392157	0.105946	0.0117647	0.0939678	0.533333	0.0137255	0.0117647	0.198039	0.0117647	0.00392157	0.0970587	0	0.125247	0.152652	0.145739	0.00915033	0.11434	0.00784314	0.117509	0.00784314	0.00392157	0.0881711	0.200249	0	0.00522876	0	0.0907345	0.0805146	0.492157	0.0186275	0.129412	0.115164	0.0859219	0.180813	0.102547	0.101807	0.317647	0.00392157	0.0137255	0.10665	0.10196	0	0.233695	0.0117647
cg05270922	0.0252721	0	0.0745098	0.894118	0.992941	0.818824	0.0465686	0.0447059	0.0588235	1	0.770588	0.0265948	0.0307332	0.537255	0.0201206	0.0372549	0.0197852	0.109804	0.0266106	0.0188235	0.346405	0.718627	0.715686	0.180392	0.57451	0.785849	0.00392157	0.552128	0.586079	0.498039	0.64549	1	0.501961	0	0.996078	0.0248366	0.768627	1	0.501961	0.40915	0.773529	0.884314	0.400654	0.398039	0.00980392	0.0313854	0.741176	0.862745	0.117211	0.914286	0.773529	0.266667	0.00588235	0.0287553	0.0227451	0.0284937	0.92549	0.0293956	0.0156863	0.00392157	0.00784314	0.00560224	0.0215686	0.882353	0.735758	0.678431	0.94902	0.109804	0.0286871	0.0296861	0.0470588	0.990196	0.0117647	0.0181344	0.0117647	0.870588	0.0862745	0.717647	0	0.609671	0.0306161	0.862745	0	0.0235294	0.755372	0.30719	0	0.0124183	0.0299575	0.611765	0.52549	0.92549	0.00784314	0.92549	0.301961	0.605882	0.00392157	0.921569	0.0117647	0.663184	0	0.0156863	0.324183	0.0117647	0.0705882	0.0460784	0.00705882	0.534256	0	0.709804	0.132353	0.0133333	0.00392157	0.894118	0.0588235	0	0.790493	0.0388764	0.819013	0	0.00980392	0.0433608	0.0340277	0	0.470588	0.00653595	0.00784314	0.0431373	0.0147059	0.941176	0.937255	0.0370655	0.0304541	0.03629	0.0259431	0.00980392	0.0348059	0.0196078	0.0318194	0.901961	0.0288407	0.0470588	0.0324191	0.0224505	0.0209841	0.678083	0.00784314	0.00392157	0.0277276	0.0784314	0.00522876	0.206811	0	0.0274688	0.0352941	0.890196	0.026315	0.0310171	0.243137	0	0.91959	0.980392	0.905882	0.231373	0.819608	0.0250758	0.960784	0	0.0338576	0.960784	0.00392157	0.0169935	0.00392157	0	0.752305	0.498039	0.488235	0.776634	0	0.498039	0.00784314	0.0259158	0.0224505	0.40098	0.724987	0.030029	0.0784314	0.0338576	0.836051	0.798039	0.785893	0.0339862	0.343791	0.498039	0.0284937	0.0348138	0.51625	0.00392157	0.0117647	0.717492	0.0323066	0.00392157	0.0251417	0.0379304	0.0176471	0.0278631	0.00392157	0.0269177	0.00915033	0.00588235	0	0.0101961	0	0	0.00392157	0.0509804	0.00784314	0.0248278	0.0137255	0.0235294	0.866667	0.023691	0.0305117	0.023346	0.836051
cg15908921	0.116385	0.660131	0.0509804	0.665359	0.022549	0	0.0337255	0	0.0803922	0.00784314	0.03164	1	0.739869	0.0352941	0.0458991	0	0.0254136	0.0441177	0.313725	0	0.327451	0.231373	0.287843	0.109804	0	0.0404545	0.00261438	0	0.028586	0.0291908	0.00392157	0.0523126	0	0.0407843	0.0388249	0.00392157	0	0.108096	0.00130719	0	0.135948	0.0637255	0.0054902	0.116993	0.0339869	0.0305107	0	0.0262755	0.522876	0.0180625	0.0496638	0.0370675	0.0387619	0.901961	0.033243	0	0.0233469	0.8	0.976471	0.0196078	0.0156863	0	0.0156863	0.498039	0.0362239	0.0392157	0.0388249	0.00235294	0.530569	0.0316925	0.0250428	0.0294118	0.0156863	0.0296768	0.0262987	0.0117647	0.054902	0.0313725	0.0509804	0.0372549	0.027451	0.0264706	0.0267493	0.0196078	0.0392157	0	0.0396162	0.0215686	0.0372618	0.0183007	0.0196078	0.0262987	0.030969	0.027579	0.0156863	0.0245098	0.475347	0.0223956	0.334641	0	0.00392157	0.0214649	0.00588235	0.0260725	0.0333362	0.0117647	0.0490196	0.0262255	0.0235294	0.256863	0.0431373	0.0235294	0	0.0261438	0.394118	0.00784314	0.0235294	0.284314	0.054902	0.0636078	0.00980392	0.0323284	0.024259	0.988235	0.0196078	0.609401	0.717647	0.0253272	0.609401	0.952941	0.0411526	0.0196078	0.0803922	0.00392157	0.0515873	0.239216	0.0196078	0.116385	0.0372218	0.0366762	0.230124	0.0844568	0.0176471	0.0294118	0.0215686	0.0288749	0.00784314	0.032624	0.0941176	0.0215686	0.0431373	0.0203922	0.0458039	0.0322933	0.027451	0.0303537	0.028268	0.0474171	0.470588	0.0392157	0.869281	0.0303537	0.0215686	0.0297009	0.027451	0.140129	0.0229695	0.00392157	0.964706	0.00392157	0.156863	0.0577836	0	0.0196078	0.124837	0.0117647	0.0156863	0.0117647	0.0313725	0.0176471	0.0235294	0.0117647	0.0353929	0.968627	0.0348351	0.0280409	0.0137255	0.964706	0.0970732	0.619608	0.192157	0.00392157	0	0.00784314	0.0299237	0.0509804	0.34902	0.0334545	0.00915033	0.0972037	0.311006	0.0305531	0.0312903	0.0334063	0.0666667	0.0392157	0.026674	0.0190194	0.0355231	0.345098	0.19085	0.0176471	0.0156863	0.258813	0.027451	0.0174492	0.988235	0.0372618	0.00784314	0.00392157	0.0196078	0.00980392	0.0313725	0.00980392	0.20971
cg19254119	0.547712	0.429412	0.0313725	0.169412	0.759804	0.0379085	0.656209	0.00392157	0.00588235	0.00441176	0.0547212	0.00784314	0.351634	0.5	0.42458	0.343791	0.438432	0.371242	0.5	0.981373	0	0.0627451	0.743137	0.00392157	0.00098039	0.281656	0.0658349	0.027451	0	0.081106	0	0.00392157	0.492157	0.0470588	0	0.184186	0	0.00784314	0.0411765	0	0.314059	0.00882353	0.0547963	0	0.0117647	0.213725	0.271569	0.286275	0.660131	0.15098	0.142459	0.168627	0.00392157	0.429412	0.00784314	0.0960304	0.0507782	0.00196078	0.201481	0.666276	0.901961	0.413684	0.00235294	0.0658349	0.939216	0.0431373	0.229116	0.00196078	0.0820561	0.541176	0.114216	0	0.00392157	0.69325	0.00196078	0.027451	0.081106	0.0156863	0.423529	0	0	0.00588235	0.0562113	0.279739	0.0763928	0.465075	0.00392157	0.00784314	0.476619	0.0180392	0.00261438	0	0.076567	0.0875817	0	0.0988235	0.755785	0.0117647	0	0.00392157	0.921569	0.176471	0	0.488235	0.00196078	0.639216	0.00130719	0.0588235	0	0.356863	0.877887	0.0294118	0.104924	0.00392157	0.439776	0.665583	0.798039	0.127747	0.120929	0.736854	0.976471	0.222287	0.00784314	0.256067	0.00653595	0.317647	0.0156863	0.0641128	0.00235294	0.198039	0.186496	0.00392157	0.0919817	0.929412	0.541689	0.324183	0	0.48153	0.990196	0.330744	0.713525	0.0117647	0.0955527	0.0101961	0.00490196	0	0.852124	0.890196	0.92549	0.00784314	0	0.00156863	0.00627451	0.5	0.665583	0.0542512	0.188235	0.169395	0	0.757598	0.00392157	0.10719	0.072549	0.00392157	0.296732	0.598693	0.0567788	0.45098	0.00392157	0.0376471	0.960784	0.535294	0	0.447059	0.00784314	0	0.668627	0.631373	0.0294118	0.00130719	0.866667	0.253595	0.898039	0.873529	0.0681757	0.0513837	0.0862745	0.00392157	0.0705882	0.0905258	0	0.215686	0.0235294	0.0681757	0.547059	0.10337	0.00588235	0	0.435294	0.120929	0.927451	0.956863	0	0.105066	0.980392	0.0980392	0	0.119326	0.980392	0.00392157	0.23268	0.68366	0.172907	0.00392157	0.498039	0.144376	0.665583	0.882353	0.465075	0.456863	0	0.00392157	0.988235	0.00294118	0.121302
cg09667289	0.962234	0.921569	0.687582	0.999346	0.995098	0.998693	0.990196	0.50098	0.860784	0.998039	0.996078	0.917647	0.736275	1	0.963809	1	0.990196	0.816993	0.992157	0.866667	0.983007	1	0.997386	0.997386	0.966667	0.950794	0.961622	0.992157	0.768627	1	0.979739	0.943738	0.931653	1	0.993137	0.93659	0.980392	0.996078	0.62549	0.990196	0.996078	0.983007	0.994902	0.987255	0.971895	1	0.998039	0.992157	0.986667	0.997759	0.950976	0.988235	0.972549	0.0117647	0.677124	0.624837	0.972549	0.976471	0.972549	0.964197	0.935948	0.984314	0.338562	0.92549	0.966013	0.968627	0.658824	0.757647	0.961793	0.959865	0.4	0.633987	0.945098	0.980392	0.784314	0.668627	0.899608	0.984314	0.96319	0.926797	0.054902	0.617647	0.345098	0.152941	0.507843	0	0.896732	0.196078	0.964053	0.778431	0.927451	0.307843	0.958824	0.930065	0	0.6	0.552941	0.988235	0.96259	0.490196	0.784314	0.961622	0.544118	0.983007	0.937255	0.945098	0.856863	0.902708	0	0.833333	0	0.807843	0.904988	0.929412	0.950327	0.948387	0.860784	0.925037	0.956286	0.960802	0.618301	0.954671	0	0.00392157	0.941176	0.958882	0.846443	0.965813	0.964706	0	0.102188	0.886275	0.923529	0.952941	0.964292	0.950588	0.182268	0.962505	0.820915	0.951016	0.963453	0.932681	0.614501	0	0.961729	0.960784	0.959285	0	0.972549	0.968627	0.954847	0.838431	0	0.894118	0.976471	0.95817	0.960785	0.956763	0.949491	0.843137	0.751193	0.937255	0.961435	0.956707	0.717647	0.922876	0.992157	0.961399	0.956271	0.939216	0.698039	0.935294	0.951881	0.854902	0.768627	0.941176	0.979085	0.964977	0.956059	0.962091	0.894118	0.872549	0.958376	0.961462	0.64902	0.992157	0.700392	0.956271	0.933333	0.921569	0.807843	0.911765	0.955701	0.976471	0.670588	0.909804	0.950327	0.96044	0.924837	0.957683	0.957879	0.980392	0.953283	0.840362	0.953022	0.937255	0.952941	0.960616	0.486275	0.835294	0.753501	0.871895	0.94821	0.939216	0.176402	0.82549	0.984314	0	0.831373	0.754902	0.992157	0.87451	0.760784	0.101804	0.653595
cg08530237	0.0496797	0.116176	0.0745098	0.342353	0.108627	0.138039	0.224837	0.154902	0.780392	0.306443	0.678431	0.0117647	0.364706	0.0781297	0.0730769	0.0372549	0.181425	0.146405	0.401961	0.286275	0.232353	0.0477124	0.372549	0.221569	0.293137	0.106218	0.0823529	0.176471	0.0941984	0.0143791	0.147059	0.045098	0.210196	0.00392157	0.0803922	0.0495951	0.0215686	0.0823529	0.868627	0.0901961	0.175881	0.0352941	0	0.496078	0.00784314	0.0686275	0.271569	0.372549	0.192157	0.0130719	0.175881	0	0.32549	0.00196078	0.929412	0	0	0.0895464	0.0764437	0.804203	0.313725	0.00156863	0	0.0492922	0.0117647	0.113892	0	0.00196078	0.0352975	0.188167	0.00784314	0.236275	0.931373	0.108209	0.00392157	0	0.00130719	0.0552898	0.415881	0	0.0453433	0.00098039	0.0539816	0.00196078	0.471889	0.063006	0	0	0	0.00196078	0.320261	0	0.0453433	0.480392	0.980392	0.207843	0.0411765	0.0539816	0.386201	0.0682353	0.0552898	0.00294118	0	0.00588235	0.0647472	0	0	0.00627451	0.976471	0.180884	0.00980392	0.037491	0	0.111779	0.87451	0.92549	0.0764497	0	0.597386	0	0.00686275	0.0410868	0	0.170436	0.00261438	0.00392157	0.915686	0.00348584	0.00784314	0.906398	0.00588235	0	0	0.958824	0.063006	0.0740155	0.00196078	0.315033	0	0.137884	0.996078	0.0895464	0.544314	0.00392157	0.791419	0.00392157	0	0.328105	0	0.921569	0.486275	0.484314	0.090001	0	0.00392157	0.00196078	0	0.102247	0.393309	0.939216	0.988235	0.0957506	0.244118	0.409752	0	0.320623	0	0.160667	0.00392157	0	0.654902	0.954902	0.00130719	0.827451	0.180884	0	0.442428	0	0.00196078	0.00392157	0.0568736	0	0	0.945098	0.0494758	0.0534767	0	0.00392157	0.127933	0.00392157	0	0.0479103	0	0.213021	0.0677725	0	0.0943049	0	0.984314	0.123178	0.680939	0.00392157	0.553416	0.0156863	0	0	0	0.0679866	0.00392157	0.0470588	0.00196078	0.00653595	0.490196	0.882353	0.0196078	0.0519829	0.00392157	0.388182	0.167704	0.103192	0.00588235	0.11412	0.745098	0	0
cg16898833	0	0.0784314	0.0637255	0.630588	0.0585434	0.695425	0.0156863	0.00098039	0.0397759	0.611765	0.554902	0.0513028	0.0892157	0.993725	0.0826123	0.00784314	0.0553386	0.020915	0.00130719	0.00261438	0.919608	0.0130719	0.98366	0.666667	1	0.104735	0.998039	0.00392157	0.3437	0.853095	0.95098	0.996078	0.664052	0.0243137	0.00196078	0.0235294	0.496078	0.00261438	1	0.265686	0.328105	0.884314	0.977451	1	0.664843	0.0745098	0.0294118	0.0934153	0.0145658	0.902288	0.514218	0	0.00392157	0.00392157	0.0222222	0.00915033	0.839216	0.823529	0.0617326	0.00261438	0.0235294	0	0.0141177	0.488235	0.0235294	0.809462	0.00392157	0	0.0474452	0.0535645	0.0235294	0.0326797	0.00130719	0.0568264	0.777862	0.479739	0.611765	0.481569	0.0196078	0.477451	0.498039	0.00196078	0	0.498039	0.837472	0	0.00196078	0.0407458	0.00784314	0.996078	0.708774	0.232353	0.00784314	0.798899	0.0222222	0.80305	0	0.917647	0.012549	0.550088	0.461214	0.472549	0.64902	0	0.242702	0.00196078	0.00653595	0.267974	0.0660218	0.876471	0.00784314	0.0137255	0	0.988235	0.0130719	0.0553386	0.0732026	0.00392157	0.937255	0.0481228	0.00392157	0.0773484	0.0572302	0.851674	0.00653595	0.0235294	0.988235	0.00588235	0.00784314	0.920499	0.0508152	0.00980392	0.00098039	0.0935434	0.073804	0.00196078	0.0588351	0.0538612	0.0598878	0.00392157	0.0563202	0.968627	0.0605017	0.00196078	0.039944	0	0.0573393	0.0156863	0.0156863	0.00915033	0.027451	0.901961	0.00392157	0.359477	0.00196078	0.560784	0.00784314	0.0635415	0.665359	0	0.970588	0.395352	0.00098039	0.865408	0.972549	0.00196078	0.665359	0.635294	0.00196078	0.956863	0	0.0196078	0	0.988235	0.494118	0.00261438	0.00915033	0.00588235	0.155085	0	0.217872	0.0659413	0	0.0222222	0	0.619608	0.988235	0.00196078	0.317647	0.77337	0	0.0521864	0	0.170224	0.057072	0.0611945	0.498039	0.00653595	0.00784314	0.114562	0.0674093	0.0742472	0.0816038	0.048036	0.0696053	0.0254902	0.00392157	0.0509804	0.00784314	0.0164706	0.00784314	0.556863	0	0.0137255	0	0.027451	0.057708	0.0770118	0.0655322	0	1	0.0630831	0.724837	0.0352941	0.324628
cg01850449	0.0518479	0.00588235	0.288235	0.11098	0.0901961	0.075817	0.0156863	0.579085	0.0616247	0.0588235	0.0196078	0.0578635	0.503922	0.503922	0.0502759	0.00392157	0.00784314	0.0718954	0.0588235	0	0.0104575	0.0137255	0.34902	0.0360784	0.0666667	0.0588235	0.12549	0	0.07726	0.00130719	0.0117647	0	0.345098	0.00196078	0.0666667	0.172549	0.12549	0.0156863	0.0928105	0.072549	0.262745	0.847059	0.338562	0.269804	0.121569	0	0	0.0449497	0.00392157	0.0647059	0.0539779	0.0554383	0.0472916	0.070544	0.0689677	0.0550192	0.498039	0.00784314	0.0614847	0.00392157	0.00392157	0	0	0.0590777	0.00196078	0.00784314	0	0	0.0941176	0	0.751634	0	0.00156863	0.0589264	0.00196078	0	0.00261438	0.0590777	0.0117647	0.0993464	0.00392157	0	0.0590777	0.0520908	0.0532834	0.0516487	0.00392157	0.0117647	0.0483531	0.00261438	0.00392157	0.0117647	0.57451	0.0156863	0.00980392	0.00470588	0.688143	0.00588235	0.00196078	0.00784314	0.0539503	0	0.00941176	0.0535973	0	0.00392157	0.00196078	0.234225	0.044654	0.00392157	0.00196078	0.00156863	0.00392157	0.478431	0.0130719	0.052788	0.0176471	0.888235	0.0235294	0.00261438	0.00392157	0.0401817	0.0117647	0	0.00130719	0.00392157	0.00392157	0.0101961	0.027451	0.0117647	0.00784314	0	0.0104575	0.0460022	0.0608504	0.0495473	0.805236	0.00392157	0.0438318	0.00980392	0.0441802	0.0401178	0.00196078	0.058217	0.00392157	0.392157	0.0476326	0.00980392	0.00392157	0	0.0510652	0.00392157	0	0.00784314	0.00653595	0.681569	0.996078	0.0485254	0.0495382	0.00392157	0.00784314	0	0.00392157	0.0799017	0.00392157	0.0117647	0.00588235	0.0532834	0.00784314	0.00784314	0.0629756	0.0535408	0	0.00392157	0.00470588	0.00392157	0.0156863	0.00196078	0.0645642	0.0392157	0.00392157	0.130719	0.0563568	0	0.0539503	0.0529523	0.00392157	0.00784314	0.0469565	0.00392157	0.498039	0.0495656	0.968627	0.416009	0.00784314	0.0405103	0.0521371	0.00392157	0.992157	0.053006	0.047462	0.0449497	0.0509755	0.0648981	0.695743	0.00784314	0	0.0598235	0.0602196	0.0117647	0.00784314	0.00392157	0.00392157	0.00784314	0.319468	0.0577613	0.052788	0.0563239	0.0535973	0.00392157	0.0504114	0.0409182	0.312418	0.903268	0.027451
cg26904406	0.0436548	0.00653595	0.00196078	0.442647	0	0.180392	0.00915033	0.183007	0.148039	0.00784314	0	0	0.656209	1	0.0458045	0.226144	0.0418994	0.0496732	0.00392157	0	0.588796	0.829412	1	0.177451	1	1	0.937255	0.530411	0.596593	0.456212	0.5	0.984314	0.354902	0	1	0.0521593	0.339869	0.73338	0.0235294	0.262745	0.984314	0.114379	0.0196078	0.654248	0.488235	0.0527651	0.67451	0.00784314	0.00588235	0.00196078	0.451813	0	0	0	0.0607843	0.00627451	0.87451	0	0.0137255	0	0.00588235	0	0.00280112	0.0156863	0.00784314	0.486605	0.184314	0.847059	0.0633046	0.00588235	0.0313725	0.00098039	0.0117647	0.00392157	0.00588235	0.00196078	0	0.625026	0.0406386	0.45422	0.0672109	0.472388	0.862745	0.0117647	0	0	0.0137255	0.0215686	0	0	0.00784314	0.245098	0.366387	0.00392157	0.00784314	0.510784	0	0	0.054902	0.505427	0	0.329412	0.00392157	0.00588235	0.00784314	0.00588235	0.00392157	0.0092437	0	0.713725	0	0.0312406	0.0176471	0.517647	0.00819964	0	0.0196078	0.0156863	0.980392	0.0137255	0.0421794	0.0542642	0.00392157	0.111751	0.00980392	0.00196078	0.788235	0.0117647	0.00196078	0.460784	0.00196078	0.0117647	0.00392157	0.0342533	0.0695832	0.0196078	0.0475084	0.0436548	0.0117647	0.695389	0.0370404	0	0.0137255	0.0434332	0.0369077	0.486605	0.0390812	0.00490196	0.0551596	0.00784314	0.0401285	0.739869	0.00326797	0.0368184	0.00392157	0.721569	0.0361826	0.02329	0.306801	0.0569129	0.456863	0.721569	0.435924	0.736149	0.429412	0.0497251	0.464706	0.498026	0.0117647	0	0.0446492	0.0456407	0.0512568	0.108497	0.792157	0.49559	0.0390529	0.960784	0.505427	0.00392157	0.770588	0.0418994	0.00392157	0.0453732	0.505427	0.0446198	0.395098	0.0117647	0.431373	0.581699	0.578824	0.024145	0.00392157	0.736149	0.0403394	0.0428715	0.417647	0.00196078	0.291503	0.581365	0.0345482	0.0511986	0.0394984	0.0117647	0.0603039	0.0130719	0	0.0334408	0	0	0	0.0970588	0.00392157	0.00196078	0.0485506	0.0241821	0.00392157	0.0423036	0.0421794	0.0156863	0.717647	0.00392157	0.0400988	0	0.451813
cg14464551	0.992157	0.780392	0.8	0.818301	0.697479	0.503922	0.666667	0.683922	0.843529	0.993137	0.93495	1	0	1	0.740462	0.892638	0.984314	0.549804	1	1	0.684967	0.997386	0.942615	0.835294	0.998693	0.939841	0.78902	0.986928	1	1	1	0.952941	0.976471	0.998039	0.907843	0.943954	0.968627	0.942615	0.85042	0.783333	0.987255	1	0.85098	0.616471	0.501961	0.996078	1	1	0.85098	0.939869	0.956863	0.894118	0.52549	0.945222	0.866667	0.886275	0.792157	0.684559	0.847059	0.921569	0	0.870588	0.864314	0.747059	0.921569	0.9375	0.839216	0.92549	0.947212	0.916987	0.85098	0.833987	0.929412	0.706479	0.93937	0.684314	0.9375	0.931812	0.743137	0.415686	0.932159	0.842157	0.939284	0.905882	0.933133	0.874049	0.00392157	0.913725	0.933333	0.737255	0.541176	0.608627	0.945098	0.792157	0.943971	0.830812	0.823529	0.93591	0	0.938847	0.9375	0.813333	0.891503	0.884722	0.942017	0.93394	0.468627	0.809368	0	0.758824	0.756984	0.913725	0.00392157	0.901961	0.886522	0.925833	0.823529	0.930797	0.932317	0.916013	0.913725	0.948467	0.721569	0.922782	0.956863	0.937953	0.882353	0.592157	0.682353	0.00392157	0.946475	0.796078	0	0.890267	0.898857	0.810084	0.943409	0.92947	0.788235	0.938393	0.890225	0.248437	0.320261	0.00392157	0.925001	0.933133	0.911765	0.756984	0.929412	0.941176	0.901961	0	0.841836	0.913393	0.815686	0.788235	0.87451	0.940997	0.682353	0.882353	0.00392157	0.819608	0.661765	0.815686	0.837908	0.918135	0.948192	0.833333	0.00784314	0.9	0	0.831373	0.913393	0.931731	0.780392	0.756863	0.905882	0.93754	0.903922	0.929412	0.798693	0.917722	0.908234	0.835294	0.940213	0.932159	0.870588	0.00784314	0.942615	0.884967	0.854902	0.941703	0.831373	0.923982	0.912033	0.32549	0.934701	0.531765	0.854902	0.823529	0.931364	0.947349	0.925608	0.945222	0.941252	0.916987	0.880748	0.940002	0.918629	0.690196	0.503268	0.607843	0.892157	0.403922	0.152941	0.909804	0.876922	0.916987	0.866667	0.91781	0.93937	0.885112	0.74902	0.900654	0.950035
cg21788045	0.920484	0.287955	0.352941	0.849673	0.91634	0.963725	0.519826	0.00392157	0.772549	0.996078	0.907822	1	0.803922	0.897738	0.908601	0.815376	0.899628	0.47451	0.560784	1	0.685621	0.905204	0.562091	0.780392	0.47451	0.900993	1	0.846078	0.897738	1	0.998039	0.971242	1	0.903922	1	0.885731	1	0.843137	0.952941	0.992157	0.882975	0.990196	0.909804	0.865882	0.0509804	0.92549	0.996078	0.890797	0.803922	0.847059	0.803922	0.914189	0.966667	0.992157	0.737255	0.875158	0.580392	0.94902	0.964706	0.960784	0.856008	0.890816	0.875817	0.960784	0.605882	0.905882	0.498039	0.606275	0.86706	0.929352	0.545136	0.613072	0.982353	0.913918	0.894118	0.443137	0.135294	0.905204	0.513725	0.90356	0.780392	0.0130719	0.943938	0.784314	0	0.486275	0.00784314	0.622745	0.903468	0.721569	0.0235294	0.917647	0.93138	0.798693	0.498039	0.552941	0.74902	0.906501	0.960784	0.922671	0.0784314	0.488235	0.780392	0.352941	0.928799	0.956863	0.0718954	0.711614	0.607843	0.788235	0	0.529412	0.607697	0.921569	0.578431	0.0627451	0.930515	0.812755	0.839216	0.936872	0.288235	0.721569	0	0.928442	0.878431	0.968627	0.9085	0.478431	0.407059	0.779085	0.27451	0.701961	0.476471	0.313725	0.811525	0.746405	0.00784314	0.968627	0.843137	0.903354	0.932577	0.869948	0.520588	0.941176	0.945098	0.711765	0.840746	0.00392157	0.928431	0.490196	0.890816	0.492157	0.462745	0.809804	0.521906	0.866667	0.930105	0.899202	0.842745	0.875131	0.945098	0.882353	0.992157	0.884002	0.278431	0.356863	0.876422	0.835294	0.795272	0.835294	0.509804	0.941176	0.903922	0.647059	0.988235	0.941176	0.615686	0.92246	0.952941	0.508235	0.902976	0.915976	0.823529	0.494118	0.923117	0.924988	0.352941	0.795272	0.0117647	0.00392157	0.75817	0.878284	0.980392	0.891039	0.873904	0.886275	0.921569	0.909804	0.360784	0.882975	0.945098	0.733333	0.905344	0.881806	0.478431	0.941176	0.914782	0.910814	0.403922	0.929609	0.898039	0.891503	0.602614	0.913725	0.11594	0.905765	0.964706	0.686275	0.862745	0.878431	0.890872	0.836429	0.929412	0.694118	0.641176
cg20686479	0.0300483	0.148039	0.075817	0.888235	0.751821	0.596078	0.105882	0.745098	0.238655	0.820915	0.613725	0.0300748	0.765686	0.992157	0.0317534	0.0470588	0.388235	0	0.156209	0.113725	0.521569	0.620915	0.513725	0.615686	0.8	1	0.792157	0.898039	0.691765	0.888091	0.997386	1	0.0303922	0.527451	0.466667	0.0506669	0.63451	0.981699	1	0.668806	0.884314	0.853114	0.898475	0.825098	0.44902	0.0504029	0.818039	0.0875817	0.439216	0.947059	0.903581	0.0367455	0	0.0532487	0.0260848	0	0.775479	0	0.0734409	0.00392157	0	0	0.00196078	0.407843	0.435294	0.992157	0.840326	0.662745	0.0617245	0.0306892	0.0593585	0	0.0509804	0.0176554	0.24183	0.913725	0.976471	0.00784314	0	0.778161	0.0235294	0.503922	0.952941	0	0.874514	0.00392157	0	0.00522876	0.00392157	0.263725	0.798586	0.0509804	0.460131	0.483333	0.00784314	0.271895	0.00196078	0.594771	0.00588235	0.00392157	0.25	0.271895	0.759216	0.0306892	0	0	0.00392157	0.373711	0.00392157	0.814379	0.00196078	0.0117647	0.939216	0.109804	0	0	0.00980392	0.117469	0.265359	0.054902	0.00784314	0.0670543	0.054512	0.00196078	0.00196078	0	0.00392157	0.00196078	0.0104575	0	0.486275	0.0156863	0	0	0.0257437	0	0.00784314	0.0294291	0.0805784	0.840326	0.0657324	0	0.0633725	0.028719	0	0.80971	0.00392157	0.00196078	0.00196078	0.00196078	0.00392157	0.867603	0.00784314	0	0.0763266	0.588343	0.041249	0.0702877	0.631373	0.0662455	0	0.581899	0.960784	0.901961	0.707843	0.00392157	0.895425	0.75981	0.0675757	0.490196	0	0.075817	0.00392157	0.480392	0.762745	0.444444	0	0.883319	0.581899	0.715447	0.755658	0.00392157	0.0300748	0.00784314	0.771379	0.0429224	0.812745	0.0675757	0.926036	0.863224	0.984314	0.0664682	0.0476516	0.840326	0.0335344	0.0611702	0.00196078	0.0292024	0.468627	0.941176	0.0313725	0.0243137	0.0662455	0.0537185	0.787259	0.0343715	0.0382683	0.0588485	0.00522876	0.00196078	0.00392157	0.00784314	0.0544224	0.00130719	0.0787025	0.00392157	0	0.0319697	0.0585476	0.00196078	0.863224	0.0306892	0	0	0.908215
cg11930554	0.124995	0.475817	0.160131	0.205882	0.00156863	0.142857	0.25	0.172549	0.529181	0.173856	0.541176	0.0745098	0.465686	0.00196078	0.163312	0.105899	0.00588235	0.0104575	0	0.824837	0.186275	0.0248366	0.75098	0	0.5	0.292234	0.00392157	0.323529	0	1	0.17451	0.140531	0.269608	0.00130719	0.0768791	0.027451	0.058699	0.228363	0.420915	0.00784314	0	0.237908	0.0447059	0.0137255	0.107843	0	0	0.040686	0.602353	0.010084	0.127417	0.00392157	0.0752061	0.0987612	0.149544	0	0.0553106	0.484314	0.073553	0.862745	0.00588235	0.496078	0.0022409	0.0524749	0	0.00784314	0	0	0.0704611	0.212104	0	0.323922	0	0.218597	0.0352941	0	0.262745	0.00392157	0.404534	0	0.0380642	0.00522876	0	0	0.588235	0.788235	0	0.00196078	0.158592	0.102451	0.058699	0.00098039	0	0	0.05478	0.524837	0.00130719	0.00784314	0.980392	0.00392157	0	0	0.980392	0.968627	0.00098039	0	0.0127451	0.0630861	0	0.747339	0.499866	0.0429113	0	0.0598406	0	0.477933	0.417455	0.132499	0	0	0.330392	0.0497728	0	0.0328038	0	0	0	0.0254902	0	0.00196078	0	0.282833	0.00392157	0.00130719	0.992157	0.00392157	0.0324619	0.0666667	0.270588	0.0705882	0	0.694956	0.0852963	0	0.495044	0	0.866667	0	0	0.00261438	0	0.0627778	0	0.00130719	0.462745	0	0.0518622	0.0533223	0.00261438	0.00392157	0	0	0	0	0.287395	0.313725	0	0.0567154	0	0	0	0.626564	0.639216	0.00784314	0.996078	0.11588	0.0941176	0.139491	0.235294	0.00130719	0.104079	0.00653595	0.494118	0	0.0466312	0.05478	0.0885224	0	0.996078	0.00392157	0.00392157	0.0435454	0	0	0.104027	0.0669343	0	0	0.207843	0.0956793	0.616795	0	0.309586	0.0987612	0.764797	0.00196078	0	0	0.00130719	0	0	0	0	0.835294	0.0320979	0.0518622	0.133665	0	0	0.43062	0	0.992157	0.34902	0	0.127417
cg10378521	1	0.812549	0.5	0.712745	0.948307	1	0	0.718954	0.904575	1	0.944716	1	1	0.658824	0.956482	0.712418	0.774632	0.991176	0.968627	0.946078	0.975686	0.698039	0.47451	0.901961	1	0.960784	0.90912	0.663529	1	0.943059	0.806863	0.990196	0.566667	0.886275	0.984314	0.84493	0.815686	0.973529	0.776471	0.553725	0.997059	0.998039	0.703268	0.666667	0.952244	0.898926	0.737255	1	0.981176	0.854342	0.957722	0	0.947596	0.836176	0.858567	0.468537	0.950325	0.956863	1	0.95002	0.488235	0.703272	0.780392	0.862745	0.94829	0.956863	0.94829	0.623529	0.95599	0.909804	0.00588235	0.0196078	0.940127	0.774632	0.944598	0.662745	0.478431	0.735294	0.91153	0.984314	0.853982	0.927451	0.890136	0	0.939951	0.847543	0.901961	0.00915033	0.960784	0.494118	0.90912	0.27451	0.739216	0.396078	0.903538	0.541176	0	0.90912	0.0117647	0.486275	0.941176	0.94902	0.654902	0	0.972549	0.950838	0.945098	0.808627	0.00392157	0.956863	0.860707	0.648366	0.872549	0.882353	0.669608	0.970588	0.951623	0.945812	0.949294	0.948631	0.825994	0.954115	0.00130719	0.627451	0.462745	0.439216	0.937255	0.956154	0.756863	0.488235	0.0156863	0.955188	0.329412	0.584139	0.932624	0.909804	0.00980392	0.842676	0.925007	0.945585	0.946405	0.447059	0.00915033	0.847543	0.00392157	0.0588235	0.337255	0.503922	0.0196078	0	0.847543	0.480392	0.793045	0.929412	0.605906	0.915787	0.976471	0.956283	0.943672	0.933195	0.00392157	0.866667	0.00784314	0.952315	0.915787	0.839216	0.866667	0.915787	0.294118	0.0143791	0.784314	0.945098	0.93615	0.223529	0.858824	0.869281	0.54902	0.952178	0.936959	0.939216	0.345098	0.882956	0.847543	0.121569	0.94829	0.00392157	0.729412	0.294118	0.952526	0.944598	0.918627	0.941773	0	0.945288	0.594852	0	0.845752	0.923137	0	0.930995	0.90903	0.592157	0.0196078	0.765613	0.437255	0	0.858186	0.947802	0.00980392	0.933047	0.960784	0.921569	0.870588	0	0	0.951393	0.889481	0.880049	0.027451	0.781373	0.956863	0.921836	0.886401	0.012549	0.957722
cg08006672	0.961173	0.988235	0.937255	0.945882	0.955182	0.992157	0.567974	0.709804	0.989216	1	0.898039	0.960292	0.823529	1	0.955244	1	0.654902	0.743791	0.978431	0.983007	0.998039	1	0.904575	0.97549	0.968425	0.962387	0.964974	0.996078	0.909804	0.486275	0.873203	0.988235	0.996078	0.954248	0.912745	0.810079	0.921569	0.675817	0.972549	0.584314	0.905882	0.965567	0.96599	0.627451	0.0117647	0.943469	0.992157	0.935935	0.741176	0.977451	0.962449	0.953024	0.718954	0.941089	0.113725	0.392157	0.538562	0.958998	0.949191	0.952941	0.937099	0.968627	0.969935	0.833333	0.67451	0.963726	0.963399	0.961765	0.721569	0.940767	0.937994	0.961996	0.00196078	0.935672	0.968048	0.00196078	0.964706	0.962655	0.961738	0.965034	0.960357	0.766275	0.966004	0.87451	0.961252	0.901961	0.635294	0.496078	0.956863	0.85	0.966004	0.486275	0.645752	0.839216	0.960784	0.876078	0.488235	0.462745	0.961309	0.9	0.870588	0.965709	0.00392157	0.867647	0.937971	0.266667	0.917647	0.555686	0.932732	0.637908	0.886275	0.929798	0.909251	0.972549	0.964846	0.953825	0.964706	0.508098	0.962501	0.956531	1	0.911005	0.697618	0.76732	0	0.292157	0.913725	0.964503	0.898039	0.0710908	0.113725	0.933333	0.729412	0.927204	0.954621	0.992157	0.872369	0.948283	0.953526	0.962387	0.92549	0.959363	0.959597	0.941673	0.911111	0.982353	0.935294	0.968627	0.938562	0.484314	0.918136	0.729412	0.94709	0.0117647	0.80915	0.965438	0.943791	0.962419	0.955457	0.917647	0.127794	0.963988	0.980392	0.966448	0.554248	0.917647	0.96537	0.964974	1	0.733333	0.955121	0.980392	0.954071	0.966004	0.887582	0.933333	0.984314	0.964687	0.223529	0.963801	0.901961	0.54902	0.954071	0.959928	0.921569	0.963939	0.963726	1	0.933333	0.965468	0.984314	0.965281	0.946211	0.960489	0.957122	0.901318	0.966117	0.0137255	0.956241	0.962501	0.961738	0.986275	0.956531	0.894617	0.647787	0.936907	0.95552	0.556863	0.956615	0.87451	0.862745	0.929412	0.955921	0.962791	0.824081	0.988235	0.942061	0.964706	0.936907	0.992157	0.986275	0.945219	0.909804	0.937146	0.962449
cg26728390	0.914084	0.886275	0.682353	0.998039	0.908235	0.852941	0.997386	0.537255	0.973333	0.991176	0	0.0156863	0.942157	0.984314	0.949592	0.996078	0.937255	0.746405	1	0.968627	0.997059	0.691503	0.838095	0.878824	0.806536	0.916296	0.945098	0.803922	0.341176	0.906107	0.996078	0.818301	0.996863	0.386275	0.960784	0.243097	0.639216	0.933871	0.847059	0.963399	0.992157	0.992157	0.992157	0.957843	1	0.996078	0.480392	0.875617	0.983333	0.990196	0.913129	0.980392	0.647059	0.935484	0.865016	0.956863	0.996078	0.8	0.952941	0.821961	0.943137	0.960784	0.972549	0.830065	0.964706	0.780392	0.678431	0.994771	0.0117647	0.683333	0.780392	0.472549	0.95	0.849323	0.934641	0.861765	0	0.667974	0.737255	0.513725	0.64183	0.905844	0.686275	0.227451	0.929463	0.977778	0.271569	0.823529	0.936102	0.954902	0.870588	0.570588	0.978431	0.954902	0.900493	0.883922	0.996078	0.923529	0.68485	0.960784	0.992157	0.401961	0.821569	0.938562	0.901961	0.905858	0.992157	0.830009	0.00392157	0.990196	0.893709	0.298039	0.664052	0.926785	0.95098	0.909804	0.726797	0.935294	0.988235	0	0.658824	0.912777	0.906685	0.938183	0.984314	0	0.884967	0.917762	0.276193	0.00784314	0.996078	0.945098	0.760784	0.337255	0.908288	0.882353	0.983007	0.986275	0.472549	0.00392157	0.942622	0.936516	0.641176	0.484314	0.933675	0.0588235	0.932986	0.89916	0.66206	0.970588	0.839216	0.620915	0.816094	0.94902	0.966667	0.988235	0.912261	0.935141	0.976471	0.933675	0.0550398	0.835294	0.498039	0.926535	0.935294	0.810186	0.947059	1	0.933688	0.511765	0.705882	0.964706	0.519608	0.76732	0.91988	1	0.118954	0.478431	0.921938	0.498039	1	0.0169935	0.889663	0.915686	0.924846	0.0235294	0.913725	0.933688	0.87451	0.829412	0.996078	0.935861	0.00522876	0.84183	0.935484	0.92672	0.892157	0.717647	0.917647	0.905056	0.930914	0.912777	0.92789	1	0.905372	0.865016	0	0.937217	0.360784	0.513725	0.484314	0.952941	0.929412	0.921569	0.946319	0.978431	0.934374	0.904839	0.980392	0.618301	0.921746	0.933688	0.662745	0.720261	0.916202
cg09799633	0.0196078	0.670588	0.662745	0.933894	0.805602	1	0.213904	0.439216	0.501961	0.437255	0.624837	1	0.31634	0.141176	0.163058	0	0.0367604	0.2	0.678431	0.887582	0.155556	0.332026	0.834641	0.610458	0.0960784	0.992157	0.734314	0.503922	0.49668	0	0.0235294	0.996078	0.294118	0.0333333	0.413725	0.0245387	0.988235	0.864706	0.583529	0.793627	0.54902	0.540196	0.495425	0.347712	0.163713	0.64902	0.0921569	0.431373	0.356863	0.868235	0.767541	0.104359	0.44956	0.0173722	0.1284	0.00392157	0	0.0186656	0.0189569	0.00196078	0	0	0.516527	0.415226	0.955556	0.41272	0.721569	0.953922	0.490196	0	0.984314	0	0.00392157	0.0700579	0.464867	0.526797	0.699346	0.429649	0.555055	0.705882	0.0335264	0.54902	0.494118	0.937255	0.495446	0.104359	0	0	0.245824	0.65098	0	0.981373	0	0.429649	0.400152	0.831373	0.0183841	0.41272	0.00392157	0	0.945098	0.952941	0.94902	0.480392	0.0216023	0.00392157	0.00196078	0.186181	0	0.811765	0.31429	0.206536	0.0677582	0.531576	0.819608	0.541176	0.640788	0.00196078	0.827451	0.0185362	0.00392157	0.0196128	0.026683	0.0192006	0.021208	0.376912	0.0210477	0.479412	0.988235	0.883407	0.0179293	0.00784314	0.023547	0.00784314	0.181439	0.00784314	0.0261741	0.401135	0.0212359	0.984314	0.0571905	0.00392157	0	0.241176	0.364706	0.502842	0.745098	0.0228736	0.939216	0.316078	0	0.0820327	0.222663	0	0.988235	0.00196078	0.0867048	0.0274421	0.00196078	0.188235	0.972549	0.309804	0.988235	0.531576	0.941176	0.00392157	0.33322	0.0745098	0	0.835294	0.278431	0	0.00392157	0.87451	0.600839	0.00784314	0.327451	0.554516	0.937255	0.451162	0.451162	0.00980392	0.00392157	0.960784	0.43503	0.193204	0.00196078	0	0.913725	0.356887	0.645953	0.165573	0.00392157	0.905882	0	0.00392157	0.984314	0.31634	0.490196	0.49668	0	0.488235	0.0488279	0.127412	0.018664	0	0	0	0.045098	0.0216023	0.312418	0.00784314	0	0.00784314	0	0.0574773	0.104359	0	0.654902	0	0.388882	0.0187565	0.00261438	0	0.767541
cg21475076	0.968632	1	1	1	0.623529	0.860131	0.818301	0.219608	1	0.917647	0.9676	0.959833	1	1	0.962683	1	0.969587	0.967688	1	0.913072	0.955294	0.922549	1	1	1	0.949147	0.967447	1	1	0.962458	0.858824	0.96143	1	1	0.94902	0.912104	1	1	1	0.96306	0.986275	0.961765	0.999216	0.915686	1	0.93824	1	1	0	1	0.965771	0.988235	0.996078	0.634187	0.87451	0.027451	0.967595	0.960784	0.94135	0.556863	0.00196078	0.962767	0.929412	0.996078	0.965126	0.976471	0.960726	0.654902	0.694118	0.957692	0.160801	0.423529	0.860784	0.767232	0.9676	0.990196	0.97098	0.898039	0.580392	0.921569	0.969324	0.698039	0.971196	0.666667	0.964301	0.989542	0.996078	0.952941	0.950978	0.978431	0.967447	0.196078	0.847059	0.968627	0.971196	0.917647	0.71286	0.917647	0.853595	0.960726	0.965126	0.826144	0.908824	0.964866	0.954248	0.955985	0.493593	0.892609	0.961778	0.443137	0.965411	0.959477	0.961134	0.962809	0.841569	0.960567	0.955992	0.952221	0.992157	0.970361	0.160784	0.59247	0.827451	0.920261	0.866667	0.176471	0.968203	0.898039	0.925974	0.90719	0.196731	0.975577	0.858824	0.941176	0.9606	0.780392	0.884843	0.996078	0.972549	0.992157	0.968754	0.731373	0.027451	0.970065	0.970361	0.87451	0.996078	0.965411	0.960784	0.988235	0.975163	0.916863	0.819608	0.942157	0.996078	0.827451	0.961138	0.95027	0.964706	1	0.937974	0.821569	0.786275	0.963685	0.973472	0.639216	0.992157	0.984314	0.933333	0.622222	0.967131	0.964723	1	0.754902	0.980392	0.631373	0.909804	0.967383	0.956863	0.967447	0.970141	0.799216	0.945835	0.968674	0.962732	0.966595	0.913725	0.933333	0.966947	0.945098	0.960726	0.933414	0.992157	0.962441	0.020915	0.953134	0.973472	0.0117647	0.815686	0.960784	0.965272	0.914454	0.965436	0.948866	0.951643	0.986275	0.965569	0.933414	0.984314	0.133333	0.96938	0.533333	0.754746	0.84183	0.739243	0.9382	0.946219	0.992157	0.0117647	0.949115	0.862745	0.969587	0.706863	0.0156863	0.960389
cg09608716	1	0.942484	0.994118	0.945455	0.926471	1	0.984314	0.821176	0.998693	0.666013	1	1	0.964619	0.973216	0.913263	1	1	0.752941	0.989542	1	0.890196	0.988235	1	1	0.669281	1	0.521569	0.996078	0.643137	0.853922	1	0.964706	0.956863	0.998039	0.941176	0.963268	0.993725	0.980392	1	0.894118	0.741176	0.967284	0.906536	0.997059	0.933658	0.971538	0.636601	0.968069	0.989804	1	0.969375	0.971926	0.971528	0.964619	0.936329	0.938562	0.967426	0.969536	0.97666	0.00784314	0.62451	0.94902	0.645098	0.980392	0.694118	0.705882	0.982353	0.779739	0.978408	0.923633	0.524183	0.962745	0.814379	0.828356	0.967267	0.902941	0.975434	0.965361	0.963344	0.984314	0.880772	0.662745	0.960784	0.607843	0.96744	0.964324	0.954695	0.491176	0.970919	0.743791	0.95405	0.968627	0.996078	0.970218	0.889216	0.953431	0.688235	0.647059	0.980392	0.709804	0.978431	0.988235	0.904902	0.072549	0.967601	0.988235	0.964619	0.915406	0.00196078	0.966013	0.670588	0.919328	0.946975	0.972549	0.976471	0.967995	0.796078	0.901961	0.992157	0.964039	0.856863	0.682353	0.468699	0.992157	0.87451	0.870588	0.952941	0.968568	0.962531	0.0117647	0.980392	0.670588	0.937255	0.938894	0.965782	0.321569	0.894118	0.96879	0.929412	0.929412	0.860471	0.96027	0.94902	0.976471	0.848366	0.966992	0.96456	0.288515	0.980392	0.965976	0.941176	0.978431	0.988235	0.966667	0.980392	0.941176	0.968728	0.974779	0.951961	0.966134	0.00392157	0.967426	0.665359	0.945098	0.901961	0.921569	0.971683	0.957541	0.7	1	0.950327	0.949705	0.788235	0.996078	0.939216	0.92549	0.945783	0.764706	0.964706	0.956666	0.494118	0.896078	0.964324	0.986275	0.85098	0.956863	0.91634	0.7	0.968424	0.967284	0.984314	0.977311	0.992157	0.962268	0.965511	0.988235	0.927384	0.961258	0.94902	0.970464	0.966225	0.966656	0.969155	0.96813	0.950217	0.490196	0.43782	0.00392157	0.784314	0.921569	0.976471	0.965703	0.968082	0.968374	0.926226	0.979119	0.857381	0.905882	0.823238	0.469608	0.968645	0.964767	0.967779	0.0137255	0.972011
cg21461300	0.0204867	0.0225905	0.0376471	0.407059	0.728291	1	0.0171569	0.513725	0.00392157	0.773856	0.945098	0	0.0415686	0.501961	0.0571018	0.00784314	0.0199234	0.168627	0.00261438	0.0444444	0.996078	0.410784	1	0	0.333333	0.522802	0.355556	0.315033	0	0.49678	0.984314	0	0.968627	1	0.490196	0.019796	0	0.00392157	0.57048	0.303922	0.426144	0.797647	0.567507	1	0.0156863	0.00392157	0.273529	0.0267814	0.197647	0.983529	0.331592	0	0.0176471	0.0117647	0.0226537	0	0.465832	0.00130719	0	0.0225689	0.00156863	0.00392157	0.00235294	0	0.0509804	0.660784	0.6	0.478431	0.105242	0.00196078	0.0782449	0.0200351	0	0.0311433	0.678431	0.635709	0.46751	0.00784314	0.00130719	0.51182	0.0476961	0	0.87451	0	0.637532	0.00196078	0	0.00196078	0.0216376	0.594771	0.913725	0.295425	0.670588	0.835294	0.00130719	0.00156863	0.0801156	0.548326	0	0.672549	0	0.633333	0.690196	0	0.120157	0	0.00196078	0.426797	0.0284195	0.425819	0	0.00196078	0.0330964	0.735349	0.00196078	0.00392157	0	0.022139	0.445423	0.0223788	0.00588235	0.0295393	0.00392157	0.0325338	0.521569	0.0117647	0.027425	0.0235214	0.00294118	0.0054902	0	0.12549	0	0.0276797	0.021218	0	0.0156863	0.0235468	0.00392157	0.502821	0.0215665	0.00784314	0.00196078	0	0	0.184314	0.0248281	0.00392157	0	0.00784314	0.02775	0.00392157	0.0277358	0	0.0309188	0.945098	0.00392157	0.0226935	0.386275	0.0225183	0.00130719	0.486143	0.00392157	0.735349	0	0.00098039	0	0	0	0.407843	0.0196078	0.0272537	0	0.609389	0.64902	0.721569	0.0290102	0.463137	0.160784	0	0	0.0156863	0.0216376	0.00784314	0.492175	0.0364495	0	0	0.373194	0.618389	0	0.025489	0.0252473	0.490087	0.0503987	0.0204702	0.00522876	0.132227	0.463137	0.460748	0.00392157	0.00392157	0.00392157	0.023149	0.0801156	0	0	0.00392157	0	0.00196078	0	0.00098039	0.0405534	0	0.0740438	0.0230223	0.00392157	0.0199234	0.00784314	0.0261532	0.703923	0.0279937	0	0.0588932	0
cg23889236	0.0209823	0.591176	0	0.577941	0.4	0.64902	0.173856	0.00392157	0.255882	0.25	0.549716	0.043256	0.00653595	0.557326	0.0157594	0.333333	0.00392157	0.157647	0	0.118954	0.392157	0.666667	1	0.495098	0	0.559664	0	0.333333	0.501961	0.522791	0.521569	1	0.358431	0.00915033	0.550285	0.0323273	0	0	0.203137	0.109804	1	0	0.689076	0.95098	0	0.0156863	1	0	0.0207991	0.500654	0.584815	0	0.0230992	0.0228362	0.00261438	0.00196078	0.227868	0.00980392	0.0273157	0.00392157	0	0.00588235	0	0.872549	0	0.547777	0.00392157	0.0954248	0.0336192	0.129412	0.0313932	0.00784314	0	0.0153059	0.501961	0.956863	0.547777	0	0	0.752941	0.0309396	0.776471	0.429958	0.00196078	0.557326	0	0.545098	0.00196078	0.00392157	0.518768	0.298039	0.536866	0.255686	0.751634	0.253787	0.760784	0.0169935	0.417647	0.0296899	0.522791	0.459995	0.467477	0.596078	0.0117647	0.0117647	0.00784314	0.02563	0.0362168	0.227442	0.671709	0	0.00653595	0	0.539516	0.233333	0.0256202	0.18395	0.389216	0.595725	0.0287922	0.0431373	0.0396728	0.00196078	0.901961	0.00392157	0.027451	0.909804	0.00588235	0.596834	0.503922	0	0.502986	0.199742	0	0.0315113	0.0117647	0.0195905	0.0611649	0.0251851	0.51922	0.0570905	0.564102	0.00392157	0.0400935	0.0117647	0.539516	0.00392157	0.0746143	0.0104575	0.330719	0.00392157	0.740926	0	0	0.00392157	0.470808	0	0.0211165	0.443137	0	0.368409	0.976471	0.00588235	0.945098	0.399092	0.0296899	0.890196	0.996078	0.0400935	0.522791	0.0361293	0.0297719	0.0361293	0.988235	0.962091	0.276471	0.00392157	0.996078	0.19514	0.503263	0.00392157	0.171242	0	0.00130719	0.572549	0.031173	0.684314	0.0400935	0.848366	0.528788	0.639353	0.0216732	0.0283792	0.430381	0.00784314	0.0256575	0.196078	0	0.43856	0.516349	0.0510399	0	0.0363372	0.0318034	0.00392157	0.00392157	0.0117647	0.021291	0.00522876	0.00261438	0.00392157	0.0054902	0	0.315033	0.00392157	0.021291	0.0285482	0.0245354	0	0.00196078	0.992157	0.00196078	0	0.0289072	0.649084
cg22861279	0.113725	0.390196	0.15098	0.900654	0.45098	0.109804	0.0298228	0.611765	0.0287582	0.0653595	0.668239	0.0254054	0.0235294	0.784314	0.0483909	0.00784314	0.00196078	0.101961	0.0304818	0.427451	0.768627	0.417647	0.648168	0.240523	0.817647	0.567049	0.788235	0.523529	0.419695	0.666134	0.630194	0.972549	0.688627	0.0294118	0.0117647	0	0.478929	0.295425	0.00784314	0.0745098	0.968627	0.982353	0.410196	0.968627	0.464954	0.0540232	0.529842	0.262745	0.260131	0.669608	0.648168	0.0237762	0.0312503	0	0.0259398	0.00392157	0.439216	0.913725	0.0288819	0	0.00392157	0.00196078	0.00130719	0	0.835294	0.809804	0.511843	0.00392157	0	0	0.0300147	0.00392157	0.00392157	0.031219	0.611267	0.585285	0.941176	0.831373	0.00261438	0.48825	0.0117647	0.803922	0.478929	0	0.672002	0.0274145	0.0117647	0.0258719	0.0231313	0.00130719	0.478929	0.489216	0.388235	0	0	0.00392157	0.00392157	0.478415	0.0254054	0	0.329412	0.245098	0	0.00392157	0	0	0.0315615	0.00392157	0.0289384	0.89281	0.0373909	0.00196078	0.524826	0.964706	0.00196078	0.031219	0.569238	0	0.697728	0.0245854	0.00784314	0.0329982	0.00392157	0	0.00196078	0.880392	0.00392157	0.0233232	0.960784	0	0	0.00130719	0.00261438	0.0601592	0.0409907	0.0230439	0.00130719	0.0283694	0.032732	0	0.0238907	0.503863	0.0292973	0.0265541	0.0405894	0.549379	0.0349481	0.00784314	0.00392157	0.00294118	0	0.972549	0	0	0.00392157	0.390252	0.322876	0.0232962	0.628234	0	0.0386557	0.654902	0.697728	0.71022	0	0.00784314	0.00196078	0	0	0.501783	0.0166667	0	0.0287411	0.0235294	0.48343	0	0	0.511843	0.00784314	0.14902	0.459862	0	0.00392157	0	0.476871	0.0328311	0.312418	0	0.721032	0.629127	0.75817	0.0242138	0	0.58607	0.0303465	0	0.413076	0.00196078	0	0.58607	0.0283441	0.0329982	0.0303728	0.037363	0.0278648	0.00588235	0.0307944	0.0238822	0.00196078	0	0.0190955	0	0.0238822	0.0374669	0.0249894	0.0337721	0.00392157	0.0211508	0.0257039	0.0254054	0.027451	0.0297699	0.0292973	0.0313725	0.984314
cg08186384	0.0782993	0.115686	0.066127	0.787745	0.503922	0.469214	0.0666667	0.0333333	0.141176	0.917647	0.759076	0.0625228	0.027451	0	0	0.470588	0.486275	0.164706	0	0.239216	0.337255	0.636601	0.304575	0.48065	0.0117647	0.84947	0.425191	0	0.820648	0.419199	0.0183007	0.5	0.592157	0.48065	0.990196	0.0998413	0.0117647	1	0.175163	0.314706	0.954902	0.505882	0.00392157	0.23268	0.2	0.0831423	0.188889	0.0156863	0.0117647	0.497255	0.786266	0.247059	0.00196078	0.0672689	0	0.107843	0.521569	0.00392157	0.0954829	0.00392157	0.0509804	0.00336134	0.00098039	0.48065	0.593251	0.684581	0.273529	0.141176	0	0	0.0196078	0.0635456	0.00784314	0.0390456	0.608982	0.256209	0.605394	0.503922	0.00392157	0.0784314	0.00392157	0.552941	0	0.127958	0.827009	0.00392157	0.917647	0.00392157	0.00392157	0.559477	0.39939	0.377451	0.42549	0.447059	0.397137	0.177124	0	0.00392157	0.113725	0.394118	0.0745098	0.0101961	0.278992	0.858824	0	0.0117647	0.00392157	0.410458	0	0.763585	0.00313725	0.00392157	0.123382	0.308759	0	0.0890321	0.968627	0.219608	0.00392157	0.0611486	0.123055	0.0815513	0	0.0861884	0.0753258	0.0629661	0.0822832	0.0431373	0.0753168	0.964706	0.0471361	0.611765	0.00784314	0.092125	0.0580394	0.0137255	0.0616438	0.0635588	0.0611486	0.901961	0.972549	0.718459	0.0117647	0.138824	0.356351	0.913725	0	0.0808813	0.0156863	0	0.460784	0.470588	0.0222222	0	0.00392157	0.0490196	0.0541258	0.087961	0.00784314	0	0.976471	0.494118	0.00392157	0.594953	0.470588	0.676471	0.92549	0.00784314	0.0808813	0.425191	0.00392157	0	0.964706	0	0.646959	0.0784314	0	0.84947	0.560784	0	0.810458	0.00261438	0.0500636	0.894118	0.758277	0.0620536	0.311111	0.0808813	0.836594	0.526386	0.345098	0.0710236	0	0.793875	0.0479076	0.0753956	0.596826	0.0529172	0.571242	0.824598	0.125414	0.0732296	0.070517	0.0939119	0.077652	0.0725564	0.0615006	0.0583137	0	0.00392157	0.0538388	0.00196078	0.00392157	0.00653595	0	0	0.0734503	0.0635831	0.0740323	0.00196078	0.0921569	0	0.0508564	0.0117647	0.882831
cg16284674	1	0.456863	0.84902	0.664706	0	0.633987	0.395294	0.573856	0.394771	0.535294	1	0.958128	0.568627	1	0.942856	0	0.94877	0.992157	0.282353	0.0196078	0.656209	0.827451	0.998693	0.418039	1	0.958972	1	0.962035	0.00392157	0.955898	1	0.953825	0.411765	0.206536	0	0.932921	1	0.996078	0.666667	1	1	0.666667	0.789804	0.5	1	0.955424	0.985784	0.94902	0.980392	0.968724	0.952115	0.958128	0.0901961	0.94593	0.946627	0.00784314	0.94902	0.984314	0.0196078	0.957769	0	0.966094	0.665359	1	0.980392	0.941176	0.705882	0.0235294	0.566574	0.955845	0.959852	0.970588	0.97451	0.94651	0.961212	0.957663	0.961454	0.961212	0.972549	0	0.947059	0.9	0.831373	0.972549	0.925041	0.972549	0.0764706	0.93839	0.937485	0.743791	0.984314	0.554902	0	0.964706	0.505882	0.961212	0.00196078	0.0156863	0.0176471	0.0156863	0.996078	0.317647	0.243137	0.484314	0.640523	0.0137255	0.0156863	0.956863	0.0235294	0.996078	0.0313725	0.178431	0.952941	0.95886	0.992157	0.815686	0.75817	0.964156	0.958036	0.952894	0	0.953482	0.886275	0.931373	0.44902	0.805122	0.582353	0.961644	0.805122	0.160822	0	0.964115	0.00392157	0.91836	0.953731	0.980392	0.870588	0.886275	0.947995	0.964645	0.970138	0.878431	0.0352941	0.939685	0.843137	0.901961	0.878431	0.901954	0.216667	0.00784314	0.958128	0.719914	0.730192	0.662745	0.972549	0.907843	0.969347	0.917514	0.937255	0.957228	0	0.962761	0.870588	0.957963	0.895425	0.957011	0.961454	0.94844	0.480392	0.534314	0.961153	0.959495	0.955845	0.504902	0.964441	0.00392157	0.934985	0	0.00588235	0.00392157	0.905882	0.939685	0.928406	0.956626	0.963142	0.953759	0.921569	0.480392	0.969491	0.858824	0.952941	0.0117647	0.922162	0.968627	0.965873	0.955434	0.633987	0.962126	0	0.962761	0.964706	0.953482	0.949331	0.956539	0.262745	0.953261	0.893286	0.95181	0.937255	0.64183	0.966826	0.980392	0.94593	0.975163	0.87451	0.932588	0.949331	0.949856	0.91026	0.953261	0.952323	0.893725	0.957297	0.950745	0.8
cg02006610	0.92549	0.586275	0.996078	0.815686	0.752157	0.995518	0.82963	0.496078	0.837535	0.989542	0.902856	0.880392	0.935294	0.615686	0.897639	0.813387	0.892075	0.821961	0.857516	0.990196	0.404706	0.803922	1	0.986667	0.997059	0.905785	0.789804	1	1	0.980392	0.954902	0.912221	1	0.996078	0.966667	0.845629	0.827451	0.911901	0.956863	0.994118	0.945098	1	0.900549	0.988235	0.656863	0.992157	0.986928	0.903106	0.482353	1	0.918139	0.903959	0.915679	0.907951	0.868317	0.784314	0.0245098	0.992157	0.988235	0.988235	0.689216	0.989542	0.780392	0.897916	0.82549	0.839216	0.905727	0.555882	0.929412	0.902904	0.586359	0.742484	0.903959	0.937665	0.984314	0.984314	0.8947	0.980392	0.992157	0.603922	0.78299	0.264052	0.815686	0.956863	0.509804	0.904601	0.743461	0.335948	0.943159	0.982353	0.896853	0.94902	0.67549	0.988235	0.888173	0	0.90789	0.65098	0.956863	0.905727	0.896853	0.984314	0.654118	0.700654	0.968627	0.922956	0.912302	0.791111	0	0.918139	0.00196078	0.872549	0.807843	0.980392	0.988235	0.996078	0.70719	0.895489	0.917647	0.903959	0.833497	0.870617	0.570196	0.862745	0.920588	0.843137	0.578665	0.620915	0.592157	0.0924228	0.854902	0.988235	0.533333	0.577778	0.89837	0.881373	0.633812	0.910141	0.902936	0.920261	0.941176	0.980392	0.854902	0.97451	0.920788	0.207843	0.882353	0.85098	0.863264	0.909804	0.669281	0.503922	0.52451	0.523529	0.750362	0.952941	0.992157	0.933565	0.992157	0.89837	0.243137	0.898621	0.0431373	0.908816	0.492157	0.911836	0.970588	0.897916	0.832623	0.796078	0.896457	0.984314	0.919247	0.462745	0.621569	0.62451	0.798693	0.92549	0.0235294	0.311765	0.552941	0.977778	0.913417	0.887582	0.897506	0.841315	0.838027	0.832623	0.922328	0.492157	0.870588	0.988235	0.878653	0.893159	0.912302	0.92549	0.888205	0.760784	0.867974	0.176471	0.920788	0.904202	0.914158	0.911163	0.839216	0	0.964706	0.938696	0.778431	0.907951	0.44902	0.984314	0.895638	0.921935	0.769641	0.949692	0.984314	0.861735	0.00392157	0.972549	0.960784	0.935294	0.772549	0.175754	0.784314
cg10845886	0.992157	1	1	0.946667	0.780392	0.846275	0.922876	0.188235	1	0.99085	0.952941	1	0.996078	1	0.968367	1	0.959996	0.964706	1	0.95098	0.902941	0.682353	0.854466	0.998039	0.993464	0.956124	0.966655	0.996078	0.95851	0.929412	0.986667	0.986275	0.989706	0.83268	0.95126	0.948468	0.996078	0.996078	0.928758	0.914846	0.957757	0.862745	0.877451	0.984314	0.501961	0.955596	0.94902	0.948892	0.780392	0.9	0.984314	0.960187	0.978431	0.631373	0.952941	0.962907	0.980392	0.803922	0.917647	0.960784	0.915686	0.962005	0.917647	0.965496	0.988235	0.964554	0.964706	0.992157	0.811765	0.788235	0.0156863	0.862745	0.879739	0.966869	0.968627	0.952067	0.633333	0.921569	0.859804	0.943137	0.966655	0.85	0.836601	0.745098	0.958987	0.996078	0.878431	0.947059	0.986275	0.932213	0.405882	0.783333	0.810458	0.992157	0.968343	0.0235294	0.996078	0.965496	0.735294	0.905882	0.961459	0.811765	0.804706	0.941176	0.984314	0.945098	0.882353	0.778884	0.921569	0.963399	0.980392	0.0196078	0.946445	0.894118	0.851961	0.247059	0.92549	0.95741	0.954038	0.967374	0.964821	0.858824	0.120601	0.912481	0.95817	0.840196	0.759269	0.968627	0.972549	0.862908	0.0169935	0.952941	0.955141	0.898039	0.965506	0.964706	0.0215686	0.960187	0.657516	0.963188	0.968064	0.96206	0.894118	0.960187	0.887582	0.908824	0.968627	0.905882	0.817647	0	0.976471	0.964536	0.963399	0.962013	0.929412	0.996078	0.965341	0.958803	0.882353	0.961746	0.196078	0.966667	0.819608	0.678431	0.79085	0.972549	0.972549	0.431373	0.882353	0.945098	0.592157	0.988235	0.960721	0.437255	0.960784	0.938562	0.962224	0.966756	0.835294	0.965496	0.941176	0.95888	0.959009	0.447059	0.965066	0.9	0.729412	0.882353	0.966291	0.972549	0.988235	0.959541	0.654902	0.958732	0.969306	0.954428	0.943791	0.996078	0.496078	0.266667	0.964706	0.992157	0.962013	0.954844	0.959838	0.959384	0.962214	0.961837	0.027451	0.992157	0.968748	0.75098	0.933333	0.956863	0.260784	0.958206	0.960567	0.961556	0.951904	0.960444	0.956863	0.963813	0.963256	0.0169935	0.959334
cg16916549	0.956848	0.935721	1	0.861765	1	0.998693	1	0.511765	0.988948	0.680392	0.948087	0.890196	0.494118	0.817255	0.94476	0.960784	0.876471	0.894118	0.954063	0.821569	0.932353	0.4	0.985434	0.12549	1	0.934284	0.992157	0.978431	0.948949	0.944498	0.944498	0.988235	0.998431	0.672549	0.998039	0.79678	0.962803	0.993464	0.619608	0.699346	0.939886	0.894118	0.990588	0.967647	0.981699	0	0.998693	0	0.757423	0.993627	0.951717	0.950562	0.941156	0.938571	0.905882	0.592157	0.901961	0.893806	0.821569	0.968627	0.352941	0.996078	0.888627	0.989542	0.927451	0.944498	0.945132	0.945132	0.927789	0.941176	0.114178	0.952941	0.878431	0.948226	0.96732	0.909804	0.886275	0.580392	0.956769	0.694118	0.953606	0.635294	0.913725	0.970588	0.952941	0.9447	0.94595	0.894118	0.938571	0.946052	0.666667	0.947059	0.80719	0.860784	0.976471	0.494118	0.905984	0.944498	0.828102	0.946052	0.796078	0.937255	0.94902	0.796078	0.956863	0.933333	0.478431	0.871078	0.492157	0.866667	0.948177	0.6	0.496078	0.811765	1	0.942571	0.949979	0.841176	0.809804	0.868627	0.888889	0.565339	0.317647	0.862745	0.802731	0.224799	0.972549	0.953998	0	0.947059	0.7	0.860131	0.980392	0.905905	1	0.827451	0	0.957961	0.956863	0.670588	0	0.893806	0.980392	0	0.840523	0.837255	0.943133	0.990196	0.952941	0.900654	0.937044	0.897596	0.996078	0.466667	0.946971	0.907843	0.960784	0.940981	0.948087	0.937044	0.891254	0.94527	0.9479	0.913725	0.90902	0.972549	0.988235	0.949987	0.933368	0.980392	0.939216	0.930392	0.942513	0.962745	0.105882	0.941176	0.938834	0.980392	0.00392157	0.905882	0.831373	0.676471	0.953998	0.941176	0.729412	0.956962	0.955846	0.933368	0.958479	0.866667	0.9441	0.940538	0.941176	0.948887	0.847059	0.238932	0.854902	0.948854	0.947108	0.94527	0.947703	0.823529	0.572549	0.956863	0.986275	0.976471	0.960784	0.940579	0.968627	0.621569	0.894118	0.879739	0.934102	0.954893	0.383055	0.945878	0.933368	0.998039	0.94476	0	0.919608	0.788235	0.95	0.105967	0.905882
cg16145211	0.937255	1	0.96732	0.983007	0.872549	0.699346	0.972549	0.795098	0.94902	0.996078	0.964485	0.960197	0.998693	1	0.970646	0.998039	1	0.830065	0.966244	0.920261	0.708497	0.916078	1	0.958824	0.907843	0.962693	0.969109	0.964255	0.952941	0.89902	0.981699	0.996078	0.956303	0.908061	1	0.808181	0.958824	0.990196	0.981961	0.904314	1	1	1	0.983007	1	1	0.952941	0.59712	0.959104	0.979272	0.965181	0.986275	0.862185	0.96508	0.917647	0.954954	0.9662	0.988235	0.958233	0.967172	0.828758	0.998039	0.902745	0.964444	0.915033	0.964706	0.984314	0.885621	0.588235	1	0.498039	0.935294	0.937255	0.966519	0.952941	0.952941	0.982353	0.85098	0.00392157	0.966844	0.972549	0.964444	0.966644	0.862745	0.945098	0.913725	0.966898	0.788235	0.96508	0.898039	0.882353	0.789916	0.952157	0.972549	0.486275	0.534118	0.956863	0.966644	0.998039	0.959216	0.947059	0.970588	0.933333	0.909804	0.988235	0.963658	0.509804	0.900722	0.352941	0.713725	0.562745	0.964506	0.653595	1	0.903529	0.964056	0.545098	0.780392	0.901961	0.992157	0.985621	0.441997	0.00588235	0.00392157	0.65098	0.854902	0.842221	0.96138	0.901961	0.813725	0.077961	0.87451	0.992157	0.712418	0.507843	0.407843	0.284314	0.962879	0.96189	0.963396	0.969901	0.957542	0.545098	0.992157	0.996078	0.539216	0.911111	0.121569	0.989542	0.798693	0.980392	0.992157	0.266667	0.945098	0.961554	0.996078	0.992157	0.956863	0.992157	0.976471	0.967177	1	0.989542	0.959876	0.82549	0.996078	0.907843	0.961897	0.962919	0.866667	0.913725	0.929412	0.968627	0.649673	0.972549	0.117647	0.992157	0.967944	0.976471	0.988235	0.962405	0.986275	0.955749	0.962745	0.992157	0.988235	0.87451	0.962919	0.966491	0.964545	1	0.92549	0.960154	0.880392	0.992157	0.96839	0.966934	0.569608	0.983007	0.966934	0.963645	0.531193	0.961298	0.933333	0.960788	0.959804	0.963248	0.961998	0.952941	0.95927	0.962745	0.705322	0.959374	1	0.443856	0.961189	0.959804	0.958662	0.962382	0.959379	0.972549	0.962919	0.972549	0.587451	0.992157
cg15524063	0.0277183	0.652941	0.00392157	0.568627	0.454902	0.980392	0.0104575	0.191503	0.00980392	0.139216	0	0	0.128758	0.985294	0	0	0	0.0101961	0.0921569	0.00392157	0.860784	1	0.223218	0.657516	0.898039	0.710675	0.847059	0.538725	0	0.751541	0.552941	0.0235294	0.670588	0.501961	0.996078	0.0333337	0.00196078	1	0.468908	0.00980392	0.748039	1	0.77535	0.21098	0.346975	0	0.443137	0.0348364	0.00261438	0.85049	0.223218	0	0.0271191	0.0272635	0.00653595	0.0299839	0.00784314	0.00392157	0	0.0251191	0.00588235	0	0.00196078	0.776471	0.921569	0.996078	0.00392157	0	0.00392157	0	0	0.00392157	0	0.015955	0.574371	0.625244	0.984314	0.790196	0.827451	0.00196078	0.0302591	0.752941	0.414238	0.027451	0.0156863	0.00392157	0.0315812	0	0.0272761	0.594958	0.488235	0.651634	0.92549	1	0.400798	0.320915	0.00196078	0.0156863	0	0.0862745	0.652944	0.992157	0.460784	0.00588235	0.027451	0.0183007	0.00196078	0.525708	0	0.500312	0.00065359	0.00392157	0.0316962	0.92549	0.00653595	0.0289419	0.530412	0.039092	0.956863	0.00522876	0.00196078	0.0327322	0.0137255	0	1	0.00392157	0.901961	0.00294118	0.00588235	0.326463	0.00392157	0.396844	0.0287072	0	0.0270634	0.00130719	0	0.0267101	0.00784314	0.63268	0.0431373	0.02271	0	0.00392157	0.0260118	0.546078	0.0276152	0.00784314	0.00653595	0.00588235	0.00392157	0.0156863	0	0.00196078	0.0308491	0.468627	0.937255	0.0287079	0.72394	0.0268494	0	0.262008	0.823529	0.75916	0.437255	0.723529	0.496078	0.752941	0.00392157	0.895425	0.0244633	0.00196078	0.0246026	0.00392157	0.641267	0.00784314	0.00392157	0.546575	0	0.329268	0.00392157	0.0196078	0.0210225	0.00392157	0.505441	0.0421404	0.284967	0.00392157	0.546575	0.651412	0.500312	0.0269623	0.0299142	0.685898	0.0278859	0.0117647	0.450045	0.0117647	0.972549	0.685898	0.0504827	0	0.00392157	0.0318734	0.00588235	0.00392157	0.00196078	0.00392157	0	0.0130719	0.00392157	0	0.00392157	0	0.94902	0.0260964	0.0267101	0	0.0308491	0.0246026	0.762215	0	0.00522876	0.00588235	0.69638
cg17397631	0.0882353	0.0882353	0.00522876	0.980882	0.995098	1	0.0186275	0.118137	0.0385621	0.24183	0.980392	0.00392157	0.356863	0.971242	0.0285656	0.0169935	0.0406502	0.205229	0.0264706	0.427451	0.654248	0.994118	0.976471	0.515686	0.79085	0.668804	0.666667	0.485986	0.653758	0.703093	0.60756	0	0.666667	0.188235	0.956863	0.0300654	0.0117647	0.68648	0.788235	0.323529	0.773856	0.455882	1	0.577255	1	0.0431926	0.0352941	0.0408628	0.0407452	0.999216	0.747391	0.0411479	0.0409134	0.0386999	0.0431373	0.0548924	0.555189	0.0235294	0.0551103	0.0395528	0.662745	0.00392157	0.0453563	0.986275	0.988235	0.699124	0.196078	0.5	0.717584	0.0374965	0.00784314	0	0.00098039	0.0406502	0.498039	0.964706	0.933333	0.894118	0.0373067	0.562288	0.0414679	0.00392157	0.0156863	0.976471	0.668762	0.00392157	0.00392157	0.00098039	0	0.753725	0	0.490196	0.0117647	0.607843	0.485986	0.859804	0.548028	0.988235	0.0363822	0.67451	0.587038	0.00196078	0.35817	0.0374965	0.00130719	0.858824	0	0.557576	0	0	0.0196078	0	0	0	0.095098	0.0449603	0.701961	0	0.85098	0.0385669	0.00784314	0	0.00784314	0.0489644	0.00392157	0.0516875	0	0.0254902	0.0196078	0.509804	0.0402423	0.0531573	0.0372109	0.0409687	0.0337277	0.039148	0.113725	0.0409134	0	0.703922	0.039148	0.983007	0.0434964	0.0395594	0	0.952941	0.00784314	0.00522876	0.00392157	0.00392157	0	0.785976	0.00294118	0.00392157	0.00392157	0.499006	0.85098	0.0386999	0.610458	0.027451	0.0503605	0.819608	0.960784	0.648285	0.0117647	0.0411293	0.976471	0.673203	0.0367114	0.715686	0.043963	0	0.046523	0.878431	0.68648	0.584139	0.0397468	0.992157	0.992157	0.485986	0.587038	0.0433308	0.0395594	0.0398426	0	0.984314	0.843137	0.0367114	0.731805	0.648149	0.668804	0.037443	0.00392157	0.954902	0.0357853	0.0537709	0.496619	0.0417918	0.958824	0.984314	0.043963	0.0156863	0.0370907	0.0551103	0.490196	0.0395594	0.0562089	0.996078	0.0396239	0.0235294	0	0	0.0445867	0.00784314	0.0388769	0.042578	0.0395594	0.0380156	0.0401849	0.00196078	0.994118	0.0314244	0	0.0117647	0.747391
cg02339519	0.832849	0.946667	0	0.967538	0.945752	0.782745	0.99085	0.201569	0.807059	0.87507	1	0.814521	0.89902	0.721047	0.870348	0.992157	0.825876	1	1	1	0.943137	1	0.979412	0.986928	1	0.737397	1	0.846557	1	0.850773	0.80973	0.956863	0.984967	0.853595	0.99085	0.713725	0.996078	0.997059	0.796078	0.989216	0.819608	0.692157	0.905882	0.847489	0.928627	0.0392157	0.973856	0.811765	0.887675	0.992157	1	0.635294	0.968627	0.826477	0.47451	0.603922	0.862639	0.996078	0.988235	0.928105	0.698039	0.913725	0.330719	0.496078	0.988235	0.965686	0	0.92549	0.827451	0.992157	0.00196078	0.321569	0.980392	0.86731	0.810123	0.919608	0.975686	0.964706	0.835952	0.941176	0.862639	0.894118	0.84607	0.844939	0.767847	0.985098	0.231373	0.596078	0.582353	0.941176	0.754902	0.937255	0.986275	0.447059	0.968627	0.983007	0.976471	0.952941	0.509804	0.931373	0.970588	0.930719	0.878431	0.498039	0.739216	0.976471	0	0.796964	0.460784	0.785802	0.619608	0.55098	0.980392	0.790029	0.543791	0.976471	0.832525	0.00392157	0	0.941176	0.947059	0.972549	0.0137255	0.830527	0.740196	0.986928	0.992157	0.476471	0.332026	1	0	0.0196078	0.964706	0.726079	0.830949	0.476471	0.343383	0.894118	0.498039	0.94902	0.849158	0.760784	0.992157	0.837967	0.815686	0.793295	0.643137	0.718627	0.332026	0.996078	0.898039	0.403922	0.95817	0.778269	0	0.984314	0.806903	0.782639	0.937255	0.481373	0.72549	0.854902	0.984314	0.980392	0.92549	0.882353	0.632353	0.972549	0.744231	0.943791	0.825876	0.855686	0.784054	0.988235	0.984314	0.990196	0.498039	0.694118	0.992157	0.330719	0.0117647	0.686275	0.824186	0.858824	0.970588	0.840954	0.312418	0.744231	0.670588	0.793295	0.996078	0.775092	0.988235	0.790029	0.992157	0.709361	0.992157	0.403922	0.92549	0.980392	0.802671	0.972549	0.819523	0	0.735261	0.789578	0.0196078	0.992157	0.764706	0.988235	0.789804	0.956863	0.747815	0.753974	0.00392157	0.988235	0.984314	0.352941	0.882353	0.835294	0.976471	0.699934	0.992157	0.294787	0.785802
cg19664267	0.0277255	0.270588	0.13268	0.00156863	0.0117647	0.130392	0.506863	0.0235853	0.3	0.666667	0.996078	0	0.135574	1	0.096045	0.027451	0	0.262745	0.0156863	0.15489	0.278992	0.5	0	0.0117647	1	0	1	0.262121	0	0.597628	0	0	1	0.0156863	0	0.0514276	0.760784	0	0.0326797	0.134314	0.0275214	1	0.00343137	0.00457516	0.0235294	0.0296587	0.666667	0.038092	0.0219608	0.979085	0.00392157	0.402336	0.024601	0.0295654	0	0	0.232353	0	0.0295654	0.030094	0.0326797	0.00392157	0.0123249	0.00196078	0.00980392	0	0.00784314	0.641176	0.0237916	0.0156863	0	0.00098039	0.138039	0	0.822222	0.556078	0.60061	0.882353	0	0.648036	0.0321343	0.422718	0.422718	0.00980392	0.898039	0.0404381	0.0169935	0.0169935	0.0404381	0.135294	0.478431	0.877124	0.195294	0.869281	0.00261438	0.24902	0	0.657516	0.0466983	0	0.488235	0.980392	0.484314	0.470588	0.00653595	0.020915	0.00784314	0.212299	0.473093	0.00849673	0.00784314	0.00653595	0.187451	0.744553	0.51598	0.956863	0.00392157	0.00392157	0.0262834	0	0.980392	0.0495734	0	0.964706	0.00705882	0.230392	0.968627	0.0107843	0.00588235	0.0287634	0.0242602	0.00784314	0.0503789	0.00588235	0.0404381	0	0.027124	0.00392157	0.0338664	0	0.0236976	0	0.0450289	0.00392157	0.00392157	0.941176	0.229266	0.0252603	0.178549	0.243137	0.00392157	0.945098	0.511959	0.316184	0.461821	0.815686	0.0254617	0.184432	0.753707	0.0844161	0	0	0.488235	0.793627	0.247854	0	0.595979	0.523246	0.402336	0.0843137	0.00196078	0	0	0.480392	0.0882353	0.0275214	0	0	0.058543	0.00653595	0	0.179608	0	0.896078	0.281915	0.0438559	0.00392157	0.402336	0.00392157	0.583613	0.0275214	0.0253539	0	0.0419524	0.0215261	0	0.00392157	0.00261438	0	0.00392157	0.108467	0.0353672	0.0464593	0.0334818	0.0273796	0.00196078	0.0369034	0.0257213	0	0	0.00392157	0.0277146	0.0285248	0.0844161	0.00392157	0.0261964	0.0606761	0.0379183	0.0404381	0.0466983	0.688664	0.0229847	0.0221881	0	0
cg14517743	0.0776361	0.0305882	0.00098039	0.964706	0.87549	0.996078	0.341961	0.0379085	0.00941176	1	0.382353	0.0699437	0.27451	0.461513	0.075704	0	0.0590109	0.103268	0.0196078	0.123529	0.22658	0.34902	0.687059	0.0104575	0.5	0.121569	0.288889	0.87451	0.715384	0.494118	0.629804	0.494118	0.00941176	0.491765	0.709804	0.110205	0.591373	0.99902	0.273529	0.673203	0.477647	0.507843	0.0784314	0.919608	0.560784	0.00686275	0.929412	0.0117647	0.115033	1	0.897394	0.0848938	0.087699	0.0806291	0.051509	0.00588235	0	0.417647	0.184039	0.198412	0	0.00196078	0	0.488607	0.602042	0.503031	0.847059	0.547712	0.160577	0	0.00588235	0	0.0313725	0.0876476	0	0.441176	0.980392	0.70796	0.0793585	0.227451	0.0942336	0.162745	0	0.496078	0.570098	0	0.10427	0	0.0948079	0	0.0411765	0.396078	0.905882	0.0640523	0.433859	0.462745	0.0693054	0.878431	0.00392157	0.452609	0.530722	0.579085	0.145882	0.0623356	0.104575	0	0.0812881	0.0130719	0.00261438	0.897394	0.356863	0	0.00392157	0.545211	0.00196078	0.717647	0.752941	0.00392157	0.873903	0.104205	0	0.0726381	0.0604156	0.603922	0.00130719	0.00392157	0.392157	0.00196078	0.00392157	0.00130719	0.0547576	0.00392157	0.00522876	0	0	0.964706	0	0.0655411	0.00065359	0.959477	0.147951	0.121569	0	0.00784314	0	0.996078	0.173332	0.00294118	0	0	0	0	0	0.0667962	0.102032	0.317647	0.0987561	0.0738705	0.0235294	0	0	0	0.860272	0.105114	0.410458	0	0.512418	0.391098	0.00196078	0.674813	0.0699437	0.379885	0	0.00588235	0.453595	0.943137	0	0.990196	0.5	0.34902	0.678313	0.0588235	0.0668606	0.00392157	0.74902	0	0.00392157	0.00196078	0.904704	0.228758	0.952941	0.0579659	0.00196078	0.623529	0	0.00392157	0.452609	0.00098039	0.839216	0.789703	0.435294	0	0.0843704	0.420095	0.0235294	0.10557	0	0.0622439	0.0699437	0.807843	0	0.484314	0.0812881	0.403879	0.0530088	0.0659435	0.11352	0.0699201	0.00392157	0.12549	0.670069	0.00196078	0.988235	0.0503874	0.908238
cg10821845	0.137297	0.203922	0	0.980392	0.82549	0.629412	0.562745	0.00261438	0.429194	0.236863	0.5	0.466667	0.501961	0.705882	0.0179206	0	0.0431373	0	0.121569	0.00980392	1	0.501961	1	0.801569	0.998693	0.807598	1	0.746078	0.807843	0.719801	1	0.993464	0	0.644118	0	0.0549329	0.468627	0.960784	0.829412	0.50098	1	0.505882	0.971324	0.833053	0	0	0.00196078	0.00196078	0.137255	0.826144	0.801699	0.0510839	0.0249844	0.892157	0	0.0117647	0.996078	0	0	0	0.192878	0	0.0208563	0.972549	0.878431	0.929412	0.701961	0.731373	0.0171397	0.0240747	0.0215686	0.221289	0.0156863	0.0221546	0.332026	0.729412	0.235294	0.674199	0.0413155	0.701961	0.0474859	0.266667	0.00784314	0.0283202	0.891176	0	0.12779	0.0304088	0.0235708	0.45098	0.0156863	0	0.915033	0.921569	0.506724	0.656471	0.620195	0	0.134923	0.719608	0.984314	0.960784	0.669281	0.324183	0.00196078	0.041041	0.0280107	0.527094	0.0405896	0.587255	0.00196078	0.00470588	0.241137	0.866667	0.00196078	0.0410391	0.980392	0.0259173	0.747789	0.0196078	0	0.0205634	0	0.0156863	0	0.00196078	0.802923	0.00980392	0.252288	0.496772	0	0.00588235	0.284967	0.933333	0.0422977	0.00784314	0.00392157	0.257552	0.00784314	0.884314	0	0.019553	0.0327375	0.191373	0	0.954902	0.0655299	0.291503	0.00588235	0.00196078	0	0.732837	0.00980392	0.0301617	0.00392157	0.277451	0.996078	0.022565	0.964706	0.0655299	0.0156863	0.506724	0.713725	0.659275	0.542026	0.0313725	0.827451	0.398431	0	0.654372	0.0117647	0.315033	0	0.295425	0.470588	0.988235	0.0985337	0.71143	0.521749	0.570213	0.45098	0.00196078	0	0	0.650123	0.043617	0.713725	0	0.054902	0.843137	0.741528	0.0291503	0	0.637059	0.0280107	0	0.635294	0.00392157	0.956863	0.738201	0.0117647	0	0.25762	0.030018	0.621454	0.00392157	0	0.247059	0.0985337	0.0117647	0.0104575	0	0.0217428	0.0607828	0.0231009	0.00784314	0.00392157	0	0.117021	0.00588235	0.980392	0.0188697	0.0300578	0.0117647	0.596078
cg20525229	0.963249	0.874902	0.890196	1	0.988235	1	1	0.333333	0.225882	0.954902	1	0.963989	1	0.960784	0.942879	0.839216	0.802915	0.602353	1	0.75098	0.877871	0.996078	0.979412	0.996078	0.965624	1	1	0.984314	0.527451	1	1	0.968627	0.975163	0.905882	0.980392	0.931521	0.992157	0.94902	0.867227	0.818627	1	0.936601	0.983193	1	0.960796	0.960361	0.996078	0.682353	0.980392	0.691765	0.964882	0.950612	0.990196	0.936214	0.885908	0.68	0.886275	0.962091	0.963316	0.94224	0.0117647	0.647059	0.956863	0.960784	0.92549	0.992157	0.909804	0.996078	0.36923	0.941176	0	0.00392157	0.848497	0.933263	0.988235	0.884314	0.958824	0.963162	0.878431	0.966716	0.963345	0.965237	1	0.915686	0.890196	0.96189	0.698039	0.94649	0.965482	0.966488	0.960499	0.621569	0.560784	0.824314	0.5	0.821569	0.958546	0.615686	0.943835	0.893137	0.829412	0.98902	0.992157	0.244118	0.938562	0.730719	0.486275	0.860504	0.630494	0.841176	0.698039	0.930719	0.145098	0.966716	0.972549	0.938789	0.945098	0.913725	0.966132	0.00588235	0.875294	0.947913	0	0.968627	0	0.960595	0.957924	0.91818	0.955613	0.971748	0.610651	0.966509	0.658824	0.396078	0.00392157	0.882353	0.00784314	0.964631	0	0.961162	0.936322	0.96272	0.992157	0.992157	0.934464	0.964892	0.984314	0.537255	0.160784	0.595294	0.50719	0.921569	0.618094	0.963989	0.930417	0.617647	0.884967	0.969249	0.952941	0.78628	0.992157	0.992157	0.96477	0.967818	0.872941	0.941176	1	0.962717	0.862745	0.84902	0.719608	0.887895	0.994118	0.793464	0.894118	0.972549	0.972549	0.96477	0.94902	0.886275	0.854902	0.771765	0.959652	0.669194	0.623529	0.918851	0.756863	0.862745	0.737255	0.962801	0.937255	0.966236	0.923529	0.963668	0.988235	0.960619	1	0.686275	1	0.996078	0.994118	0.956863	0.834343	0.85098	0.958224	0.913092	0.963195	0	0.884731	0.956863	0.676471	0.870588	0.990196	0.678431	0.94902	0.960525	0.950756	0.943534	0.886643	0.878431	0.957926	0.94527	0.992157	0.222898	0.981699
cg18250677	0	0.65812	0.857353	0.878922	0.95817	0.647059	0.421176	0.733333	0.320261	0.887255	0.439216	0.878104	0.995425	1	0.78879	0.474425	0.713296	0.741176	0.681373	0.266667	0.411765	0.970588	1	0.97451	0.933333	0.952941	0.301961	1	0.366013	0.869353	0.969935	1	0.503922	0.980392	0.592157	0.814571	0.882353	0.956863	0.967507	0.631373	1	0.997386	0.869468	0.77342	1	0.863045	0.938235	0.72549	0.855825	0.824183	1	0.817462	0.00392157	0.910781	0.610281	0.887629	0.996078	0.223529	0.897449	0.369501	0.770588	0.892018	0.986275	0.941176	0.874977	0.996078	0.874977	0.933333	0.858701	1	0.496078	0	0.761841	0.865288	0.501961	0.454902	0.976471	0.994118	0.87451	0.894276	0.945098	0	0.00784314	0.913725	0.988235	0.00392157	0.612024	0.00392157	0.545098	0.945098	0.909804	0.870588	0.94902	0.941176	0.819608	0.971765	0.885589	0.988235	1	0.856471	0.867161	0.856863	0.994118	0.0147059	0.996078	0.819608	0.917647	0.821684	0.182139	0.884881	0.961765	0.496078	0.334676	0.901524	0.00392157	0.964706	0.992157	0.88291	0.928105	0.761841	0.454135	0.83286	0	0.996078	0.97451	0.931373	0.896155	0.833234	0.849203	0.00784314	0.952941	0.911765	0.00392157	0.962745	0.814129	0.494118	0	0.571356	0.438797	0.980392	1	0.94902	0.92549	0.443137	0.360818	0.917227	0.917647	0.992157	0.968627	0.636601	0.704295	0.329412	0.329412	0.776471	0.00980392	0.972549	0.866507	0.932902	0	0.465209	0.321569	1	0.990196	0.972549	0.992157	1	0.0705882	0.0176471	0.343443	0.992157	0.887171	0.0117647	0.952941	0.934641	0.94902	0.950327	0.960784	1	0.727451	0.913725	0.566667	0.966667	0.843523	0.00784314	0.996078	0.83686	0.968627	0.343443	0.87451	0.97451	0.92549	0.916238	0.867283	0.872476	0.908878	0.907843	0.994118	0.65098	0.636601	0.988235	0.842987	0.976471	0.810264	0.878684	0.490196	0.00392157	0.258824	0.909648	0.740085	0.886393	0.719608	0.976471	0.956863	0.465209	0.898293	0.921625	0.627557	0.755344	0.0156863	0.691503	0.857238	0.531361	0.00588235	0.47451	0.884881
cg13476133	0	0.121569	0.320261	0.193277	0	0.00980392	0.0918767	0	0.0130719	0.00392157	0.0437535	0.0782515	1	0.4	0.0355206	0.224837	0.00196078	0.00130719	0.00196078	0.335948	0.0588235	0.147059	0.290577	0.341176	0.0562091	0.123558	0.04014	0.0337728	0.0952651	0.134417	0.00392157	0.0117647	0.0833333	0	0.142035	0.0534702	0.101961	0.0509804	0.168067	0.326797	0	0.487843	0.17098	0.0203922	0.00261438	0.645098	0	0.0294436	0.0444444	0.301961	0	0.0379233	0	0.0597861	0.0313725	0.0583857	0.0442022	0.992157	0	0.0117647	0.00882353	0.00261438	0.00261438	0.662745	0.0127451	0.00980392	0.0156863	0.24902	0.0248879	0	0.466177	0.00784314	0.00470588	0.129514	0.00784314	0.0235294	0.0437535	0.00915033	0.00392157	0.00784314	0.00784314	0.0117647	0.209197	0.00392157	0.0405296	0	0.00588235	0.0235294	0.0117647	0.00784314	0.04014	0.341176	0.0629251	0.00392157	0.227451	0.00784314	0.484314	0	0.24902	0.560784	0.996078	0	0.00392157	0.00392157	0.0303272	0.905882	0.0176471	0.00761246	0	0.930392	0.00522876	0.0267286	0	0.988235	0.00849673	0.0309352	0.221115	0.0137255	0.366667	0	0.00470588	0.0424323	0.342484	0.0292358	0.0390197	0.0352533	0.0137255	0	0.00980392	0.656209	0.137737	0.00588235	0.00392157	0.968627	0.0407804	0.00784314	0.153751	1	0.00392157	0.290577	0.496078	0.101302	0.0583857	0.170196	0.00392157	0.00784314	0.0117647	0.00784314	0.00261438	0.00392157	0	0.0352941	0.00392157	0	0.492157	0.0156863	0.0353744	0.0388946	0.0156863	0.0450047	0	0.00392157	0.873203	0.0940658	0.414118	0.0104575	0	0.00392157	0.00392157	0.04014	0.00784314	0.313725	0.00130719	0.981373	0.0104575	0.355304	0	0.494118	0.00784314	0	0.144643	0.0320698	0.0294852	0.00686275	0.0510043	0.022943	0.00941176	0.00392157	0.433862	0.00522876	0	0.0499744	0	0.760784	0.635294	0	0.0117647	0.168627	0.00882353	0	0.212813	0	0.0312031	0.0401872	0.813211	0.0327552	0.03228	0.0364068	0	0.103922	0.0127451	0.0384263	0.0379974	0.337255	0.996078	0.0117647	0.00392157	0.027451	0.00392157	0.0345135	0.0117647	0.0220272	0.960784	0.00392157	0.976471
cg08908482	0.831373	0.786928	0.654248	0.995098	0.932773	0.747059	0.981699	0.660131	0.997386	0.943529	0.996078	0.937255	0.00490196	0.977451	0.882258	1	0.623529	0.99085	0.878431	0.994118	0.951471	0.900388	0.581961	0.701961	0.992157	0.690196	0.741176	0.938562	0.883851	0.888099	0.415686	1	0.837908	1	0.987582	0.852674	0.856863	1	0.94902	0.964216	1	0.722876	0.99902	0.991176	1	0.427451	0.998693	0.786816	0.816993	0.992593	1	0.896762	0.547712	0.503922	0.994118	0.00784314	0.803922	0.998039	0.996078	0.912462	0.994118	1	0.881735	0.984314	0.992157	0.980392	0.88905	0.855462	0.414379	0.988235	0.492157	0.992157	0.99451	0.984314	0.998039	0	0.964706	0.984314	0.943137	0.907843	0.910985	0.966667	0.917794	1	0.97451	1	0.988235	0.917647	0.875688	0.984314	0.996078	0.979085	0.939216	0.984314	0.870588	0.833333	0.00392157	0.988235	0	0.992157	0.952941	0.984314	0.991503	0.988235	0.496078	1	0.987255	0.975789	0.976471	0.992157	0.996078	0.978431	0.972549	0	0.982353	0.888608	0.964706	0.972549	0.996078	0.922916	0.984314	0.710838	0.00392157	0.0773311	0.836544	0.95098	0	0.96549	0.848062	0.993464	0.996078	0	0	0.746078	0.896762	0.985098	0	0.910961	0.980392	0.996078	0.893381	0.790587	0.867555	0.586928	0.992157	0.888099	0.892292	0.996078	0.498039	0.658824	0.980392	0.980392	0.990196	0.795731	0.665359	0.987255	0.992157	0.869622	0.917647	0.875575	0.884284	0.964706	0.738235	0.994118	0.921378	0.997059	0.895001	1	0.964706	0.986275	0.667974	0.972549	0.992157	1	0.994118	0.945098	0.857256	0.913639	1	0.64183	0.362745	0.975163	0.8897	0.880836	0.911037	0.914004	0.994771	0.964706	0.923529	0.992157	0.881554	0.865623	0.984314	0.917647	0.82328	0.978431	0.505882	0.856209	0.994118	0.968627	0.870821	0	0.89928	0.488235	0.531753	0	0.911832	0.869987	1	0.496078	0.811765	0.661438	0.800328	0.956863	0	0.879192	0.877973	0.862393	1	0.937255	0.494118	0.880836	0.00784314	0.333333	0.887358
cg19615711	1	0.993137	0.971569	0.999346	0.877311	0.941809	0.75098	0.198693	0.841176	0.992157	0.936375	1	0.938235	1	1	0.998693	0.929955	0.5	0.998431	0.988235	0.966667	0.877941	1	1	0.501961	0.929651	0.93434	0.639216	1	1	0.773333	0.940161	0.956078	0.992157	1	0.988235	0.968627	1	0.99902	1	0.933561	0.704575	0.99944	0.995098	0.996078	0.924894	0.994118	0.930685	0.992157	1	0.939691	0.776471	0.91922	0.906009	0.768627	0.597386	0.941809	0.894118	0.925947	0.93269	0.955556	0.488235	0.792157	0.901961	0.85098	0.944441	0.968627	0.984314	0.72549	0.929412	0.0766497	0.764706	0.92549	0.842864	0.854902	0.937601	0.94902	0.940161	0.87451	0.862745	0.930445	0.835294	0.935294	0.92549	0.596078	0.822222	0.960784	0.892157	0.921185	0.515686	0.0470588	0.623529	0.900654	0.85098	0.937799	0.915686	0.466667	0.886275	0.92255	0.901961	0.942834	0.915686	0.752941	0.960784	0.417647	0.911111	0.823529	0.762963	0.916276	0.913725	0.921569	0.881046	0.923756	0.851961	0.812745	0.921554	0.972549	0.637606	0.941996	0.888688	0.796078	0.926953	0.00784314	0.839419	0.759104	0.935294	0.794865	0.84549	0.870588	0.71634	0.0889111	0.914727	0.956863	0.976471	0.925469	0.796078	0.00882353	0.758824	0.780392	0.933333	0.466667	0.929355	0.960784	0.843137	0.92549	0.94902	0.976471	0.845752	0.927451	0.760784	0.859509	0.930647	0.956863	0.831373	0.926386	0.735294	0.964706	0.93399	0.87451	0.65098	0.498039	0.0156863	0.890196	0.930467	0.930445	0.939869	0.721569	0.764706	0.886275	0.890196	0.90303	0.85098	0.898039	0.941504	0.939869	0.602614	0.930596	0.946134	0.72549	0.935294	0.933561	0.984314	0.930596	0.975163	0.801961	0.929412	0.950588	0.886275	0.934422	0.85098	0.941996	0.933149	0.929412	0.928942	0.907893	0.988235	0.93434	0.390196	0.835294	0.942717	0.737255	0.930685	0.509804	0.860216	0.927157	0.905882	0.919931	0.936382	0.495425	0.85098	0.0156863	0.972549	0.907893	0.909804	0.0762127	0.94036	0.884345	0.930271	0.817647	0.930596	0.930781	0.939313	0.647059	0.529412	0.972549
cg01476568	0	0.111765	0	0.00479303	0.137255	0.0911765	0	0	0.0066365	0.00718954	0.0361065	0.0627451	0.0130719	0.488235	0.0263223	0	0	0.0293758	0	0	0.0713726	0.00980392	0.00078431	0.00147059	0	0.0485007	0	0	0.0313846	0.894118	0.0270189	0.00653595	0.00392157	0	0.113725	0.0882353	0.0156863	0	0.00235294	0.00065359	0.0470588	0.605882	0.00313725	0.294678	0.119563	0	0.310588	0	0.00392157	0.00392157	0.0303652	0.00392157	0	0.00392157	0.0393276	0.0117647	0.552157	0.988235	0.0543824	0.0302763	0.00196078	0.0309856	0.00915033	0.0156863	0.0117647	0.0270189	0.0313846	0.00130719	0.0117647	0.0291059	0.00392157	0.0166667	0	0.0248064	0.0270189	0.0130719	0	0.0196078	0	0.00784314	0.00784314	0.00686275	0.00392157	0.0176471	0.0235294	0.00392157	0.00784314	0.0215686	0.028074	0.0127451	0.105882	0.809804	0.00392157	0.671569	0.0143791	0.189216	0	0.0286394	0.0345635	0.00784314	0.00392157	0.0137255	0.00588235	0.0117647	0.00392157	0.00980392	0.188235	0.0094579	0	0.00392157	0.00980392	0.0285706	0.0254902	0.913725	0.00588235	0.0395516	0.00392157	0.0379734	0.492157	0.0313725	0.331373	0.0369379	0.00784314	0.0228297	0.0313725	0.0222222	0.0156863	0.00980392	0.00784314	0.0117647	0.537255	0.952941	0.0242696	0.0117647	0.0309335	0.029622	0.0216774	0.0333286	0.0338526	0.0313725	0.040259	0.54776	0.0348558	0.028818	0.0147059	0.0276646	0.0450376	0.00588235	0.0117647	0.0130719	0.0235294	0.0156863	0	0.0235294	0.0286952	0.027451	0.00392157	0.028074	0.0400768	0.0196078	0.0248865	0.0235294	0.502521	0.308355	0.0196078	0.0156863	0.00392157	0.00392157	0.0338526	0.0117647	0.0117647	0.0117647	0.0411842	0.653595	0.00196078	0.00980392	0.0196078	0.00784314	0.0196078	0.435294	0.00784314	0.0117647	0.0329207	0.0156863	0.046699	0	0.0960784	0.0338526	0.0354734	0	0.0345483	0.02961	0	0.0333555	0.00392157	0	0.0360744	0.00784314	0.645098	0	0.0407106	0.0117647	0.0462421	0.0446239	0.0304941	0.0235294	0.0156863	0.0308064	0.0137255	0.0156863	0.0117647	0.00522876	0	0.0341287	0.0586294	0.0258942	0.0333286	0.0283	0.020915	0.0308381	0.0156863	0.00392157	0.0156863	0.0183007	0.0324142
cg01828753	0.0430999	0.138562	0	0.91024	0.810784	0.59902	0.0917647	0.00392157	0.127451	0.654902	0.835294	0.0449642	0.0431373	0.313725	0.0588318	0.494118	0.0355391	0.072549	0.00980392	0.145098	0.811765	0.863399	0.760784	1	1	0.810775	0.0941176	0.202614	1	1	0.79451	0.998039	1	0.740196	0.546667	0.0867065	0.00130719	0.876471	1	0.915686	0.921569	0.816993	0.992157	0.664052	0.692157	0.166013	0.939216	0.098307	0.621569	0.897059	0.84568	0.00392157	0.00392157	0.0709687	0.00196078	0.231373	0.763459	0.492157	0.00392157	0.00098039	0	0	0.00392157	0.0862745	0.90719	0.760975	0.545098	0.721569	0.00784314	0.0517885	0.0426815	0.00588235	0	0.074351	0.737255	0.499346	0.844617	0.939216	0.00784314	0.685992	0.0156863	0.32549	0.590175	0.552941	0.833372	0.00261438	0.0117647	0.00196078	0	0.540196	0.47451	0.917647	0.537255	0.85098	0.501961	0.544118	0.561933	0.405229	0.00392157	0.528431	0.369608	0.00392157	0.0529412	0	0.206536	0.0756483	0	0.47451	0.0587727	0.511765	0.249673	0.0407843	0.319127	0.777346	0.00065359	0.0495074	0.233987	0.278431	0.398693	0	0.00392157	0.0869871	0.0156863	0.576471	0.00392157	0.275294	0.0572661	0.00196078	0.00196078	0.482353	0.00588235	0.0378997	0.170196	0.0235294	0.0458467	0.00980392	0.0534192	0.035353	0.00392157	0.976471	0.635294	0.847059	0.0967145	0.0351952	0	0.585621	0.0666667	0.00294118	0.0130719	0.00588235	0.0659953	0.480392	0.105882	0	0.0117647	0.937255	0.0867148	0.027451	0.759477	0.00915033	0.00392157	0.539304	0.580392	0.857872	0.51451	0.0429974	0.363399	0.386667	0.160784	0.760975	0.0375752	0	0.0739496	0.00392157	0.711765	0.822977	0.480392	0.822977	0.642925	0.685992	0.78113	0	0.0449642	0.00392157	0.810915	0.132129	0.792157	0.160784	0.871535	0.87451	0.835312	0.07815	0.00392157	0.803313	0.764706	0.00392157	0.764706	0.00196078	0.776471	0.797413	0.0441664	0.0196078	0.0676178	0.0557339	0.586571	0	0.0502318	0.0880516	0.0367766	0.0550791	0.00522876	0.972549	0.568627	0.0396113	0.311765	0.0156863	0.0447506	0	0.0235294	0.0517885	0.660784	0.00784314	0.101102	0	0.84568
cg10749994	0.0901961	0.00261438	0.335948	0.596078	0.47451	0.90098	0.00313725	0.216993	0.194118	1	0.913725	0.0862745	0.0784314	1	0.0973192	0	0.0803922	0.0655462	0.0294118	0.167507	0.247059	0.65098	0.824314	0.852941	0.644118	0.875746	0.643137	0.786134	0.837955	0.855728	0.00392157	1	0.624314	0.538562	0.735948	0.0978996	0.604281	0.55098	0.432353	0.806723	0.501961	0.802857	0.581699	0.756209	0.623529	0.0330282	0.329412	0.0450203	0.120261	0.626797	0.907612	0.00392157	0	0.0494418	0.419608	0.488235	0	0.701961	0	0.627451	0	0.00196078	0	0	0.205882	0.452941	0.512745	0.614379	0.0494534	0.0529464	0	0	0	0	0.894118	0.491503	0.956863	0.368627	0.0300414	0.0627451	0.24183	0	0.988235	0.980392	0.823529	0.0453723	0	0	0.0436935	0.884314	0.00392157	0.354902	0.786134	0.909804	0.741176	0.807843	0.466667	0.724065	0.817647	0.878431	0.980392	0.341176	0.929412	0.00392157	0.00392157	0.0765599	0.00294118	0.367538	0.00392157	0.92549	0.00392157	0.03296	0.0625398	0.824792	0.00196078	0	0.933333	0	0.829244	0.00784314	0	0.0612722	0.0354651	0	0	0.00196078	0	0.00392157	0	0.00588235	0.0389659	0.00392157	0	0.0117647	0	0.00196078	0.0254902	0.0435879	0.0254902	0.980392	0.00196078	0.858824	0	0.102861	0.0293946	0.335294	0	0	0.031033	0	0.0428072	0.869176	0.055775	0.0428072	0.108603	0.454902	0.00196078	0.0404518	0.855728	0.0508081	0.037655	0.419608	0.943137	0.879663	0.845098	0.040039	0.815686	0.603037	0	0.492157	0.200784	0.00392157	0.00392157	0.904902	0.827451	0.824096	0.00392157	0.65098	0.634984	0.676518	0.00392157	0	0.00392157	0	0.721569	0.326797	0.633987	0	0.898143	0.878431	0.88668	0.0458782	0	0.731373	0.0700937	0.0311061	0.558824	0.921569	0	0.913725	0.00784314	0.052435	0.0341189	0.0457268	0.0977588	0	0	0.0410708	0.0196078	0.00130719	0.00522876	0	0.00196078	0.0304444	0.0388091	0.0387031	0.0395036	0.0273446	0.0902002	0.0341573	0.631373	0.0341573	0.00392157	0	0.907612
cg10426234	1	1	1	0.995686	1	0.999346	0.735686	0.598039	0.99902	0.937255	0.895098	1	0.998693	0.996078	1	0.983007	0.988235	0.979902	0.913725	1	0.689542	0.972549	0.984314	0.961765	1	0.992157	1	0.870588	1	0.967891	0.996078	0.964543	0.975817	1	0.971975	0.959864	0.992157	0.978431	0.962527	1	1	0.971461	1	0.941176	1	1	1	1	0.965803	0.87451	0.969188	0.971493	0.988235	0.968419	0.967728	0.965411	0.973567	0.992157	0.992157	0.975496	0.97451	0.992157	0.958824	1	0.972549	0.909804	0.927451	0.978039	0.752941	0.971615	0.130664	0.992157	0.88366	0.981848	0.839869	0.698039	0.781699	0.971171	0.970991	0.975466	0.970198	0.974133	0.945098	0.975466	0.967368	0.96871	0.980392	0.219608	0.977067	1	0.970236	0.882353	0.988235	0.970387	1	0.893464	0.994118	0.552941	0.970588	0.984314	0.956863	0.950327	0.843137	0.992157	0.862745	0.937255	0.96734	0.851584	0.64183	0.2	0.979877	0.937255	0.939216	0.969208	0.910784	0.970933	0.972144	0.980392	0.970079	0.970457	0.996078	0.996078	0.248039	0.969036	0.870588	0.989542	0.996078	0.967184	0.977778	0.988235	0.00784314	0.496078	0.968435	0.992157	0.971493	0.984314	0.996078	0.996078	1	0.970962	0.983074	0.965712	0.958437	1	0.94902	0.145098	0.97451	0.992157	0.915686	0.379412	1	0.988235	0.980392	0.973791	0.976471	0.690196	0.971703	0.978073	0.990196	0.988235	0.789833	0.984314	0.955556	0.977545	0.990196	0.635294	0.862745	0.988235	0.969823	0.974116	0.985621	0.979225	0.982353	0.967476	0.988235	0.988235	0.00784314	0.973021	0.972446	0.971975	0.969389	0.996078	0.969878	0.980392	0.971171	0.985294	0.801961	0.969823	0.972171	0.970236	0.970709	0.992157	0.967528	0.966437	0.970851	0.96785	0.970268	0.786275	0.969854	0.815686	0.990196	0.971539	0.971008	0.27451	0.972618	0.968562	0.996078	0	0.994118	0.962257	0.952941	0.984314	0.96734	0.973202	0.713725	0.978073	0.96871	0.968521	0.568627	0.592157	0.966307	0.979975	0.96337	0.00392157	0.970709
cg07075840	0.37123	0.00718954	0.0143791	0.600784	0.995518	0.698537	0.0248366	0.00261438	0.0213508	0.996078	1	0.5	0.141176	0.745098	0.103668	0.0351682	1	0.00156863	0.00261438	0.514216	1	0.988235	1	0.843922	0.743137	0.748116	1	0.641176	0.72451	0.741822	1	0.95817	0.50098	1	1	0.040714	1	0.962745	0.939608	0.664052	1	0.585294	0.998529	0.680672	0.664052	0	0.405882	0	0.822549	0.988235	0.812977	0	0.303922	0.00392157	0	0.0279956	0.760784	0.780306	0	0	0.00392157	0.00392157	0.00156863	0.441176	0.353595	0.943137	0.00392157	0.651224	0.031503	0.0350318	0	0.246078	0.00196078	0.039094	0.498039	0.878431	0.729143	0.435294	0.00196078	0.466667	0.262745	0.978431	0.477559	0	0.640355	0.00196078	0.445873	0.00065359	0.0350171	0.920261	0.530372	0.647059	0.860784	0.956863	0.0156863	0.919216	0.988235	0.87451	0.00392157	0	0.604803	0.386555	0.854342	0.0368425	0.0117647	0.00294118	0	0.547899	0.00915033	0.738235	0.00078431	0.00588235	0	0.730486	0.00078431	0.488235	0.56978	0.028908	0.968627	0	0.2	0	0	0.00980392	0.00130719	0	0.0705882	0.0322799	0	0.539869	0.0276029	0.28366	0.502733	0.24902	0.00392157	0.234314	0.00196078	0.0349536	0	0.508699	0.337236	0.996078	0	0	0.32549	0.63071	0.00392157	0.0501617	0.396863	0.0303922	0.0368627	0.973856	0.00392157	0.039138	0.137255	0.893137	0.0785281	0.0364965	0.702241	0.902941	0	0.489536	0.651224	0.730486	0.792157	0.407843	0	0.666667	0.0430359	0.604803	0	0	0.0350171	0.992157	0.779412	0.564706	0	0.508699	0.0235294	0.839216	0.508699	0.0156863	0.0345538	0.492157	0.517647	0.133701	0.990196	0.0430359	0.765022	0.992157	0.701961	0.0332086	0.00392157	0.508699	0.0280097	0	0.59085	0.00392157	0.69828	0.651224	0	0.0321376	0.155032	0.0323739	0.460871	0	0.0156863	0.00392157	0.00261438	0.00326797	0.00130719	0.00392157	0.00784314	0.341933	0	0.0332086	0.996078	0.0350171	0	0.0291522	0.992157	0.00784314	0.00196078	0.0318051	0.976471
cg04020590	0.897352	0.996078	0.951634	0.829692	0.985294	0.667974	0.666667	0.92549	0.753595	0.900654	0.219608	1	0.831373	0.886135	0.908961	0.523529	0.839442	0.337255	0.743137	1	0.923137	0.795098	0.798431	0.986928	1	0.873121	1	0.79451	1	0.821998	0.990588	0.996078	0.513725	0.482353	0.621569	0.108142	0.894118	0.998039	0.886135	0.92549	0.817758	0.992157	0.977451	0.822203	0.129412	1	0.998693	0.0505667	0.83268	0.939216	0.906391	0.892389	0.914376	0.996078	0.976471	0.960784	0.92047	0.662745	0.896137	0.914577	0.498039	0.90413	0.918207	0.77743	0.192157	0.976471	0.423529	0.951373	0.490196	0.8894	0.879354	0.763399	0.85098	0.910192	0.911765	0.935294	0.897083	0.996078	0.956863	0.77743	0.602971	0.431373	0.996078	0.972549	0.914082	0.896078	0	0.996078	0.91485	0.77451	0.960784	0.980392	0.970588	0.921569	0.952941	0.835294	0.647059	0.817647	0.466175	0.937255	0.799787	0.785229	0.740196	0.77378	0.954902	0.96732	0.911156	0.877451	0.771442	0.982353	0.996078	0.827451	0.988235	0.498039	0.882632	0.910192	0.752941	0.984314	0.988235	0.670588	0.945098	0.0651171	0.415686	0.913337	0.980392	0	0.898444	0.900221	0	1	0.909804	1	0.882353	0.894118	0.89317	0.90477	0.88223	0.828937	0.392157	0.805882	0.923777	0.894118	0.772549	0.819322	0.811765	1	0.89531	0.929412	0.594327	0	0.988235	0.898891	0.979085	0.917647	0.87451	0.905882	0.960784	0.88771	0.970588	1	0.30719	0.717647	0.769359	0.897083	0.901961	0.62014	0.904042	0.956863	0.888887	0.00392157	0.890294	0.914577	0.84204	0.901961	0.782267	0.929412	0.976471	0.769359	0.756863	0.856863	0.85098	0.996078	0.900221	0.529412	0.754181	0.841399	0.984314	0.888887	0.929412	0.875929	0.941176	0.902893	0	0.782267	0.807843	0.909804	0.802036	0.6	0.919608	0.388235	0.883999	0	0.897124	0.762726	0.90785	0.494118	0.623441	0.907869	0.695686	0.449673	0.505882	0.857143	0.904594	0.907691	0.992157	0.901249	0.851712	0.862409	0.851687	0.729412	0.935294	0.875437	0.911156	0.907843	0.908977
cg05216211	0.774831	0.045098	0.835801	0.91634	0.950327	0.994771	0.5	0.978711	0.997386	1	0.192157	0.996078	0.998039	1	0.626293	1	1	0.496078	0.284314	0.705322	0.752941	0.984314	0.984314	0.981699	0.90719	0.662057	1	0.801127	1	0.648654	0.977451	0.988235	0.881046	0.666667	1	1	0.812549	0.759451	0.49902	0.679739	0.641106	1	0.662745	1	0.335948	1	1	0.566667	0.156863	0.998693	0.477169	0.777019	0.267974	0.76256	0	0.766611	0.503922	0.53454	0.732265	0.757306	0.697915	0.948039	0.286275	0.94902	0.492157	0	0.723137	0.295425	0.636967	0.757617	0.307843	0.0196078	0.996078	0.793077	0.571765	0.95098	0.709188	0.539216	0.362092	0	0.522819	0.167647	0.972549	0.545978	0.223529	0.452941	0.458128	0	0.795275	0.734641	0.862745	0.635294	0.32	0.992157	0.721724	0.856863	0.976471	0.8	0.905882	0.92549	0.588235	0.992157	0.603922	0.462745	0.346405	0.922876	0.823529	0.507255	0.210784	0.174902	0.496078	0.650327	0.00392157	0.667693	0.598693	0.686275	0	0.618828	0.403922	0.817102	0.286275	0.755389	0.972549	0.962745	0.113725	0.506863	0.0921569	0.495721	0.882353	0.921569	0.820921	0.776471	0.0647059	0.475239	0.637047	0.552941	0.941176	0.870588	0.447059	0.723137	0.757306	0	0.8	0.674138	0.0666667	0.527451	0.738927	0.139216	0.00784314	0.921569	0.517647	0.562745	0.314667	0.764706	0.607843	0.855386	0.783093	0.765191	0.695425	0.701436	0.693757	0.721724	0.103922	0.788797	0.490196	0.760784	0.703006	0.730213	0.557277	0	0.0352941	0.890196	0.730652	0.456863	0.733467	0.988235	0.713098	0.799411	0.835294	0.709188	0.913725	0.0366013	0	0.773191	0.801127	0.480134	0.894118	0.557277	0.986275	0.682385	0.00588235	0.789293	0.640977	0.759451	0.919608	0.0862745	0.624716	0.992157	0.929412	0.976471	0.917647	0.692181	0.817795	0.773748	0	0.0431373	0.4543	0.0980392	0.757617	0.789717	0.604902	0.937255	0.697915	0.821569	0.864618	0.788348	0.625699	0.651986	0.479651	0.984314	0.92549	0.854902	0.879739	0.729412	0.477169
cg00548708	0.0666667	0.228431	0.0333333	0.0909804	0.221569	0.0627451	0.287255	0.0333333	0.139706	0.00784314	0.374742	0.0117647	0.616471	0.513725	0.0446369	0	0.14332	0.270588	0.0753462	0.193464	0.412418	0.394771	0.54902	0.0222222	0.929412	0.332437	0.0156863	0.0914091	0.0882353	0.140128	0.0323529	0.461676	0.0823529	0.196078	0.28394	0.0813106	0.666667	0.352941	0.211765	0.617647	0.996078	0.0313725	0.236601	0.809804	0.279768	0	0.388235	0.0399327	0.629412	0.0254902	0.56717	0.00130719	0	0.964706	0.0866273	0.560784	0.00392157	0	0.494118	0	0.494118	0.00196078	0.00522876	0.00130719	0.190196	0.205566	0	0.226471	0.0393523	0.00261438	0.00196078	0.00392157	0.245098	0.112841	0	0.22549	0.0666667	0	0.847059	0.232368	0.0407892	0.144565	0	0	0.380496	0.22812	0	0.330719	0.162104	0.00235294	0.0117647	0.00196078	0	0.835294	0.488235	0.0180392	0.656271	0.178725	0.854902	0.00392157	0.433328	0.00280112	0.92549	0	0.00392157	0.432353	0	0.00313725	0	0.843137	0.00784314	0.00392157	0.0327619	0.00588235	0.0117647	0.260281	0.288235	0.184669	0.325493	0	0	0.0419238	0.0258759	0.521569	0	0	0.586275	0.0452825	0.00588235	0.647059	0.65336	0.901961	0.00392157	0.667778	0.0628671	0.00588235	0.0303831	0.157065	0.141052	0.461676	0.0377553	0.05487	0.992157	0.00392157	0.00392157	0.00784314	0.420474	0	0.82549	0.960784	0.188468	0	0.213014	0.231376	0	0.155242	0.00392157	0.15438	0.394895	0.142418	0.87451	0.232368	0.524183	0.0235294	0	0.0117647	0.205566	0.472549	0.00261438	0.0784314	0.0117647	0	0.0575316	0.485055	0.107843	0.251961	0.307762	0.353994	0.0196078	0.976471	0.0843137	0.06758	0	0.00392157	0.353994	0.140625	0.435294	0.00261438	0	0.407843	0.00392157	0.161534	0.111779	0.567039	0	0	0.972549	0.00196078	0.472157	0	0	0	0	0	0.0156863	0.0800396	0.0658077	0.0834903	0.14332	0.0791067	0.149673	0.733333	0	0.142418	0.00392157	0.150944	0.127754	0.127693	0	0	0.00392157	0.141052	0.482353	0	0.365301
cg07616879	0.91846	0.455882	0.965686	0.743627	0.83268	1	0.960131	0.56427	0.997647	0.994118	0.870588	1	0.904829	1	0.931814	0.998039	0.914357	0.835294	1	1	0.784314	0.872549	1	1	0.973856	0.902945	0.662745	1	0.978431	0.92804	0.982353	1	0.951961	0.990196	0.978431	1	0.558824	0.923194	0.398039	0.975163	0.896732	0.861438	0.996078	0.972549	0.529412	0.807843	0.723922	0.968627	0.788235	0.97479	0.926555	0.870588	0.421569	0.847059	0.872549	0	0.935989	0.968627	0.972549	0.911313	0.80098	0.917409	0.981961	0.944165	0.939811	0.994118	0.984314	0.932751	0.707843	0.321569	0.847059	0.988235	0.160784	0.913544	0.877124	0.951961	0.932026	0.97451	0.937255	0.964706	0.928842	0.956863	0.940241	0.984314	0.92539	0.790196	0.496078	0.95	0.930434	0.961345	0.942868	0.988235	0.772549	0.984314	0.939216	0.97451	0.805882	0.913725	0.494118	0.890196	0.976471	0.898039	0.666667	0.0156863	0.972549	0.841176	0.878431	0.868497	0.90753	0.986275	0.984314	0.970588	0.823529	0.962745	0.990196	0.915326	0.972549	0.352995	0.928424	0.986275	0.973529	0.912285	0	0.898039	0.705882	0.956863	0.0117647	0.84183	1	0.756863	0.280586	0.933088	0.962745	0.890196	0.928136	0.870588	0.996078	0.917409	0.906366	0.788235	0.899819	0.850289	0.00980392	0.914357	0.8	0.992157	0.780392	0.52549	0.64183	0.909173	0.838216	0.920732	0.909693	0.977778	0.90116	0.867974	0.992157	0.934138	0.907843	0.992157	0.939694	0.996078	0.703922	0.898039	0.903922	0.903922	0.945098	0.976471	0.917319	0.894118	0.890238	0.906033	0.901961	0.792157	0.928271	0.928271	0.912922	0.935642	0.898039	0.966667	0.94902	0.948039	0.910992	0.917465	0.939811	0.93482	0.882353	0.917319	0.930817	0.823529	0.835294	0.937129	0.992157	0.910237	0.848999	0.935908	0.939811	0.15817	0.415686	0.968627	0.904843	0.898725	0.906657	0.980392	0.941938	0.900288	0.919486	0.941176	0.914357	0.898039	0.984314	0.972549	0.594118	0.984314	0.984314	0.992157	0.992157	0.920223	0.900288	0.801961	0.827451	0.6	0.0137255	0.027451	0.335294
cg00358442	0.299908	0.662092	0.0307189	0.461176	0.857843	0.385434	0.153922	0.0196078	0.236078	0	0.630111	0.237277	0.643137	0.243137	0.172921	0.0980392	0.00392157	0.00849673	0.00392157	1	0.495098	0.828105	0.5	0.517647	0	1	0.737255	0.984314	0.57451	0.541292	0.426667	1	1	0	0.99902	0.0235294	1	0.61401	0.756863	0.830719	0.339869	0.992157	0.861874	0.166013	0.255882	0	0.713725	0.0348848	0.229412	0.848739	0.604469	0.0215686	0.984314	0.309804	0.287582	0.00784314	0.222248	0.960784	0.144153	0.462745	0.527451	0.00196078	0.00784314	0.665359	0.518954	0.996078	0.608696	0.203922	0.0541164	0.00784314	0.00616246	0.241457	0.335294	0.13858	0.00392157	0.97451	0.486275	0.360784	0.228355	0.287709	0.288889	0.188235	0.00784314	0.00915033	0.626061	0.312418	0	0.00980392	0.24069	0.738562	0.356583	0.747712	0.747059	0.501679	0.176183	0.790588	0.2	0.988235	0.488235	0.737255	0.903922	0.00784314	0.460131	0.945098	0.0156863	0.00196078	0.0169935	0.330065	0.960784	0.992157	0.00196078	0.24902	0.0514043	0.488235	0.00980392	0.13858	0.00392157	0.00261438	0.616383	1	0.703529	0.0413994	0.0355432	1	0	0.00915033	0.960784	0.0143791	0.30719	0.00196078	0.00392157	0.0387055	0.00784314	0.596078	0.0445593	0.462636	0.270588	0.00522876	0.00392157	0.215686	0.37733	0.370133	0.0489173	0.00784314	0	0	0.984314	0	0.0870588	0.151062	0	0.603922	0.040206	0	0.0235294	0.996078	0	0.204598	0.617388	0.945098	0	0.635294	0.275817	0.26348	0.898039	0.686275	0.54902	0.405229	0.178393	0	0.13858	0.444818	0.911765	0.386275	0.976471	0.739608	0	0.988235	0.359458	0.297255	0.612631	0.00130719	0.182506	0.454902	0.586393	0.0385712	0.628431	0.178393	0.963399	0.369974	0.960784	0.158751	0	0.641436	0.996078	0.00392157	0.00784314	0.0409235	0.763725	0.62331	0.40388	0	0.00392157	0.0548421	0.669007	0.929412	0.00588235	0.0511607	0.300654	0	0.00196078	0	0	0	0	0.0156863	0	0.937255	0.882353	0.00392157	0.247389	0.00392157	0.939869	0.00392157	0.661438
cg12928379	0.0318357	0.260784	0	0.797549	0.477451	0.517647	0.12451	0.00490196	0.020915	0.491503	0.984314	0.00392157	0.333333	0.996078	0.0312497	0.00784314	0.0292841	0.00784314	0.0117647	0.0117647	0.00915033	0.627451	0.990588	0.466667	0.54854	0.508779	0.405113	0.517647	0.241185	0.467682	0.496078	0.482353	0.616993	0.654902	0.243137	0.0156863	0.00196078	0.0627451	0.136275	0.341176	1	0.5	0.328627	0.921569	0.409211	0.00392157	0.0627451	0	0	0.858824	0.659086	0	0.00392157	0.0282366	0.0176471	0.00784314	0.145098	0.00392157	0.0470588	0.0357599	0.45098	0.0300656	0.227451	0.409878	0.309804	0.515002	0.501961	0.772549	0.0509804	0.0392157	0.0350563	0.0117647	0.0339869	0.023511	0.956863	0.509463	0.915033	0.0313725	0.0345973	0.405113	0.0280206	0.0261438	0.121569	0.028439	0.69951	0	0.0282047	0.0313725	0.0282366	0.689076	0.00784314	0.00784314	0.0117647	0.317647	0.409804	0.00784314	0.693278	0.937255	0.0117647	0.282354	0.409878	0.338909	0.409878	0.572549	0.0176471	0.0313725	0.206536	0.323645	0.0314651	0.659086	0.0309443	0.00392157	0.0349377	0.409878	0.36	0.033106	0.358736	0.286275	0.546395	0.0328436	0.0176471	0.0332163	0.0340793	0.0381051	0.0117647	0.115033	0.0355281	0.0313725	0.385988	0.0352941	0.0196078	0.366485	0.0332114	0.036367	0.0280634	0.0245098	0.0392157	0.0324751	0.00784314	0.508779	0.0574039	0.0360685	0.0823529	0.0588235	0.0117647	0.0156863	0.0286019	0.027451	0.0313725	0.466667	0.033106	0.457062	0.00588235	0.0287582	0.0313725	0.261255	0.030527	0.0282366	0.0235294	0.0470588	0.305882	0.448777	0.35817	0.219608	0.0313725	0.0156863	0.515002	0.0372549	0.0289137	0.0509804	0.00392157	0.041856	0.00196078	0.494118	0.817255	0.894118	0.0299843	0.988235	0.0176471	0.898039	0.526025	0.0319076	0.0253366	0.0509804	0.00784314	0.030527	0.0117647	0.0289137	0.92549	0.414932	0.964706	0.0261447	0	0.360784	0.101961	0.0321707	0.435348	0.286275	0.311765	0.539169	0.039478	0.0196078	0.0391225	0.0474583	0.748758	0.0509804	0.0313725	0.0301869	0.0176471	0.0333333	0.048366	0.909804	0.0323529	0.0280627	0.027451	0.686275	0.00392157	0.0303908	0.0360634	0.0313725	0.409878	0.0235294	0.0397122	0.034945	0.988235
cg18417953	0	0.0199346	0.0505447	0.0117647	0.0248366	0.0117647	0.0624335	0.25098	0.666667	0.0117647	0.123058	0.0823481	0.536863	0.0803922	0.0615917	0.0701062	0.00522876	0.0215686	0	0.275718	0.336765	0.0166667	0.5	0.333333	0.358943	0.228603	0.0352941	0.0627451	0.0910895	0.260015	0.0196078	0.288235	0.073736	0.0235294	0.00196078	0.120766	0.0594392	0.00784314	0.0156863	0.207843	0.0980392	0.00392157	0.144662	0.249412	0.0196078	0.0156863	0.256863	0.0911314	0.461765	0.0143791	0.0988959	0.0735679	0	0.0679145	0.0117647	0.0352941	0.00392157	0	0.0739634	0.00784314	0.00392157	0.00294118	0.00392157	0.585621	0.00784314	0.0117647	0.027451	0.00588235	0.112689	0.00392157	0.82718	0.00588235	0.299346	0.0196078	0	0.295425	0.168627	0.00915033	0.00784314	0.00392157	0	0.0824028	0.00490196	0.0117647	0.381897	0.00392157	0.00784314	0.0117647	0	0.214902	0.00196078	0.0972549	0.0613651	0.00653595	0	0.152941	0.937255	0.0594392	0.00784314	0.0235294	0.0117647	0.214902	0.00392157	0.00392157	0	0.0392157	0	0.0676471	0.00196078	0.0862745	0.28646	0.00784314	0.00784314	0.596078	0.207843	0.0845194	0.0196078	0.0916627	0.0156863	0.0564466	0.00522876	0.00588235	0.027451	0.992157	0.0705882	0.00653595	0.00588235	0.0479719	0	0.618039	0.352941	0.0609194	0	0.302038	0.0642999	0.00392157	0.0156863	0.08481	0.0536323	0.0922712	0.0742071	0.00261438	0.627451	0.0392157	0.088686	0.160784	0.839216	0.00392157	0.0509804	0.0117647	0.0853284	0.235508	0.0196078	0.0823481	0.0701062	0.852941	0.00784314	0.0573412	0.890196	0	0.637672	0.0896968	0.0104575	0.00392157	0.0702033	0.00784314	0.00784314	0.0294118	0.162745	0.88366	0.0235294	0.512418	0.764706	0.666667	0.107527	0.267974	0.0104575	0.105388	0	0.00784314	0.0877539	0.0117647	0.0655212	0.00392157	0.0117647	0.00392157	0.84902	0.162745	0.027451	0.00392157	0.996078	0.066439	0.00784314	0.113854	0.0582673	0	0.0979007	0.0549855	0.133195	0.158675	0.992157	0.00196078	0.101166	0.106562	0.808975	0.00980392	0.0733045	0.0614139	0.00392157	0.00392157	0.0499445	0.338562	0.0156863	0.380392	0.74902	0.0614139	0.0735679	0.1935	0.00980392	0.0196078	0.352941	0.00588235	0.0788308	0.716736	0.0988959
cg10967023	0.0642013	0.647712	0.109804	0.152288	0.142157	0.0254902	0.539712	0.00196078	0.835294	0.00980392	0.168627	0.341018	0.492157	0.0677259	0.191384	0	0	0.072549	0.807843	0.435294	0.25098	0.0186275	1	0.0509031	0.00196078	0.0726089	0.15098	0	0.0541469	0.069614	0.00392157	0.054902	0.0575163	0.0686275	0.0117647	0.0788651	0	0.109804	0.305882	0.0607843	0.0803922	0	0.065098	0.347712	0.0303095	0.0603595	0	0.0481585	0.0183007	0.0504202	0.0988482	0.692661	0	0.866667	0.5	0.927451	0.00392157	0.425117	0.476471	0.00980392	0.364706	0.00098039	0.00941176	0.0599014	0.00392157	0.0492412	0.0970038	0.00588235	0	0.363751	0.00196078	0.00784314	0.59085	0.209451	0.00784314	0.0762274	0.00392157	0.0549394	0.554754	0	0.00392157	0.00326797	0.0566641	0.0492597	0.0816228	0.366051	0.0352941	0	0.0805024	0.0176471	0.0455121	0.00980392	0.0205882	0.0583132	0.0489532	0.0254902	0.00392157	0	0.488267	0.00653595	0.490196	0.00392157	0.00470588	0	0.726471	1	0.0897216	0.0246187	0.12316	0.0326797	0.334994	0.251961	0.00392157	0.49281	0.332026	0.42484	0.0827018	0.0797048	0.0176471	0.378215	0.00784314	0.0481585	0.341176	0.265429	0.406536	0.00392157	0.933333	0.00588235	0.0524441	0.00392157	0.519608	0.0431035	0.00196078	0.706508	0.988235	0.0104575	0.00392157	0.0508727	0.119812	0.468627	0.312743	0.72549	0.769281	0.233699	0	0.0656479	0.027451	0.00392157	0.87451	0.257255	0.313703	0.075817	0.103268	0.0918823	0.451917	0.00392157	0.45098	0.0816396	0.135948	0.626119	0.102114	0.00196078	0.0117647	0.00784314	0.00784314	0.00490196	0	0.0117647	0.00392157	0	0.00470588	0.5	0.447059	0.00522876	0.00392157	0.00392157	0.52	0.0156863	0.00392157	0.00392157	0.5	0	0.0117647	0.00392157	0.0599014	0.0559722	0	0.00392157	0.301961	0	0	0.00392157	0.917647	0.0117647	0.00392157	0.00392157	0.745098	0.705882	0.00392157	0.0970038	0.554754	0.00522876	0.531014	0.325956	0.00392157	0	0.0619427	0.952941	0.00392157	0.678431	0.0137255	0.0196078	0.00392157	0.890196	0.294304	0.0615328	0.00392157	0.429412	0.00392157	0.00196078	0.454902	0.372465	0.796078	0.00392157	0.0967057
cg05396731	0.0959408	0.0147059	0.0607843	0.23268	0.968627	0.776471	0.0457516	0.00156863	0	0.261765	0.996078	0.0117647	1	1	0.0600596	0.00098039	0.0702327	0	0.020915	0.00196078	0.200784	0	0.128383	0	0	0	0.25098	0.131555	0.00392157	0	0.10098	0.32998	0.281793	0	0.113829	0	0	0	0.00849673	0.256209	1	0	0.05	0	0.00130719	0.0940919	0.0588235	0.0770124	0.00392157	0.616247	0.729173	0.127512	0.00098039	0.0660498	0.0117647	0.00588235	0.0156863	0.0117647	0.0608495	0.94902	0.00196078	0	0.0117647	0.00784314	0.0117647	0.960784	0.956863	0.00130719	0	0.0117647	0.00784314	0.00849673	0.0323529	0.0117647	0.0802081	0.0196078	0	0.00980392	0.128473	0.00392157	0.498039	0.00784314	0.0716648	0.0636236	0.858824	0.00078431	0.00980392	0.0117647	0.0686267	0.948039	0.00522876	0.0222222	0.102981	0.47451	0.00941176	0.00686275	0	0.0117647	0.129412	0.0235294	0.103922	0.103206	0.171429	0.00784314	0	0.00784314	0.00392157	0.486275	0.00784314	0.665359	0.00915033	0.00522876	0.103456	0.183944	0.00840336	0.104884	0.0156863	0.0884427	0.976471	0.127512	0.00196078	0.101752	0.0196078	0.994118	0.00261438	0.745098	0.874305	0.00980392	0	0.904575	0.0528885	0.996078	0.00522876	0.101704	0.0117647	0.0183007	0	0.0702327	0.984314	0.482353	0.937255	0.0906355	0	0.0117647	0.992157	0.0176471	0.00784314	0	0.501961	0.00294118	0.0806775	0.615686	0.476471	0.0294118	0.0748282	0.202445	0.00784314	0.0625099	0.00915033	0.996078	0.419724	0.131555	0.00784314	0.340694	0.677124	0.00588235	0.882353	0.00784314	0.0760412	0.00784314	0.0958364	0.972549	0.07892	0.0529412	0.283048	0.113725	0.072721	0.984314	0.0156863	0.099411	0.00294118	0.00392157	0.0668723	0.00784314	0.0196078	0.317647	0.0137255	0.0760412	0.117065	0.0716648	0	0.0672839	0	0.545098	0.00392157	0.858824	0.259038	0.0235294	0.890196	0.158824	0.00392157	0.0643894	0.0812302	0.0660498	0	0.101327	0.0620382	0.0555012	0.00392157	0.00784314	0.0215686	0	0.00392157	0.501961	0.960784	0.0505283	0.00588235	0.0771556	0.0741508	0.00980392	0.12746	0.00392157	0.0117647	0.0647059	0.208511
cg21707187	1	0.778824	0.334641	0.00522876	0.513235	1	0.451541	0.0196078	0.155294	0.380392	0.608889	0.545098	0.225882	0.454789	0.336598	0.391816	0.0235294	0.603922	0.0640925	0.405882	0.335294	0.398039	0	0.5	1	0.333188	0.0797386	0.596863	0.996078	0.00784314	0.807843	1	0.666667	0.24902	1	0.00392157	0.182781	0.00392157	0.65098	0.494118	0.782353	0.728627	0.255882	0.252941	0.992157	0.0267288	0.5	0.0117647	0.059269	0.703922	0.686164	0.283048	0.990196	0.0679843	0.193975	0.00980392	0.827451	0.0745098	0.0679843	0.438156	0.654902	0.00392157	0.0156863	0.201842	0.00392157	0.132707	0.201842	0.985621	0.0156863	0.313154	0	0.457952	0.486275	0.232186	0.00784314	0.669281	0.68549	0.972549	0.457952	0.0313725	0.0235294	0.0156863	0.219599	0.00784314	0.400069	0.290484	0.108488	0.0117647	0.108619	0.956863	0.134461	0.780392	0.0470588	0.978431	0.180392	0.912418	0.72307	0.992157	0.507254	0.219599	0.0428103	0.111765	0.647059	0.00784314	0.0310678	0.660131	0.757647	0.436863	0.0117647	0.988235	0.0841777	0.0176471	0.92549	0.764706	0.591176	0.438156	0.992157	0.992157	0.986928	0.341887	0.9	0.0246416	0.0318568	0.921569	0.0344322	0.027451	0.0266207	0.0196078	0.0156863	0.780392	0.0156863	0.0156863	0.0666667	0.743512	0.406489	0.239216	0.113725	0.364631	0.611123	0.0666667	0.444623	0.555963	0.0286863	0.364631	0.687113	0.654902	0.0176471	0.0392157	0.343791	0.313725	0.960784	0.0156863	0.00392157	0.00392157	0.848366	0.0352941	0.00392157	0.259589	0.94902	0.687113	0.0243946	0.336026	0.631373	0.443	0.454902	0.686275	0.988235	0.0235294	0.647059	0.00392157	0.282427	0.972549	0.282427	0.0531538	0.0803922	0.0509804	0.147459	0.362065	0.0280918	0.490196	0.40098	0.027451	0.143133	0.0362745	0.462745	0.12671	0.0254902	0.647059	0.0509804	0.318312	0	0.0447846	0.980392	0.470509	0.0384452	0.0251082	0.33749	0.484314	0.984314	0.470509	0.664903	0.027451	0.960784	0.0370423	0.803061	0.00784314	0.0395669	0.964706	0.027451	0.0372693	0.343791	0.0352941	0.0286863	0.676745	0.0176471	0.513725	0.768627	0.122801	0.00784314	0.147459	0.303228	0.507254	0.239216	0.0221995	0.769813
cg17697633	0.131373	1	0.517647	0.0762527	0.0183007	0.00392157	0.00235294	0.0300654	0.16	0.0169935	0.909804	0	0.471078	0	0	0	0.044785	0	0.0444444	0.283922	0.228235	0.998039	0	0	0.28466	0.128661	0	0.237535	0.129057	0.00392157	0.00196078	0.501961	0	0.0862745	0.992157	0	0.0245098	0.0623519	0.235294	0.143355	0.0352941	0.192282	0	0	0	0.066833	0.332026	0.0487832	0.00392157	0.00392157	0.195771	0	0.0634253	0.0918451	0.00392157	0.0196078	0	0.972549	0.00130719	0.980392	0	0.00294118	0.0183007	0.111765	0.0264706	0.298679	0.0156863	0.137255	0.0392157	0.031408	0	0.00522876	0	0.149254	0	0.496078	0.00196078	0	0	0.0547483	0.033337	0.0391392	0.0391392	0	0.0117647	0.00392157	0.00196078	0.0117647	0.0535426	0.00588235	0.0697304	0.182325	0.0875817	0.164706	0.0391392	0.0130719	0.308497	0.0305358	0	0.0292246	0.180028	0.496078	0.196863	0.972549	0.00392157	0.146038	0	0.0107189	0	0.922876	0.00392157	0.0352439	0.330749	0.0953314	0.00784314	0.00196078	0.00392157	0	0.0137255	0.144701	0.0117647	0.0796624	0.0390741	0.749036	0.0137255	0.00392157	0.780392	0	0.0196078	0.97451	0.0156863	0.0352941	0.0313725	0.937255	0.0846067	0.00196078	0.00392157	0.185393	0.0657719	0.0156863	0.232816	0.990196	0	0.0547466	0.00130719	0.192282	0.0796377	0.00490196	0.0467485	0.976471	0.00392157	0.00261438	0.334641	0.0823529	0.10844	0.044715	0.0390581	0.0707938	0	0	0.783747	0	0.00261438	0.0728404	0	0	0.123978	0.872549	0.00130719	0.00098039	0.25833	1	0.00392157	0.00784314	0.00784314	0.00392157	0.972549	0.976471	0.0408061	0.103922	0.0117647	0.00130719	0.353429	0.00156863	0.121641	0.0347466	0.350327	0.00130719	0.00784314	0.153703	0.662745	0.0683674	0.972549	0.0117647	0.0415419	0.00392157	0.0542993	0.00392157	0.121641	0	0.524461	0.0642407	0.144701	0.05752	0.984314	0.486275	0.059444	0.00392157	0.0215686	0.048152	0.966667	0.00588235	0.0510922	0.131348	0.0330286	0.0559037	0.158698	0.0965256	0.0404445	0.033845	0.862745	0.031408	0.00392157	0.00196078	0.251267
cg07346310	0.0418109	0.0294118	0.00686275	0.654248	0.8959	1	0.00326797	0.00718954	0.00168067	0.619608	0.901961	0	0.00588235	0.976471	0.0482258	0.00392157	0.03776	0.147899	0.0196078	0.00490196	0.47451	0.66732	0.976471	0	0.00065359	0.886275	0.370588	0.788235	0.807167	0	0.5	0.996078	0.916078	0.717647	0.998039	0.14669	0.341176	0.887346	0.127669	0.879902	1	0.760437	0.666667	0.48671	0.00784314	0.00392157	0.805229	0.00392157	0.101961	0.928342	0.908194	0.00392157	0	0.0698333	0.00392157	0	0	0.933333	0.125595	0.081358	0.937255	0.00522876	0	0.996078	0.833613	0.843137	1	0.666667	0.0897701	0	0.0679019	0.00235294	0	0.0316929	0.740968	0	0.831373	1	0.0357923	0	0.0676014	0	0.740075	0.439216	0.996078	0.00196078	0.0812686	0.00653595	0.0886146	0.240523	0.00784314	0.516863	0.292157	0.392157	0.596687	0.109804	0.772428	0.740075	0.00522876	0.635294	0.501961	0.740968	0.442017	0.00196078	0	0	0.0196078	0.259346	0.108567	0.538235	0.108567	0	0.0896279	1	0	0.0896674	0.884815	0.0916351	0.88883	0.0362634	0	0.135461	0	0.12849	0	0.00196078	0.117752	0	0	0.00392157	0	0	0.0717623	0	0.0463406	0.00130719	0.0820872	0	0	0.852566	0.0728333	0.754902	0	0.03776	0.0331875	0.760437	0	0	0.00235294	0.00156863	0	0.0749727	0	0.00196078	0	0.704644	0.0784785	0.122986	0	0.00196078	0.00196078	0.744413	0.150327	0.87868	0.00392157	0	0.315686	0	0.0803447	0	0	0	0	0.832042	0.215686	0	0	0.968627	0	0.241176	0.705882	0.00261438	0.00392157	0	0.8662	0.341176	0.264706	0.0803447	0.89754	0.744413	0.858824	0	0.00392157	0.851106	0.0471144	0.0741794	0.740968	0	0.858369	0.879325	0.0880301	0.00392157	0.092942	0.0982101	0.787838	0.057642	0.0787463	0	0	0.193464	0	0	0.745098	0.042145	0	0.103116	0.0803447	0.0462909	0.0952639	0	0.769418	0.0521909	0	0	0.907245
cg12664209	0.0360117	1	0.00196078	0.139216	0.414902	0.012549	0.876471	0.0141177	0.643627	0.00980392	0.00130719	0.56711	0.559913	0.0156863	0.477975	0.160784	0.391441	0.00392157	0.5	0.79451	0.0803922	0	1	0	0.0297759	1	0	0.0564131	0.447059	0.0407788	0.664052	0.492157	0.103922	0.503922	0.0352941	0.00392157	0.00130719	0.571567	0.136695	0.407843	1	0.10902	0.178431	0.101961	0.335948	0.303268	0.598431	0.0317475	0.0117647	0.293682	0.757666	0.707155	0.00235294	0.211187	0.459901	0.012549	0.0242856	0.858824	0.0117647	0.862745	0.412745	0.511275	0.00130719	0.0198676	0.00392157	0	0	0.45	0.00392157	0.482931	0.0130719	0.433333	0.988235	0.458566	0.0251044	0	0.00196078	0	0.966667	0.368627	0.0201607	0.00392157	0.0200685	0	0.0331934	0.827451	0.0219303	0.00196078	0.58808	0.0519608	0	0.866667	0.00980392	0	0.299346	0.00728291	0.265359	0.0198676	0.482353	0.00392157	0.00784314	0.247059	0.0305882	0.881373	0	0.0117647	0	0.0672014	0.956863	0.596732	0.00196078	0.0194114	0.00392157	0.0137255	0.866667	0.390196	0	0.00588235	0.912418	0.976471	0.186275	0	0	0.0117647	0	0.00784314	0.0117647	0.0190312	0	0.0156863	0.00392157	0.00490196	0.00392157	0.54902	0.482931	0.795098	0	0.365158	0.429412	0.817647	0.711624	0.807843	0	0.798039	0.0352941	0.00392157	0.960784	0.461147	0.654902	0.468627	0.651626	0.0117647	0.947059	0.803922	0.630969	0	0.0266569	0.344866	0.00392157	0.717647	0.0207508	0	0.403137	0.0556541	0.00392157	0.700961	0.0251044	0.0235294	0.00392157	0.0251044	0.63248	0.996078	0.456863	0.301961	0	0.964706	0.835294	0.937255	0.462745	0.0117647	0.440611	0.00588235	0.458566	0.673529	0	0.0200685	0.00653595	0.00392157	0.754298	0.0301918	0.651765	0.00196078	0.00392157	0.913725	0.0291789	0	0.30587	0.00294118	0.860784	0.984314	0.789803	0.00196078	0.651626	0.0314483	0.795121	0.137255	0	0.118467	0.0470588	0.00392157	0.00490196	0.00130719	0.17252	0.00392157	0.0217958	0.281374	0.651626	0.498153	0.482931	0.905882	0.0117647	0.780392	0.00392157	0.0205575	0.870588
cg19929355	0.509804	1	0.210458	0.860784	0.278992	0.732026	0.354248	0.223529	0.94902	0.777451	0.752941	0.941176	0.701961	0.913725	0.642312	0.625787	0.776471	0.694118	0.94902	0.810196	0.890196	0.636601	0.59451	0	0.996078	0.615469	1	0.563294	0.915686	0.0235294	0.994771	0.658824	0.553922	0.27549	0.70098	0.0832178	0.491176	1	0.360784	0.906754	0.979412	0.782353	0.641569	0.648627	0.527451	0.176471	1	0.0616737	0.903922	0.309804	0.804718	0.60474	0.279912	0.0673873	0.772549	0.0538989	0.16732	0.00098039	0.00392157	0.745098	0	0.952941	0	0.653595	0	0	0.329412	0.491226	0.00196078	0	0	0.400784	0.476471	0.544726	0.486327	0.984314	0.522876	0.915686	0.665359	0.383571	0.00392157	0.277124	0.609804	0.128584	0.927451	0.913725	0	0.0261438	0.514168	0.027451	0	0.734314	0.503922	0.920261	0.418909	0.787582	0.073132	0.0235294	0.907843	0.471756	0.553441	0.984314	0.333333	0.562767	0	0	0	0.314824	0.968627	0.528431	0.741176	0.263529	0.52504	0.601996	0.31634	0.992157	0.913725	0.0333333	0	0.709804	0.596078	0.0658242	0	0.00392157	0.00261438	0.057782	0	0.242157	0	0.978431	0.00196078	0.00392157	0.00392157	0.774376	0.527978	0.956863	0.00392157	0.502778	0.945098	0.956863	0.675128	0	0.0235294	0.513348	0.398039	0.486327	0.736271	0.639671	0.972549	0.952941	0.647059	0.733333	0.822745	0.472549	0.647569	0	0.108729	0.35311	0.61449	0	0	0.00392157	0.747712	0.564507	0.467974	0.00196078	0.56982	0.956863	0.586428	0.486327	0.666667	0.839216	0.996078	0.498039	0.905882	0.60358	0.347059	0.988235	0.418909	0.531092	0.870588	0.88366	0.348992	1	0.439194	0.180378	0.937255	0.586428	0.658824	0.85098	0.994118	0.222265	0.317283	0.682988	0.0563849	0.0519604	0	0.0800726	0.873203	0.917647	0.258824	0.0649054	0	0.048688	0	0.534641	0.321569	0.00196078	0.00392157	0.0745574	0.62549	0.00130719	0.0673873	0	0.0560278	0.322641	0.631828	0.620596	0.625787	0.868627	0.960784	0.644536	0.177778	0	1
cg18740893	0.0203958	0.0823529	0.0480392	0.883137	0.79085	0.906863	0.0621849	0.276471	0.0676471	0.884314	0.866722	0.0980392	0.5	0.598039	0.0381006	0.0627451	0.0192076	0	0.027451	0.0112045	0.208824	0.99085	0.770588	1	0.5	0.853668	0.296732	0.160784	0.921569	1	0.954902	1	0.962745	0.462745	0.923529	0.0274347	0.0509804	0.943137	0.487059	0.754248	1	0.794118	0.757843	1	1	0.0156863	1	0.0331576	0.00784314	0.487255	0.909772	0.0291744	0.0293201	0.0462635	0.0192076	0.00392157	0.00392157	0.613474	0.00392157	0.00490196	0.00588235	0.00196078	0.0346033	0.882353	0.947712	0.878431	0.637255	0.95098	0.0117647	0	0.00392157	0.00392157	0.00784314	0.0170559	0.827451	0.933333	0.981699	0.5	0.0205906	0	0.00392157	0.0333333	0.593254	0.996078	0.976471	0.00196078	0.532913	0	0.0303302	0.5	0	0.569935	0.958824	0.921569	0.984314	0.968627	0.996078	0.593254	0.0156863	0.929412	0.337255	0.00392157	0.866667	0.0849673	0.0117647	0.00653595	0	0.697843	0.0117647	0.698039	0.0565313	0	0.988235	0.913725	0.00653595	0.00196078	0.862745	0	0.768627	0.00784314	0.301961	0.0117647	0.0130719	0	0.0176471	0.026451	0.0269047	0.00196078	0	0.00392157	0.00392157	0.00392157	0	0.00196078	0.0257144	0.00392157	0.00392157	0.0117647	0.0361903	0.853668	0.00392157	0.00392157	0.0352671	0.0192076	0.0156863	0	0.0361915	0.0436803	0.01898	0.0117647	0.0296604	0.129412	0.0378059	0.0292223	0.0378059	0.602614	0.0398205	0.039045	0.94902	0.0392314	0.0325018	0	0.996078	0.821569	0.892157	0.0177737	0.962745	0.584396	0.0361903	0.959477	0.269608	0	0	0.427451	0.95098	0.403922	0.00784314	0.937255	0.445752	0.903922	0.835294	0.00196078	0.0228789	0.0156863	0	0	0.909804	0.0361903	0.968627	0.744644	0.84232	0.044782	0.0260744	0.768575	0.0282718	0.0218777	0.0509804	0.101961	0.939869	0.806594	0.0424295	0.036532	0.0296604	0.0330473	0.00392157	0.00196078	0	0.0336241	0.00784314	0.00588235	0.00653595	0.199216	0.0117647	0.00196078	0.0265823	0	0.0296604	0.0192005	0.0316352	0.0201962	0.992157	0.0412977	0.00130719	0.00392157	0.960784
cg00907288	0.0463998	0.0588235	0.252941	0.975045	0.277451	0.82451	0.0866667	0.148039	0.0319328	0.416043	0.529412	0.072549	0.982353	0.998039	0.0484931	0.00588235	0.133333	0.0960784	0.0117647	0.0627451	0.0245098	0.00196078	0.998693	0.464986	0.664052	0.838053	0	0.728917	0.645607	0.992157	0.838235	0	1	0.990196	0.988235	0.10056	0.00784314	1	0.985621	0.246078	0.966667	0.984314	0.793464	0.709804	0.00392157	0	0.553725	0.0313725	0.0823529	0.904202	0.75631	0.00392157	0.0671037	0.100333	0.00392157	0.14902	0.524101	0.588235	0.956863	0.0215686	0.027451	0.00980392	0.0156863	0.304902	0.129412	0.0156863	0.027451	0.339216	0.0799179	0.0466314	0.00915033	0.0156863	0.0117647	0.0355812	0.445098	0.964706	0.92549	0.94902	0.0466314	0.545098	0.0254902	0.0156863	0.546816	0.0755216	0.984314	0.00392157	0.00392157	0.00784314	0.0771854	0.701961	0.933333	0.415686	0.960784	0.47451	0.00784314	0.18366	0.996078	0.620507	0.0156863	0.992157	0.70664	0.44183	0.956863	0.0235294	0.321569	0.00392157	1	0.0143791	0.133333	0.896078	0.0352941	0.00392157	0.00588235	0.55098	0.00784314	0.0127451	0.00392157	0.188221	0.00392157	0.0364737	0.115033	0.0881565	0.0392157	0.0156863	0.0294118	0.0392157	0.0466918	0.00392157	0.0764706	0.0117647	0.0731288	0.00392157	0.0156863	0.0196078	0.0469339	0.00980392	0.027451	0.027451	0.027451	0.696403	0.10755	0.00392157	0.938562	0.0235294	0.0235294	0.980392	0.0766509	0.0137255	0.0235294	0.103922	0.0780038	0.860016	0.0882353	0.00392157	0.102772	0.728917	0.972549	0.0926734	0.874631	0.097721	0.0392157	0.752561	0.360784	0.596078	0.998039	0.0514303	0.86247	0.67325	0.0156863	0.690196	0.0531415	0.100194	0	0.51634	0.0156863	0.960784	0.00980392	0.559477	0.257843	0.00784314	0.00392157	0.0352941	0.00130719	0.0997409	0.696403	0.0117647	0	0.0156863	0.958824	0.86247	0.223529	0.110358	0.066922	0.817168	0.0655378	0.00196078	0.0196078	0.0156863	0.313725	0.752561	0.089614	0.0881565	0.0842072	0.128292	0.5	0.0235294	0.0464884	0.552941	0.0359736	0.00784314	0.0156863	0.054902	0.100333	0.0117647	0.00392157	0.089384	0	0.0525464	0.00392157	0.0352941	0.807843	0.00588235	0.183333	0.0196078	0.678431
cg00461753	0.992157	0.998039	0.989542	0.87549	0.886835	0.862389	0.637255	0	0.800784	0.86902	1	0.943052	0.698039	0.996078	0.926676	1	0.994118	0.683137	0.937255	1	0.992157	1	0.997386	0.974902	0.430392	1	0.996078	0.313725	0.996078	0.934728	0.981373	1	0.83268	0.535294	0.987451	0.914669	1	1	0.666667	0.981373	0.99902	1	0.997386	0.99902	0.99902	0.294118	0.991503	0.4	0.969935	0.98902	0.984314	0.64183	0.90132	0.976471	0.0588235	0.933311	0.866667	0.930281	0.976471	0	0.777778	0.887582	0.901961	0.572549	0.972549	0.905882	0.444444	0.203922	0.984314	0.290196	0.00980392	0.798693	0.914036	0.936818	0.778431	0.635294	0.511765	0.772549	0.935988	0.57451	0.928443	0.923973	0.682353	0.87812	0.931934	0.883168	0.488235	0.00915033	0.920835	0.782353	0.472549	0.988235	0.867647	0.533333	0.866667	0.758431	0.651252	0.793464	0.654902	0.950053	0.457843	0.886275	0.631373	0.884819	0.880392	0.937689	0.770588	0.741176	0.655056	0.625098	0.308824	0.133333	0.0117647	0.917647	0.984314	0.988235	0.976471	0.84902	0.95004	0.908518	0.837441	0.940389	0	0.860784	0.84183	0.55098	0.871931	0.372549	0.658824	0.707843	0.67451	0.942786	0.788235	0.560784	0.733178	0.921018	0.412745	0.898039	0.587569	0.698039	0.942407	0.394118	0.944909	0.392157	0.92549	0.582353	0.52549	0.00392157	0.794118	0.636601	0.788235	0.544314	0.0901961	0.915686	0.837574	0.960784	0.982353	0.951967	0.756863	0.949881	0.32549	0.936626	0.398039	0.988235	0.722876	0.627451	0.596078	0.984314	0.00392157	0.611765	0.92866	0.939446	0.92866	0.711765	0.766667	0.652288	0.830588	0.978431	0.928443	0.0156863	0.930516	0.784314	0.934089	0.0352941	0.782353	0.462745	0.94902	0.00392157	0.953397	0.934728	0.835294	0.947143	0.935038	0.0627451	0.984314	0.890196	0.64902	0.928601	0.851961	0.829412	0.988235	0.972549	0.905322	0.88866	0.160784	0.924482	0.00784314	0.494118	0.532026	0.85098	0.602353	0.665359	0.298039	0.936705	0.0117647	0.950625	0.94902	0.931465	0.94902	0.323529	0.937096	0.801486	0.213725	0.00130719	0.943942
cg14342850	0.103207	0.00130719	0.5	0.767843	0.751634	0.995425	0.740196	0	0.495098	0.454902	0.988235	0.0352941	0	0.994771	0.0720728	0.048366	0.076786	0.0254902	0.72549	0.397751	0.667974	0.959477	0.890196	0.978431	1	0.972549	0.899346	0.479412	0.835294	0.899397	0.99085	0.835428	0.803431	0.439216	1	0.996078	0.583217	0.996078	0.87133	0.280392	0.772549	0.947712	0.972549	1	0.890196	0.00130719	0.993725	0.253922	0.0130719	0.726797	0.882977	0	0	0.0723052	0.189216	0	0.847059	0.0595252	0.242418	0.00130719	0	0	0	0.735652	0.915294	0.852321	0.845213	0.633725	0.0765958	0.0721007	0	0	0	0.076786	0.447059	0.441176	0.734314	0.94902	0.0651026	0.988235	0.933333	0.552999	0.62241	0	0.976471	0.0865547	0.996078	0.00078431	0.666667	0.556863	0.219608	0.910784	0.415686	0.882815	0	0.605882	0.756863	0.568627	0	0.915686	0.943137	0.672549	0.712745	0.964706	0	0.00098039	0.0662238	0.379608	0.0670271	0.584314	0	0.352941	0	0.846318	0.175003	0.0805965	0.580392	0	0.8	0.956863	0	0.0741548	0.0429446	0.027451	0.24902	0.492157	0	0.0796422	0	0	0.049082	0.00196078	0	0.236288	0.136009	0.00784314	0.048877	0	0.00522876	0.992157	0.112124	0.0504756	0	0.00130719	0	0.905882	0.976471	0.0901961	0	0	0	0.545098	0	0.496078	0.100824	0.623529	0.181044	0.294451	0.94902	0	0	0.662587	0.960784	0.886676	0.788235	0	0.776471	0.727793	0.111111	0.937255	0	0.31634	0.932026	0.17451	0.913725	0.798693	0.230065	0.883763	0.498039	0.886275	0.27451	0	0.0789635	0.960784	0.845213	0.0370792	0.651961	0.111111	0.74902	0.976471	0.00392157	0.369975	0.435294	0.848733	0	0	0.584314	0.00196078	0.976471	0.845766	0.0973805	0	0	0.148734	0.239216	0.082204	0	0.486275	0.00392157	0.326797	0	0	0	0.909804	0	0.271663	0	0.0617927	0.0865547	0.00196078	0.960784	0.0551957	0.437255	0.154248	0.968627
cg09068128	1	0.996078	0.801569	0.999608	0.981961	0.669281	1	0.511765	1	0.333333	1	1	0.509804	0.869167	0.909246	0.87451	1	0.503922	1	0.99902	0.999346	1	1	1	0.992157	0.902183	1	1	1	0.889568	0.5	0.623529	0.983601	0.791176	1	0.472462	1	1	1	0.998039	1	0.845098	1	0.8	0.947712	0.5	1	0	1	0.604706	0.924771	0.900928	0.956863	0.848208	0	0.00392157	0.490196	0.504547	0.00784314	0.90849	0.919608	0	0.921569	0.823529	0.921199	0.976471	0.922675	0.953501	0.90295	0.89657	0.00196078	0.992157	0.472549	0.898759	0.992157	0.963399	0.941176	0.913402	0.927937	0.843137	0.926086	0.976471	0.922675	0.881491	0.988235	0.885084	0.852423	0.992157	0.887274	0.639216	0.488235	0.972549	0.972549	0.975163	0.956863	0.675686	0.499631	0.951634	0.245098	0.482353	0.980392	0.956863	0.588235	0.921569	0.498039	0.649673	0.818264	0.821176	0.945098	0.95098	0.899477	0.72451	0.631833	0.907721	0.44902	0.898759	0.920307	0.879766	0.913402	0.866174	0.622222	0.353061	0.785885	0.972549	0.921569	0.578431	0.9285	0.723529	0.992157	0.00392157	0.874168	0.915992	0.486275	0.982353	0.892217	0.832704	0.87972	0.920554	0.945098	0.937255	0.90849	0.504547	0.474504	0.95098	0.702745	0.876471	0.884887	0.843137	0.492157	0.00980392	0.968627	0.00392157	0.80447	0.952941	0.893637	0.913725	1	0.879835	0.980392	0	0.888169	1	0.882353	0.877389	0.934021	0.980392	0.996078	0.523529	1	0.955556	0.996078	0.866667	0.937255	0.964706	0.931373	0.988235	0.968627	0.93814	0.984314	0.96732	0.0235294	0.946405	0.913279	0.968627	0.931555	0.480392	0.972549	1	0.978431	0.972549	0.984314	1	0.86923	0.937255	0.498039	0.94902	0.925489	0.902132	0.915686	0.970588	0.900928	0	0.869967	0.882545	0.377095	0.9081	0.898039	0.887804	0.938232	0.648366	0.341176	0.484314	0.00588235	0.992157	0.896545	0.899291	0.879827	0.89657	0.885387	0.027451	0.896871	0.984314	0.94902	0.5	0.988235
cg07759247	0.603922	0.147451	0.00261438	0.415196	0.4	0.560784	0.0834225	0	0.445752	0.25	0.660784	0.0915558	0.673203	0.523529	0.106812	0.0936882	0.0504148	0.012549	0.121569	0.427941	0.531373	0.271373	0.984314	0.351784	1	0.719172	1	0.24902	0.687208	1	1	0.985621	0.998039	0.519608	0.923529	0.196632	0.444644	0.766356	1	0.6	0.0313725	0.956863	0.0784314	0.472549	0.664706	0	0.645098	0.162631	0.0447445	0.907843	0.776257	0.0915558	0	0.0866808	0.00392157	0.0925698	0	0.12549	0.101365	0.0936882	0.0802587	0	0.00361991	0	0.521569	0.403922	0.980392	0.5	0.0117647	0.0410368	0	0.00392157	0.045098	0.0790793	0.777986	0.486275	0.741961	0.602319	0.0500984	0.561444	0	0.507843	0.988235	0.00915033	0.859474	0.112957	0.142059	0.00718954	0.10011	0.454902	0.196078	0.886275	0.323529	0.909804	0.351784	0.269608	0	0.00784314	0.00490196	0.890196	0.972549	0.355554	0.309804	0.0117647	0.027451	0.0143791	0.0925698	0.628758	0	0.832406	0.00261438	0.00130719	0.960784	0.92549	0.815686	0.107261	0.976471	0.113725	0.929412	0.0622753	0.0855221	0.188559	0	0.00784314	0	0.00784314	0.102673	0.00235294	0.00392157	0.97451	0.0972933	0.0143791	0	0.111783	0.0557651	0.00653595	0.110839	0.0915558	0.0978211	0.726079	0.00588235	0.0828587	0.0884392	0.0665769	0.027451	0.737682	0.0117647	0	0.00980392	0.00784314	0.119724	0.356863	0	0.0866808	0.0919791	0.380392	0.996078	0.106901	0.156863	0.185903	0.658824	0.476471	0.67549	0.976471	0.379608	0.00196078	0.996078	0.576341	0.00392157	0.986275	0.0759502	0.0936215	0.136909	0.960784	0.988235	0.988235	0.00784314	0.821569	0.36661	0.00392157	0	0	0.0562296	0.0215686	0.415325	0.00392157	0.00980392	0.00392157	0.84442	0.777986	0.843137	0.108852	0.175211	1	0.0925698	0.0962625	0.565944	0.0470588	0	0.780072	0.088715	0.174299	0.0850146	0.329412	0	0	0.027451	0.098383	0.00470588	0.0593911	0.0509804	0	0.00784314	0.960784	0.0117647	0.109295	0.0936882	0.960784	0	0.0870511	0.713725	0	0.00784314	0.0634574	0.808996
cg09141939	0.926678	1	0.980392	0.766275	0.951961	0.99902	0.75098	0.067451	0.985784	0.931373	1	1	0.804706	0.997386	0.892863	1	1	0.94902	0.966013	1	0.989804	0.994771	1	1	0.956863	0.879506	1	0.998039	0.900686	1	1	0.92549	0.843137	1	1	0.874361	0.990196	1	0.998257	1	0.860392	0.998039	0.847843	0.993464	0.998039	0.905133	0.996078	1	0.816471	0.954902	0.889261	0.709804	0.709804	0.92549	0.462745	0.870588	0.988235	0.80274	0.938562	0.932516	0.713725	0.955556	0.972549	0.912418	0.48366	0.904389	0.905435	0.84902	0.952941	0.94902	0.00261438	0.918678	0.860504	0.875312	0.902109	0.899306	0.211765	0.858824	0.917604	0.560784	0.917647	0.882353	0.925604	0.789542	0.886739	0.627451	0.992157	0.72	0.892199	0.915686	0.488235	0.907511	0.968627	0.956863	0.925764	0.837255	0.81947	0.768627	0.311111	0.976471	0	0.498039	0.933333	0.68366	0.938235	0.924495	0.759163	0.822035	0.97451	0.955294	0.956863	0.496078	0.905882	0.861961	0.843137	0.887995	0.919442	0.866667	0.901093	0.927213	0.533333	0.894078	0.168047	0.325775	0.992157	0.0666667	0.302787	0.888235	0.962745	0.913177	0.992157	0.891549	0	0.857542	0.915171	0.960784	0	0.918678	0.883044	0.907511	0.898909	0.988235	0.722698	0.00784314	0.917604	0.988235	0.952941	0.433333	0.498039	0.921569	0.909022	0.882353	0.895425	0.85098	0.922549	0.986275	0.920436	0.876703	0.90719	0.906109	0.905882	0.913523	0.911111	0.904389	0.954902	0.888522	0.870588	0	0.988235	0.910875	0.984314	0.905246	0.933333	0.812418	0.965686	0.443137	0.881969	0.994118	0.870588	0.982353	0.821569	0.270588	0.874633	0.913725	0.919205	0.926454	0.982353	0.988235	0.924161	0.996078	0.905435	0.984314	0.860784	0.907511	0.795804	0.992157	0.815686	0.960784	0.956863	0.00784314	0.898541	0.960784	0.884314	0.988235	0.976471	0.992157	0.906287	0.964706	0.921791	0.835294	0.986275	0.927451	0.976471	0.913755	0.0979685	0.885524	0.866667	0.896379	0.898684	0.976471	0.762745	0.67451	0.743137	0	0.889261
cg18519737	0.532359	0.625882	1	0.838235	0.997647	0.688235	0.647843	0.915686	0	0.992157	0.954545	0.572072	0.996078	1	0.70243	0.503922	1	1	0.586701	0.666667	1	0.556863	1	0.885294	1	1	1	0.5	0.934289	0.946963	0.623529	1	0.748039	0.991176	1	0.494187	0.74902	0.503922	0.997386	0.919929	0.925685	0.484314	1	0.00392157	0.992157	1	1	0.221724	0.353922	0.588235	1	0	1	0.935346	0.653595	0.954816	0.996078	1	1	0.0169935	0.579085	0.996078	0.963848	0.924233	0.85491	0.980392	0.964706	0.498039	0.836637	0.0117647	0.972549	0.0823529	0.253922	0.711486	0.952941	0.992157	0.947521	0.897322	0.565283	0.433333	0.804568	0.990196	0.849924	0.996078	0.978431	0.00392157	0.515686	0.25	0.681293	0.313725	0.996078	0.996078	0.976471	0.964706	0.362745	0.375817	0.978431	0.960784	0.0117647	0.917774	0.901961	0.662745	0.587451	0.199216	0.878771	0.913725	0.606863	0.780112	1	0.935948	0.867974	0.973529	0.913998	0.948523	0.0127451	0.503719	0.934027	0.617647	0.913077	0.0627451	0.494118	0.0117647	0.0666667	0.977778	0.397059	0.00784314	0.990196	0.369935	0.0127451	0.956863	0.959867	0.992157	0.359477	0.220915	0.996078	0.0431373	0.966735	0.237255	0.0176471	0.954248	0.976471	0.960195	0.966275	0.00392157	0.498039	0.92932	0.709252	0.072549	0.0143791	0.2	0.754902	0.796078	0.755626	0.0352941	0.964706	0.619608	0.906036	0.88793	0.996078	0.980392	0.956863	0.933333	0	0.952922	0.227451	0.505882	0.95048	0.811765	0.20549	0.815686	0.988235	0.411765	0.598109	0.91982	0.95098	0.94902	0.662745	0.988235	0.996078	0.594118	0.396078	0.494265	0.631192	1	0.862745	0.880835	0.992157	0.20549	0.9569	0.682353	0.921569	0.858152	0.390744	0.972549	1	0.505882	0.862779	0.996078	0.988235	0.996078	0.615055	0.211417	0.618492	0.685188	0.968627	0.486275	0.0392157	0.929412	0.00392157	0.958824	0.732353	0.998039	0.951125	0.615055	0.962745	0.88793	0.618492	0.620717	0.339869	0.197386	0.937255	0.334174	0.831373	0.96438	0.961052
cg24416513	0.0488766	1	0.155556	0.42409	0.763399	0.0303922	0.873203	0.00980392	0.00130719	0.00196078	0.482353	0.521614	0.00261438	0.0196078	0.798759	0.956863	0.567148	0.37535	0.97451	0.874677	0.136542	0.0580392	0.997386	0.379412	0.00784314	0.504998	0	0	0.501961	0.00392157	0	1	0.294118	0.0344227	1	0.0648019	0.0647059	0.140318	0.0964706	0.340523	0.117834	0	0.0705882	0.0268908	0	0.0824861	0.454902	0.0683578	0.0588235	0.149673	0.694914	0	0	0.151926	0.345098	0.984314	0.0352941	0.0449223	0.186266	0.00392157	0.505882	0	0.0235294	0.0385317	0.0137255	0.00392157	0.0156863	0.238235	0.0409861	0.630184	0.0117647	0.396078	0.55	0.568955	0	0.00392157	0	0.54902	0.278431	0.00980392	0.0357791	0.376471	0.00653595	0.00392157	0.0485983	0.988235	0.0400631	0.00784314	0.589896	0.0137255	0.0235294	0.0117647	1	0.0111111	0.388235	0.0222222	0.482353	0.212549	0.496078	0.0137255	0.0574064	0.00686275	0.0196078	0.350327	0.00392157	0	0.976471	0.0776471	0.972549	0.503268	0.5	0.960784	0.050857	0.5	0.635294	0.676156	0.0745098	0.0235294	0.279945	0.00784314	0.0607843	0.0617788	0.0156863	0	0.0156863	0	0.0391767	0.0235294	0.0117647	0.0235294	0.0440866	0.00784314	0.00392157	0.39085	0.598772	0	0.040901	0.194118	0.992157	0.0751089	0.866316	0.0394332	0.060385	0.0156863	0.873329	0.00784314	0.850333	0.34902	0.519608	0.647059	0.676156	0.00784314	0.741176	0.506646	0.839211	0.0235294	0.0196078	0.460791	0.00588235	0.980392	0.0382166	0.00261438	1	0.107365	0.992157	0.145098	0.0117647	0.0101961	0.886275	0.0385317	0.862745	1	0.901961	0.00196078	0.129412	0.0156863	0.182353	0.0117647	0.039595	0.00392157	0.328105	0.00784314	0.47341	0.641176	0.0443431	0.0335792	0.217647	0.886275	0.866667	0.00784314	0.279945	0.00392157	0.0431373	0.158122	0.113429	0.0667809	0.0704117	0.562091	0.94902	0.171697	0.863481	0.0625673	0.796833	0.0569367	0.00392157	0.145098	0.0439265	0.0235294	0.664052	0.214379	0.339869	0.0691578	0.00392157	0.966667	0.0369756	0.175001	0.47341	0.704127	0.0235294	0.503922	0.0593718	0.830052	0	0.0374229	0.702786
cg10904986	0.0251041	0.239216	0.470588	0.498039	1	0.614379	0.152941	0	0.0934641	0.409412	0.845098	0	0.968627	0.709726	0.100447	0.260784	0	0.16732	0.00130719	0	0.599216	0.88366	0.99902	0.873725	0.5	0.739924	0	0.694118	0.67043	0	1	0.994118	0.658824	0.329412	1	0	0.5	0.783217	0.737255	0.494118	1	0.704902	0.377451	0.466667	1	0	0.96732	0.0403098	0.552941	0.827451	0.821666	0.0348789	0	0.0424771	0.0276829	0	0.0117647	0	0.0424771	0.15098	0	0	0.0299459	0.617845	0.0588235	0	0.741433	0.509804	0.025544	0.0265256	0.937255	0.0294118	0.0117647	0.00784314	0.558824	0.0156863	0.994118	0.736471	0.038592	0	0.00392157	0.752941	0.575704	0.00235294	0	0.00196078	0.0329509	0	0.00392157	0.737255	0.62718	0.603922	0.835294	0.996078	0.917647	0.64183	0	0.62718	0	0.00392157	0.739216	0.919608	0.755556	0.00392157	0.00196078	0.0350243	0.00392157	0.47451	0.00392157	0.817024	0.0117647	0.00392157	0.00980392	0.488235	0.00653595	0	0.80525	0.0401656	0.778431	0.0156863	0.478431	0.0397195	0.0117647	0.03434	0.0287508	0.00294118	0.0334518	0.00392157	0	0	0	0.0296193	0.00196078	0.186928	0.0405602	0.0279708	0.509804	0.0588235	0.00130719	0.753852	0.0266567	0.0431373	0	0.0320288	0.0268501	0.976471	0.0264062	0.00098039	0	0.00098039	0	0.00196078	0.00392157	0.0281854	0.0313725	0.378039	0.0316626	0.0325549	0.614532	0.470588	0.0117647	0.514838	0.501961	0.695039	0.388235	0	0.215686	0.446002	0.00784314	0.898039	0.0156863	0.0196078	0.0359291	0.956863	0.753852	0.941176	0.00392157	0.921569	0.464411	0.996078	0.882353	0	0.0320288	0.0301077	0.72025	0.0285904	0.695039	0.00784314	0.926275	0.984314	0	0.034668	0.0363108	0.717255	0.980392	0.036551	0.586489	0.00588235	0.741433	0.945098	0.0362305	0.0366249	0.0370097	0.0425768	0.713725	0.00784314	0.00392157	0.0296363	0.488235	0.303268	0.00196078	0.00196078	0.0316626	0.0301077	0.707275	0.0296363	0.0362416	0.0310408	0.052817	0.00980392	0.690181	0.0262527	0	0.507843	0.203922
cg09086201	0.131341	0.408466	0.360784	0.438824	0	0.233333	0.0128851	0.580392	0.253922	0.204706	0.0117647	0	0.334641	0	0.381972	0.00392157	0.486275	0.333333	0.128105	0.00784314	0	0.843137	0.406275	0.0784314	0.229217	1	0.00784314	0.447059	0.972549	0	0.705882	0	0.391176	0.00653595	0.0137255	0.159689	0.121569	0	0	0.118627	0.334641	0.666667	0.877871	0.176035	0	0.470588	0	0	0.734118	0	0.129106	0.00392157	0	0.996078	1	0.00784314	0.00392157	0.12734	0.0313725	0.329764	0.253922	0.2	0.0764706	0.0743854	0.092099	0.101932	0.0156863	0.966667	0.0618141	0.027451	0.867974	0.480392	0.264706	0.180679	0.0509804	0.0156863	0.882353	0	0.188753	0.0392157	0.945098	0.121569	0.111354	0.0627451	0.118062	0.11464	0.00784314	0.0827213	0.160268	0.980392	0.0333333	0.0196078	0.183007	0	0.101925	0.0176471	0.59451	0.0908309	1	0.00392157	0.092099	0.0254902	0.254902	0.984314	0.0948426	0.592157	0.941176	0.0137255	0.306196	0.7	0.0379085	0.0196078	0.0326797	0.00392157	0.43268	0.278889	0.180676	0.35098	0.151942	0.417231	0.0156863	0.105621	0.47451	0.00980392	0.585882	0.0352941	0	0.027451	0.00588235	0.965686	0.0815317	0.65098	0.0665602	0.976471	0.141165	0.045098	0.92549	0.0885374	0.984314	0.131733	0.945098	0.0156863	0	0.213707	0.374846	0.964706	0.00784314	0.49902	0.00196078	0.1507	0.104795	0.00392157	0.312418	0	0.0627451	0	0	0.0941821	0.0248366	0.273167	1	0	0.0705882	0.130673	0.752941	0.198342	0.00980392	0.901961	0.00392157	0.00392157	0.501961	0.972549	0.484314	0.00392157	0.0352941	0.0294118	0.459368	0.0156863	0.0339869	0.342484	0.492157	0.0294118	0	0.305379	0.0915125	0.130873	0.746405	0.00392157	0.884314	0.154806	0.5	0.0846993	0.00392157	0.00392157	1	0.126861	0.0313725	0.0705882	0.337255	0.937255	0.0313725	0.0117647	0.105993	0.094255	0.737535	0.00196078	0.988235	0.0955915	0.868627	0.481373	0.0156863	0.639216	0.100256	0.60607	0.840185	0.117647	0.0802431	0.37553	0.218941	0.00392157	0.124308	0.227286	0.545098	0	0.151942
cg10002178	0.0215686	0.0431373	0.550327	0.398529	0.676688	0.396078	0	0.566013	0.137255	0.271384	0.615226	0.0418373	0.986275	0.976471	0.0406991	0	0.00392157	0.0176471	0.0764706	0.00980392	0.523137	0.401569	0.852549	0.0176471	1	0.7967	0.0379085	0.482353	1	0.566732	0	1	0.0382353	0.00392157	0.976471	0.0875916	0.0117647	0.699264	0.0333333	0.401569	0.845362	0.501961	0.32549	0.57451	0.0682353	0.0611795	0.841732	0	0	0.514706	0.742817	0	0	0.0685791	0	0.0854377	0.333333	0.0892824	0.0733532	0.0642958	0.070525	0.00392157	0.890196	0.0803922	0.537255	0.277124	0.0117647	0.768627	0.075134	0.060616	0.94902	0.00784314	0.00686275	0.0306423	0.288235	0.00156863	0	0.170588	0.0117647	0.309804	0.0477622	0.811765	0.992157	0.0196078	0	0.0642958	0.0862745	0.00294118	0.0584319	0.00261438	0.498039	0.528105	0.255882	0.417647	0.0862745	0.177255	0.516863	0.00392157	0.00392157	0.51045	0.281457	0.454902	0.0130719	0.00392157	0.00784314	0.00392157	0.00686275	0.0441177	0.116078	0.992157	0.00196078	0.0196078	0.112291	0.0522876	0.00980392	0.0642958	0.591876	0.737255	0.752941	0.0460236	0	0	0.11166	0.984314	0.00196078	0.00392157	0.00392157	0.0332621	0.00392157	0.00784314	0.00522876	0.00588235	0.106112	0.0941176	0.0358669	0.0539689	0.624837	0.0215686	0.0701124	0.996078	0.0578818	0.639216	0.0854377	0.027451	0.0460236	0.575786	0.00392157	0.00784314	0.0823529	0.00849673	0.552941	0.470588	0.00392157	0	0.00392157	0.219393	0.0488791	0.0698392	0.559214	0.00196078	0.0164706	0.486275	0.845362	0.827728	0.219393	0.0460236	0.00392157	0	0.00392157	0.107843	0.00588235	0.00392157	0	0.919608	0.803526	0.803526	0.00392157	0.964706	0.287574	0.51045	0.00196078	0.0156863	0.0418373	0	0.564229	0.752941	0.203922	0.00392157	0.8855	0.929412	0.878431	0.0695213	0	0.0392157	0.0534463	0.00196078	0.894118	0.0393888	0	0.968627	0.0313725	0.00196078	0.0506658	0	0.732706	0.0156863	0.0156863	0.0702967	0.00588235	0	0.190588	0.00261438	0.0685791	0.0541615	0.00784314	0.0702967	0	0.0375894	0.00098039	0.060616	0.409804	0.0538752	0	0.294118	0.915033
cg02179652	0.043083	0.373856	0.145098	0.968627	0.987255	0.515033	0.326797	0.281373	0.35098	0.251961	1	0.253922	0.14902	0.810784	0.0639335	0.00196078	0.0353723	0.185882	0.00915033	0.00470588	0.330719	0.800784	0.946218	0.208046	0.921569	0.466667	0.420915	0.5	0	0.998039	1	0.392157	0.953725	0.145098	0.809804	0.00980392	0.5	0.579085	0	0.96732	0.160784	0.688889	0.539608	0.998039	0.968627	0.819608	0.571429	0.0468878	0.988235	0.133824	0.84698	0.00392157	0	0.0818207	0.0534406	0.053513	0.111592	0	0.105825	0	0	0.0560363	0.166013	0.968627	0.988235	0	0.839216	0.982353	0.0355358	0	0.575216	0.00196078	0.784314	0.0509651	0.405665	0.613725	0.584314	0.00392157	0.476471	0.990196	0.415686	0.868627	0.00392157	0	0	0.00588235	0.00392157	0	0.0902021	0.149804	0.992157	0.946667	0.494118	0.574118	0.939216	0.318627	0	0	0.0478846	0.984314	0.578547	0.344444	0.00392157	0	0.00392157	0	0	0.00075415	0.00784314	0.7	0.00130719	0	0.0432411	0.312115	0.00098039	0.0509651	0.00392157	0	0.729412	0.0877983	0.0941176	0.0408347	0.313725	0.234951	0.0383547	0.00392157	0.438781	0.00588235	0	0.871895	0.038433	0.035931	0	0	0	0	0.960784	0.0481477	0.492157	0.984314	0.0391258	0.0495768	0.317647	0.00392157	0	0.317647	0	0.0410115	0	0.122876	0	0.654902	0	0.0527745	0.040884	0.996078	0.055085	0.0534097	0.411765	0.0561031	0.710626	0.478109	0.607843	0.415032	0.978431	0.0507367	0.433333	0.792157	0	0.405665	0.00784314	0	0	0.405665	0.904575	0.744989	0.964706	0.636187	0	0.636601	0.924183	0	0.0410232	0	0.621387	0	0.921569	0	0.686275	0	0.749227	0.0704816	0	0.685638	0.0798875	0	0	0	0.980392	0.972549	0.251397	0.133333	0.0561031	0.0500238	0.640256	0.0475946	0.0517507	0.0564072	0.0450275	0.235294	0	0.0818207	0.055085	0	0.799254	0.055085	0.00098039	0	0	0.25	0	0.484314	0.819608	0.472549	0.851301
cg08741898	0.0666667	0.269281	0.161765	0.456583	0.8	0.679739	0.117647	0.00653595	0.00156863	0.312418	0.027451	0.0788762	0.00784314	1	0.445429	0.603922	0.0681627	0.0745098	0.07223	0.666667	0.0431373	0.334641	0.998431	0.996078	0.966667	0.647495	0.505882	0	0.972549	0.540596	0.170588	0.966667	0.231373	0	0.45445	0.5	0	0.5	0.199216	0.796078	1	0.335948	0.571242	0.34902	0.878431	0.0366294	0.658824	0.0502678	0.238235	0.759216	1	0	0.37451	0	0	0	0	0.576722	0.00392157	0.361454	0	0	0.00245098	0	0.848039	0.413409	0.45445	0	0.941176	0.0767258	0	0.145241	0	0.0749075	0	0	0.539216	0.396428	0	0.319437	0.0660005	0	0.473203	0	0.484314	0.00686275	0	0	0.0703849	0.00588235	0.452941	0.968627	0.490196	0.312967	0.245098	0.192941	0.0557933	0.00196078	0.308335	0.318954	0.347712	0.00065359	0	0.00784314	0	0.0410509	0.0215686	0.0786765	0.295217	0.803922	0.393283	0.0570575	0.67451	0	0.0882602	0.145241	0.00392157	0	0.72549	0.189253	0	0.0340106	0.0472829	0	0.00392157	0.952941	0.0597918	0.00196078	0.28994	0.960784	0.0465718	0.620915	0	0	0.276247	0	0	0.116736	0	0.741176	0.166847	0.576722	0.713725	0	0.189253	0.584314	0.972549	0.322382	0	0.00098039	0	0	0.00392157	0	0.462745	0	0.984314	0.0841999	0.413409	0.592157	0.335948	0.721569	0.137255	0	0.399569	0.189253	0.843137	0.0888063	0.353819	0.615686	0	0.166328	0.0767258	0.377408	0.878431	0.788235	0.07223	0.499448	0	0.901961	0.496078	0	0.0788762	0.0117647	0.32549	0.980392	0.876471	0.353819	0.976471	0.0117647	0.858824	0.0292112	0.788235	0.215686	0.0423635	0	0.94902	0.0524975	0.921569	0.685286	0.254462	0.0117647	0.0942424	0.0447338	0.057097	0	0.00392157	0.0469762	0	0.00130719	0	0	0.0435332	0	0.0589661	0.0498773	0.0788762	0.428793	0.070948	0	0.205882	0.335283	0.898039	0	0.25098
cg13990926	0.0355418	0.0117647	0.5	0.151634	0.318627	0.261765	0	0.0509804	0.0231373	0.385098	0.584301	0	0.647619	0.205882	0.0313071	0.00784314	0.0265727	0.00392157	0.5	0	0.172549	0.00098039	0.546667	0	0.223529	0	0.0313725	0.0784314	0	0.0581974	0	0	0.2	0.054902	0.0620297	0	0.334641	0.290196	0.447059	0.00130719	0	0	0.288627	0.172549	0.0390204	0.0235294	0.00392157	0	0.0156863	0.996078	0.0559372	0.0306717	0.0345616	0.0591478	0.0163399	0.00392157	0.0868121	0.663926	0.638235	0.0176471	0.329412	0	0.214118	0	0.0473544	0.505245	0.00915033	0.886275	0.027451	0.0263271	0.188628	0.0300132	0.00784314	0.0467747	0.524684	0.0235294	0.32549	0.309128	0.0275631	0.406731	0	0.0235294	0.370995	0.027451	0.116773	0.0328068	0.00392157	0.996078	0	0.335294	0.458824	0.531373	0.00784314	0.972549	0.0305838	0.00653595	0.00196078	0.142157	0.00784314	0.635294	0.24264	0.333333	0.0588235	0.0250708	0.0682676	0.0512811	0.0156863	0.0978328	0.0304989	0.845752	0.456863	0.00522876	0.00392157	0.00392157	0.0282879	0.00392157	0.0281967	0.0320125	0.986275	0.0240644	0.0313725	0.0156863	0.0407825	0.00392157	0.00784314	0.00392157	0.0235596	0.00392157	0.0325685	0.0196078	0.00784314	0.94902	0.0104575	0.00784314	0.00392157	0	0.0524518	0.135294	0.0259766	0.0550385	0.0429855	0.742839	0.0464908	0.00392157	0.0277519	0.505245	0.0327323	0.0332245	0.0428754	0.00980392	0.036665	0.00784314	0.0196078	0.00392157	0.0320847	0.00980392	0.0235294	0.039902	0.0176471	0.0310501	0.992157	0	0.00784314	0.619608	0.143137	0.0317161	0.126084	0.331747	0.0235294	0.00522876	0.0156863	0.0509804	0	0.576403	0.130196	0.564706	0.0666667	0.00392157	0.0468143	0.0176471	0.0302844	0.0143791	0.0270941	0.030383	0.0504864	0.0291092	0.960784	0.0235294	0.0606839	0.00196078	0.00130719	0.0422929	0.0404362	0.354306	0	0.219608	0.0468143	0.0104575	0.0504864	0.0584875	0.0425279	0.0107843	0.0332347	0.513725	0.73004	0.00784314	0.972549	0.0432133	0	0.496078	0.0169935	0.10902	0.00392157	0.0352941	0	0.0432133	0.0320847	0.0294019	0.0323112	0.0370501	0.502253	0	0.988235	0.00392157	0.0117647
cg13930892	0.172672	0.605602	0.133333	0.222745	0.0573529	0.0235294	0.14902	0.0156863	0.51634	0.275817	0.102012	0.619608	0.968627	0.354902	0.316994	0.113725	0.588235	0.996078	0.290196	0.973856	0.113725	0.0882353	0.115239	0.00784314	0.0568627	0.117647	0.188235	0.352941	0.0313725	0.0782784	0.909804	0.119608	0.166013	0.156863	0.509804	0.411765	0.568627	0.186623	0.490196	0.290196	0.0352941	0.133333	0.0862745	0.059828	0.119608	0.0459346	0.338562	0.0117647	0.0627451	0.272549	0.323256	0.335137	0.00196078	0.140423	0.00392157	0.00915033	0.00915033	0.221092	0	0.559031	1	0.996078	0.0169935	0.0621366	0.00882353	0.0669577	0.112308	0.00392157	0.552703	0.526053	0.00784314	0.346405	0.156863	0.439134	0.0669577	0.00522876	0.00392157	0.0669577	0.518828	0.0621366	0.0292584	0.00980392	0.0117647	0.0117647	0.0156863	0.416583	0.478431	0.0400068	0.346289	0.00882353	0.00784314	0.00784314	0.978431	0.027451	0.0621366	0.075817	1	0.0416937	0.503922	0.0117647	0.0156863	0.0141177	0.0669577	0.0196078	0.085555	0.051116	0.888889	0.00827887	0.0117647	0.79451	0.113725	0.00784314	0.0156863	0.0536411	0.76732	0.439134	0.713725	0.142781	0.0156863	0.909804	0.0215686	0.18938	0.0960784	0.961337	0.87451	0.0416137	0.945098	0.0137255	0.0354202	0.809804	0.0117647	0.913725	0.0156863	0.869281	0.324073	0.00392157	0.0196078	0.0117647	0.199229	0.862745	0.552941	0.159671	0.0156863	0	0.0313725	0.0669577	0.576471	0.234864	0.608423	0.00392157	0.25744	0.102153	0.00261438	0.478431	0.00392157	0.00392157	0.0472084	0.206972	0.393423	0.505882	0.410497	0.0664388	0.0117647	0.0508779	0.0621366	0	0.311139	0.0196078	0.0235294	0.0669577	0.823529	0.533614	0.94902	0.00392157	0.00784314	0.00196078	0.937255	0.202907	0.0600516	0.894118	0.0664388	0.0313725	0.204459	0.862745	0.0600516	0.0337326	0.503922	0.0235294	0.323256	0.156295	0.045098	0.165353	0.0441268	0.252303	0.00392157	0	0.0418117	0	0.0496732	0.222053	0.634535	0.0399203	1	0.00784314	0.856798	0.354521	0.0443053	0.0931551	0.548087	0.341176	0.00980392	0.0287582	0.0196078	0.514163	0.0245961	0.00392157	0.12766	0.526053	0.95098	0.00980392	0.027451	0.00784314	0.00784314	0	0.323256
cg00533340	0.875028	0.992157	1	0.935948	0.87549	1	0.747059	1	1	1	1	0.827201	0	0.996078	0.822746	0.822746	0.867966	1	0.768196	0.860991	1	1	0.998039	1	1	0.742484	0.960784	0.788235	1	0.871618	0.705882	0.980392	0.998693	1	0.870307	0.32859	1	1	1	1	0.856668	1	1	0.815686	0.8	1	0.934641	0.0470588	1	0.985621	0.900889	0.921569	0.437255	0.921569	0.968627	0.215686	0.94902	0.301961	0.817265	0.872921	0.843137	0.576471	0.564706	0.881494	0.94902	0.419608	0.6	0.87265	0.350332	0.909804	0.824492	0.660784	0.894118	0.822097	0.707843	0.952941	0.83268	0.562745	0.492157	0.480392	0.897611	0.887525	0.901961	0.887986	0.0941176	0.00392157	0.027451	0.223529	0.838775	0.705882	0.378431	0.203922	0.732026	0.627451	0.756863	0.878431	0.921569	0.988235	0.544301	0.886796	0.960784	0.908149	0.603922	0.560784	0.846365	0.352941	0.839216	0.66152	0.715362	0.901961	0.823529	0.671895	0.849887	0.86409	0.866667	0.854045	0.876633	0.656819	0.917647	0.842983	0.460784	0.330818	0.486275	0.00196078	0	0.00392157	0.00392157	0.890225	0.00261438	0	0	0.722277	0.603922	0.976471	0.866409	0.858506	0.822521	0.909804	0	0.915686	0.741176	0.631373	0.837255	0.822746	0.873392	0.872994	0.812552	0.890196	0	0.670588	0	0.762676	0.858824	0.803922	0.247059	0.908149	0.870588	0.789668	0.164706	0.839716	0.855932	0.876471	0.941176	0.86214	0.496078	0.617815	0.0196078	0.713725	0.752941	0.647059	0.623529	0.861832	0.85715	0.345098	0.890196	0.919207	0.837426	0.937255	0.886796	0.964706	0.679739	0.466667	0.768196	0.863902	0.976471	0.892048	0.85098	0.752941	0.137255	0.933333	0.862437	0.83823	0.697049	0.829155	0.846365	0.614305	0.937255	0.264706	0.859223	0.801961	0.820136	0.294756	0.836018	0.741176	0.980392	0.562091	0.849318	0.87442	0.880337	0.873341	0.654902	0.729412	0.905882	0.866409	0.872265	0.844206	0	0.842534	0.366013	0.301961	0.92549	0.748649	0.890196	0.862346	0.933333
cg19306380	0.119608	0.18366	0.0309083	0.763834	0.998039	0.854902	0.0294118	0.0745098	0.00392157	0.492637	1	0.027451	0	0.801307	0.258608	0.0632849	0.0612915	0.553725	0.0980392	0.214902	0.672549	0.998693	0.998039	0.691503	1	0.827282	0	0.996078	1	1	0.787615	0.990196	0.719608	0.639216	0.450196	0.0930523	0.5	1	0.845098	0.764706	0.808929	0.6	0.998319	0.554902	0.862745	0.0215686	0.849673	0.468627	0.0235294	0.857843	1	0.250069	0.117864	0.046152	0.125215	0.00522876	0.807843	0.733333	0.00392157	0.0352941	0.00588235	0.0462593	0.00261438	0.634677	0.596078	0.952941	0.754223	0.754223	0.17528	0.123167	0.0156863	0.00522876	0.00588235	0.238646	0.882353	0.996078	0.909804	0.823529	0.477124	0.520545	0.631373	0.00653595	0	0	0.821993	0.346721	0.381574	0.0222222	0.0737764	0.317647	0.00392157	0.87451	0.189804	0.941176	0.0313725	0.854902	0	0.520545	0.00392157	0.154248	0.634677	0.758824	0.807843	0.780392	0.00882353	0.00392157	0.0352074	0.119608	0.0156863	0.895425	0.00915033	0.00392157	0.173477	0.70708	0.0117647	0.238646	0.778882	0.0431373	0.863725	0.111028	0.0313725	0.0770654	0.00588235	0.00980392	0.112745	0.0104575	0.0321787	0	0.00392157	0.00392157	0.00392157	0.768627	0.0677594	0.378664	0.131152	0.00392157	0.0392059	0.114943	0.00392157	0.705882	0.286432	0.641176	0.0381673	0.00784314	0.177037	0.760784	0.631373	0.0783276	0.8	0.00261438	0.238646	0.975163	0.00196078	0.00653595	0.287968	0.905882	0.829412	0.0533046	0.956863	0.0254902	0.00392157	0.536562	0.808929	0.815686	0.862745	0.302774	0	0.634677	0.135846	0.87451	0.125215	0.426025	0.00392157	0.0156863	0.772549	0.73199	0.104441	0.866667	0.945098	0.913725	0.882353	0.427451	0.117864	0.3149	0.739047	0.164962	0.755837	0.135846	0.7	0.715618	0.866667	0.0911798	0.0848187	0.743356	0.00392157	0.0117647	0.0117647	0.043111	0.00392157	0.731025	0.535957	0.00392157	0.177037	0.0460479	0.445993	0	0.00392157	0.039943	0.111638	0.00392157	0.0137255	0.00392157	0.00392157	0.321517	0.00196078	0.0780515	0.19767	0.169112	0.00392157	0.00392157	0.696909	0.0734598	0.0156863	0.0370012	0.00392157
cg10813980	0.0538807	0.231373	0.168627	0.162745	0.0372549	0.00130719	0.403922	0.0104575	0.255882	0.332026	0	0.0605456	0.247059	0.786928	0.431373	0.0235294	0.0612314	0.0352941	0.5	0.00098039	0.0562091	0.247059	0.00705882	0.49902	0	0.501396	0	0.027451	0	0	0.0101961	0.113725	0.179832	0.232493	0.25098	0	0.00196078	0.130719	0.0313725	0.272157	0	0.181176	0.258388	0.291317	0.0460784	0.11634	0.0862745	0.0630623	0.241176	0.239216	0	0.00392157	0.00392157	0.168301	0	0	0	0.00392157	0.128859	0.0544773	0	0	0	0	0	0.116137	0	0.619608	0.0720259	0.00196078	0.0156863	0	0.00098039	0.0696356	0.213851	0.167202	0.00196078	0.13405	0	0.167202	0.0953629	0.180392	0.0117647	0	0.0963286	0.0607712	0	0	0.0667924	0	0.00130719	0.167202	0.142484	0.672549	0.0607843	0	0	0	0	0	0.258528	0	0.00147059	0.0844961	0.394118	0.298841	0.200782	0.0613445	0.0575945	0	0.079082	0	0.14281	0.386275	0.117647	0	0	0.766013	0	0.0349462	0.00196078	0.0603522	0	0.0196078	0.431373	0.00588235	0.584314	0.00112045	0.258824	0	0	0.772549	0	0.00196078	0.0607712	0	0.0022409	0	0	0.263469	0.0602799	0.0717029	0	0.0612314	0.0196078	0	0	0	0.0655945	0	0.0868556	0.00196078	0	0.0914237	0.0634469	0.917647	0	0.0888687	0	0	0	0.294118	0	0.115424	0.909804	0.0729412	0	0.44902	0.0603961	0.37451	0	0	0.0655945	0.00078431	0.410373	0	0	0.188479	0.264717	0.00130719	0.386275	0	0.0569586	0	0	0.115479	0	0.0603961	0	0.197451	0.188479	0.109778	0.00392157	0	0	0.0740559	0.169435	0.00196078	0	0.00392157	0.0592685	0.0667435	0	0.106792	0.803922	0	0.0508508	0.00784314	0.00392157	0	0.835294	0	0	0.00130719	0.0522281	0.111623	0.0600802	0.0663863	0.0612314	0.0655945	0.142285	0.00784314	0.445098	0	0
cg10540364	0.0449461	0.0571859	0.00784314	0.695588	0.2	0.72549	0.176471	0	0.152941	0	1	0.0435527	0.506863	0.831528	0.0513717	0	0.056042	0.236863	0	0.2	0.742157	0.998693	1	0.778039	0.99902	0.787443	0.529117	1	0.616168	1	0.996078	0.804311	0.562745	0.797647	1	0.0554663	0.397647	0.849857	0.203922	0.987255	0.235294	0.416993	0.737745	0.698824	0.498039	0.0392448	0.50098	0	0.00294118	0.996078	1	0	0	0.0414334	0.00392157	0	0.698443	0.128957	0	0	0.055655	0.04807	0	0.909804	0.330719	0.837867	0.815726	0.91634	0	0	0.038831	0.32549	0	0.0559591	0.534902	0.822222	0.334641	0.972549	0	0.988235	0.0527202	0.94902	0.72549	0.618301	0.980392	0.074205	0.00392157	0.00196078	0.0495238	0.687582	0.631373	0.723529	0.616168	0.972549	0.482353	0.460784	0.903922	0.768627	0.0569356	0.988235	0.956863	0.477451	0.00784314	0.0196078	0	0	0.00392157	0.523747	0.171027	0.952941	0.126586	0.00130719	0	0.984314	0	0.074205	0.937255	0.0551369	0.647924	0.034304	0.00196078	0.0519085	0.00392157	0	0	0	0.00784314	0	0	0.297142	0.148742	0.00196078	0.0817037	0.110995	0.0594492	0	0.00196078	0.277124	0	0.960784	0.060754	0	0.0460755	0.0504834	0	0	0.00784314	0	0.00130719	0.00196078	0.0613434	0	0.136861	0.04807	0.0864919	0.541741	0.962745	0.0357149	0.496078	0.06619	0.00392157	0.484314	0.990196	0.855984	0.541741	0	0.984314	0.478431	0.0713263	0.338562	0	0.0692895	0.052498	0.762468	0.866667	0	0	0.841906	0.42549	0.00130719	0.878431	0.0435527	0.0401603	0	0.913725	0	0.941176	0.0713263	0.835687	0.799743	0.917647	0	0	0.796064	0.0355386	0.0392448	0.00784314	0	0.943137	0.814036	0.0117647	0	0	0.0446492	0.403745	0	0.0497093	0.00392157	0	0.00588235	0	0	0	0	0	0.0370225	0.074205	0.0601872	0.0584635	0.0569356	0.773555	0.0569356	0.762353	0	0.861808
cg00660452	0.8361	0.744118	0.467647	0.868235	0.963725	0.227451	0.380882	0.354724	0.47549	0.673725	0.90967	1	0.666667	0.831373	0.895673	0.829412	0	0.72451	0.993137	0.704314	0.913832	0.423529	0.72549	0.553725	0.85098	0.896321	0.678431	0.917647	0.90999	0.411765	0.88366	0.671569	0.900386	0.598039	0.984314	0.768627	0.913832	0.919608	0.924183	0.875294	0.875817	0.941176	0.938235	0.90955	1	0.862745	0.980392	0.92549	0.704314	0.786275	0.893387	0.927451	0.976471	0.812612	0.992157	0.976471	0.724706	0	0.891661	0.844491	0.954902	0.392157	0	0.903396	0.823529	0.464706	0.89589	0.815686	0.972549	0.00392157	0.00392157	0.504575	0.737255	0.845742	0.662745	0.538562	0.898039	0.929412	0.730719	0.909892	0.892338	0.858824	0.421569	0.930719	0.902907	0.836542	0.744152	0.5	0.91292	0.831373	0.901258	0.635294	0.236601	0.972549	0.901258	0.542157	0.494118	0.900386	0.572847	0.988235	0.796078	0.972549	0.784967	0.722457	0.958824	0.888646	0.348235	0.885243	0.458962	0.927451	0.405229	0.960784	0	0.956863	0	0	0.912077	0.709804	0.819608	0.866817	0.454902	0.872234	0.64183	0.976471	0.97451	0.472549	0.885652	0.879427	0.545098	0.00196078	0.32549	0.88933	0.984314	0.715002	0.00196078	0.875304	0.514299	0.746584	0.44902	0.980392	0.912812	0.592157	0.352941	0	0.861561	0.976471	0.980392	0	0.472941	0.55817	0.964706	0.886275	0.00392157	0.919608	0.722457	0.904575	0.996078	0.886282	0.996078	0.785079	0	0.92549	0.440523	0.911909	0.96732	0.478431	0.90955	0.960784	0.830905	0.907843	0.886275	0.996078	0.74902	0.446078	0.926797	0.976471	0.607843	0.907337	0.690196	0.482353	0.695098	0	0.80508	0.946405	0.903396	0.8719	0.962091	0.830905	0.891583	0.890648	0.895642	0.911149	0	0.902628	0.964706	0.834206	0.888478	0.929412	0.956863	0.992157	0.871997	0.872234	0.82927	0.764706	0.925286	0.836542	0.945098	0.911868	0.771033	0.885267	0.976471	0.935294	0.87451	0.889963	0.66466	0.907731	0.917647	0.952941	0.466667	0.00392157	0.937255	0.839216	0.00784314	0.00196078	0.781699
cg08117431	0.942782	0.569499	0.160784	0.99902	1	0.870588	0.820098	0.681046	0.81634	1	0.929412	0.926113	0.95098	1	0.0235294	0.0607843	0.922967	0.996078	0.521569	0.664426	0.870232	0.768627	0.988235	0.998039	0.952347	0.923003	0.87451	0.911111	1	0.946526	1	0.949163	0.99888	0.843137	1	1	0.984314	0.976471	0.963399	1	1	1	0.75098	0.990196	0.986275	1	0.957647	1	0.959216	0.876078	0.954932	0.992157	0.492157	0.950769	0.936831	0.745098	0.949187	0.943561	0.856863	0.22549	0.960784	0.996078	0.964706	0.972549	0.869608	0.949638	0.945543	0.984314	0.0117647	0.93109	0.947544	0.996078	0.282353	0.945777	0.976471	0.947059	0.980392	0.951313	0.105882	0.905882	0.933608	0.968627	0.967069	0	0.847059	0.920733	0.768627	0.996078	0.0509804	0.989216	0.952941	0.992157	0.946405	0.966013	0.0941176	0.877451	0.980392	0.984314	0.00392157	0.996078	0.939514	0.976471	0.871148	0.784674	0.709804	0.956863	1	0.860392	0.896078	0.643137	0.0715686	0.890196	0.816741	0.988235	0.460784	0.950639	0.996078	0.941911	0.384314	0.942135	0.196078	0.492157	0.943408	0.894118	0.827451	0.855988	0.521957	0.945859	0.855988	0.121052	0.105882	0.907843	0.769935	0.992157	0.988235	0.955232	0.933333	0.939779	0.942135	0.717647	0.939948	0.943561	0.939251	0.413725	0.952117	0.980392	0.00392157	0.922876	0.865686	0.669935	0.792157	0.901961	0.833333	0.960784	0.751095	0.686275	0.950324	0.959944	0.946769	0.368627	0.0891712	0.984314	0.803922	0.94989	0.964706	0.627451	0.968627	0.905882	0.942135	0.988235	0.854902	0.44183	0.917647	0.951055	0.937255	0.955634	0.554248	0.945543	0.947643	0.960784	0.981699	0.0117647	0.933343	0.254902	0.947295	0.947785	0.890196	0.942135	0.954932	0.839216	0.823529	0.992157	0.904717	0.94989	0.968627	0.941656	0.950068	0.581699	0.947059	0.949163	0.96156	0.956863	0.568627	0.933523	0.936845	0.876471	0.517647	0.954409	0.93109	0.908497	0.988235	0.870588	0.950769	0.992157	0.959601	0.962636	0.929774	0.934756	0.00784314	0.368627	0.937275	0.713725	0.57549	0.94902	0.556863
cg25370753	1	0.954248	0.984314	0.965419	0.877451	0.501961	1	0.994118	0.994118	0.988235	0.987255	0.729412	0.778824	0.533333	0.992157	0.996078	0.959958	0.5	0.667974	0.679739	0.703529	0.97423	1	1	0.956375	0.944048	0.823529	0.998039	0.957309	1	0.5	0.948673	1	1	0.978431	1	0.99902	0.960625	0.652288	0.985621	0.996863	0.632941	0.979789	0.988235	0.909804	0.947378	0.980392	0.835051	0.866667	0.796078	0.951904	0.963678	0.954611	0.935157	0.960784	0.928251	0.966951	0.737533	0.980392	0.96008	0.0470588	0.755882	0.862745	0.517647	0.890196	0.890196	0.902941	0.935294	0.920182	0.658824	0.988235	0.403922	0.988235	0.956366	0.961613	0.963399	0.957843	0.937255	0.517647	0.949186	0.958895	0.988235	0.962614	0.937255	0.947824	0.917647	0.944436	0.956863	0.960932	0.738235	0.831373	0.846499	0.708235	0.845752	0.992157	0.853922	0.927451	0.954159	0.640523	0.992157	0.368627	0.819608	0.636601	0.878431	0.733333	0.453922	0.807843	0.839469	0.817367	0.767843	0.896078	0.647712	0.939869	0.956863	0.704902	0.953135	0.468627	0.942287	0.992157	0.388235	0.912745	0.852508	0.800669	0.735294	0.91634	0.917647	0.972549	0.818627	0.766013	0.0352941	0.996078	0.894118	0.732026	0.877451	0.956598	0.905882	0.816993	0.957286	0.936353	0.953476	0.964889	0.669763	0.466667	0.890196	0.988235	0.890196	0.996078	0.992157	0.678431	0.672549	0.72549	0.954902	0.927451	0.964828	0.964554	0.919608	0.00392157	0.966612	0.992157	0.921569	0.0542373	0.94902	0.866667	0.961778	0.712745	0.933333	0.956375	0.678431	0.947728	0.82549	0.956366	0.878431	0.988235	0	0.958824	0.160784	0.76549	0.960625	0.76732	1	0.827451	0.247059	0.954329	0.670588	0.960986	0.961613	0.72549	0.947728	1	0.956007	0.737255	0.965887	0.921569	0.909804	0.964706	0.743137	0.954141	0.955109	0.890196	0.95895	0.215686	0.701239	1	0.921569	0.956863	0.939216	0.950931	0.959673	1	0.911765	0.982353	0.728431	0.960784	0.954784	0.887639	0.962088	0.947728	0.992157	0.96188	0.988235	0.664052	0.961497	0.91634	0	1
cg14537713	0.65098	0.665359	0.0372549	0.358606	0.185621	0.424314	0.431373	0	0.673203	0.166013	0.416993	0.516049	0.602614	0.302011	0	0.00784314	0.027451	0.564706	0.00130719	0.586275	0.0343137	0	0	0.223529	0.117647	1	0.25544	0.156863	0.00392157	0.535294	0.0764706	0.994771	0	0.00882353	0.690196	0.0970095	0.333333	0.00392157	0.180392	0.596078	0.5	0.21297	0.00980392	0.631373	0.00784314	0.075885	0.385098	0.0888707	0.333333	0.259804	0.553201	0.472346	0.770588	0.118037	0.40009	0.447059	0.0156863	0.00784314	0.0941176	1	0.37451	0.183115	0.0631432	0.356506	0.0143791	0.226107	0.0807863	0.355882	0.00784314	0.399484	0.0784314	0.605247	1	0.296316	0.178142	0.176471	0.964706	0.288235	0.47525	0.00784314	0.0628683	0.122235	0.0313725	0.044166	0.0117647	0.287432	0.847059	0.0107843	0.399484	0.0205882	0.202569	0.0235294	0.403922	0.00392157	0.0117647	0.00980392	0.968627	0.202569	0.00392157	0.0581627	0.444444	0.0137255	0.867647	0.0745098	0.0712678	0.00392157	0.118037	0.209412	0.510181	0.00392157	0.00392157	0.0130719	0.00392157	1	0.661765	0.530731	0.23399	0.0235294	0.217309	0.591822	0.00392157	0.0816018	0.0783554	0.735861	0.423529	0.050734	0.0313725	0.0137255	0.00980392	0.173217	0.170501	0.788235	0.0631498	0.833301	0.49723	0.0117647	0.00392157	0.279729	0.283238	0.282353	0.47525	0.0117647	0.266667	0.00784314	0.447059	0.248896	0.542484	0.0258823	0.690196	0.346078	0.94902	0.221569	0.401307	0.109804	0.478431	0.131683	0.0552039	0.172698	0.521569	0.964706	0.391409	0.160375	0.438273	0.412084	0.65098	0.688105	0.277396	0.178142	0.502481	0.0254902	0.121569	0.690196	0.469281	0.602353	0.0836601	0.0117647	0.57451	0.33785	0.0777855	0.0300654	0.00784314	0.169843	0.279729	0.0117647	0.0777855	0.0728349	0.792157	0.502481	0.459393	0.178142	0.57451	0.0900081	1	0.531241	0.54902	0	0.00392157	0.00588235	0.482353	0.248892	0.807155	0.0673576	0.701961	0.0624916	0.472549	0.501961	0.00392157	0.052007	0.0431373	0.338936	0.00392157	0.0492829	0.0792457	0.789104	0.0901015	0.0957785	0.00392157	0.591071	0.0392157	0.532543	0.171502	0.372239	0.00588235	0.0329412	0.36137
cg19526130	0	0.00078431	0.0222222	0.666667	0.201961	0.996732	0.0541177	0.00235294	0.428011	0.329412	0.768481	0.0380651	0.0156863	0.346405	0.0583938	0.0705882	0.00196078	0	0.00392157	0.206275	0.504902	0.967647	0.612911	0.5	0.640109	0.665409	0.996078	0	0.997059	1	0.0745098	1	0.666667	0	1	0.0621446	0.60915	0.352941	0.682353	0.815686	0.617726	0.994771	0.457255	0.715686	0.751961	0.0565024	0.390168	0.00784314	0.0215686	0.99944	0.00392157	0.0548591	0.0404831	0	0.00392157	0.0941176	0.618627	0.0490196	0.0555937	0.0467769	0.00196078	0.0156863	0.0562091	0.46174	0.00784314	0.996078	0.0117647	0.617726	0.0156863	0	0.00196078	0.512157	0.00392157	0.0463928	0.712197	0.976471	0.503922	0.964706	0.0455091	0.624319	0	0.401753	0.338203	0.0235294	0.679659	0.00784314	0.00392157	0.00196078	0.0616819	0.334641	0.235294	0.313725	0.338203	0.981699	0.00392157	0.654248	0.0573269	0.520277	0	1	0.393915	0	0.00392157	0	0	0.00098039	0.0415498	0.279412	0	0.994118	0.0235294	0.227451	0	0.945098	0.0215686	0.0485571	0.775927	0	0.706422	0.0353665	0.00130719	0.0671376	0.0705511	0.00196078	0.00392157	0.050394	0	0.00313725	0.00130719	1	0.00196078	0.00196078	0.00588235	0.00196078	0.0622495	0.00653595	0.00915033	0	0.00261438	0.00392157	1	0.0254902	0.0196078	0.00392157	0	0.835294	0	0	0.0117647	0	0.326797	0.868627	0	0.0403854	0	0.814118	0.996078	0.050064	0.96732	0	0.0631778	0.976471	0.952941	0.964706	0.544968	0.00235294	0.988235	0.528879	0.00784314	0.956863	0.0588552	0.00392157	0.0447233	0.712197	0	0.964706	0.131373	0.511539	0.338203	0.988235	0.390168	0.00588235	0.0380651	0.00588235	0.401753	0.0593206	0.956863	0.00784314	0.688952	0.741285	0.756863	0.0471215	0.0235294	0.644577	0	0.0565024	0.94902	0	0.476471	0.511539	0.050518	0.0671376	0.0313725	0.0452528	0	0.00784314	0.060004	0.0458503	0.00784314	0.00392157	0	0.0457715	0.0510544	0.00392157	0.125	0.0458503	0	0	0.0616819	0.00784314	0.764706	0.0411379	0.498039	0.00392157	0.798884
cg09795093	0.931846	0.876471	0.89255	0.900754	0.88057	0.854248	0.808627	0.65098	0.989356	1	0.368627	1	1	1	0.912078	0.818203	0.583007	1	1	0.990196	0.997386	0.907609	0.993725	0.879739	1	0.756455	1	0.776471	0.968627	0.847059	0.885294	0.997386	0.985994	0.931373	1	0.812678	0.984314	0.924004	0.782353	0.997386	0.995098	1	0.958333	1	1	0.822576	0.956209	0.88471	0.746405	0.928852	0.924997	0.833987	0.896078	0.905882	0.94036	0.629412	0.773856	0	0.869195	0.911623	0.468627	0.00130719	0.908497	0.960784	0.988235	0.903831	0.91627	0.568627	0.885676	0.934812	0.840715	0.0117647	0.861765	0.823529	0.694118	0.960784	0.960784	0.746405	0.949356	0.94902	0.937026	0.943285	0.937026	0.918769	0.888063	0.72549	0.760784	0.667647	0.562745	0.906599	0.733333	0.647059	0.894118	0.894118	0.905882	0.643137	0.972549	0.93602	0.466667	0.782353	0.930125	0.823529	0.482353	0.867505	0.617647	0.320261	0.413072	0.740588	0.964706	0.970588	0.980392	0.943838	0.211765	0.901961	0.878431	0.90146	0.933838	0.613725	0.986275	0.9447	0.464706	0.712112	0.355981	0.0647059	0.803922	0.952941	0.25098	0.918769	0.547059	0	0.00784314	0.490196	0.988235	0.943791	0.924293	0.796078	0.288616	0.670588	0.984314	0.87248	0.911444	0.616194	0	0.618301	0.996078	0.886259	0.94902	0	0.820915	0.827451	0.286275	0.921569	0.996078	0.897129	0.988235	0.933333	0.960784	0.941176	0.794118	0.860586	0.899171	0.972549	0.515033	0.907609	0.943285	0.798039	0.670588	0.211765	0.819141	0.580392	0.992157	0.941176	0.47451	0.988235	0.884314	0.746667	0.797386	0.952941	0.917348	0.698039	0.988235	0.928421	0.910893	1	0.937255	0.678431	0.728105	0.819141	0.934911	0.875984	0.97451	0.871247	0.890596	0.924004	0.880392	0.784177	0	0.577255	0.918194	0.873328	0.887256	0.890196	0.90761	0.857228	0.435294	0.847059	0.825604	0.88516	0.601961	0.87451	0.643137	0.682353	0.0431373	0.924293	0	0.239216	0.982353	0.815686	0.937255	0.976471	0.897496	0.919608	0.496078	0.713725	0.924997
cg17118095	0.925004	0.980392	0.89902	0.972549	0.89916	0.896359	1	0.807843	0.932941	1	0.919655	0.894703	0.529412	0.972549	0.887463	0.900478	0.941176	0.992157	0.909683	0.984314	0.887843	0.998039	1	0.995098	1	0.92177	0.909804	1	0.9282	0.9225	0.997059	0.914572	0.916667	0.988235	0.919305	0.910732	0.988235	0.568627	1	0.984314	0.994771	1	0.972549	0.878431	0.932068	0.891764	0.913725	0.912882	1	0.949804	0.929847	0.889721	0.601307	0.852297	0.996078	0.960784	0.998039	0.653927	0.855902	0.0411765	0.839216	0.992157	0.603361	0.490196	0.605229	0.904575	0.960784	0.956078	0.90514	0.917819	0	0.027451	0.897854	0.820854	0.459804	0.829132	0.979085	0.471895	0.910946	0.914539	0	0.0614379	0.919619	0.626144	0.956863	0.901961	0.623529	0.899346	0.886618	0.907451	0.878431	0	0.996078	1	0.9337	0.677451	0.87451	0.920175	0.566013	0.12549	0.964706	0.647059	0.562091	0.919608	0.897649	0.498039	0	0.685185	0.956863	0.942157	0.903253	0.720588	0.893159	0	0.847059	0.889721	0.129412	0.900083	0.925856	0.884314	0.90852	0.885078	0.279232	0.00196078	0.996078	0.929412	0.3507	0.996078	0.59085	0.976471	0.141854	0.905771	0.91933	0.853982	0.900288	0.996078	0.0745588	0.909683	0.894335	0.919619	0.903004	0.476471	0.854902	0.788235	0.917096	0.633987	0.883431	0.966667	0.935294	0.896078	0.992157	0.996078	0.796078	0.960784	0.853982	0.413725	0.978431	0.866837	0.666667	0.900288	0.912368	0	0.976471	0.959477	0.527451	0.867226	0.639216	0.755882	0.888595	0.939692	0.902718	0.00392157	0.892174	0.964706	0.996078	0.891503	0.960784	0.931373	0.921065	0.870588	0.996078	0.819608	0.882198	0.869548	0.929296	0.929412	1	0.888595	0.928105	0.925768	0.996078	0.881115	0.837911	0.915418	0.737273	0.916936	0.931327	0.494118	0.996078	0.939216	0.984314	0.992157	0.929412	0.883992	0.689308	0.0176471	0.907024	0.90159	0.439216	0.994118	0.959477	0.4	0	0	0	0.464706	0.917647	0.900694	0.889925	0.867226	0.978431	0.860249	0.419608	0.24089	0.929847
cg25677027	0.722896	0.291765	0.797386	0.224314	0.516863	0.419608	0.369935	0.963399	0.74902	0.0130719	1	0.732026	0.00392157	0.519014	0.272537	0.00196078	0.775163	0.260784	0.5	0	0	0.141176	0.143791	0.192941	0.564706	0.538756	0.413072	0.332026	0.866667	0	0.132549	0.0843137	0	0	0.0169935	0.860168	0.542197	0.345098	0.770588	0.12402	0.207843	0.630065	0.294678	0	0.333333	0.362092	1	0.866521	0.909804	0.388235	0.323092	0.00784314	0.522876	0.79901	0.613072	0.665686	0.390332	0.24902	0.00784314	0.352941	0.00196078	0.661765	0.713725	0.497443	0.203922	0.446061	0.00294118	0.143627	0.952941	0.496129	0.929412	0.0054902	0	0.609481	0	0.408133	0.568627	0	0.344396	0.964706	0.42549	0.00130719	0.027451	0.924183	0	0.468627	0.0117647	0.136601	0.706029	0.352941	0.231373	0.358824	0.941176	0.474726	0.396078	0.21098	0.440893	0.870588	0.214379	0.00130719	0.315686	0.00392157	0.319216	0.00392157	0.835294	0.890196	0	0.153377	0.115686	0.943137	0.56732	0	0.214912	0.466667	0.00261438	0.465741	0.412745	0.725378	0.00196078	0.792157	0.328105	0.878718	0.845098	0.887007	0.843137	0.847059	0.864706	0.456557	0.404902	0.933333	0.601961	0.972549	0.496078	0.00392157	0	0.443791	0.740196	0.788181	0	0.484379	0.490104	0.00588235	0.918954	0.92549	0	0.862745	0	0.0352941	0.976471	0.069281	0.534208	0.488235	0	0.94902	0.470588	0.608106	0.605882	0.769146	0.835294	0.379455	0.861438	0.542197	0.537255	0.519014	0.413725	0.414555	0.00392157	0.550207	0.00392157	0.328105	0.9	0.00196078	0.905882	0.252288	0.516232	0.516232	0.441176	0.580292	0	0.545963	0	0.496078	0.00392157	0.257077	0.584898	0.898039	0	0.00392157	0	0	0.00392157	0.803721	0.00784314	0.407843	0.856907	0.863708	0.596012	0.941176	0.00196078	0.516232	0.0156863	0.815686	0.493513	0	0.440893	0.00392157	0.532255	0.841783	0.313072	0.219608	0.970588	0.823529	0.313725	0.0156863	0.923529	0.811258	0.404618	0.478014	0.352607	0.477845	0.00392157	0.247396	0.643137	0.703922	0
cg14408412	0.925934	0.971895	0.996078	0.92872	0.995098	0.975599	0.991765	0.142484	1	1	0.938399	1	0.814902	0.998693	0.960784	0.754902	1	0.878431	1	1	0.816471	0.79888	0.998039	0.747059	0	0.937255	0.853922	0.605882	0.988235	1	0.85098	1	0.761765	1	0.990196	0.90551	0.932477	1	0.66732	0.991373	0.916691	0.992157	0.994363	1	0.935682	0.992157	0.707843	0.924218	0.988235	0.977031	1	0.838562	0.921374	0.8891	0.996078	0.723529	0.933374	0.94902	0.992157	0.464706	0.37402	0.827451	0.865686	0.980392	0.933333	0.947712	0.555556	0.966013	0.926135	0.756863	0.00849673	0.705882	0.690196	0.992157	0.931743	0.980392	0.2	0.92549	0.929387	0.919711	0.955556	0.956863	0.0156863	0.0862745	0.921556	0.0235294	0.91016	0.929412	0.913063	0.717647	0.270588	0.8493	0.945098	0.97451	0.439216	0.835294	0.861765	0.933561	0.890196	0.896078	0.937755	0.802614	0.931743	0.906005	0.64902	0.85098	0.990196	0.787862	0.980392	0.556863	0.00588235	0.976471	0.883832	0.456863	0.772549	0.923436	0.960784	0.902999	0.996078	0.882353	0.767507	0.920917	0.00196078	0.19339	0.937255	0.872549	0	0.657255	0.658824	0.108497	0	0.976471	0.921757	0.203922	0.976471	0.861765	0.103214	0.914004	0.48366	0.972549	0.931381	0.701961	0.701961	0.868627	0.533333	0.935329	0.219608	0.735686	0.780392	0.996078	0.494118	0.972549	0.968627	0.556863	0.897133	0.896732	0.934796	0.917	0.925144	0.977778	0.47451	0.396078	0.480392	0.898039	0.928329	0.32549	0.9363	0.935878	0.890196	0.778431	0.960784	0.923261	0.785294	0.400784	0.882353	0.887395	0.968627	0.708497	0.892157	0.665359	0.976471	0.984314	0.90644	0.665359	0.932846	0.931195	0.975163	0.890196	0.730719	0.980392	0.941176	0.910294	0.879245	0.925677	0.910365	0.863463	0.882353	0.660131	0.904575	0.980392	0.928847	0.958824	0.911657	1	0	0.575163	0.925388	0.918793	0.980392	0.990196	0.00392157	0.799216	0.905549	0.932714	0.00522876	0.918793	0.906068	0.919856	0.894118	0.539216	0.878431	0.937255	0.913452	0.113576	0.898039
cg04152196	0.0983533	0.260131	0.0196078	0	0.0133987	0	0.010084	0.173725	0.04	0.466667	0.696407	0.137255	0.0215686	0.998039	0.0417425	0.337255	0	0.123529	0.0732026	0.20098	0.0588235	0.105882	0.508824	0.25	0.398319	0.137043	0	0.0522876	0.803137	0	0.79451	0.350327	0.426891	0	0.945098	0.901961	0.443137	0.135414	0.36	0.0313725	0.00915033	0.997386	0.0980392	0.801961	0.228758	0.0520789	0.397647	0.153979	0.237255	0.0869281	0.0838509	0.623529	0.09103	0.055278	0.0648713	0	0.473759	0	0.0585637	0	0	0	0	0	0.00392157	0	0	0.435294	0	0.0646689	0	0.330719	0	0.0484395	0.496078	0	0.890196	0.00196078	0.764706	0.994118	0	0.333333	0.00392157	0.439216	0.960784	0.00196078	0	0	0.0545559	0.658371	0	0	0	0.633987	0.281327	0.434858	0.135038	0	0	0.996078	0.972549	0.905882	0.248039	0.332026	0	0	0.0509957	0.451159	0.6	0.996078	0	0	0	0.888235	0	0	0	0	0.00392157	0.0433044	0	0.108815	0.00130719	0	0	0	0.0730642	0	0	0.114374	0	0.994118	0.0477048	0.0573811	0	0	0.326797	0.00392157	0.053534	0.984314	0.0586864	0.0920862	0	0	0	0	0	0	0	0	0	0	0.00130719	0	0	0.498039	0	0	0.498039	0	0.108497	0	0.0975486	0	0.443137	0.0648294	0.5721	0.258824	0.0674079	0.6096	0	0	0.0591535	0.498039	0.313725	0	0.0520949	0.0664586	0	0	0	0	0.0468957	0	0	0.206086	0.960784	0.0674079	0.375163	0	0.0959522	0.0444802	0.00130719	0.163553	0	0.0520789	0.980392	0.654902	0.24902	0.166105	0.0775017	0	0.0576492	0.0609136	0	0	0.0754296	0.0496894	0	0	0	0.0490885	0	0.110897	0.0829917	0.0496894	0.00392157	0.1156	0	0.00980392	0.716225	0	0	0	0.0838509
cg23881926	0.0336152	0.0137255	0.276863	0.254466	0.251961	0.75	0.26902	0	0.0176471	0.992157	0.613648	0.00784314	0.657843	0.988235	0	0.00862745	0.0303601	0.00261438	0.0323529	0.0222222	0.950327	0.00588235	0.996078	0.504342	0.733333	0.62578	0	0.215686	0.517636	0.5	0.478431	0.586275	0.468235	0.144538	0	0.0360423	0.984314	0.434009	0.548039	0.10719	0.00261438	0.996078	0.367157	0.709804	0.180392	0.0479566	0.537255	0.00392157	0.113725	0.667974	0.476741	0.00261438	0.040713	0.0472994	0.0107843	0.00588235	0.613648	0.00392157	0.772549	0.0347935	0.470588	0	0.162091	0.0156863	0.00196078	0.0156863	0.507843	0.022549	0.056532	0.031988	0.0156863	0.0539216	0.0166667	0.0373281	0.732353	0.0382353	0.412549	0.665656	0.0156863	0.00392157	0.00784314	0	0.501961	0.0886653	0.742277	0.0681869	0.0196078	0.00882353	0.00588235	0.229692	0.0921569	0.291176	0.745098	0.731765	0.00392157	0.489542	0.47451	0	0.00653595	0.181037	0.960784	0.65098	0.335784	0.0509804	0.00784314	0.152324	0.85	0.356162	0.370821	0.962091	0.00980392	0.00588235	0.494118	0.913725	0.00784314	0.0117647	0.00784314	0.433333	0.0156863	0.0156863	0	0.0381301	0.045546	0.027451	0.00588235	0.00336134	0.00588235	0.0117647	0.0117647	0.00784314	0.00560224	0.00980392	0.248039	0.0482662	0.0475485	0.00522876	0.0117647	0.0324905	0.0371764	0.933333	0.043671	0.935294	0.00392157	0.00980392	0.00784314	0.993464	0.0486108	0.206863	0.00392157	0.0335747	0.00392157	0.00784314	0.74812	0.0322274	0.262745	0.556863	0.968627	0.0411274	0.860784	0.0482662	0.0349681	0	0.713725	0.864026	0.312035	0.0196078	0.847843	0.00392157	0.0703586	0.16298	0.00392157	0.00392157	0	0.494118	0.00392157	0.980392	0.362745	0.00980392	0.312035	0.242157	0.386928	0.490196	0.0384799	0.0176471	0.00980392	0.0307903	0.847059	0.0703586	0.50217	0.92549	0.653595	0.03677	0	0.696873	0.887582	0	0.198164	0.00522876	0.00196078	0.515186	0.0117647	0.0383961	0.0324788	0.239424	0.784748	0.00130719	0.0406932	0.0364894	0.00784314	0.337255	0.00196078	0.621961	0.058495	0.0117647	0.00784314	0.0196078	0	0.0303601	0.803922	0.0130719	0.566792	0.00392157	0.0472994	0.00588235	0.0156863
cg08304190	0.105295	0.435651	0.333333	0.834734	0.333333	0.652288	0.858824	0.126471	0.741612	0.245098	0.146119	0	0.878431	0.691176	0.820035	0.68366	0.988235	0.511765	0.595098	0.928105	0.223529	0.5	0.986667	0	0.00490196	1	0.183333	1	0.305288	0.161957	0.666667	0.996078	0.0737421	0.155556	0.592157	0.190849	0.599216	0.00784314	0.373203	0.335948	0.952941	0.146078	0.0215686	0.734641	0.0261438	0.0235294	0.503922	0.977778	0.0727541	0.49902	0.820141	0.494118	0.980392	0.641176	0.466667	0.101686	0	0.00235294	0	0.941176	0.304575	0.4	0.490196	0.100065	0	0.470588	0.321765	0	0	0.945098	0.00392157	0	0.790196	0.723783	0	0.468627	0.364216	0.31634	0.908497	0	0.0588665	0.00588235	0.220913	0.0603224	0.894118	0.581649	0.00784314	0	0	0.687582	0.496078	0	0.00130719	0	0.100065	0.172549	0.801147	0	0.270588	0.00392157	0	0.00130719	0.00784314	0.411765	0.492157	0.0988655	0.19451	0.00211161	0.00392157	0.972549	0.79085	0.06802	0	0.147932	0.831373	0.980392	0.666667	0.696324	0.992157	0.786987	0.00130719	0.988235	0	0.00196078	0.00130719	0.00098039	0	0.0575284	0.00261438	0.00196078	0.00784314	0	0.0117647	0.647059	0.659471	0.882353	0	0.441529	0.947712	0.843137	0.852538	0.0884995	0.445098	0.643137	0.857828	0.162923	0.855699	0.486275	0.984314	0.964706	0	0.455556	0.968627	0.436673	0.760305	0.244118	0.177637	0	0.954902	0.654902	0	0.447059	0	0.200032	0.937255	0.97451	0.161536	0	0.239216	0.653595	0.603922	0.00392157	0.935294	0.303268	0.195294	0.917647	0.933333	0.976471	0.00294118	0	0	0.890196	0.423987	0.596078	0.114985	0	0.16732	0.239216	0.964706	0.162923	0.600029	0.956863	0	0.453566	0.263904	0.118541	0.321034	0	0.482353	0.494118	0.857828	0.964706	0.653942	0	0.8516	0.291503	0.106925	0	0.682317	0.47451	0	0.11329	0.263904	0.847059	0	0.249474	0.00392157	0.683813	0	0.417647	0.161536	0	0.139531	0.00196078	0
cg04743758	0.0784314	0	0.0183007	0.0164706	0.34902	0.00392157	0.00261438	0.00130719	0.00784314	0.642157	0.5	0.00980392	0.0447059	0.540255	0.0498714	0	0	0	0.0333333	0.0176471	0.0379085	0.0496732	0.601307	0.123529	0.223529	0.434448	0.118954	0	0.159416	0	1	0.782127	0.447059	0.214902	0.00392157	0	0.171918	0.956863	0.072549	0.5	1	0.452613	0.158824	0.176606	0	0	0.39181	0	0.00196078	0.594538	0.673532	0	0.0526795	0.0686512	0.00784314	0.0700434	0.0434277	0.960784	0.0685422	0.0565844	0.00588235	0.00915033	0.00196078	0.0254902	0.0470588	0.00784314	0.332273	0	0.0524535	0.0397814	0.0235294	0.0117647	0.00784314	0.0299771	0.0254902	0.00980392	0.333333	0.224837	0.0117647	0.235556	0.044587	0.0117647	0.171918	0.0294118	0.00784314	0.00196078	0.0313725	0.0117647	0.00392157	0.562091	0.32549	0.996078	0.0196078	0.815686	0.00784314	0.709804	0.648562	0.233214	0.0408772	0.394118	0.00784314	0.215274	0.269281	0.0397814	0.00784314	0.931373	0.462745	0.364216	0.0643355	0.743137	0.0597813	0.0137255	0.0561806	0.308595	0.0172549	0.00980392	0	0.847226	0.46928	0.0117647	0.00588235	0.0918014	0.0532102	0.435294	0.00784314	0.0313725	0.734629	0.0481704	0.0137255	0.0513185	0.0820072	0.109804	0.0156863	0.0526049	0.0388753	0	0.0560072	0.0404464	0.00784314	0.292157	0.0542117	0.822881	0.0866212	0.0404464	0.0516495	0	0.0620006	0.0196078	0.0485266	0.00784314	0.0313725	0.829412	0.0597813	0.00392157	0.00784314	0.235556	0.0563533	0.0780917	0.408107	0.0117647	0	0.235556	0	0.624054	0.405882	0.0254902	0.00915033	0.396078	0.00784314	0.0372549	0.0490984	0.0565844	0.0444444	0.662745	0.332273	0.0117647	0.0485266	0.47451	0.00915033	0.00392157	0.0117647	0.0156863	0.0462406	0	0.309374	0.00784314	0.140392	0.00784314	0.503922	0.344489	0.560784	0.0685422	0	0.557042	0.0535057	0.0512068	0.215274	0.00784314	0.557042	0.39181	0.0551665	0.0137255	0.0620006	0.0913317	0.69706	0.0526485	0.0676717	0.0633329	0.0196078	0.464706	0.00392157	0.603922	0.0686512	0.0156863	0.0560072	0.0732554	0.0537667	0	0.0610899	0.00784314	0.176606	0.0397814	0.992157	0.0133333	0.761769
cg08053904	0.177092	0.167059	0.217647	0.6	0.535014	0.322876	0	0.691317	0.37098	0.201961	0.258824	0.378431	0.466667	0.515686	0.0801209	0.309804	0.156324	0.197386	0.661438	0	0.00196078	1	0.00588235	0.218166	0.208238	0.451913	0.501961	0.463249	0	0	0.138562	0.426331	0.0257081	0.385621	0.522876	0.166291	0.670588	0.998039	0.0186275	0.143791	0	0.75098	0.363866	0.00280112	0.17455	0	0.333333	0	0.429412	0.00490196	0.0941176	0	0	0.207225	0.248039	0	0.128095	0	0	0.171996	0.00078431	0.332026	0.00522876	0.890196	0.474198	0.00196078	0.47797	0.44183	0	0.114626	0.907843	0.0156863	0	0.142346	0.218166	0.00522876	0.633987	0.670588	0	0.00196078	0	1	0	0.0196078	0.232151	0.146967	0.121141	0.0776471	0.209022	0	0	0.00065359	0.245938	0	0	0.329412	0	0.169097	0.00196078	0.334796	0.435294	0.483333	0.152941	0.00261438	0	0.633987	0.00196078	0.00431373	0.00130719	0.576471	0	0.398039	0.00392157	0.207455	0	0.158652	0.905882	0.112534	0.737255	0.0931078	0	0.127713	0.487255	0.121887	0	0.0925205	0.159812	0.114621	0	0	0.333249	0.0996019	0	0	0.131323	0	0.937255	0	0	0.384314	0.184188	0.175125	0.00196078	0	0.142176	0.00196078	0.150636	0.00392157	0	0.24902	0.158652	0.254902	0.28366	0.00130719	0	0.94902	0.443137	0.198055	0.138726	0.00392157	0	0.44399	0.248039	0.678431	0	0.482353	0	0.200993	0.131323	0	0.988235	0	0.00196078	0.410784	0.911765	0	0.337255	0.00392157	0.302045	0.262091	0.996078	0.106831	0.136479	0.332026	0.988235	0	0	0.131323	0	0.992157	0.266667	0.152088	0	0.545017	0	0.00196078	0	0	0	0.47797	0.323122	0	0.188367	0.14838	0.629186	0.168301	0	0.176732	0.25	0.00392157	0.329412	0	0.933333	0	0.890225	0.176732	0	0.174786	0.141564	0.00588235	0.190547	0	0.498039	0.722353	0
cg06835628	0.756863	0.00588235	0.069281	0.131373	0.00348584	0.558431	0.0196078	0.00196078	0	0.00392157	0.811765	0.0156863	0.0885154	0.00392157	0.0261494	0.00784314	0.00980392	0	0.00784314	0.6	0.00196078	0.522549	0.992157	0	0.489216	0.357977	0	0.332026	0.0235294	1	0.00130719	0.512612	0.00196078	0.0313725	0.5	0.0492661	0.00392157	0.597647	0.0666667	0.566449	0	0.789804	0	0.524777	0.939216	0.0387501	0.00098039	0.0364922	0.00196078	0.410294	0	0.034682	0.00522876	0.027451	0.00196078	0.0137255	0.0196078	0.0702446	0.0344371	0.0254902	0.0117647	0	0.0104575	0	0.0313725	0.369837	0.106972	0.269608	0.00392157	0.0300826	0.234624	0.0300654	0.012549	0.0196078	0.0104575	0.135751	0.00130719	0.113745	0.0427698	0.137255	0.031351	0.607843	0.0455906	0.0362695	0.803922	0	0	0.00490196	0.0328475	0.057561	0.00588235	0.456863	0.308497	0.054902	0.0130719	0.0220588	0.00294118	0.0196078	0.0535948	0	0.470588	0.0448401	0.00784314	0.0196078	0.0130719	0.0137255	0	0.0268908	0.00392157	0.73098	0.00784314	0.177941	0.878431	0.0382353	0.00915033	0.034682	0.363697	0.0107843	0.350327	0.0117647	0.00653595	0.0369752	0.00980392	0.0346001	0	0.0313725	0	0.956863	0.00784314	0.421891	0.0584507	0.330719	0.220288	0.0254902	0.0295792	0.00196078	0.978431	0.0196078	0	0.237526	0.0306766	0.00392157	0.177255	0.00392157	0.0335712	0.226528	0.00784314	0.0325563	0	0.0104575	0.0345587	0.933333	0.00588235	0.0333722	0.0248366	0.556863	0.779608	0.0323377	0.465255	0.0312622	0.232353	0.057016	0.00392157	0.00784314	0.0568627	0.0297743	0.226528	0.304544	0.0352692	0.235294	0	0	0.00196078	0.0248366	0.941176	0.00980392	0.00392157	0	0.25098	0.845098	0.00196078	0.00392157	0.0364407	0.0104575	0.113745	0	0.447059	0.0352692	0.958824	0.180129	0.992157	0.0318032	0.231373	0.0196078	0.00392157	0.0387501	0.101961	0.00196078	0.293137	0.00784314	0.0320672	0.0107843	0.0427698	0.045461	0.0339514	0	0.0599035	0.0309329	0.00784314	0.0311759	0.00784314	0.0107843	0.00784314	0.0117647	0.988235	0.0309329	0.0156863	0.03033	0.027451	0	0.87451	0.0314859	0.00941176	0.00130719	0.562143
cg01971547	0.0268887	0.0196078	0.341176	0.995686	0.865098	0.0777778	0.00915033	0.0431373	0.0123249	0.0627451	0.00392157	0.0187225	0.0585131	1	0.0326977	0.5	0	0.237255	0.00653595	0.00653595	0.941176	0.636601	0.788235	0.733333	0.139869	0.860982	0.394837	0.665359	0.968627	0.384116	0.530719	0.5	0.054902	0.333333	0.64183	0.0484941	0.295425	0.709944	0	0.00392157	0.988235	0.0343137	0.00686275	0.565826	0.665359	0	0.644444	0	0.00784314	0.978824	0.859956	0	0.0416825	0.917647	0.0196078	0.0117647	0	0.156863	0.0313725	0.0439765	0.00392157	0.00784314	0.00882353	0.590134	0.650271	0.00784314	0.689615	0.878431	0.049206	0.0117647	0.0273586	0.0235294	0.246078	0.0323173	0.00784314	0.255882	0.64183	0.585294	0.0104575	0.984314	0.0304615	0.962745	0.314471	0.513725	0.42572	0	0.657516	0.022549	0.0117647	0.769748	0.807843	0.947059	0.650271	0.398693	0.188235	0.631373	0.988235	0.49933	0.0286279	0.584314	0.839216	0.502941	0.839216	0.00980392	0.0235294	0.00980392	0.0313725	0.388078	0.0318568	0.89281	0.0196078	0.00784314	0.0156863	0.70066	0.00588235	0.0302062	0.027451	0.297818	0.454902	0.0211231	0.00588235	0.0436522	0	0.0429143	0.00784314	0.0196078	0.0344145	0.020915	0.0353162	0.0294118	0.0273813	0.00980392	0.0332666	0.0517392	0.0202687	0.0261438	0.101961	0.0189782	0.0431373	0.0509804	0.0433436	0.988235	0.00980392	0.415686	0.0358562	0.590134	0.0347571	0.0117647	0.00588235	0.337255	0.00392157	0.373434	0.0333504	0.0117647	0.0406715	0.492157	0.0196078	0.027451	0.325244	0.0322874	0.0396222	0.410236	0.0156863	0.732945	0.919608	0.0429628	0.964706	0.976471	0.94902	0.878431	0.0330065	0.00784314	0.00392157	0.623529	0.67451	0	0.0176471	0.960784	0.803922	0.0137255	0.931373	0.203922	0.0268565	0.0166667	0.168627	0.051548	0.00784314	0.94902	0.461733	0.619686	0.82801	0.0345593	0.0281565	0.689615	0.00392157	0	0.427451	0.00392157	0.247059	0	0.0297979	0.00392157	0.0235294	0.0376348	0.528471	0.0183007	0.00784314	0.0310343	0.00392157	0.0130719	0.0588235	0.027451	0.478431	0.0169935	0.0363512	0.032121	0.678431	0.0219335	0.027451	0	0.694118	0.0321144	0.0196078	0.0176471	0.859956
cg26365299	0.584314	0.541961	0.00098039	0.00784314	0.711111	0.503922	0	0.0311742	0.682353	0.0392157	0.87451	0.501282	0.141176	1	0.360784	0.0137255	0.115463	0.40549	0.501961	0.901961	0.819608	0.601569	0.636601	0.0446078	0.337255	0.309736	0	0	0.114265	0.162471	0.265294	0	0.00078431	0.14183	0.0143791	0	0.0321665	0.0705882	0.854902	0	0.32549	0.168627	0.224837	0.00196078	0.372549	0.0567691	0.407843	0.064014	0.439216	0.595686	0.423256	0.992157	0.045098	0.0215686	0.125657	0.00392157	0.998039	0.996078	0.5	0.756223	0.563399	0.0656863	0	0.0374368	0.909804	0.972549	0.960784	0.0104575	0.0463515	0.15126	0.00392157	0.495588	0.955882	0.0721557	0.0156863	0.346405	0.515686	0.484314	0.599465	0.137255	0.0117647	0.0358265	0.262745	0	0.380392	0.480392	0.488235	0.0313725	0.169701	0.23268	0.00392157	0.266667	0.0431373	0.0862419	0.05066	0.162745	0.968627	0.0374368	0.831373	0.0545983	0.00784314	0.05066	0.25098	0.113725	0.0117647	0.343791	0.00784314	0.0988795	0.336361	0.359229	0.462185	0.63268	0.687216	0.35817	0.804902	0.521043	0.0980392	0.321998	0.0968526	0.00980392	0.815033	0.0602988	0.00784314	0.0911077	0.0156863	0.0117647	0.835294	0.996078	0.00686275	0.0117647	0.00915033	0.0101961	0.0215686	0.994118	0.191945	0.905882	0.00392157	0.308669	0.303828	0.00784314	0.694831	0.534641	0.505882	0.352047	0.945098	0.0561465	0.0372549	0	0.0486275	0.492157	0.992157	0.858824	0.595799	0.00784314	0.996078	0.135948	0.0519122	0.0854882	0.583867	0.722971	0.0897979	0	0.00784314	0.293291	0.496078	0.980392	0.273182	1	0.521043	0.0435037	0.238714	0.00392157	0.25	0	0.257682	0.00784314	0.352047	0.214399	0.03744	0.0117647	0.980392	0.972549	0.169701	0.992157	0.00784314	0.0406526	0.471569	0.521043	0.00392157	0.230468	0.219608	0.0604762	0.00130719	0.214399	0.976471	0.0541107	0.0959379	0.0260914	0.00686275	0.114265	0.695557	0.0599676	0.469355	0.0823529	0.92549	0.917647	0.0760232	0.0117647	0.669281	0.937255	0.490196	0.980392	0.996078	0.281046	0.388235	0.027451	0.521043	0.576485	0.324309	0.607843	0.309959	0.220912	0.568627	0.0101961	0.994771
cg11954479	0	0.298039	0.0162465	0.00784314	0.363137	0.00784314	0.351634	0	0.181105	0.498529	0.563399	0.678431	0.033934	0.729412	0.218152	0.0104575	0.0392157	0.0509804	0	1	0.799216	0.990588	0.698039	0.831373	1	0.596539	0.0980392	0.0823529	0.338113	0.85098	0.330588	0.596877	0.351634	0	1	1	0.496078	1	1	0.0588235	0.572011	0.712418	0.667974	0	0.463134	0.137255	0.727451	0	0.0882353	0.314706	1	0.929412	0.0831217	0.0354042	0.229208	0	0.0156863	0.00784314	0.0372157	0.882353	0.0156863	0	0.00490196	0.0392157	0.337255	0.489735	0.0215686	0.00392157	0.0235294	0.0941176	0.0117647	0.0235294	0.366698	0.0656216	0.457284	0.0117647	0.286275	0.363399	0.264526	0.00784314	0.0396871	0.0352941	0.40804	0.0235294	0.4	0.141176	0.0581778	0.00980392	0.109523	0.27451	0.00392157	0.454902	0.00784314	0.0392157	0.213816	0.0313725	0.00392157	0.273919	0.743137	0.484314	0.00588235	0	0.443137	0.0222222	0.0313725	0.00392157	0.00784314	0.213508	0.447486	0.654902	0.00392157	0.155556	0.945098	0.00392157	0.0107843	0.843137	0.882353	0.599261	0.673085	0.196078	0.309804	0.0429023	0.00392157	0.00392157	0.0156863	0	0	0.00588235	0.0313725	0.837476	0.032578	0.0117647	0.0337767	0.783333	0.976471	0.35365	0.0481935	0.0975792	0.0597942	0.917647	0.573543	0.0117647	0.0438799	0.130906	0.35849	0.62315	0.958824	0.326227	0.413725	0.0578809	0.0679645	0.827483	0.0176471	0	0.96732	0.0784314	0.0313725	0.0454205	0.65055	0.482353	0.952941	0.271621	0.658824	1	0.249355	0.745752	0.62315	0.225241	0.937255	0.992157	0.478537	0.494118	0.511129	0.460151	0.958824	0.0156863	0.968627	0.549417	0.172395	0.960784	0	0.0569434	0.0578809	0.588235	0.346326	0.0470127	0.900654	0.937255	0.501961	0.0117647	0.992157	0.0196078	0.0537137	0.0156863	0.94902	0.00392157	0.933333	0.239216	0.0156863	0.431373	0.945098	0.0137255	0.366698	0.0396209	0.0343125	0.0313725	0	0.0320276	0.328987	0.027451	0.0235294	0.00392157	0.0137255	0.413725	0.0257011	0.0320276	0.0578809	0.229208	0.185613	0.421569	0	0.0117647	0.0117647	0.0305515	0.84428
cg11396473	0.681469	0.439216	0.00392157	0.85098	0.905229	0.99888	0.00522876	0.0906318	0.280882	0.501307	0.817129	0.00392157	0	0.841176	0.207623	1	0.0703765	0.37451	0	0.334641	0.984314	0.984314	0.666667	1	0.963399	0.82904	0.511765	0.992157	0.61843	0.994118	0.998039	0	1	0.843137	1	0.0258946	1	0.947059	0.636601	0.618627	0.818274	0.945098	0.998431	0.75	0.591979	0.0810457	0.50098	0.0224563	0.403137	0.826961	0.824918	0.362353	0.63268	0.0266632	0.00392157	0	0.913725	0.0276044	0	0	0	0	0	0.64678	0.6	0.726797	0.739846	0.939216	0	0.0581479	0.0279711	0.241176	0.00196078	0.0591128	0.728996	0.878431	0.884314	0.823529	0.0431321	0.64678	0.0746615	0	0.780392	0	0.814379	0.92549	0.321569	0.0470588	0.105024	0.8	0.490196	0.556863	0.921569	0.775582	0	0.437908	0	0.711765	0.182353	0.756863	0.00784314	0.565493	0.433333	0	0.00784314	0.0256091	0.00235294	0.628133	0.0343701	0.512745	0	0	0.992157	0.768673	0.00196078	0.741176	0.835294	0.0263926	0.494118	0.137514	0.210924	0.0232397	0.0315872	0.0278329	0.0314875	0.00392157	0.0262339	0.166051	0	0.984314	0	0.00130719	0	0.609067	0.129018	0	0	0.090491	0.437908	0.964706	0.0461042	0.0238162	0	0	0	0.623529	0.0406213	0.0222222	0.00392157	0	0.0467449	0.857725	0.0491693	0	0	0	0.00784314	0.0697762	0.972549	0.328105	0.0361162	0.581329	0.818274	0.829531	0.578431	0.137514	0.912745	0.625303	0.221431	0.027451	0	0	0.00196078	0.447843	0.816103	0.25098	0	0.839216	0.586954	0.523922	0.670588	0.00196078	0.0400692	0.964706	0.941176	0.233691	0.719608	0.221431	0.972549	0.662745	0.933333	0.030585	0.00130719	0.765085	0.0276879	0.0230494	0.586954	0.0248499	0.714379	0.843137	0	0.0249069	0	0.0246833	0	0.0117647	0.0649914	0.0230977	0	0.0243942	0.194118	0	0	0.00196078	0.0248988	0.030585	0.0992586	0.0567237	0.266667	0	0.613072	0.194783	0.00196078	0	0.825345
cg14092045	0.00392157	0.283922	0.39451	0.153501	0.106536	0.47451	0.00784314	0.323529	0.126797	0.0117647	0.0764706	0.984314	0.968627	0.666667	0.0506649	0.211765	0.144896	0.148039	0	0.126797	0.169935	0.15126	0.384314	0.0156863	1	0.124658	0.192157	0.170851	0.0593489	0.0666667	0.238655	0	0.523529	0.0705882	0.172549	0.0892893	0.617647	0.647059	0.103529	0.00392157	0.00392157	0.0875817	0.471895	0.364706	0.0411728	1	0.420915	0.0854296	0.343791	0.415686	0.0891352	0.0650747	0.0156863	0.102786	0.0156863	0	0.0306741	0.678431	0.0117647	0.292427	0.521569	0.0464272	0.381176	0.0512664	0.00196078	0.0353128	0.00392157	0.4	0.0341885	0	0.0379217	0.00392157	0.995098	0.12046	0.0967597	0.00392157	0.00392157	0.0392127	0.00392157	0.00392157	0.0306741	0.00261438	0.0314085	0.00392157	0	0.253922	0.0169935	0.0127451	0.0604321	0.00784314	0.341176	0.0601307	0.0186275	0.0117647	0.00980392	0.00941176	0.94902	0.0314085	0.490196	0.0156863	0.0588439	0.0156863	0.0101961	0.0626669	0.36	0.0918366	0.00980392	0.0545455	0.00392157	0.00392157	0.376471	0.00196078	0.00392157	0.501961	0.248289	0	0.0156863	0.976471	0.0196078	0.253232	0	0.0648377	0.00784314	0.0447909	0.0196078	0.972549	0.0595264	0.00196078	0.00196078	0.992157	0.0235552	0.759999	0.00784314	0.29501	0.0628626	0.0196078	0.0328723	0.0800032	0	0.124658	0.0669196	0.441176	0	0.0561277	0.996078	0.0512664	0.0176471	0.496078	0	0.00294118	0.0313725	0	0.0235294	0.0156863	0.0626669	0.103349	0.0196078	0.00392157	0	0.00392157	0.0258397	0.0117647	0.384314	0.0465067	0.00784314	0.00392157	0.0196078	0.468627	0.00392157	0.270588	0.00130719	0.247898	0.496078	0.0117647	0.054902	0.0156863	0.331019	0.00392157	0.0456114	0.00392157	0.480392	0.00392157	0.0800032	0.0664311	0.0562188	0	0.00392157	0.00392157	0.00784314	0	0.636601	0.0219125	0.496078	0.0902964	0.0737698	0.0640652	0.0456114	0.0352941	0.492157	0.101609	0.909804	0.0156863	0.098608	0.0727285	0.735505	0.00392157	0.00392157	0.0510707	0.135585	0.0127451	0.0215686	0.102786	0.870588	0.027451	0.00784314	0.0315472	0.0417115	0.00392157	0.0628626	0.0156863	0.0596566	0.0862745	0.00392157	0.0379217	0.179827
cg13486532	0.381373	0.992157	0.980392	0.175	0.215686	0.569412	0.386928	0.196078	0.00490196	0.0254902	0.484314	0.199596	0.502614	0.00196078	0.0582895	0	0	0	0.77451	0.111111	0.00470588	0.953922	1	0.0352941	0.192165	0.0678976	0.205882	0.297059	0.0576614	0.429412	0.0931373	0.592157	0.132026	0.00392157	0.0156863	0	0	0.0725508	0.096732	0.130392	0.247059	0.0421298	0.122995	0.0211765	0.00196078	0.0509817	0.328105	0.780392	0.0607843	0.27451	0.157451	0	0.992157	0.13321	0.00130719	0.980392	0	0.992157	0.330719	0.0792239	0	0.00130719	0.00470588	0.00653595	0.330719	0.917647	0	0.00130719	0.0342171	0.0729743	0.0117647	0.00784314	0.00653595	0.0566786	0	0	0.00196078	0.00588235	0	0.0597528	0	0.0536765	0.0758089	0	0	0.0141177	0.476471	0	0.0547109	0.022549	0.00392157	0.929412	0.0282353	0.0196078	0.00392157	0	0.484314	0.0441469	0	0.0441469	0.00784314	0.00915033	0.00588235	0	0.0196078	0.099635	0.00130719	0.00253749	0	0.633987	0.964706	0.048232	0.286873	0	0.00784314	0	0	0.0137255	0.00392157	0.164378	0.00915033	0.0526835	0	0.90368	0.160784	0	0.501961	0	0	0.992157	0	0.984314	0	0.878431	0.00392157	0.00784314	0.00653595	0	0.0481375	0.0117647	0.121031	0.667647	0.988235	0.00130719	0.427451	0.0758089	0.0906288	0.00522876	0.244945	0.00196078	0	0.0117647	0.00784314	0.929412	0.0848439	0.053713	0.0549264	0.0771344	0.00392157	0.00588235	0.764706	0.0117647	0.00392157	0.0820658	0.0117647	0	0.058085	0.00196078	0	0.00294118	0.0791278	0.919608	0.00098039	0.00196078	0.694118	0.095906	0.00392157	0.0117647	0.0540253	0.00784314	0.0747359	0.265686	0.119348	0.0127451	0.0117647	0.00392157	0.329412	0	0.00784314	0.0630319	0.00196078	0.0492054	0.0536618	0.130709	0	0.0459908	0.0567421	0.0117647	0.458824	0.174661	0.0900184	0.823529	0.0780377	0.0811411	0.992157	0.00588235	0	0.764706	0	0.0636732	0.00392157	0.490196	0.0434274	0.941176	0.0285433	0	0.0538633	0.0916783	0.0657803	0.0117647	0.00392157	0.061692	0.472549	0	0.0730168
cg19611193	0.829739	0.0117647	0.188235	0.99888	0.6	0.997059	0.664052	0.658824	0.654902	0.993137	0.988235	0.0372549	0.121569	1	0.819328	0.5	0.810651	0.913725	0.278431	0.742157	0.99085	0.94902	1	0.498039	0.997386	0.826308	0.992157	0.952941	0.75	0.5	1	0.835562	0.648039	0.496078	0.779608	0.772876	0.397386	0.862745	0.567974	1	1	1	0.99902	0.444444	0.977124	1	0.998693	0.784397	0.767059	0.788235	0.852937	0.330719	0.994771	0	0.810651	0.733333	0.937255	0.490196	0.323285	0.482353	0.560784	0.00392157	0	0.94902	0.771895	0.666667	0.929412	0.847059	0.837571	0.0215686	0.760784	0.611765	0.921569	0.783254	0.821814	0.722876	0.984314	0.839216	0.827879	0.496078	0.976471	0.687255	0.84853	0.962745	0.941176	0.296078	0.970588	0.717665	0.619694	0.888889	0.986275	0.835562	0.930719	0.719608	0.373856	0.523137	0	0.956863	0.811373	0.964706	0.984314	0.729412	0.913725	0.984314	0.729412	0.937255	0.354353	0.73159	0.992157	0.84033	1	0	0.482353	0.968627	0.831551	0.763342	0.992157	0.988235	0.851126	0.929412	0.73268	0.770362	0.954902	0.838931	0.152941	0.96549	0.819612	0	0.328105	0.921569	0.894152	0.888235	0.856863	0.797532	0.785793	0.328105	0.937255	0.980392	0.992157	0.456863	0.766624	0.8	0.245098	0.488235	0.858824	0.990196	0.811368	0.55817	0.661438	0.986275	0.984314	0.930196	0.696078	0.490196	0.698555	0.687255	0	0.118314	0.00588235	0.783734	0.952941	0.00130719	0.0490196	0.929412	0.00098039	0.980392	0.838507	0	0.730688	0.755556	0.75119	0.994118	0	0.554902	0.929412	0.972549	0.769602	0.858559	0.501961	0.498039	0.96732	0.0176471	0.651907	0.505098	0.862925	0.850316	0.75098	0.730688	0.941176	0.820712	0.691503	0.112272	0.984314	0.846974	0.972549	0.812479	0.494118	0.473203	0.976471	0.476471	0.778821	0.986275	0.737195	0.243122	0.171456	0.758908	0	0.180746	0.0196078	0.0117647	0.00392157	0.403453	0	0.810805	0.899737	0.106361	0.613545	0	0.968627	0.807858	0.984314	0.704552	0.00392157	0.972549	0.894118
cg17797591	1	0.152941	0.00130719	0.718954	0.863725	0.702614	0.0145658	0.0215686	0.409314	0.592157	0.996078	0.00196078	0.996078	0.960784	0.0998189	0.0750644	0.945098	0.0235294	0.0219608	0.0447059	0.854902	0.941176	0.841569	0.831373	0.00392157	0	0.943137	0.807685	0.994118	1	0.411765	0.988235	0.996078	0.713933	0.946405	0.0693737	0.568627	0.847059	0.509804	0.971242	0.646275	0.988235	0.0764706	0.831933	0.027451	0.0529977	0.980392	0	0	0.977778	0.87227	0.0744157	0.00392157	0	0.0196078	0.00392157	0.54902	0.937255	0.164948	0.0958874	0.00196078	0.00261438	0.00261438	0.00392157	0	0.996078	0.840219	0.926275	0.0117647	0.00784314	0	0.0107843	0.00392157	0.0786354	0	0.185621	0.00392157	0.972549	0.0622888	0.760575	0	0.907843	0.598368	0.77451	0.839818	0.0869888	0.0579056	0.00672269	0.0908636	0.953922	0.6	0.350327	0.92549	0.819608	0.00392157	0.496078	0.702859	0.760575	0.0692172	0.883333	0.870588	0.00392157	0.980392	0.00784314	0.00392157	0.00588235	0.00261438	0.452595	0.00392157	0.617647	0.00392157	0	0.0196078	0.878431	0.00294118	0.0980285	0.92549	0	0.980392	0.0571564	0	0.0869103	0.0689653	0.00196078	0.458824	0	0.0539848	0.0557721	0.00784314	0.0156863	0.097966	0	0.00261438	0.901961	0.0743373	0.0156863	0	0.00196078	0.0939534	0.896732	0.10759	0.704489	0	0.00392157	0	0.872549	0	0.00392157	0.00784314	0	0.00196078	0.00392157	0.00294118	0.00130719	0.108525	0.663748	0.964706	0.137627	0.831268	0	0.0963802	0.803922	0.334641	0.879118	0.247059	0	0.464706	0.972549	0	0.741176	0.0538661	0.101988	0	0.837891	0.815686	0.766667	0.0235294	0.847648	0.917647	0.556863	0.739463	0.00784314	0.0786354	0.0927806	0.870588	0.00392157	0.960784	0	0.863489	0.847368	0.847648	0.108715	0.0770877	0.822866	0.00196078	0	0.00196078	0.448366	0.643137	0.992157	0.0744157	0	0.128734	0.157091	0.787213	0	0	0.108715	0.160784	0.320261	0.254902	0	0.118191	0.290196	0.0897933	0	0.128734	0.115867	0	0.00392157	0.880392	0	0.592157	0.00196078	0.868536
cg20690714	0.962268	0.97549	0.935948	0.993226	0.996078	0.997199	1	0.884314	0.652723	0.505882	1	0.75	0.995098	0.960784	0.896851	1	0.821142	0.981373	1	0.793725	0.986275	0.984314	0.972549	0.984314	0.997386	0.92645	0.783333	0.988235	0.966976	1	1	0.968257	0.890196	0.99085	0.998039	1	1	0.96929	0.886275	0.888235	1	0.980392	0.991503	1	1	0.956837	1	0.946683	1	0.751961	1	0.988235	0.741176	0.958824	0.937255	0.980392	0.964706	0.952941	0.956547	0.8783	0.366013	0.996078	0.936134	0.990196	0.988235	0.968193	0.965687	0.935948	0.807849	0.926098	0.278431	0.533333	0.00392157	0.658298	0.895425	0.968627	0.956863	0.967834	0.992157	0.97443	0.964302	0.97443	0.996078	0.956863	0.984314	0.992157	0.985621	0.466667	0.905882	0.976471	0.968627	0.967596	0.998039	0.965651	0.886275	0.701961	0.941176	0.972847	0.94902	0.976471	0.95098	0.337255	0.792157	0.133333	0.966013	0.988235	0.959517	0.876377	0.582129	0.984314	0.788235	0.539216	0.998039	0.967834	0.498039	0.965984	0.973029	0.994118	0.966771	0.956486	0.972549	0.933862	0.00392157	0.955621	0.984314	0.407167	0.941141	0.972381	0.596863	1	0.952941	0.959968	0.743137	0.496078	0.926098	0.988235	0.498039	0.00392157	0.943791	0.94902	0.974626	0.957454	0.929412	0.785321	0.976471	0.968193	0.980392	0.799415	0.716566	0.992157	0.988235	0.312418	0.898039	0.938631	0.992157	0.97443	0.964706	0.988235	0.962973	0.875562	0.166528	0.992157	0.980392	0.97451	0.909804	0.852363	0.968257	0.968193	0.972549	0.996078	0.965984	0.972549	0.94355	0.962091	0.866667	0.984314	0.940636	0.969519	0.969909	0.854902	0.96176	0.25098	0.937952	0.849722	0.501961	0.973435	0.990196	0.972549	0.96929	0.988235	0.966771	0.96116	0.927928	0.584314	0.894118	0.960784	0.974431	0.988235	0.905882	0.968686	0.992157	0.996078	0.944998	0.949129	0.778972	0.690196	0.952928	0.954357	0.959477	0.994118	0.963725	0.898039	0.950826	0.959781	0.00980392	0.970588	0.914203	0.84867	0.996078	0.996078	0.965651	0.716369	0.933333	0.984314	0.980392
cg02605007	0.0621099	0.430392	0.0742802	0.991373	0.666667	1	0.102745	0	0.168627	0.513725	1	0	0.00784314	0.81115	0.0518771	0.94902	0.388235	0.0575163	0.0651971	0.133333	0.356863	1	0.908824	0.739869	1	0.835255	0.00392157	0.748039	0	0.970588	0.501961	1	0.586928	0.978711	0.5	0.0764193	0.996078	1	0.988235	0.0627451	0.981699	0.886275	0.971765	0.661438	0.712802	0.184314	1	0.072549	0.5	0.998693	0	0.0628569	0	0.0156863	0	0	0.980392	0.0137255	0	0.0313725	0.00784314	0.411765	0.00490196	0.988235	0.969281	0.968627	0.466667	0.714706	0.0670491	0.0196078	0.486275	0.0196078	0.0117647	0.106358	0.788235	0.750287	0.929412	0.631373	0.027451	0.732447	0.694118	0.747059	0.970588	0.960784	0.865876	0.0725245	0.160784	0.0205882	0.122648	0.779767	0.805882	0.907451	0.705882	0.734314	0.607358	0.633333	0.0565514	0.732447	0.0383557	0.732447	0.639216	0.94902	0.856863	0.062336	0.126878	0.952941	0.0117647	0.483847	0.0196078	0.870319	0.0988954	0.0392157	0.00784314	0.978431	0.502941	0	0.856475	0.0874767	0.834751	0.0528638	0	0.0753733	0.00196078	0.059964	0.0716678	0.0759903	0.00392157	0.0835774	0.0143791	0.00784314	0.262745	0.122846	0.0196078	0.486275	0.0612189	0.0650585	0.0701327	0.0567081	0.00261438	0	0.0579002	0.0926873	0.109524	0.0424657	0	0.803417	0	0.00522876	0.0799217	0.0117647	0.00392157	0.4	0	0.0143791	0.027451	0.665165	0.839216	0.126112	0.968627	0.0156863	0.0235294	0.667302	0.84902	0.829279	0.683333	0.964706	0.988235	0.664292	0.0826893	0.864706	0.00588235	0.00196078	0.0651971	0.391373	0.980392	0.994118	0.0222222	0.844826	0.85098	0.967647	0.996078	0.988235	0.0595162	0.0104575	0.78958	0.148761	0.484314	0.0826893	0.879473	0.831558	0.988235	0.132278	0.0655186	0.81375	0.933333	0.0677196	0.667302	0.0525695	0.807424	0.870319	0.074278	0.00196078	0.0668112	0.109239	0	0.00784314	0.15319	0.128851	0.027451	0.00392157	0.322876	0.0176471	0.847059	0.492157	0	0.133289	0	0.0371367	0.00784314	0.027451	0.836036	0.0826893	0.870588	0.0568132	0.964706
cg03692651	0.203777	0	0.208497	0.316993	0.0261438	0.359477	0.12437	0.398039	0.938725	0.552157	0.0626863	0.67451	0.627451	0.998039	0.330827	0.0196078	0.595381	0.547712	0.302745	0.517647	0.276471	0.101307	0.5	0.139216	0.956863	0	0.0562916	0	0.095018	0.00392157	0.360784	0.0196078	0.178431	0.523529	0.757647	0.0921646	0	0.339216	0.243137	0.406536	0.241052	0.0287582	0.407843	0.0211765	0.158824	0.607843	0.0509804	0.5	0.382353	0.00196078	0.223529	0.716667	0.00392157	0.386831	0.511636	0	0.110815	0.213509	0.690196	0.00261438	0.00196078	0.498039	0.230392	0.0156863	0.0611381	0.00470588	0.972549	0.696732	0.00784314	0.524838	0.0156863	0.901961	0	0.976471	0.00392157	0.988235	0.0656863	0.0562916	0.966667	0.0117647	0.00784314	0.00392157	0.0446744	0.0196078	0.0672714	0.390196	0	0.00784314	0.346969	0.0219608	0.00980392	0.0137255	0.00196078	0.00392157	0.97451	0.0127451	0.482353	0.0562916	0	0	0.0215686	0.152941	0.00392157	0.335466	0.972549	0.891877	0	0.0450196	0.90719	0.00784314	0	0.0498924	0.00392157	0.00588235	0.75906	0.684683	0.0674159	0.074211	0	0.60253	0.958824	0.0728237	0.0663764	0.180545	0.931373	0.0408419	0.398039	0.0580491	0.00392157	0.0644368	0	0.761373	0	0.780392	0.192514	0.498039	0.0411367	0.363663	0.0117647	0.00392157	0.629093	0.1127	0.633987	0	0	0.0156863	0.823529	0.00130719	0.580229	0.821569	0.0235294	0.00784314	0.329513	0.311097	0.00784314	0.00522876	0	0.0802208	0.0626863	0.802734	0.00196078	0.0785815	0.492157	0.0634105	0.00392157	0.671478	0	0.0649193	0.00392157	0	0.980392	0.795707	0.47451	0.0462575	0.04	0.216348	0.0313725	0.00588235	0.0785815	0.0156863	0.717647	0.0768758	0.185431	0.0137255	0.0611381	0.109143	0.0496732	0.00392157	0.207099	0.110142	0.937255	0.0736469	0	0.0611381	0.0751581	0.0759035	0.0705882	0.00784314	0.00392157	0.118672	0.773022	0.435294	0.727326	0.0867592	0.888137	0.988235	0.0988763	0.087251	0.152941	0.443137	0.0137255	0.31634	0.984314	0.636601	0.0464921	0.087251	0.260097	0.972549	0.335466	0.0915033	0.0841802	0.313465	0.686275	0.00392157	0.768627
cg02066936	1	0.998693	0.856471	0.986667	0.666667	0.993137	0.906239	0.835294	1	0.930065	0.979085	1	1	0.998039	0.927682	0.666667	0.992157	0.333333	0.992157	1	0.987451	0.709804	0.666667	0.996078	0.998693	0.909221	0.733333	1	1	1	1	0.908923	0.99451	1	1	0.901149	1	0.919229	0.764706	0.996078	1	0.99902	1	0.986275	1	0.917647	1	0.916761	0.984314	1	0.925004	0.498039	0.934937	0.903481	0.918505	0.910668	0.93786	0.976471	0.768627	1	0.956863	0.960784	0.811765	0.924429	1	0.929981	0.909221	0.956863	0.892529	0.925578	0.607843	0.905098	0.941176	0.929801	0.929981	0.666667	0.986275	0.45098	0.847059	0.908895	0.918789	0.8903	0.927187	0.398039	0.796078	0.919726	0.91632	0.903529	0.929462	0.990196	0.924429	0.894118	0.994771	0.877124	0.819608	0.887582	0.891176	0.964706	0.931951	0.99085	0.950327	0.983007	0.640784	0.805882	0.537255	0.935948	0.910202	0.867974	0.890196	0.919229	0.87451	0.864052	0.996078	0.926808	0.955294	0.972549	0.992157	0.651585	0.919229	0.929412	0.920915	0.899973	0	0	0.922759	0.894118	0.223308	0.952941	0.913725	0.301961	0.122393	0.912418	0.957843	0.926774	0.811765	0.921569	0.937255	0.921569	0.615686	0.91548	0.938175	0.921958	0.921569	0.963399	0.756863	0.996078	0.996078	0.934641	0.931446	0.498039	1	0.496078	0.924837	0.984314	0.9009	0.992157	0.937765	0.92557	0.809804	0.929003	0.54661	0.675817	0.919229	0.927724	0.900895	0.95817	0.926977	0.701961	0.931158	0.988235	0.992157	1	0.996078	0.478431	0.996078	0.992157	1	0.919229	1	0.83268	0.906948	0.976471	0.972549	0.0745098	0.922233	0.996078	0.584314	0.931158	0.930366	0.918384	0.916546	0.933927	0.894118	0.91548	0.556863	0.923188	0.992157	0	0.909804	0.984314	0.932471	0.929412	0.603922	0.908551	0.788235	0.0156863	0.866667	0.937255	0.831373	0.737255	0.929412	0.923529	0.996078	0.994118	0	0.964706	0.930067	0.92758	0.992157	0.954902	0.924052	0.92517	0.923529	0.788235	0.924237
cg24525457	0	0.365098	0.0186275	0.889216	0.55098	0.324183	0.00784314	0.403137	0.0487395	0.896078	1	0.00196078	0.0444444	0.284314	0.0150093	0.048366	0.014785	0.208333	0.016391	0.0230392	0.0509804	0	0.359477	1	0.00457516	0.57669	0.156863	1	0.394258	0.737255	0.505882	0.752941	0	0.00588235	0	0.0266272	0.302765	0.666667	0.87451	0.898039	0.054902	0.635294	0.128431	0.620915	0	0.0205882	0.317647	0.0470588	0.429412	0.798431	0.484106	0	0	0.0232876	0.0180392	0.00705882	0	0.790196	0	0.0196078	0.277124	0.00196078	0.00784314	0.958824	0.335948	0.617978	0.988235	0.59085	0.0206693	0.0149732	0	0.012549	0.00313725	0.0127364	0.601307	0.891176	0.623424	0.635294	0.0117647	0.480789	0.980392	0.00196078	0.937255	0	0.483776	0.00588235	0.0267399	0.0137255	0.0213818	0.585098	0.514391	0.605941	0.797759	0.671569	0.00392157	0.497059	0.00196078	0.00392157	0	0.876471	0.0235294	0.00784314	0.823529	0.0745098	0.00392157	0.95098	0.0137255	0.00874811	0.0228265	0.91634	0.022593	0.00130719	0.435294	0.992157	0	0.0313725	0.489287	0.0235294	0.467704	0.00784314	0.00882353	0.0246701	0.308497	0.00196078	0.00653595	0.00392157	0.00392157	0.00196078	0.0185172	0.00392157	0	0.748433	0.00784314	0.0213809	0	0.00196078	0.896732	0.0165562	0	0.0196078	0.0180373	0.993464	0.498039	0.0150093	0.00686275	0.0117647	0.0225763	0.00840336	0.0117647	0.00882353	0.0249255	0	0.00196078	0.00392157	0.0228265	0.392099	0.0117647	0.0256448	0.890196	0.00980392	0.0276841	0.00784314	0.0156863	0.697237	0.392099	0.0054902	0.597413	0.0117647	0.00784314	0.980392	0.00196078	0	0.0195221	0.913725	0.945098	0.410196	0.00522876	0.438615	0.302765	0.00392157	0.414279	0.00784314	0.0193226	0.0217023	0.480789	0.0211952	0.0117647	0.00784314	1	0	0.988235	0.0218846	0.00392157	0.62397	0.00392157	0.020268	0.346152	0.00784314	0.992157	0.500444	0.0274698	0	0.0217137	0.0156863	0.0156863	0.00588235	0.00392157	0.0217459	0.00980392	0.00784314	0.0276262	0.00196078	0.992157	0.017693	0.0240725	0.0265248	0.0193564	0.0144008	0.0246224	0.0171029	0.239216	0.016947	0.503922	0.0196078	0.992157
cg22235018	0.176422	0.654878	0.00130719	0.00627451	0.104412	0.449673	0.283473	0.157647	0.335294	0.0986928	0.427451	0	0.403922	0	0.0313725	0.0745098	0.488235	0.5	1	0	0	0.730392	0.337909	0	0.174813	0.206785	0	0	0	0	0.0196078	0.498039	0.00980392	0.0679739	0.0300654	0.171218	0.6	0.5	0.020915	0.279902	0.654902	0.986275	0.166667	0.0462745	0.00261438	0	1	0	0.645938	0.352941	0.340379	0.0823529	0.00915033	0.980392	0.996078	0.0352941	0.0313725	0.206793	0.0117647	0.750867	0.684314	0.179085	0.0196078	0.133876	0.201392	0.147637	0.00392157	0.00130719	0.0544214	0.592157	0.505882	0.00392157	0.635294	0.476268	0.027451	0.315256	0	0.0254902	0.598028	0.380392	0.0392157	0.466667	0.117936	0	0.174813	0.483415	0.0156863	0.0700464	0.349745	0.613725	0.952941	0.24902	0.449673	0.0117647	0	0.662389	0.802614	0.0941176	0.521569	0.0668004	0.147637	0.0222222	0.00915033	0.32549	0.0790137	0.77098	0.0352941	0.124252	0.0235294	0.385098	0.00522876	0.269281	0.0183007	0.00784314	0.495588	0.627154	0.182226	0.543791	0.996078	0.668169	0.0261438	0.138517	0.0156863	0.496078	0.528627	0.0215686	0.879417	0.0127451	0.0156863	0.976471	0.0811029	0.0156863	0.0771365	0.980392	0.48509	0.972549	0.912745	0.406475	0.909804	0.287048	0	0	0.0130719	0.509814	0.668169	0.0117647	0.12549	0.00980392	0.619608	0.33268	0.375838	0.505882	0.0117647	0.0196078	0	0.0156863	0.0784314	0.16746	0.333333	0.516837	0	0.0784314	0.111765	0.255687	0.0313725	0.760584	0.0686275	0	0.0352941	0.0470588	0.99085	0.992157	0.65	0.0352941	0	0.00196078	0.642107	0.00784314	0.0215686	0.020915	0.0313725	0.00392157	0.00784314	0.519608	0.200856	0.084862	0.994118	0.0352941	0.0470588	0.174035	0.545098	0.0949518	0	0.0156863	0.945098	0.0671322	0.0143791	0.069281	0.328105	0.854902	0.984314	0.0117647	0.558055	0.0791084	0.781712	0.00784314	0.00392157	0.00392157	0.0372549	0.0870588	0.0313725	0.0431373	0.0771291	0.666586	0.814907	0.0470588	0.461	0.697529	0.525445	0.849673	0.147637	0.66158	0.296078	0.890196	0.340379
cg10131657	0.0404884	0.101961	0.337255	0.0713726	0.152157	1	1	0.238431	0.0823529	0.389916	0	1	0.480392	0.976471	0.0361279	0	0.0377572	0.0196078	0	0	0.5	0.342484	1	0	0.240784	0.266493	0.666667	0	0.578431	0.636709	0	0.494118	0.5	0.214379	0.105513	0.827451	0.996078	0	0.5	0.705882	0	0.30719	0.769118	0.341176	0	0	0	0.00784314	0.215686	0.27451	0.463669	0.0156863	0.0605588	0.0196078	0.0483154	0.0117647	0.0455135	0.237691	0.0117647	0.027451	0.0803922	0.198039	0.0156863	0.0678062	0.845098	0.0476823	0.105513	0.00392157	0.0156863	0.0407066	0.326797	0.14902	0.530196	0.0304989	0.0705882	0.0509804	0	0.5	0.0371673	0.0719469	0.0341368	0	0.00784314	0.0416525	0.0176471	0.00392157	0	0.0254902	0.0485579	0.181176	0	1	0.130065	0.158824	0.0604074	0.00941176	0.907843	0.0604074	0.0104575	0.0156863	0.0657375	0.027451	0.020915	0.0392157	0.00784314	0.0700154	0.00653595	0.0588235	0.045678	0.44902	0.0389877	0.0377267	0.0477072	0.296078	0.0104575	0.0417592	0.32634	0.0594561	0.370588	0.0117647	0.00392157	0.0830063	0.00653595	0.0352941	0.0176471	0.0248366	0.0166667	0.0156863	0.027451	0.879412	0.0291793	0.30719	0.0117647	0.0392157	0.0445727	0.0104575	0.110539	0.0432702	0.0572132	0.0176471	0.0401951	0	0.0707756	0.0156863	0.039812	0.176471	0.0313725	0.0222222	0.0117647	0.00784314	0.0432702	0.0743847	0.0215686	0.054217	0.00784314	0.0604074	0.4	0.0528013	0.137255	0.0176471	0.820659	0.129412	0.0156863	0.0588235	0.0156863	0.0235294	0.0156863	0.0137255	0.248366	0.342484	0.0377572	0.00196078	0.00261438	0.992157	0.611765	0.0313725	0.00784314	0.772549	0.0604074	0.444706	0.952941	0.00980392	0.00392157	0.0117647	0.00392157	0.047463	0.0501998	0.248366	0.984314	0.00392157	0.572549	0.0528013	0.00392157	0.126515	0.0456191	0	0.107843	0.0434797	0.00588235	0.0117647	0.0416823	0.0117647	0.0503452	0.0710008	0.798039	0.0432702	0.054918	0.0554088	0.0347278	0.476471	0.0235294	0.00784314	0.0137255	0.0516736	0.0441461	0.0550209	0.0445727	0.0349637	0.0389877	0.2	0.927451	0.027451	0.00784314	0.00392157	0.917647
cg04299200	0.788235	0.994118	0.996078	0.996471	0.767974	0.990196	1	0.0104575	0.61098	0.984314	1	0.992157	0.5	0.858824	0.94417	0.882353	0.956863	0.75098	0.920261	0.909804	0.960784	0.959409	0.870588	0.95067	0.921569	0.949013	1	0.853333	0.989542	0.227451	0.508824	1	0.981699	0.994118	0.562353	0.857832	0.984314	0.668627	0.936765	0.916078	0.96461	0.839216	0.922689	0.998039	0.984314	0.986275	0.945098	1	0.826144	0.95531	0.960891	0.996078	0.996078	0.840473	0.926714	0	0.962745	0.890196	0.954902	0.894118	0.89036	0.454902	0.964706	0.847059	0.738235	0.996078	0.8	0.996078	0.905858	0.898715	0.0627451	0.905882	0.946777	0.847606	0.843137	0.988235	0.946405	0.996078	0.954502	0.992157	0.788235	0.486275	0.75098	0.137255	0.956463	0.91927	0.00392157	0.0901961	0	0.988235	0.00392157	0.92549	0.976471	0.896078	0.584314	0.831373	0.94902	0.827451	0.00392157	0.959409	0.949361	0.929412	0.939869	0.760784	0	0.5	0.85563	0.750763	0.984314	0.996078	0.890196	0.631373	0.95594	0.959602	0.746078	0.940026	0.77451	0.95232	0.964161	0.503922	0.925278	0.988235	0.518798	0.742456	0.00392157	0.662745	0.947359	0.95818	0.488235	0.6	0.768627	0.0431373	0.932068	0.503922	0.938026	0.0117647	0.919608	0.952152	0.937255	0.937255	0.904525	0.184314	0.00392157	0.992157	0.486275	0.945098	0.968627	0	0.335948	0	0.488235	0.472549	0.00392157	0.885301	0.803922	0.821569	0.852561	0.840207	0.686275	0.556863	0	0.955843	0.894118	0.95868	0.968627	0.951409	0.913725	0.952401	0.945098	0.752941	0.956863	0.837255	0.916583	0.955301	0.8	0.996078	0	0.882353	0.772549	0.87451	0.819608	0.0117647	0.899682	0.858824	0.843137	0.952401	0.67451	0.945098	0.964693	0.956626	0.92549	0.771658	0.940099	0.952941	0.85563	0.996078	0.87451	0.933333	0.298039	0.027451	0	0.590196	0.864706	0.867024	0.429412	0.996078	0.944127	0.803173	0.798039	0.972549	0.788235	0.638095	0.909804	0.992157	0.865723	0.806278	0.885301	0.911081	0.85098	0.5	0.948119	0.00392157	0.896078	0	0.898039
cg18409528	0.0784661	0.00392157	0.154248	0.0464052	0.0151261	0	0.0205882	0.737255	0.248039	0.00392157	0.0176471	0.0615459	0.5	0.0235294	0	0.2	0.105882	0.0941176	0.0738898	0.0137255	0.0176471	0	0	0.00294118	0.00392157	0	0.0732026	0.0117647	0.00588235	0.127845	0.377255	0.701961	0.456209	0	0.281046	0.0703079	0.126275	0.066703	0.238417	0.00896359	0.0245098	0.494118	0.187451	0.211204	0.0925195	0.2	0.00784314	0.0475451	0	0.74902	0.103102	0.0603049	0	0.0448258	0.00392157	0.062911	0.0862205	0.992157	0.0481693	0.0651652	0.335948	0.0630146	0.00653595	0.0117647	0.0466399	0.051384	0.0846121	0.49281	0.0462821	0	0.932925	0.00980392	0.734641	0.0487114	0.153922	0.0117647	0.0715893	0.976471	0.137094	0.00784314	0.0470458	0.0392157	0.0397846	0.0594821	0.25098	0.0575163	0.00392157	0.0156863	0.0630146	0.00470588	0.00588235	0.372549	0.0104575	0.0111111	0.0487321	0.833987	0.270588	0.0403613	0.0117647	0.0143791	0.0846121	0.0156863	0.252941	0	0.00784314	0.047862	0.055574	0.12549	0.171569	0.879085	0.0172549	0.0137255	0.00784314	0	0.337255	0.176177	0.123845	0.0117647	0.142704	0.0824722	0.894118	0.0642459	0.944003	0.00392157	0.00392157	0	0.036214	0.0117647	0.0594911	0.0501959	0.00980392	0.00392157	0.178431	0.471895	0.0762233	0.00196078	0.826471	0.00784314	0.00784314	0.980392	0.110816	0.956863	0.055574	0.370588	0.00784314	0.00294118	0.287972	0.0333333	0.0778168	0.529412	0.176177	0.193006	0.0749375	0.00392157	0.332026	0.0875817	0.988235	0.0461099	0.127845	0.984314	0.0462061	0.00784314	0.0196078	0.127845	0.996078	0.921569	0.114646	0.00261438	0.00784314	0.051384	0.0757117	0.189005	0.711111	0.00392157	0.0642569	0.988235	0.00196078	0.0549711	0.0466399	0.00980392	0.866667	0.00784314	0.060132	0.00392157	0.0495877	0.0324301	0.0117647	0.00784314	0.34916	0.114646	0.103102	0.0375054	0.909804	0.105074	0.0495238	0	0.0427005	0.033765	0.0117647	0.142704	0.182331	0.326797	0.0929224	0.0708959	0.0688008	0.0615459	0.00392157	0.0374504	0.137094	0.0588235	0.254902	0.0495238	0.00784314	0.230461	0.980392	0.0429103	0.0893166	0.0369834	0.0856366	0.0313725	0.0156863	0.17809	0.0548548	0.913946	0.00784314
cg16986298	0.0348614	0.00522876	0.0869281	0.941176	1	0.00392157	0.112745	0.729412	0.305882	0.554103	0.576471	0.0450925	0	1	0	0.0862745	0.062086	0.176471	0.0524947	0.333333	0.943791	0.773529	0.498039	0.2	0.996078	0.7407	0.682353	0.980392	0.481765	0.980392	0.490196	0.484314	0.961765	0.988235	0.998039	0.0399381	0.558543	0	0.396078	1	1	0.68366	0.997386	0.708824	0	0	0.298039	0	0.00392157	0.996078	0	0.945098	0	0.0390387	0.433333	0.0348448	0.721164	0.0371426	0	0.107479	0.00392157	0	0.00261438	0.68457	0.915686	0.749454	0.703484	0.577778	0.968627	0	0.815686	0.00196078	0.00980392	0.0520199	0.992157	0.456863	0.94902	0.294118	0	0	0	0.492157	0.512404	0	0.708325	0	0.0646427	0.00784314	0.0449652	0.387451	0.929412	0.681373	0.423529	0.911765	0.317647	0.843137	0	0.00392157	0.0346846	0.972549	0.839216	0.281046	0.217647	0.321569	0.0369899	0.0378132	0.00196078	0.605686	0.0156863	0.0156863	0	0.00130719	0.329412	0.775112	0.00196078	0.0371339	0.980392	0.952941	0.976471	0.0410097	0.391373	0	0.929412	0.0431373	0.902614	0.0526737	0.0397933	0.0403108	0.00392157	0.159477	0.108943	0.00392157	0	0.921569	0	0.00392157	0.645752	0.00392157	0.00392157	0.804119	0.00392157	0.00392157	0.00392157	0.00196078	0.0356799	0.805882	0.941176	0.00392157	0.00653595	0.231373	0.8	0.264052	0.00980392	0.00392157	0.00392157	0	0	0.0281913	0.00392157	0.0362851	0.317096	0.964706	0.724642	0.749454	0.528483	0.0346846	0.819608	0.854902	0.00392157	0.815686	0.00392157	0.00784314	0	0.813072	0.952941	0.00392157	0.0491086	0.764739	0.507982	0.498039	0.528483	0.00588235	0.0450205	0.00196078	0.725705	0.0558369	0.480392	0.00392157	0.729133	0.781044	0.792519	0.0282877	0.00392157	0.753039	0.00784314	0	0.56899	0.00784314	0	0.00392157	0.0409598	0.0156863	0.0356799	0.0412684	0.0423807	0.00588235	0.0937142	0.0290442	0.0117647	0.00522876	0	0.0156863	0.0360859	0.0475858	0.86595	0.0290442	0.0413189	0.044087	0.00392157	0	0.733333	0.00392157	0	0.315033	0.810959
cg16916914	0.101961	0.0607843	0.0127451	0.219608	0.0215686	0.239216	0.0282353	0.0827887	0.0575163	0.545882	0.188235	0.47451	0.00392157	1	0.0323484	0.0823529	0.0330313	0.0435968	0.0941176	1	0.242353	0.0614379	0.129412	0.264367	0.359985	0.70805	0.373056	0.55098	0.5	0	0.0117647	0.998693	0.00392157	0.397059	0.113725	0.353419	0.190196	0.380392	0	0.0423529	0.321569	0.334641	0.241176	0.373856	0.701961	0.347059	0.730392	0.67451	0.452941	0.670588	0.401878	0.00196078	0	0.0982831	0.0196078	0.0294118	0.00588235	0.0183007	0.0461254	0.0503862	0.00392157	0	0.0117647	0.00784314	0.0156863	0.373211	0.0117647	0.661438	0.0461891	0.0470853	0.03785	0.022549	0.0176471	0.0299802	0.373211	0.0156863	0.422549	0.392157	0.0414721	0.879739	0.0313725	0.980392	0.374491	0.0137255	0.350964	0.00196078	0.0156863	0.0451478	0.0420783	0.64902	0.345098	0.547712	0.513725	0.226797	0.21597	0.13268	0.0344262	0.373211	0.0420795	0.00784314	1	0.027451	0.979085	0.0117647	0.0586731	0.980392	0.324292	0.0364475	0.0117647	0.99451	0.0117647	0.0117647	0.0156863	0.562726	0.0117647	0.043815	0.509272	0.496021	0.729568	0.0393338	0.00392157	0.498177	0.0215686	0	0.0156863	0.753786	0.0359898	0.0442026	0.753786	0.0411854	0.0235294	0.434954	0.0176471	0.049323	0.0333849	0.027451	0.0176471	0.0422669	0.043223	0.625145	0.0196078	0.0494807	0.972549	0.0169935	0.0364195	0.00392157	0.0196078	0.0137255	0.027451	0.010084	0.0176471	0.0480353	0.0137255	0.244444	0.0156863	0.258824	0.0117647	0.0416479	0.194373	0.027451	0.039122	0.261242	0.625145	0.992157	0.805882	0.0420795	0.490196	0.00392157	0.0431783	0.392157	0.0156863	0.027451	0.0578376	0.453615	0.496078	0.268301	0.0379752	0.646215	0.351966	0.351388	0.450654	0.0169935	0.0376952	0.00980392	0.364132	0.0431373	0.0156863	0.0431783	0.980392	0.00784314	0.646215	0.0384043	0.721569	0.546467	0.269198	0.108859	0.0313725	0.0169935	0.00392157	0.00392157	0.0428874	0.382353	0.0491241	0.0470588	0.00784314	0.0476658	0.0631561	0.0377748	0.00588235	0.486275	0.0423165	0.709804	0.215757	0.0222222	0.0346813	0.0377748	0.988235	0.034025	0.0431373	0.0117647	0.527916	0.0322902	0.764706	0.0176471	0.53237
cg13180315	0.0655423	0.855882	0.0764706	0	0.00588235	0.529412	0.176471	0.352941	0.38366	0.356863	0.104167	0.0662896	0.580392	0.954902	0.0793101	0.532809	0.0801667	0.0852941	0.0143791	0.619608	0.547059	0.168627	0.0235294	0.0520091	0.556863	0	0.503922	0.539216	0.0921743	0.196676	0.338562	0.717647	0.0352941	0.756863	0.482353	0.0703018	0.0666667	0.0669577	0.117565	0.160784	0.303922	0.676471	0.0176471	0.698824	0.192157	0.0235294	0.0235294	0.0508518	0.45098	0.501961	0.127621	0.150182	0.155882	0.0590472	0.0382907	0	0.00392157	0.784314	0.0578173	0.545731	0.00784314	0	0	0.00392157	0.0442175	0	0	0	0	0.143464	0	0.152941	0.447059	0.0525343	0.00392157	0.0196078	0.00196078	0.0506096	0.444483	0.0183007	0.0410874	0.0261438	0.0842824	0.00686275	0.960784	0.00784314	0.46722	0	0.0999369	0.00130719	0.00130719	0.05	0.0235294	0.00392157	0.00261438	0.494118	0	0.00392157	0.078284	0.0438983	0.0156863	0.00392157	0	0.0156863	0.0156863	0.320787	0.0549278	0.0288515	0.00392157	0.00915033	0.330256	0	0.937255	0.0587163	0.0117647	0.0196078	0.935294	0.0487248	0.103675	0.527018	0.797386	0.0493632	0.0514204	0.00784314	0.00627451	0.370588	0.00392157	0.0117647	0.00588235	0.00392157	0.0412738	0.0538022	0.143137	0.27451	0.292305	0.650344	0.0196078	0.064935	0.0117647	0.0826661	0.263287	0.864854	0.00392157	0.0323529	0.844707	0.00392157	0.626319	0	0.00392157	0.00196078	0	0.00392157	0.00392157	0.580392	0.0117647	0	0.067385	0.104398	0.482294	0.78807	0.0222222	0.0921743	0	0.0564667	0	0.764706	0.0117647	0.00980392	0.0392157	0.00980392	0.0660759	0.673478	0.00392157	0.0117647	0.080647	0.0235294	0	0.0481523	0.080647	0.027451	0.0567228	0	0.046583	0.232353	0.0410958	0.0304984	0.00882353	0.0392157	0.00196078	0.320261	0.145315	0.055896	0.884314	0	0.0363586	0.00392157	0.482353	0.00784314	0.0567228	0.00784314	0.483441	0.00130719	0.47745	0.22338	0.134524	0.00392157	0.0594458	0.0585446	0.00261438	0	0.00392157	0.317647	0.00196078	0.694222	0.0496267	0.0746625	0.53719	0.498039	0.996078	0.0117647	0.00196078	0.626319	0.494118	0.00588235	0.145315
cg01768446	0.958737	0.990196	0.998039	0.998039	0.872549	0.984314	0.978824	0.870588	1	0.51634	0.971108	0.945098	0.598693	0.821569	0.981599	0.951965	0.839216	0.941176	0.996078	0.959774	0.939216	0.778039	0.836275	0.923529	0.858824	0.443137	0.807843	0.752941	0.947059	0.969546	0.994118	0.980392	0.745098	0.852288	0.657516	0.955148	0.792157	0.627451	0.932353	0.803922	0.764706	0.907843	0.782353	0.927451	0.976471	0.968977	0.656209	0.9661	0.739869	0.754902	0.965153	0.972549	0.959993	0.937255	0.796078	0.00196078	0.0470588	0.480392	0.969967	0.977567	0.636601	0.992157	0.934641	0.972549	0.334641	0.890196	0.978431	0.941176	0.84083	0.988235	0.487314	0.328105	0.966134	0.971913	0.961022	0.498039	0.970588	0.964985	0.96573	0.957893	0.932548	0.968627	0.0196078	0.384314	0.898039	0.929412	0.00392157	0	0.956863	0.823529	0.961022	0.751373	0.929412	0.898039	0.988235	0.921569	0.687622	0.980392	0.860784	0.951634	0.768627	0.947059	0.971242	0.922565	0.807843	0.703922	0.976471	0.762549	0.490196	0.507843	0	0.464706	0.701074	0.890196	0.960784	0.988235	0.964706	0.716667	0.6	0.935294	0.968627	0.964015	0.663813	0.0352941	0.872269	0.887582	0.00392157	0.968642	0.960784	0.165545	0.44677	0.972549	0.592478	0.980392	0.959774	0.978911	0.663813	0.93914	0.962242	0.854902	0.981668	0	0.967221	0.616993	0.965343	0.988235	0.956863	0.890196	0.976471	0.762745	0.894118	0.942925	0.0176471	0.988235	0.964706	0.876471	0.952941	0.980634	0.0588235	0	0.167056	0.921569	0.92549	0.976462	0.647059	0.986275	0.969745	0.964706	0.952941	0.969745	0.964735	0.988235	0.00392157	0.968627	0.992157	0.388235	0.866667	0.966615	0.957893	0.00784314	0.976471	0.755556	0.978431	0.988235	0.970428	0.933052	0.972549	0.952941	0.963581	0.0470588	0.960784	0.980999	0.965095	0.968627	0.969926	0.992157	0.886275	0.360784	0	0.960056	0.975936	0.964015	0.97232	0.957918	0.964706	0.996078	0.691056	0.979863	0.980392	0.44902	0.704575	0.968627	0.967221	0.592157	0.941176	0.979863	0.962091	0.996078	0.980392	0.974544	0.996078	0.976381	0.31634	0.30719	0.965153
cg20823742	0.120421	0.0535948	0.272941	0.667647	0.433053	0.963725	0.116993	0.0196078	0.235294	0.507843	0.976471	0	0.14902	0.706983	0.0544164	0.284314	0.0305362	0.364706	0.027451	0.00784314	0.69281	0.813072	0.906863	0.636863	0.665359	1	0.611765	0.807843	0.990196	1	0.671895	1	0.965686	0.027451	0.962745	0.5	0.0411765	0.894118	1	0.975163	0.529593	0.91634	0.512255	0.857255	0.998693	0.0413457	0.356863	0.055857	0.00392157	0.185784	0.445248	0.0430247	0.00196078	0.00784314	0.00392157	0	0.575189	0.00196078	0	0	0.583529	0.00130719	0.00784314	0.988235	0	0.870588	0.258824	0.640523	0	0	0.0444998	0	0	0.00784314	0.750153	0.45	0.992157	0.441176	0.0156863	0.460784	0	0.32389	0.410264	0.00392157	0.00196078	0.279739	0.204785	0.00588235	0	0.329412	0.85098	0.697255	0.543137	0.966667	0.00392157	0.470028	0	0.426049	0.00522876	0	0.410784	0.406162	0.703268	0.333333	0	0.0745098	0.00392157	0.287146	0.00392157	0.905392	0.0352941	0	0.00294118	0.492157	0.00196078	0.0156863	0	0	0.554331	0.0370175	0.00392157	0.0581127	0	0.0536756	0.00522876	0.0627451	0	0.287843	0.184774	0.0117647	0	0.00392157	0.47549	0.00196078	0	0.00196078	0.00261438	0.00784314	0.00522876	0	0.0550902	0.0448426	0.039163	0.0385682	0.0661602	0.690238	0.00196078	0	0.0156863	0.00196078	0	0.63268	0.0427235	0.00522876	0.0431373	0.564706	0	0.0435936	0.790977	0	0	0.00784314	0.119608	0.0235294	0.00392157	0.027451	0.490196	0.498529	0.00588235	0.878431	0.00392157	0	0.00392157	0.819608	0.679739	0.726797	0.00392157	0.622278	0.00130719	0.00392157	0.311111	0	0.00392157	0.00261438	0.385236	0.0435277	0.720847	0.00588235	0.590196	0.707774	0.890196	0.0463162	0.037608	0.972549	0.0463376	0.00196078	0.34807	0	0.952941	0.593044	0.0935624	0.00196078	0.093892	0.00392157	0.0379945	0.0385682	0	0.038898	0	0.252941	0.00392157	0.00261438	0.0364681	0.00392157	0.0640766	0.04328	0.0435061	0.0383485	0	0.0156863	0.00784314	0.0388407	0.0463256	0.00392157	0.635294
cg21281009	0.15805	1	0.0298039	0.279739	0.342484	0	0.808403	0.00156863	0.544118	0	0	0.645752	0.399462	0.092739	0.21142	0.203922	1	0.0848746	0.256863	1	0.0764706	0.0254902	0	0.101961	0.333333	0.273987	0.0666667	0.0313725	0.751373	0.289846	0.313725	0.158282	0.00196078	0.890196	0.318954	0.253052	0.0543202	0.00392157	0	0.68366	0.998693	0.164706	0.118627	0.0666667	0.0810457	0.185271	0.126243	0.24892	0.00588235	0.196078	0	0.992157	0.157786	0.207622	0.768627	0.00196078	0.0147059	0	0.00784314	0.644444	0.728431	0.496078	0.00098039	0	0.0988602	0.158282	0.00196078	0.484314	0.054902	0.536403	0	0.498039	0.526611	0	0.111868	0	0.00392157	0.358824	0.591369	0.054902	0.0656503	0.0661402	0	0.00261438	0.146187	0.344196	0	0.00130719	0.370159	0.00261438	0.072549	0.573529	0.00588235	0.00196078	0.00392157	0.236275	0.0313725	0.988235	0.890196	0.00196078	0.0973346	0.00392157	0.630065	0.644444	0.129604	0.00392157	0.00392157	0.154386	0.515686	0	0.00588235	0.47451	0.187974	0.0156863	0.596078	0.335826	0.155073	0.242077	0	0.43416	0.496078	0.229439	0.00784314	0	0.87549	0.00915033	0.248388	0.0785213	0.00392157	0.90098	0	0.00392157	0.00098039	0.954902	0.370159	0.00784314	0.803922	0.362038	0.984314	0.992157	0.404182	0.980392	0.00392157	0.781961	0.964706	0	0.986275	0.976471	0.989542	0.980392	0.333333	0.28127	0.960784	0.358093	0.704036	0.32549	0.0928511	0	0	0.501929	0.992157	0	0.00784314	0.158282	0.427451	0.954248	0.0864955	0.0372549	0.43416	0	0.471025	0	0.988235	0.101826	0	0.0893986	0.228758	0.119898	0.945098	0.337255	0.00392157	0.992157	0.169966	0.73221	0.0864699	0	0	0.43416	0.00261438	0.262225	0	0.0997152	0.151691	0.124065	0.0982681	0.00196078	0.964706	0.171765	0.00196078	0.267568	0.639628	0.259226	0.862745	0.138178	0.648098	0.344196	0.166386	0.125628	0.00392157	0.333333	0.00196078	0.56549	0.153418	0.00392157	0.00392157	0.112114	0.358093	0.454045	0.678431	0.987255	0	0.536403	0.237255	0.00392157	0.284069
cg18952796	0.0299053	0.256863	0	0.0831372	0.0980392	0.287255	0.00196078	0.334641	0.57342	0.20915	0	1	0.498039	0.00784314	0.67387	0.271895	0	0.664052	0.996078	0.341176	0.0784314	0.00196078	0.993137	0.0901961	0.0765508	0.359277	0	0.138562	0.027451	0.0666667	0.00941176	0	0.188235	0.128627	0.0380023	0	0	0.0861868	0.267157	0.00392157	0	0.0263305	0.0139434	0.0130719	0.00980392	0.00392157	0.516078	0.00130719	0.014902	0.0577031	0.00392157	0.0176471	0.00196078	0.254317	0.64902	0.392941	0.996078	0.0405778	0.280437	0.82974	1	0.551702	0.00784314	0.0347897	0.0127451	0.0330189	0.00392157	0	0.0211678	0.286275	0.0275067	0	0.976471	0.608835	0.00392157	0	0.00196078	0.00196078	0.320784	0.0284491	0.0219259	0.00196078	0.0222119	0.0101961	0.325819	0.738235	0.00392157	0.00457516	0.054902	0.00130719	0.00588235	0.00098039	0.00784314	0.00784314	0.00392157	0.0382353	0.43268	0.00392157	0.968627	0	0.0380023	0.0222119	0.00392157	0	0	0.858824	0	0.0172549	0.988235	0.5	0.754689	0.00392157	0.0241347	0	0.990196	0.695301	0.630599	0.169991	0.338431	0.94902	0	0.0272948	0.00784314	0	0	0	0	0.00915033	0.00522876	0.00196078	0	0.00522876	0.00784314	0.96732	0.589081	0.554902	0.00196078	0.546644	0.00196078	0.498039	0.707481	0.0238092	0.0332092	0	0	0	0.84877	0.279412	0.986928	0.334641	0.929412	0	0	0.492157	0.94902	0	0.0324774	0.633183	0.996078	0.799646	0.00392157	0.0324774	0.00392157	0.065739	0.00392157	0.0294118	0	0.00784314	0.697785	0	0	0.478431	0.129412	0.00392157	0.972549	0.945098	0.980392	0.0607843	0.0742218	0	0.0117647	0.0294118	0.355544	0.764706	0.0380023	0.0262584	0	0.697785	0.970588	0.0470588	0.338431	0.336818	0	0.0861868	0.233181	0	0.933333	0.00392157	0.0568936	0.478431	0.964706	0.160784	0.278431	0.0284018	0.0235294	0.243922	0.0255958	0.00392157	0.917647	0.247059	0	0	0.233181	0.332026	0	0.243387	0.619158	0.595762	0.00392157	0.5	0.0330189	0.996078	0.590588	0.0196078	0.652718
cg21199093	0.130267	0.341176	0.0803922	0.397386	0.00784314	0.0752941	0.230065	0.40549	0.362353	0.484314	0.0822435	0.00784314	0.756863	0.0261438	0.144861	0.87451	0.141497	0.0908497	0.193311	0.115947	0.638235	0.0196078	0.972549	0	0.00196078	0.116323	0.0898611	0	0.146147	0.0898611	0.113725	0.088941	0.22549	0.216667	0.127843	0.0859753	0.0745098	0.0117647	0.102521	0.045098	0.00784314	0.00784314	0.407843	0.123529	0.00392157	0.301961	0.709804	0.0945726	0.0156863	0.106486	0.16399	0.328105	0.00392157	0	0	0.317647	0.00261438	0.131669	0.322876	0.115947	0.320784	0.166233	0	0.00392157	0.112108	0	0.199233	0	0.0911915	0.158816	0.24902	0	0.0117647	0.141497	0	0.00392157	0.00392157	0	0.00130719	0.0898611	0.109535	0	0.152092	0	0.0669582	0	0	0	0.132681	0	0.0607694	0	0.00196078	0	0.146147	0.00235294	0.478892	0	0	0	0.194686	0.0104575	0.00196078	0	0.472549	0.929412	0.658824	0.00610022	0.0803693	0	0.00392157	0.20322	0	0.996078	0	0.153798	0.250496	0.33511	0.00196078	0.00392157	0.0137255	0	0.980392	0	0.30719	0	0.382516	0.00490196	0	0.00392157	0.780392	0.47451	0	0.0833864	0.183677	0	0.490196	0.509804	0.00784314	0.00392157	0.115947	0.131669	0.662241	0	0	0	0.160951	0.133674	0.00392157	0	0.835294	0	0.00130719	0	0.0833864	0	0.00392157	0	0	0	0	0.0670899	0.00784314	0.134655	0	0.00392157	0.0799935	0.0590407	0.149476	0.00522876	0.00261438	0.00196078	0.132681	0.00078431	0	0.186828	0.127703	0.199233	0.112108	0.112108	0	0.149592	0.132681	0.00392157	0	0.13057	0.00588235	0.149476	0.180703	0	0	0.132271	0.00392157	0.176795	0.688762	0.97451	0.00784314	0	0.204034	0	0.127736	0.0806029	0.124043	0.103115	0.439216	0	0.0825623	0	0.00156863	0.333905	0	0.584177	0.00196078	0	0.716935	0.132271	0.178196	0.132681	0.133674	0	0.00392157	0	0.7	0.745871	0.00392157
cg11126134	0.0488133	0.0183007	0.00294118	0.408715	0.54958	0.217647	0.00261438	0	0.189107	0.236275	0.364706	0.6	0.14902	1	0.374652	0.278109	0.12205	0.00784314	0.1	0.00653595	0.292437	0.429412	0.95451	0.678431	0.654902	0.849548	0.592157	0.569608	0.66436	1	0.523529	0.472549	0.470588	0.0359477	0.52549	0.0542391	0.892157	0.992157	0.593137	0.481046	0.47451	0	0.198431	0.921569	0.5	0.00130719	0.542745	0.0364038	0	0.743627	0.856976	0.235294	0.0508008	0.00392157	0.648366	0.0665313	0.915686	0.984314	0.109271	0.262984	0.00522876	0.00130719	0.00098039	0.68792	0.955556	0.937255	0.0196078	0.572549	0	0.12205	0	0.496078	0.00392157	0.20489	0.975163	0.0235294	0.781332	0.730211	0.496078	0.676471	0.00784314	0.584556	0.619854	0.00196078	0.718051	0.333333	0.0117647	0	0.145023	0.735784	0	0.661438	0.971569	0.988235	0.466667	0.613072	0.482526	0.978431	0.127606	0.869281	0.501961	0.495098	0.653595	0.00588235	0	0.00392157	0.82549	0.434101	0.00196078	0.72549	0.00784314	0.480392	0.00196078	0.980392	0	0.230788	0.992157	0.0840805	0.494118	0.193244	0.309804	0.00980392	0.0478613	0	0	0.00470588	0.039333	0.0813726	0	0.00261438	0	0.00392157	0	0.265729	0.111529	0.249678	0.00130719	0.296181	0.00392157	0.832715	0.147423	0.00392157	0.0697405	0	0	0.859804	0.15918	0.244118	0.278632	0.422969	0.183679	0.00196078	0.00392157	0.0196078	0	0.584556	0.132274	0.243845	0.809804	0.00392157	0.0316404	0.653066	0.50719	0.762003	0.0183007	0	0.901961	0.647225	0.325428	0.980392	0.0401961	0	0.44902	0.488235	1	0.00392157	0.239897	0.808269	0.00196078	0.326797	0.976471	0.0156863	0.0823971	0.00784314	0.808269	0.042796	0.97549	0.325428	0.960784	0.794961	0.960784	0.246918	0.00392157	0.941176	0.0809419	0.0373276	0	0.00784314	0.975163	0.734406	0.191346	0.0117647	0.14706	0.0666122	0.616138	0.00392157	0.04249	0.199231	0.94902	0.104592	0.0799693	0.165196	0.0800609	0.929412	0.0359996	0.210638	0.00784314	0.12205	0.12205	0.882353	0.79681	0.238678	0.00130719	0.104314	0.97549
cg19703946	0.326267	0.213072	0.991373	0.851541	0.398431	0.00392157	0.125054	1	0.143417	0.00588235	0.498039	0	0.95098	0.501961	0.387573	0.5	0.362689	0.0235294	0	0.321569	0.36	0.45098	0.170196	0.643137	0	0.742867	0.521569	0.130719	1	0.357617	0.647059	1	1	0.503922	1	0.497569	0.84902	0.586389	0.854902	0.756863	0.998039	0.601961	0.830719	0.762745	0.494118	1	0.632157	0.907228	0.67395	0.671895	0.379373	0	0.395861	0.839216	0.393247	0.901557	0.530991	0.788235	0.780392	0.37451	0.394118	0.870588	0.917647	0	0.561642	0.576057	0	0.45098	0.636235	0.776471	0.880392	0.00098039	0.312418	0.520586	0.556863	0.576057	0.00392157	0.265359	0.6	0	0.403922	0	0.670588	0.00882353	0.496309	0.444118	0.00130719	0.462745	0	0	0.894118	0.204902	0.760784	0.916667	0	0	0.856209	0	0	0.372549	0.638747	0.42549	0.566013	0.394118	0.942484	0	0.933333	0.444563	0	0.339869	0.00156863	0.913725	0.239742	0.964706	0.29281	0.363669	0.941176	0.883007	0	0.304508	0	0.896952	0.5	0.937255	0.833987	0.866761	0.905882	0	0.727059	0.384314	0.913901	0.870588	0.764706	0	0.517059	0	0.919231	0.570118	0.216149	0.960784	0.392388	0.878431	0.901557	0.395322	0.240427	0.243137	0.186351	0.316745	0	0.807843	0.703922	0.464706	0	0.901961	0.00392157	0.678431	0.94902	0.739881	0.446782	0.240427	0.729912	0.623062	0.429412	0.964706	0	0	0	0	0.268488	0.181961	0.429822	0	0	0.398039	0	0.619513	0.413958	0.561642	0.517388	0.214379	0.913725	0	0.518449	0	0.561642	0.351275	0	0.268488	0	0	0.524183	0.848429	0.445098	0	0.912407	0.886275	0.560124	0.863805	0.44902	0.756863	0.342848	0.884314	0	0.898039	0.886524	0.393247	0.323848	0.772549	0.00522876	0.873726	0.529412	0.490196	0.878431	0.274468	0.928603	0.878431	0.00392157	0.807843	0.355026	0.437255	0	0.177373	0.443137	0.872549	0.379373
cg18090970	0.949249	0.763834	0.983193	0.848179	0.967451	0.994771	0.806863	0.499346	0.85098	0.800654	0.950365	0.94752	0.592157	0.964706	0.930884	0.667974	0.948404	0.978824	0.672549	0.926797	0.74902	0.677778	0.994118	0.894771	0.99281	0.946603	0.992157	0.695425	0.998039	1	0.819608	1	0.947851	0.720261	0.952064	0.992157	0.704902	0.901961	0.960784	0.791503	0.946603	0.833987	0.960784	0.986275	0.666667	0.946937	0.993464	0.647059	0.726471	0.808627	1	0.657516	0.824837	0.984314	0.976471	0.945914	0.986275	0.941088	1	0.866667	0.265359	0.996078	0.988235	0.133333	0.950339	0.950955	0.947408	0.98902	0.915686	0.262745	0.109804	0.596078	0.937255	0.301961	0.92549	0.588235	0.972549	0.972549	0.947227	0.862745	0.945548	0.976471	0.955888	0.97451	0.873203	0.498039	0.92549	0.943791	0.905882	0.909804	0.87451	0.315686	0.301961	0.644444	0.988235	0.939216	0.968627	0.954485	0.0352941	0.945098	0	0.714597	0.977778	0.82465	0.94721	0.694118	0.875817	0.948265	0.846078	0.902832	0.960784	0.472549	0.920623	0.996078	0.592157	0.948404	0.996078	0.945569	0.964706	0.905882	0.982353	0.913725	0.0117647	0.0196078	0.933333	0.0509804	0.0621632	0.704575	0.752941	0.898236	0.12562	0.958824	0.939732	0.0156863	0.947127	0.993725	0.660131	0.942937	0.700654	0.960784	0.956657	1	0.945456	0.964706	0.950069	1	0.990196	0.597386	0.988235	0.00196078	0.968627	0.928463	0.84183	0.94902	0.905882	0.954485	0.947494	0.950459	0.932873	0.943534	0.0235294	0.00392157	0.593464	0.942089	0.975163	0.666667	0.945969	0.946438	0.943417	0.990196	0.807843	0.952941	0.958824	0.969608	0.839216	0.864706	0.984314	0.992157	0.927451	0	0.854902	0.556863	0.939464	0.984314	0.976471	0.948408	0.992157	0.943417	0.958305	0.950955	0.948708	0.94916	0.996078	0.943115	0.980392	0.496078	0.917647	0.803922	0.946603	0.905882	0.950731	0.93299	0.946997	0.941093	0.944999	0.027451	0.952948	0.945899	0.590196	0.826144	0.952941	0.92549	0.980392	0.946058	0.960784	0.94916	0.992157	0.996078	0.848619	0.943137	0.945969	0.943024	0.996078	0.552941	0.92549
cg17939040	0.900843	0.39085	0.990476	0.971895	0.795009	0.855686	0.996078	0.336601	0.855686	0.962091	0.996078	0.843137	0.22549	0.783333	0.846983	0.887582	0.921139	0.409412	0.992157	0.537365	0.986275	0.681046	0.780392	0.960784	0.743791	0.924665	0.94216	0.785621	0.413725	0.941882	0.993137	1	0.735948	0.637908	0.998039	0	0.972549	0.988235	0.995098	0.526471	1	0.956863	0.82902	0.998693	1	0.943291	0.934512	0.895652	0.734641	0.803922	0.913211	0.913856	0.809804	0.490196	0.847059	0.913749	0.415686	0.366667	0.988235	0.886275	0.561765	0.661961	0.907843	0.92549	0.839216	0.572549	0.984314	0.730719	0.755548	0.905235	0.0509804	0.922549	0.857516	0.727508	0.552941	1	0.541176	0.466667	0.905369	0.956863	0.172549	0.00784314	0.858824	0.798039	0.403922	0.635294	0.64183	0.518627	0.907767	0.66902	0.660131	0.665098	0.978431	0.227451	0.709804	0.933333	0.00392157	0.989542	0.562353	0.947504	0.940416	0.808627	0.818039	0.69902	0.996078	0.59085	0.723529	0.750226	0.89447	0.705882	0.922646	0.596078	0.735294	0.933143	0.743529	0.411765	0.922744	0.898602	0.988235	0.926066	0.710924	0.890114	0	0.616437	0.91508	0.815686	0.555742	0.942079	0.881018	0.0137255	0.780392	0.924664	0.580392	0.67451	0.47451	0.271895	0.305882	0.900843	0.129412	0.717647	0.83481	0.0117647	0.890777	0.7	0.00784314	0.737255	0.468627	0.864052	0.421569	0.992157	0.5	0.886275	0.849461	0.72549	1	0.664706	0.937827	0.935258	0.494118	0.5	0.103817	0.588235	0.784314	0.932476	0.929166	0.498039	0.940171	0.936548	0.906161	0.940416	0.888235	1	0.623529	0.635294	0.887582	0.933647	0.919665	0.93514	0.909804	0.290196	0.929166	0.00261438	1	0.451961	0.938701	0.898039	0.872549	0.906161	0.917647	0.984314	1	0.929716	0.658824	0.913868	1	0.945482	0.964706	0.941843	0.898039	0.996078	0.998039	0.996078	0.834718	0.875892	0.00392157	0.996078	0.926072	0.910366	0.970588	0.709804	0.982353	0.686275	0.877486	0.801961	0.334079	0.843137	0.870749	1	0.819608	0.147712	0.932061	0.651574	0.0823529	0.00078431	0.932215
cg20492807	0.0568274	0.72451	0.169748	0.471242	0.020915	0.581699	0.77098	0.0130719	0.428571	0.0906318	0.560098	1	0.328431	0.964706	0.556322	0.993464	0.510704	0.570588	0.0156863	0.982353	0.242157	0.488235	0.794118	0.401961	0.701176	0.527286	0.111765	0.237255	0.414713	0.282353	0.94902	0.527604	0.0156863	0.0980392	0	0.0649694	0.251066	0.261765	0.432941	0.579272	0.992157	0.370588	0.302745	0.795425	0.0647059	0.00392157	0.00196078	0	0.00392157	0.623529	0.571631	0.980392	0.490196	0.00784314	0.0313725	0.00392157	0.933333	0.00784314	0.533333	0.898039	0.0196078	0.498039	0.0124183	0.0196078	0.00653595	0.505882	0.988235	0.28366	0.0390153	0.0196078	0.0196078	0.74902	0.638235	0.617643	0.0117647	0.0183007	0.00130719	0.00392157	0.823531	0.0117647	0	0.00588235	0.320283	0.0196078	0.835294	0.611765	0.0196078	0.0470588	0.00784314	0.461765	0.027451	0.337255	0.909804	0.368627	0.237231	0.949804	0	0.027451	0.640523	0.852941	0.0509804	0.984314	0.00980392	0.980392	0.0222222	0.0477193	0.00784314	0.429902	0.00392157	0.652674	0.486275	0.00784314	0.0117647	0.909804	0.964706	0.682686	0.988235	0.0222222	0.632649	0.709972	0.545098	0.0483589	0.0156863	0.0156863	0.0156863	0.0254902	0.00392157	0.0133333	0.0176471	0.0164706	0.0313725	0.00392157	0.0490196	1	0.373942	0.464706	0.00784314	0.509087	0.984314	0.964706	0.697027	0.0366729	0.0294118	0.00392157	0.898039	0.474942	0.627451	0.738235	0.643137	0.611765	0.556863	0.482353	0.775919	0.47451	0.816606	0.984314	0.00784314	0.360306	0.435338	0.968627	0.0156863	0.362562	0.0104575	0.00784314	0.262482	0.0156863	0	0.00392157	0.498039	0.491462	0.501961	0.988235	0.998039	0.917647	0.0156863	0.630065	0.624333	0.00784314	0.251442	0.588235	0.164706	0.118312	0.462631	0.609804	0.333063	0.00784314	0.493009	0.498039	0.82549	0.516595	0.972549	0.192978	0.00130719	0.55934	0.0176471	0.0483122	0.41978	0.00470588	0.750327	0.755697	0.796821	0.0594353	0.0156863	0.0824032	0.287416	0.4	0.0451786	0.00784314	0.458824	0.0164706	0.0127451	0.00392157	0.0156863	0.0156863	0.00784314	0.205281	0.984314	0.596078	0.984314	0.951634	0.250772	0.675424	0.0117647	0.0117647	0.632649
cg10453420	0	0.00156863	0	0.356078	0.623529	1	0.286275	0.303268	0.333333	0.494118	0	0.134869	0.00196078	0.5	0	0.063579	0.271939	0.00392157	0.505882	0.054902	0.0205882	0.666667	0.319025	0.294368	0.409804	0.326823	0	0.0117647	0	0.19569	0.174949	0.533508	0.501961	0.0117647	0	0	0.0117647	0.456669	0.00941176	0.0143791	0	0.332026	0.197386	0.00130719	0	0.0247731	0.00980392	0	0	0	0.414246	0.270375	0.160784	0.123516	0.263446	0.0304387	0.152286	0.121106	0.882353	0.0313725	0.435294	0.00098039	0.00522876	0.294368	0.00980392	0	0.0117647	0	0.0569317	0.231404	0	0.666667	0.0196078	0.0117647	0.984314	0.00392157	0.482353	0.00980392	0.362802	0.312418	0.086607	0.237872	0	0.121242	0.0176471	0.00196078	0.0702147	0.0130719	0.00392157	0.330719	0.972549	0.5	0.0431373	0	0.00392157	0.65098	0	0.278431	0.0638512	0.00915033	0.00784314	0.341176	0.556078	0.286275	0.0147059	0.0117647	0.0127451	0.27451	0.110436	0.960784	0.0442116	0.0261438	0.0433101	0.0156863	0.022549	0.273684	0.333333	0.0227218	0.450483	0.469014	0.984314	0.0265574	0.00784314	0.542747	0.0340024	0.0313725	0.75817	0.20902	0.00588235	0.884016	0.00392157	0.407185	0.00392157	0.341176	0.00392157	0.00392157	0.256776	0.134869	0.315033	0.964706	0.288524	0.0497211	0.00784314	0.00392157	0.302027	0.526172	0.21632	0	0.404367	0	0.00392157	0.0359463	0.00784314	0.00392157	0.00522876	0.0294118	0.0429021	0.104707	0.317416	0.0509804	0.980392	0.00392157	0	0.263348	0.665359	0.0156863	0.0117647	0.305882	0.0196078	0.027451	0.796078	0.412848	0	0.0156863	0.960784	0.436073	0.102757	0.045098	0.0509804	0.984314	0.341176	0.0156863	0.0638512	0.996078	0.0235294	0.00784314	0.952941	0.0196078	0.0470588	0.271135	0.00392157	0.0346107	0.0460175	0.909804	0.0234902	0	0.503268	0.0372582	0.0333333	0.533508	0.339166	0.984314	0.0632289	0.134865	0.696181	0	0.0196078	0.0683067	0.333333	0.236863	0.00392157	0.0304387	0.0539042	0	0.086804	0.0683067	0.0742103	0.939216	0.215546	0.937255	0.143613	0.0909797	0.0241144	0.0196078	0.476827
cg00773413	0.00392157	0.0807843	0.236601	0.00588235	0.00261438	0.263399	0.176471	0.0196078	0.0303922	0	0.670588	0	0.0627451	0.00392157	0.0511375	0.101961	0.0417372	0.00588235	0.00392157	0.0839251	0.352941	0.118301	0.272549	0	0	0.17896	0.0196078	0.588235	0	0	0.0313725	0	0.15451	0.00915033	0.0688712	0.0695595	0	0.303268	0	0.00522876	0.00196078	0.0228758	0	0	0.290196	0.0525845	0.437535	0.0710419	0.0745098	0.929412	0	0	0	0.0484629	0.0494678	0.00392157	0.0251893	0.0645435	0	0.0805504	0.0687856	0.00196078	0.00130719	0	0.213725	0	0.00980392	0.0248366	0.0477389	0.0643177	0	0.00392157	0.0563765	0.0901961	0.0472611	0.00392157	0.0574901	0.0453129	0	0.0137255	0.0343307	0	0.00392157	0.00784314	0.250134	0.0823529	0.0137255	0.00588235	0.0517618	0	0.00392157	0.0117647	0.020915	0.00294118	0.00261438	0	0	0.0316011	0	0.00392157	0.996078	0.00784314	0.00784314	0.0609902	0.0383771	0.0407623	0	0.00627451	0	0.426331	0.0778333	0	0.0711517	0	0.103243	0.0735473	0.061317	0.100969	0.968627	0.0449187	0.00392157	0.0781641	0	0.903034	0.0494678	0.0468546	0.418937	0.0339869	0.0576882	0.996078	0.051889	0.0342195	0.0459589	0.996078	0.00784314	0	0.0512161	0.0511018	0	0.204138	0.058402	0.0645435	0.00261438	0.0686513	0.0628172	0.0453129	0	0	0.00392157	0.0393963	0.0558582	0.298039	0.0117647	0.984314	0.0805504	0.00784314	0.0326151	0.0530943	0.00392157	0.00261438	0.94902	0.0449999	0.00098039	0.0609735	0	0.049523	0	0.0423819	0.00392157	0.992157	0.0494678	0.0709322	0.00392157	0.0313725	0.00392157	0.00392157	0.00392157	0.0607548	0.0481665	0	0.37451	0.0393432	0.0384286	0.00392157	0.0672266	0.0255939	0.0423819	0.00392157	0.488235	0	0.0962549	0.0440445	0.0620957	0.170322	0.0318193	0.00784314	0.147059	0	0.465686	0.00588235	0.0764622	0.0717729	0.0196078	0.0668937	0.87089	0.0494678	0.0506188	0.0438933	0.0156863	0.0354969	0.0117647	0.0528636	0.00588235	0.235294	0.00784314	0.0461175	0.074393	0	0.0176471	0	0	0	0.00392157	0	0.159085
cg02376703	0.505242	0.556303	0.00065359	0.0254902	0	0.925926	0.4	0	0.426667	0	1	0	0	0.100654	0.273507	0.0392157	0	0.996078	0	0.173333	1	0.5	0.884967	0.467974	0.998693	0.495333	0.00686275	0.0359147	1	0	0.99902	0.318608	0.396078	0.210196	1	0.0399885	0.0264706	0.153716	0	0.579085	0	0.43464	0.434734	0.656209	0.337255	0.0235294	0.314846	0.0304578	0.0955103	1	0.318608	0	0.898039	0.0156863	0.00784314	0.00196078	0.478431	0.0295833	0.0241316	0.312418	0.0156863	0	0.00196078	0.0196078	0.322876	0.858824	0.00588235	0.308123	0.0230365	0.0300127	0.00784314	0.62139	0.102745	0.163845	0.0156863	0.615686	0.980392	0.00980392	0.0934387	0.00392157	0	0.249673	0	0.0255015	0.00392157	0	0.0306229	0.0156863	0.0330484	0.301961	0.377655	0.484967	0.00862745	0.735294	0.0729633	0.955556	0.00196078	0.992157	0.00784314	0.92549	0.507843	0.652288	0.838562	0.00941176	0.0156863	0.00980392	0.0235294	0.500577	0.00392157	0.027451	0.0721476	0.0220088	0.0156863	0.0117647	0.439216	0.396078	0.075352	0.929412	0.0104575	0.238902	0.0229692	0.03256	0.00686275	0.0268114	0.00588235	0.0196078	0.507843	0.00392157	0.00392157	0.922876	0.0166667	0.0172549	0.00784314	0.247059	0.146312	0.317647	0.0256712	0.0196078	0.00392157	0.0156863	0.27667	0.0250127	0.0270608	0.027451	0.560739	0.498039	0.112779	0.0137255	0.00392157	0.803922	0.00392157	0.00392157	0.00392157	0.456863	0.0252719	0	0.021849	0.033895	0.688769	0.994118	0.835294	0.464706	0.00261438	0.347357	0.154443	0.0130719	0.00392157	0.665359	0.00196078	0.0196078	0.00784314	0	0	0.775163	0.369184	0.708824	0.00392157	0.153716	0.407843	0.486275	0.40915	0.00784314	0.0277415	0.0117647	0.0718063	0.986928	0.00261438	0.00196078	0.968627	0.921569	0.792157	0.0234637	0	0.207425	0.0241316	0.0249723	0.880392	0.0156863	0.496078	0	0.367389	0	0.224528	0.00784314	0.0330776	0.0310471	0.00392157	0.0233457	0.00784314	0.00392157	0.203922	0	0.0267696	0.637908	0.0218229	0.0260429	0.23422	0.0455317	0.0196078	0.027451	0.415848	0.0860326	0.00196078	0.00980392	0.488235
cg14204784	0.0926446	0.00522876	0.74902	0.149804	0.00392157	0.0882353	0	0.0539216	0.140686	1	0	0.059409	0.645098	0.213327	0.0576334	0.0588235	0.0499363	0.0196078	0.0300654	0.0588235	0	0.165686	0.529412	0.00392157	0.0784746	0.214628	0.059029	0.0901961	0.0862745	0.0813406	0.396078	0	0.00588235	0.00588235	1	0.105882	0.0352941	0	0.0761905	0.00130719	0.146451	0	0.0313725	0.0535948	0.0662582	0	0.333333	0.106664	0.020915	0.26902	0.187474	0.0600667	0.194712	0.0992723	0.00392157	0.0313725	0.0619112	0.886275	0.972549	0.0996203	0.478431	0.00196078	0.958824	0.0598578	0.0447059	0.066677	0.103601	0.00588235	0.27451	0.00784314	0.0721624	0.0196078	0.00784314	0	0.00392157	0.00392157	0.00261438	0.00392157	0.00784314	0.00392157	0.0156863	0.0143791	0.066677	0.00588235	0.129359	0	0.498039	0.00980392	0.00784314	0.00980392	0.0117647	0.43268	0.00784314	0.00392157	0.976471	0.247059	0.00130719	0.968627	0.0156863	0.0117647	0.00784314	0.0156863	0.0747198	0.00784314	0.637908	0.984314	0.0313725	0.177941	0.0740194	0.713725	0.0801293	0.00784314	0.0117647	0.00392157	0.00784314	0.113914	0.092414	0.972549	0.224837	0.00392157	0.0156863	0.130056	0.00588235	0.00392157	0.0909621	0.00784314	0.0551241	0.0418301	0.0874914	0.65098	0.00980392	0.00653595	0.0117647	0	0.0696442	0.0752924	0.00784314	0.0235294	0.00588235	0.113567	0.0821986	0.996078	1	0.054902	0.0630917	0.0729224	0.0683781	0.0711321	0.00196078	0.00392157	0.113914	0.862745	0.00392157	0.00392157	0.0597349	0.0515294	0.10838	0.0748776	0.113267	0	0.85098	0.00196078	0	0.00392157	0.473203	0.468627	0.00784314	0.00784314	0.00784314	0.0196078	0.00784314	0.00784314	0.0608659	0.00261438	0.146451	0.0156863	0.00784314	0.496078	0.078019	0	0.172243	0.0586846	0.059409	0.0196078	0.0747198	0.0403178	0.185621	0.00784314	0.190196	0.0952617	0.00392157	0.00784314	0.92549	0.203385	0.0861189	0	0.078019	0.00588235	0.32549	0.146451	0.10144	0.00392157	0.00784314	0.233736	1	0	0.116367	0.0746707	0.00392157	0.0117647	0.130111	0.00784314	0.131617	0.0759826	0.0566469	0.0649928	0	0.10662	0.0724363	0.00392157	0.116572	0.0600962	0.494118	0.00588235	0.160995
cg10850725	1	0.498039	0.122549	0.235948	0.00653595	0.604482	0.072549	0.0745098	0.49972	0.483922	0.589793	0.333912	0.359477	0.54902	0	0.403922	0	0.207843	0.495425	0.433987	0.443137	1	0.105399	0.0653595	0.0496732	0.11681	0.513725	0.440525	0.0352941	0.576594	0.476471	0	0.285294	0.176471	0.403922	0.0372549	0.0156863	0.0117647	0.413725	0.135948	0.130758	0.360754	0.142745	0.121569	0.321414	0.180392	0.105882	0.0601056	0.119608	0.288627	0.0832729	0.984314	0.0527067	0.0706292	0.271895	0.00392157	0.277498	0.0653233	0.106007	0.68025	0.323529	0.278431	0.00196078	0.275439	0.11681	0.627451	0.11681	0.992157	0	0.423316	0.00784314	0.454013	0	0.00392157	0.0313725	0.00784314	0.341176	0.360754	0.480392	0	0.0573341	0.276818	0.139711	0.0448221	0.6838	0	0	0.00196078	0	0.667647	0	0.708824	0.00522876	0.350327	0.0968447	0.465196	0	0.964706	0	0.454902	0.962745	0.360754	0.694118	0.539972	0	0.00130719	0	0.422409	0.493962	0.00392157	0	0	0.00392157	0.866667	0.367059	0.454013	0	0.00392157	0.135749	0.527141	0.994118	0.00392157	0	0.808703	0.0647639	0	0.719393	0.0540647	0.0498242	0.968627	0.992157	0	0	0.620794	0.314487	0	0.0610141	0.325342	0.468527	0.00130719	0.623514	0.00784314	0	0	0.682695	0.996078	0	0.00784314	0.620236	0.00130719	0.490196	0	0.429444	0.962745	0.174494	0	0	0.0854376	0	0	0.0464487	0.112371	0	0.763606	0	0.00392157	0.277498	0	0.493962	0	0.284178	0	0	0.481373	0.122952	0.00980392	0.478431	0.11681	0.18247	0.00196078	0.25098	0.00392157	0.16592	0.678431	0.492013	0	0.990196	0.493962	0	0.296137	0	0.0906635	0.00294118	0.886275	0.0612235	0.0156863	0	1	0.00392157	0.112371	0.514354	0.063644	0.504924	0.00392157	0.342612	0.110042	0.0685828	0.0761305	0	0.0594611	0	0.00261438	0.00980392	0.498039	0.153345	0.083859	0.00392157	0.352115	0.184319	0.557138	0.466306	0.474405	0	0.0476141	0.0832729
cg14772884	0.911437	0.998039	0.991373	0.999346	1	0.969412	0.690196	0.914441	0.981373	0.96732	0.984314	1	1	0.917312	0.914436	0.998039	1	0.809412	0.891492	0.737255	1	0.505882	1	0.994118	1	0.891636	1	1	0.916566	0.917312	0.992157	0.972549	0.956863	0.443137	0.827451	0.8867	0.661438	0.92058	0.980392	1	1	0.996078	0.795294	0.983333	1	0.962745	1	0.988235	0.948039	0.964706	0.916566	1	0.846876	0.898225	0.992157	0.91634	0.930913	0.952941	0.916607	0.911094	0.92549	0.896472	0.92451	0.920407	0.980392	0.988235	0.729412	0.996078	0.876236	0.996078	0.914441	0.711765	0.752941	0.756863	0.992157	0.920955	1	0.996078	0.916535	1	0.964706	0.96	0.926564	0.886275	0.12549	0.885831	0.988235	0.903528	0.920642	0.985621	0.771242	0.735294	0.941176	0.915375	0.983007	0.870588	0.496078	0.466667	0.0196078	0.920407	0.464706	0.507843	0.996078	0.780392	0.988235	0.882353	0.899537	0.859944	0.752125	0.958824	0.00196078	0.944314	0.52105	0.733333	0.863725	0.886939	0.913369	0.0156863	0.980392	0.986275	0.517647	0.902835	0.890035	0.667522	0.988235	0.992157	0.0764706	0.764706	0.866667	0.0117647	0.889485	0.808824	0.996078	0.992157	0.908044	0.0235294	0.908217	0.892154	0.8906	0.917872	0.927391	0.907298	0.982353	1	0.919445	0.998039	1	1	0.929008	0.879091	0.896472	0.996078	0.902064	0.919296	0.286275	0.992157	0.935294	0.924268	0.909155	0.898296	0.10674	0.341176	0.984314	0.917312	0.942157	0.950327	0.752941	0.984314	0.686275	0.968627	0.992157	0.976471	0.992157	0.719608	1	0.72549	0.970588	0.980392	0.914187	1	0.903064	0.517647	0.903422	0.547712	0.920407	0.952941	0.911111	0.686275	0.92058	0.996078	0.996078	0.92345	0.984314	0.941176	0.906422	0.760784	0.227451	0.00784314	0.903064	0.914187	0.924547	0.920097	0.912283	0.842177	0.976471	0.908615	0.996078	0.92345	0.907843	0.768627	0.968627	0.576471	0.90141	0.898296	0.996078	0.927102	0.892154	0.988235	0.907748	0.882353	0.984314	0.903121	0.907144	0.925701	0.317647
cg21792155	0.0700708	0.16732	0	0.826797	0.5	0.952941	0.00392157	0.0132353	0	0.413725	0.117647	0.145098	0.237908	0.988235	0.0719684	0.49902	0.062402	0.169281	0.0993819	0.501961	0.976471	0.980392	0.75	0.515686	1	0.852535	0.651257	0.339869	0.5	1	0.996078	0.996078	0.992941	0.819608	1	0.0740321	0.589942	0.573856	0.644444	0.610784	0.981961	0.969935	0.897255	0.347712	0.511765	0.0546706	0.52451	0.058363	0.227451	0.99085	1	0.0654415	0	0.0603784	0.00490196	0.996078	0.988235	0.00784314	0.00392157	0.0524391	0	0.105787	0.492157	0.945098	0.0352941	0.352941	0.719608	0.556303	0.664698	0.00588235	0.0526501	0.30719	0.00653595	0.0687609	0.890196	0.88366	0.00392157	0.768798	0.0584924	0.933333	0.112534	0.960784	0.606613	0.447059	0.917647	0	0.00784314	0.00098039	0.0651336	0.741176	0.32549	0.962091	0.823529	0.820122	0.582034	0.912418	0.00098039	0	0.00098039	0.561765	0.00784314	0.55817	0.798693	0	0.208561	0.503922	0.0528083	0.400934	0	0.992157	0.00522876	0	0.00261438	0.692157	0.027451	0.110274	0.654902	0.960784	0.968627	0.00392157	0.00130719	0.0555845	0.0156863	0.00392157	0.00392157	0.00392157	0.0948548	0	0.0254902	0	0.0452682	0	0.00653595	0.00196078	0.0484969	0.00392157	0.0117647	0.00392157	0.0563125	0.840653	0.0713031	0.992157	0.729412	0.0455675	0.0156863	0.691619	0.0130719	0.00196078	0.0215686	0.0568627	0.984314	0.882353	0.00784314	0.106381	0	0.571038	0.219951	0.0619238	0.983007	0.0837235	0.0607377	0.609486	0.978431	0.776014	0.976471	0.053293	0.768798	0.371569	0.0215686	0.996078	0.00392157	0.0713031	0.105474	0.164706	0.977255	0	0.0632768	0.815637	0.582034	0.713725	0.992157	0.484314	0.0990169	0.00588235	0.739286	0.0661314	0.928627	0.0215686	0.976471	0.768798	0.942484	0.0650477	0	0.968627	0	0.00261438	0.644317	0.124996	0.0352941	0.814772	0.0782081	0	0.0782081	0.441999	0.0392305	0.00196078	0.0313725	0.0489634	0.00196078	0	0.116078	0.00196078	0.106381	0.00392157	0.00784314	0.0489634	0.129798	0.0442538	0.00196078	0	0.960784	0.0378973	0.128985	0.00392157	0.876765
cg13837913	0.0117647	0.00261438	0.108824	0.8	0.0754148	0.797647	0.0183007	0.0117647	0.157423	0.719888	0.496078	0.0391478	0.0137255	0.996078	0.0280648	0.0587956	0.0347463	0.00784314	0	0.00196078	0.886275	0.518627	0.997647	0.8	1	0.0792449	0.99085	0.0779784	0.287623	0.837891	0.713725	0.270495	0.666667	0.0699346	0.52549	0	0.333333	0.0127451	0.760784	0.402353	0.643137	0.952941	0.988235	0.5	0.00784314	0	0.356863	0.0484942	0.184874	0.994118	0.428973	0.00392157	0.00392157	0	0.00522876	0	0.996078	0.639216	0.0465301	0	0.00196078	0.00261438	0.00294118	0.968627	0	0.800004	0	0.992157	0.0424225	0.031738	0	0	0	0.034668	0.740732	0.384314	0.589542	0.918627	0	0.469281	0.456863	0.0176471	0	0.743137	0.801416	0.00392157	0.00294118	0.0344614	0.0429389	0.74902	0.625303	0.251961	0.00196078	0.792345	0.00294118	0.765882	0.0364702	0.847059	0.00313725	0.59317	0.474014	0.496078	0.807843	0.0395903	0.416807	0	0.00653595	0.346405	0.0512489	0.637255	0.00196078	0	0.00392157	0.831373	0.00130719	0	0	0.0613979	0.984314	0.0355422	0.00392157	0.0511315	0.0426726	0.865431	0	0	0.762745	0.00784314	0	0.533333	0.0385525	0	0.00130719	0.0508883	0.0368026	0.00098039	0.0472407	0.0372	0.0444364	0.00784314	0.0399655	0.917647	0.036908	0	0.0312635	0	0	0.00196078	0	0	0	0.988235	0	0.416667	0	0.60915	0.00261438	0.04572	0.860784	0	0.388235	0.315069	0.00156863	0.835642	0.878431	0.00196078	0.602614	0.964706	0	0.933333	0.00392157	0.00392157	0	0.490196	0.00392157	0.00522876	0.00392157	0.496078	0.128988	0.287623	0.258033	0.0342553	0.00392157	0.00392157	0.00392157	0.960784	0.935294	0	0.980392	0.679688	0.00392157	0	0	0.0734477	0.0329365	0.0488905	0.384314	0.00588235	0.00261438	0.0956652	0.0441563	0.0555763	0.0429334	0.0518703	0.0433886	0.0568627	0.0444313	0	0.0352145	0.0156863	0	0.929412	0	0	0	0.00784314	0.0441211	0.0425058	0.0420899	0.00392157	0.654902	0.0411932	0.83451	0	0.443761
cg26253438	0.479839	0.330481	0.0313725	0.1	0.626331	0.0022409	0.0137255	0.6	0.254902	0.209412	0.0258889	0.0255809	0	0.0778715	0.12515	0.616776	0.072549	0.00098039	0.5	0.146405	1	0.335294	0	0.0203126	0.00672269	0.0338271	0	0.0207392	0	0	0.0197522	0	0.00130719	0.0431373	0.00588235	0.0266754	0	0.0229248	0.144538	0.0104575	0	0.00882353	0.0054902	0.00441176	0	0.0313725	0.288235	0.0195315	0.0360784	0.0117647	0.0313725	0.0284613	0.494118	0.0217293	0.113725	0.00784314	0.0196462	0.00392157	0.0196078	0.179055	0.0156863	0	0.0137255	0.00784314	0.424837	0.00784314	0.0176471	0.0022409	0.0157181	0.0269982	0.755556	0.00784314	0.111765	0.030062	0.0197522	0.0222222	0	0.00784314	0.027451	0.0277369	0.0196462	0.0117647	0.0196078	0.0392157	0.0117647	0.49902	0.0208627	0.0313725	0.0269982	0.0261438	0.0156863	0.0352941	0.00784314	0.109804	0.0207392	0.0732026	0	0.00980392	0.0235294	0.00784314	0.00196078	0.0117647	0.0156863	0.0263358	0.027451	0.301961	0.0117647	0.0794118	0.00784314	0.212549	0.00784314	0.0156863	0.0156863	0.0317719	0.521569	0.420546	0.0117647	0.0152971	0.0247052	0.353003	0.532651	0.0227144	0.027451	0.020915	0.00196078	0.0509804	0.0173466	0.269608	0.0176471	0.815686	0.0352941	0.972549	0.00784314	0.430508	0.263756	0.523529	0.803922	0.0239899	0.267647	0.0236232	0.269343	0.447738	0.00196078	0.0263358	0.505605	0.00588235	0.0196078	0.468627	0.0117647	0.00784314	0.0321489	0.0226657	0	0.012549	0.0177998	0.0203126	0.0313725	0.929412	0.0117647	0.390955	0.018098	0.0200419	0.0203854	0.018999	0.00784314	0.807843	0.0104575	0.0117647	0.310318	0.0313725	0.521569	0	0	0.027451	0.0210244	0.0339869	0.707843	0.00392157	0.0233761	0	0.0196078	0.0231281	0.0218517	0.00392157	0.0196078	0.00392157	0.435294	0.310318	0.0117647	0.027451	0.0247052	0.0392157	0	0.0335732	0.0221408	0.0208859	0.020605	0.0202028	0.352941	0.0208389	0.0588235	0.0186052	0.0319304	0.0277642	0.032111	0.0250812	0.0248223	0.0154342	0.0278596	0.0156863	0.0222222	0.00980392	0.0117647	0.474692	0.554837	0.00784314	0.0371696	0.0282994	0	0.00588235	0.0392157	0.020321	0.934902	0.0117647	0.0304592
cg05060949	0	0.747059	0	0.154062	0.499346	0.417255	0.62598	0.0101961	0.292437	0.00235294	0.666667	0	0.679739	0.666667	0.996078	1	0.0156863	0.745752	0	0.254902	0.884314	0.996078	0.627451	0.743137	0	0.437521	0	0.623529	0.994118	0.369925	0.00588235	0.0470588	0.155182	0.329412	0.976471	0.0211566	0.00784314	0.440505	0.5	0.338562	0.690196	0.122353	0.661176	0.202353	0.954248	0.0205003	0.479739	0.0705882	1	0.0862745	0.753137	0.48521	0.069281	0.0457218	0.00196078	0.333333	0.534156	0.992157	0.976471	0.00196078	0.831373	0.00196078	0.0584855	0	0.00392157	0.492157	0.285775	0.00784314	0.0302011	0.12549	0	0.139869	0.0235294	0.272801	0.00196078	0.333333	0.913725	0.937255	0.565686	0.0196078	0.040359	0.00588235	0.361217	0.328105	0.657719	0.994118	0.988235	0.0710401	0.219738	0.0117647	0.0901961	0.569935	0.00261438	0.00392157	0	0.466667	0.616748	0.129147	0.322876	0.0917668	0.264706	0.579272	0.00470588	0.330719	0.982353	0.996078	0.467647	0.489965	0.907843	0.821569	0.972549	0.00653595	0.87451	0.19174	0.476471	0.376956	0.996078	0.140038	0.452261	0.956863	0.480392	0.0197242	0.0243515	0.0230022	0.00784314	0.0212515	0.0951033	0.0531672	0	0.661438	0.279231	0.00392157	0.0376647	0.0117647	1	0.00196078	0.0222903	0.0196078	0.554824	0.594771	0.293751	0.952941	0.0257657	0.511765	0.156882	0.636601	0.972549	0.00392157	0	0.00784314	0.324918	0.541098	0.992157	0.1915	0.517287	0.172549	0.0785131	0.996078	0.994118	0.543137	0	0.361217	0.443137	0.453884	0.332026	0.982353	0.996078	0.240505	0.476471	0.0166667	0.201616	0.621569	0	0	0.38366	0.582218	0.105882	0.996078	0.00392157	0.909804	0.00392157	0.289216	0.135059	0.0235294	0.154362	0.447059	0.901961	0.476471	0.530005	0.155762	0.984314	0.0941061	0.00196078	0.399563	0.00392157	0	0.219218	0.0892104	0.713725	0.394937	0.448402	0.00196078	0.384276	0.0310308	1	0.343222	0	0.968627	0.258647	0	0.0107843	0.00588235	0.00392157	0.194771	0.0117647	0.0724316	0.45908	0.239061	0.984314	0.988235	0.0235294	0.297412	0.240826	0.0104575	0.709382
cg14556896	0.077383	0.0696078	0.127451	0.175163	0.34958	0.119216	0.543791	0.0640523	0.209412	0.0235294	0.0392157	0.301961	0.0411765	0.277362	0.0680191	0.119608	0.082403	0.666667	0.5	0.178431	0.717647	0.134641	0.620915	0.214902	0.494118	0.205035	0.572549	0	0.127072	0.127451	0.245752	0.429412	0.092549	0.294118	0.160784	0.0788523	0.103922	0.517647	0.780392	0.461765	0.511017	0.413725	0.428758	0.645752	0.203922	0.209804	0.123529	0.0672559	0.570588	0	0.142613	0.00392157	0.415686	0.00130719	0	0.00196078	0	0.0972572	0.0856764	0.592433	0.348235	0.014902	0	0.087457	0.972549	0.352231	0	0.00980392	0.0578796	0.082403	0	0.517647	0.94902	0.126084	0	0	0.28366	0.115793	0	0	0.0661998	0.245098	0.115793	0.00261438	0.520656	0.362855	0.315033	0.00130719	0.905882	0	0.635294	0.490196	0.0701309	0	0.121719	0.470588	0.00784314	0.00392157	0.542973	0.00156863	0.14637	0.00588235	0	0.00196078	0.0800718	0.445098	0.0842231	0.0753813	0	0.492377	0.0205882	0.0562813	0	0.0235294	0.0117647	0.670588	0.538365	0.00196078	0.458824	0	0.00130719	0.0547257	0	0.120675	0.00784314	0.65098	0.905882	0.00098039	0	0.901406	0.00196078	0	0	0.00392157	0.0920836	0.355809	0.00392157	0.00196078	0	0.137836	0.494118	0.0972572	0.559804	0	0.439023	0.352231	0	0.520261	0.571911	0.980392	0.452941	0.00196078	0.099519	0	0	0.266667	0.929412	0.102725	0.48519	0	0.982353	0.197673	0	0.362365	0.886275	0.493727	0	0.352231	0	0	0.480392	0	0.630065	0.0156863	0.116467	0	0.442199	0.00196078	0	0.00784314	0.121719	0	0.0734093	0.682353	0.087457	0.0573992	0.494118	0	0.0823529	0	0.803922	0.0667981	0.00392157	0.198887	0.0810242	0.0643289	0.197673	0	0.190831	0.154905	0.542973	0	0.132187	0	0	0.00196078	0	0.076175	0	0	0.0352941	0.0227451	0	0.0470588	0	0.076175	0.0431373	0.487349	0.0851312	0.155237	0.988235	0.155237	0.687255	0	0
cg22727572	0.423905	0.941131	0.929412	0.985882	0.912941	0.857143	0.979085	0.979739	0.733987	0.912745	0.958824	1	0.736275	0.984314	0.919109	1	0.845632	0.985621	0.0627451	0.522803	0.868627	0.966013	1	0.922876	0.831373	1	0.928431	0.921569	1	0.947976	0.503922	0.976471	0.747059	0.953922	0.784314	0.906462	0.960784	0.973529	0.907843	0.842353	0.945478	0.938585	1	0.935993	0.903268	0.935254	0.945478	0.87451	0.507843	0.99085	0.951043	0.52549	0.00130719	0.944892	0.845632	0.00392157	0.953259	0.947059	0.919608	0.972549	0.944892	0.505882	0.894118	0.886275	0.945745	0.943137	0.94902	0.990196	0.960784	0.87799	0.882353	0.682353	0.00392157	0.926394	0.933333	0.929412	0.886275	0.690196	0	0.956863	0.940515	0.784314	0.968627	0.620915	0.94392	0.905882	0.690196	0.604482	0.917795	0.92549	0.941221	0.624837	0.813725	0.963725	0.712745	0.876471	0.931083	0.956863	0.0196078	0.976471	0.941211	0.941176	0.883137	0.849561	0.970588	0.909804	0.00392157	0.826144	0.839216	0.955882	0.843137	0.986928	0.54902	0.937623	0.615686	0.941176	0.984314	0.94902	0.872549	0.941176	0.858824	0.902495	0.775163	0.917647	0.801961	0.866667	0.67451	0.984314	0.896209	0.962091	0.947147	0.533333	0.992157	0.988235	0.988235	0.89902	0.950327	0.924163	0.92708	0.803922	0.947996	0.956188	0.933628	0.388235	0	0.864706	0.350621	0.698693	0.919354	0.719608	0	0.698039	0.970588	0.556863	0.930493	0.92549	0.932519	0.948986	0.913725	0.00392157	0	0.960784	0.952941	0.9458	0.996078	0.732026	0.951043	0.932519	0.937316	0.958824	0.0117647	0.0196078	0.720429	0.938562	0.62549	0.976471	0.723399	0.944015	0.960784	0.996078	0.941211	0.0137255	0.901357	0.937255	0.946291	0.913814	0.950694	0.937316	0.954662	0.94267	0.278431	0.936989	0.94027	0.942429	0.945127	0.935254	0.949285	0.937255	0.956863	0.992157	0	0.00196078	0.686898	1	0.918688	0.00392157	0.831373	0.709804	0.494118	0.905882	0.00392157	0	0.533333	0.940173	0.678431	0.94536	0.926116	0.699525	0.0588235	0.996078	0.931422	0.769546	0.945127	0.943505	0.944186
cg14645880	0.952797	0.999129	0.99902	0.926667	0.973856	0.995294	0.987675	0.503922	0.741176	0.989804	0.596078	1	0.588235	0.996078	0.961319	0.982353	0.92549	1	1	0.297059	0.998693	0.915966	1	1	0.996078	0.947915	0.988235	0.754248	0.984314	0.960241	0.999608	0.94582	1	0.989916	0.937255	0.0352941	0.973856	0.880392	0.923529	0.649412	0.609412	0.952941	0.968627	0.860784	0.980392	1	0.792157	0.992157	0.990196	0.992157	0.957662	0.407843	0.992157	0.96663	0.701961	0.958438	0.278431	0.909804	0.968821	0.96503	0.00392157	0.486275	0.871078	0.909804	0.8	0.966724	0.96248	0.820588	0.95677	0.521569	0.994118	0.653922	0.664706	0.960846	0.921569	0.337255	0.962091	0.827451	0.952304	0.831373	0.617647	0.992157	0.929412	0.856863	0.924183	0.792157	0.898039	0.223529	0.97122	0.856209	0.829412	0.724183	0.935294	0.947712	0.821569	0.946667	0.972549	0.963623	0.0235294	0.873725	0.960435	0.326797	0.776471	0.329412	0.937255	0.0196078	0	0.802076	0.864544	0.890196	0.955276	0.533333	0.884368	0.85098	0.913725	0.961102	0.961904	0.945098	0.69281	0.953323	0.341176	0.984314	0.457354	0.730531	0.603922	0.495425	0.584067	0.962431	0.827451	0.0196078	0.731373	0.539216	0.738235	0.729412	0.963726	0.833333	0.00392157	0.92549	0.957329	0.659477	0.973772	0.964551	0.959993	0.00616246	0.813725	0.630392	0.596863	0.503529	0.986275	0.807843	0.954988	0.90326	0.94902	0.891503	0.915139	0.963623	0.967152	0.973265	0.978431	0.953323	0.0538732	0.929412	0.927451	0.962016	0.966767	0.958824	0.772549	0.964706	0.415686	0.743137	0.85098	0.96503	0.992157	0.894118	0.298039	0.558824	0.972549	0.964626	0.96248	0.662745	0.854902	0.953375	0.948682	0.895401	0.956046	0	0.766667	0.415686	0.976471	0.963864	0.458824	0.974123	0.968627	0.960325	0.967394	0.978431	0.94902	0.835294	0.952941	0.961929	0.963118	0.856863	0.947541	0.821577	0.984314	0.920689	0.942192	0.911765	0.439216	0.822549	0.854902	0.965598	0.729412	0.948906	0	0.971379	0.545098	0.947594	0.490196	0.929412	0.568627	0.939904	0.959221	0.0431373	0.673203
cg26485771	0.929519	0.996732	0.998431	0.775686	0.936471	0.860392	0.99281	0.813725	0.970588	0.822409	0.926987	0.919396	0.771765	1	0.93483	0.971242	0.992157	0.993277	0.803922	0.998039	0.988235	0.988235	0.96549	0.703268	1	0.91103	0.995294	1	1	0.998039	0.992157	0.998693	0.99902	0.989216	0.900654	1	0.994118	0.992157	0.759804	0.96	0.898039	0.925081	0.998039	1	0.949367	0.910051	0.771989	1	0.990196	0.970196	0.928731	0.654902	0.992157	0	0.988235	0.892946	0.701961	0.433333	0.890227	0.665359	0.87451	0.884314	0.82549	0.878431	0.918947	0.923115	0.988235	0.821961	0.996078	0.54902	0.00784314	0.972549	0.996078	0.926069	0.814902	0.970588	0.694118	0.721569	0.980392	0.904391	0.928421	0.75451	0.933333	0.780392	0.966013	0.996078	0.996078	0.498039	0.909093	0.843791	0.982353	0.913725	0.871569	0.898039	0.0235294	0.867843	0.968627	0.925081	0.667974	0.994118	0.937255	0.87451	0.858824	0.927806	0.923583	0.819608	0.715686	0.860539	0.986275	0.97451	0	0.960784	0.976471	1	0.644444	0.913069	0.784314	0.958824	0.926359	0.940836	0.852549	0.988235	0.329412	0.0877919	0.97423	0.96732	0.0995589	0.915033	0.909956	0.926931	0.187969	0.988235	0.207843	0.956863	0.92483	0.972549	0.279135	0.938127	0.610458	0.992157	0.926469	0.761149	0.952941	0.934234	0.905882	0.964706	0.924188	0.935294	0.926964	0.330719	0.913069	0.992157	0.994118	0.598039	0.998039	0.921569	0.986275	0.897164	0.964706	1	0.919068	0.920084	0.929099	0.92574	0.952941	0.835294	0.984314	0.947059	0.911308	1	0.972549	0.97451	0.997059	0.984314	0.988235	0.992157	0.640523	0.930196	0.920084	0.978039	0.921018	0.644444	0.934234	0.709804	0.854902	0.937417	0.988235	0.911308	0.921569	0.907881	0.914362	0.888329	0.929412	0.919115	0.909856	0.904471	0.917647	0.8	0.956863	0.983007	0.962745	0.996078	0.972549	0.988235	0.00784314	0.188235	0.928988	0.913616	0.879739	0.831373	0.952941	0.968627	0.891096	0.541176	0.222016	0.901863	0.915401	0.913974	0.734314	0.972549	0.972549	0.911308	0.986275	0.303922	0.629412
cg13490244	0.914372	0.992157	0.675817	0.862185	1	1	0.90719	0.40915	0.880882	0.850109	0.988235	0.887284	0.665359	0.893333	0.820326	0.829931	0.858322	1	0.888014	1	0.923529	0.907119	0.744118	0.878431	0.979085	0.922975	0.907561	0.920946	0.796078	1	0.80915	0.911111	0.962091	0.90098	0.99902	0.907306	0.97549	0.998693	0.804482	0.909804	1	0.552941	0.993464	1	0.763725	1	0.90719	0.914065	0.992157	0.842353	0.894354	0.666667	0.911408	0.0901961	0.521569	0.00522876	0.810458	0.521086	0.709804	0.992157	0.00196078	0.798693	0.976471	0.203922	0.317647	0.641176	0.423529	0.910894	0.918579	0.843817	0.233333	0.866364	0.868537	0.807153	0.686275	0.312418	0.521569	0.909851	0.854209	0.481373	0.917728	0.968627	0.0666667	0.552941	0.904231	0.972549	0.484314	0.417647	0.859102	0.954902	0.721569	0.447059	0.843791	0.547059	0.915611	0.845098	0.988235	0.437908	0.752941	0.902862	0.972549	0.760784	0.60719	0.545098	0.918917	0.849673	0.847059	0.67792	0.421569	0.00784314	0	0.89238	0.849046	0.900546	0.8	0.838804	0.0117647	0.551634	0.976471	0.241176	0.0431373	0.898039	0	0.539061	0.906838	0.517647	0.341176	0.0509804	0.690196	0.943137	0.0789892	0.462745	0.804156	0.87451	0.811004	0	0.102654	0.878431	0.94902	0.920927	0.828535	0.521086	0.684314	0.337255	0.964706	0.526797	0.113725	0.829931	0.460784	0.00392157	0.0444444	0.754902	0.493137	0.928105	0.431373	0.57451	0.905584	0.839216	0.721569	0.74472	0.91052	0.984314	0.313725	0.992157	0.992157	0	0.916518	0.27451	0.836948	0.988235	0.870293	0.443137	0.885765	0.498039	0.754902	0.720588	0.848949	0.920927	0.910091	0.567059	0.454902	0.837255	0.886836	0.937255	0.980392	0.854902	0.632353	0.836948	0.92549	0.896078	0.922975	0.0431373	0.968627	0.596078	0.988235	0.914105	0.980392	0.42549	0.917647	0.996078	0.941176	0.996078	0.854209	0.996078	0.811765	0.984314	0.882567	0.862745	0.484314	0.352941	0.888889	0.958824	0.443137	0.507843	0.088942	0.880783	0.838804	0.027451	0.829931	0.776471	0.913725	0.755484	0.705882	0.184314	0.768627
cg21887193	0.0658857	0.0764706	0.0616865	0.00156863	0.35	0.487745	0.333333	0.5	0.335784	0	0	0.313725	0.5	0.2	0.0758886	0.0563342	1	0.00130719	0.990196	0.0362745	0.00784314	0.183007	0.0621309	0.199216	0.027451	0.155651	0	0.0614362	0	0.0742294	0	0	0.30902	0	0	0	0.0524525	0.0717873	0.166667	0	0.00653595	0.0705882	0.130065	0.5	0.0359618	0.00784314	0.2	0.00261438	0.00098039	0.26902	0.0621309	0.0628881	0	0.0859187	0.0235294	0.980392	0	0.00784314	0.077433	0.0156863	0	0	0.00784314	0.0776947	0.0196078	0.00392157	0.143145	0	0.292488	0.0904934	0.00392157	0	0.00784314	0.148081	0.0117647	0.106337	0	0.00522876	0.970588	0.106736	0	0.0156863	0.00784314	0.00915033	0	0.00196078	0.0538198	0.0104575	0.0559808	0.156863	0	0.0968647	0.423529	0.847059	0.45098	0.105882	0.755556	0.0576304	0	0.204706	0	0.00522876	0.133987	0.00784314	0	0.00392157	0	0.0529412	0.027451	0.996078	0.00784314	0.00392157	0.00784314	0.127973	0.00980392	0.0749029	0.0546902	0.00784314	0.0883155	0.984314	0.00392157	0.0942379	0.00196078	0.0631772	0.245752	0.219608	0.0547173	0.00980392	0.00392157	0.00392157	0.00392157	0.85758	0.0235294	0.0813351	0	0.00686275	0.00784314	0	0.0520852	0.00588235	0.0530528	0.00196078	0.00130719	0.00196078	0.0294118	0.0776947	0.049206	0.0137255	0.00392157	0.00490196	0.00392157	0	0.00392157	0.0791679	0.00784314	0.00392157	0.501961	0.0874648	0.0730257	0	0.0571767	0.992157	0.102777	0.0137255	0.00784314	0.35098	0.00392157	0.315033	0.00522876	0.106337	0.100458	0.00392157	0	0.127973	0.496078	0.00588235	0.976471	0.0235294	0.0235294	0.00915033	0.188235	0.264706	0.0711844	0.00490196	0.0117647	0.00392157	0.0117647	0.00522876	0.0618872	0	0.13761	0.0602585	0.0966766	0.109308	0.00784314	0.00196078	0.0967233	0.00392157	0.00653595	0.13761	0.488235	0.00196078	0.121954	0.159755	0	0.537255	0.0677866	0.00392157	0.229412	0.968627	0.0313725	0.440196	0.0859187	0.00392157	0.0509787	0.00392157	0	0.0456449	0	0.00588235	0.0801486	0.0439542	0.0859187	0.501961	0.0793522
cg06435511	0.965137	0.784314	0.777778	0.994118	0.99085	1	0.901961	0.104902	0.998693	0.988235	1	0.966213	0.998039	0.965726	0.933333	0.949911	0.752941	0.613725	0.978431	0.951821	0.971569	0.973529	0.972549	0.433987	0.915686	0.955175	0.980392	0.30719	0.963437	0.958966	0.5	0.968627	0.507843	0.997386	0.96397	0.935736	0.980392	0.996078	0.998431	0.940392	0.921569	0.989216	0.905526	0.376471	0.515686	0.951767	0.959104	0.949299	0.905882	0.715033	0.961507	0.96475	0.967989	0.968627	0.966667	0.664052	0.670588	0.960442	0.909804	0.513725	0.945098	0.96921	0.586275	0.970588	0.945098	0.966654	0.913725	0.766013	0.980392	0.964706	0.305882	0.572549	0.811765	0.971988	0.568627	0.941176	0.661438	0.981699	0.996078	0.963637	0.967784	0.962745	0.992157	0.964723	0.963721	0.990196	0	0.0261438	0.966733	0.830065	0.992157	0.645752	0.666667	0.934118	0.960784	0.715196	0.992157	0.984314	0.943137	0.478431	0.875817	0.711765	0.896078	0.803922	0.172549	0.564706	0.965898	0.774183	0.944161	0.739869	0.95625	0.94902	0.926797	0.961703	0.937255	0.960778	0.905882	0.952296	0.709804	0.967875	0.956863	0.958084	0.239216	0.447043	0.528627	0.960784	0.105393	0.964723	0.952975	0.656863	0.456709	0.966401	0.640523	0.962745	0.963576	0.862745	0	0.965066	0.958014	0.984314	0.988235	1	0.3	0.657516	0.968152	0.966053	0.964924	0.646275	0.75098	0.168627	0.984314	0.932026	0.947869	0.764706	0.947059	0.496078	1	0.963866	0.741176	0.963576	0.581484	0.960784	0	0.968627	0.996078	0.819608	0.992157	0.696078	0.470588	0.954902	1	0.969192	0.996078	0.986928	0.83268	0.63268	0.00392157	0.992157	0.958824	0.967946	0.706667	0.927451	0.96854	0.977778	0.966298	0.962736	0.816993	0.470588	0.978431	0.961192	0.462745	0.937255	0.996078	0.935294	0.976471	0.927147	0.970386	0.482353	0.976471	0.964082	0.956863	0.941406	0.967547	0.984314	0.96528	0.96475	0.054902	0.967061	0.658824	0.935294	0.97219	0.992157	0.965898	0.96697	0	0.964972	0.954892	0.966717	0	0.588235	0.984314	0.996078	0.731373	0	0.490196
cg24990131	0.125783	0.0137255	0.00784314	0.651541	0.501961	0.983333	0.0150327	0.0235294	0.170588	0.996078	0.94902	0.952941	0.101961	0.996078	0.490196	0.0360081	0.0542024	0.00490196	0.027451	0.313725	0.622549	0.706952	0.688235	0.668627	0.984314	0.742559	0.960784	0.904575	0.632641	1	0.667974	0.666667	0.662745	0.669281	0.476471	1	0.00784314	1	0.489412	0.522549	0.0637255	0.55	0.876863	0.335948	0.65098	0.0317367	0.747059	0.176471	0.448366	0.792941	0.812579	0.580392	0.149287	0.00980392	0.819608	0.0280297	0.0156863	0.501961	0.0337349	0.492429	0.00392157	0.0460784	0.0166667	0.0196078	0.632641	0.901961	0.992157	0.37451	0.036783	0.0495745	0.0417116	0.187451	0.253922	0.0156863	0.642632	0.969935	0	0.642632	0.0156863	0.625453	0.0772495	0.742745	0.578458	0.00392157	0.988235	0	0.00196078	0.0254902	0.0358844	0.8	0.945098	0.837647	0.0627451	0.656863	0.119608	0.810784	0.00196078	0.968627	0.0235294	0.642632	0.852941	0.459804	0.491176	0.601961	0.00392157	0.00784314	0.0156863	0.326471	0.00784314	0.835294	0.0117647	0.00392157	0.00784314	0.0156863	0.0133333	0.0542024	0.87451	0.0610828	0.952941	0.219249	0.0360081	0.0196078	0.0137255	0.0267596	0.484314	0.0137255	0.0240261	0.0169935	0.0169935	0.0196078	0.0235294	0.338562	0.044233	0.0156863	0.0383539	0.00882353	0.00392157	0.476471	0.00784314	0.728437	0.0621724	0.00392157	0.00784314	0	0.0156863	0.984314	0.504676	0.00915033	0.0156863	0.051634	0.976471	0.222745	0.0117647	0.972549	0.00784314	0.575968	0.847059	0.0269757	0.994118	0.00392157	0.0262751	0.331373	0.631373	0.756962	0.686275	0.0558823	0.649673	0.609641	0.0117647	0.797059	0.00784314	0.64902	0	0.980392	0.733333	0.0137255	0.00392157	0.7	0.95098	0.896732	0.752941	0.054902	0.0365878	0.882353	0.636367	0.486345	0.732213	0.0117647	0.996078	0.656785	0.745281	0.0235294	0.00196078	0.73249	0.0337189	0.0297543	0.14902	0.0117647	0.00784314	0.684376	0	0.0334102	0.354287	0.0352941	0.033995	0.00784314	0.0371133	0.0292159	0.0215686	0.0117647	0.0211765	0.0156863	0.00392157	0.00392157	0.0235294	0.0271538	0.0361448	0.210835	0.00784314	0.0107843	0.70528	0.0405731	0.00784314	0.00784314	0.786275
cg25455909	1	0.661438	0.778824	0.971078	1	0.999216	0.992157	0.00862745	0.901961	0.756373	0.996078	0.781373	0.94902	0.998693	0.884111	0.960784	1	0.5	0.994771	0.990196	0.799216	0.994118	0.996078	0.811765	0.027451	0.763966	0.927451	0.909804	0.830065	1	0.70719	1	1	1	1	0.653503	1	1	0.889542	0.9878	1	0.981176	0.944118	1	0.188235	0.735997	0.992157	1	0.431373	0.984314	1	0.895438	0.478431	0	0.74902	0.992157	0	0.980392	0.996078	0	0.484314	0.865911	0.594118	0.85098	0.633333	0.976471	0.879519	0.914706	0.824166	0.874692	0.0117647	0.912941	0.498039	0.930003	0.866667	0.85042	0.486275	0.864278	0.890196	0.867852	0.929412	0.917598	0.988235	0.905882	0.896541	0.839216	0.883421	0.815837	0.496078	0.62549	0.992157	0.667647	0.785621	0.85098	0.894118	0.803431	0.813179	0.889753	0.891312	0.694118	0.926797	0.972549	0.805882	0.815686	0.880318	0.196863	0.992157	0.736275	0.843137	0.802614	0.64183	0.00098039	0.813511	0.478431	0.80719	0.819608	0.682353	0.341176	0.861438	0	0.811765	0.69923	0	0.527451	0.984314	0	0.491472	0.820588	0.772549	0.962745	0.437718	0.843137	0.729972	0.841243	0.933804	0.572549	0.0753809	0.905946	0.330719	0.870588	0.899965	0.921569	0.490196	0.881618	0.942484	0.67451	0.996078	0.560784	0	0.622222	0	0.960784	0.840784	0.87724	0.913725	0.918954	0.897811	0.859953	0.541176	0.885582	0.770047	0.978431	0.7	0.860687	0.937255	0.89005	0.905653	0.905653	0.435294	0.905653	0.885284	0.879623	0.858017	0.37451	0.435294	0.717647	0.00784314	0.937255	0.843137	0.880078	0.65098	0.992157	0.886911	0.568627	0.915953	0.0117647	0.931478	0.435294	0.917137	0.864278	0.866667	0.889648	0.994118	0.890659	0.741176	0.996078	0.894118	0.492157	0.7	0.876995	0.846302	0.661455	0	0.810399	0.813179	0.878431	0.875219	0.898156	0.141176	0.663866	0.52549	0.827451	0.996078	0.00392157	0.543137	0.896815	0.862538	0.814287	0.509804	0.52549	0.860687	0.875917	0.00196078	0.00392157	0.881972
cg10690440	0.95668	0.578151	0.938375	0.979412	0.996078	0.985098	0.985294	0.577778	1	0.998039	1	1	0.74902	0.741176	0.950945	0.921569	0.509804	1	0.942795	0.820168	1	0.992157	0.917647	1	0.984314	0.95578	1	1	1	0.958824	0.840523	1	0.976471	0.992157	0.976471	0.944091	1	0.960615	0.5	0.927171	0.986275	0.733333	0.953922	0.990196	0.987255	0.921412	0.5	0.93953	0.851541	0.967059	0.960574	0.945098	0.545098	0.527871	0.407843	0.681188	0.937255	0.996078	0.0313725	0.952636	0.602614	0.301961	0.90719	0.941176	0.568627	0.868627	0.988235	0.578431	0.953447	0.996078	0.338562	0.462745	0.854902	0.988235	0.913725	0.869281	0.853595	0.988235	0.996078	0.92451	0.95463	0.992157	0.888235	0.588235	0.955365	0.72549	0.885294	0.437255	0.612461	0.70902	0.957294	0.945882	0.869608	0.854902	0.959013	0.943137	0.913725	0.960758	0.219608	0.94902	0.957294	0.658824	0.772549	0.923529	0.901961	0.494118	0.00686275	0.649237	0.67451	0.82451	0.5	0.692549	0.634314	0.909804	0.77549	0.133333	0.960784	0.833574	0.733333	0	0.76732	0.928582	0.0352941	0.00392157	0.858824	0.415686	0.206586	0.943456	0.447059	0.898831	0.290196	0.176471	0.498039	0.8	0.0117647	0.698039	0.74902	0.862278	0.988235	0.758824	0.939921	0.934321	0.00392157	0.827451	0.772549	0.890196	0.92549	0.027451	0.735294	0.955556	0.872471	0	0.00784314	0.764815	0.998039	0.584314	0.984314	0.220304	0	0.917647	0.931076	0.491503	0.962745	0.00392157	0.729412	0.693333	0.952941	0.876471	0.968627	0.472549	0.318954	0.953141	0.880392	0.960043	0.960644	0.933333	0.922876	0.788235	0.490196	0.00392157	0.301961	0.854902	0.941176	0.882353	0.96007	0.953801	0.909804	0.968627	0.988235	0.498039	0.960013	0.183703	0.917647	0.960043	0.954902	0.221569	0.960758	0.476471	0.815686	0.964314	0.784314	0.492157	0.915264	0.810406	0.00196078	0.921119	0.94931	0.709804	0.596078	0.956863	0.596078	0.618627	0.753532	0.507843	0.988235	0.248056	1	0.882609	0.945098	0.00784314	0.988235	0.930562	0.894118	0.984314	0.961313
cg01914455	0	0.20549	0.119608	0.884967	0.99281	0.875	0.00112045	0	0.0372549	0.253922	0.842675	0.0375651	0.00098039	1	0.0451198	0.193137	0.0367719	0.00261438	0	0.00392157	0.503922	0.684034	0.997199	0.684967	0.5	0.851698	0.621569	1	1	0.861354	1	1	0.768627	0.673203	1	0.505882	0	0.956863	0.792941	0.822969	0.666667	0.832941	0.833333	0.347712	1	0	0.822686	0.00392157	0.0183007	0.8	1	0	0.411765	0.0745098	0.00784314	0	0.728442	0.0436617	0.00784314	0.00196078	0.00196078	0.00294118	0.00392157	0.927451	0.45098	0.94902	0.684967	0.898039	0	0.0627758	0	0	0.00078431	0.0327312	0.87451	0.896078	0.744314	0.85098	0.0235294	0.868627	0.0867231	0.00392157	0.606108	0.423529	0.831689	0	0.219608	0	0.0746839	0.387451	0.531373	0.760784	0.463725	0.853595	0.0235294	0.77037	0.4	0	0	0.601307	0.75623	0.610243	0.912157	0.00098039	0	0.00196078	0.00392157	0.525359	0.00196078	0.939869	0.00392157	0.0522876	0.253652	0.545098	0.00313725	0.0644057	0.839216	0.0594919	0.823529	0	0.131092	0.0727637	0.00392157	0.00392157	0.25	0.0999342	0.182353	0.0954248	0	0	0.00784314	0.0431781	0.403922	0.00261438	0.0627758	0	0.0473926	0	0.00196078	0.952941	0.0362716	0	0.0590049	0.0196078	0.05472	0.732081	0.315686	0.0227451	0.00130719	0.0849673	0.315033	0.887052	0.0684549	0.29281	0.27451	0.644958	0.05057	0.0660524	0.861354	0	0.0117647	0.676314	0.954248	0.846751	0.501961	0	0.968627	0.0431373	0.0684549	0.868627	0	0.00980392	0.00130719	0.307843	0.945098	0.795981	0	0.915686	0.406536	0.501961	0.00653595	0.293137	0.0411539	0.185098	0.768365	0.126203	0.547712	0.0684549	0.960784	0.854902	0.917647	0.0590491	0.41926	0.705882	0	0	0.764706	0.00392157	0.917647	0.933333	0.051391	0.0485585	0.0538657	0.054117	0	0	0	0	0.00130719	0.284967	0	0.00196078	0	0.0188235	0.00130719	0.040722	0.061742	0.0410577	0.0625927	0	0.727451	0	0.00098039	0	0.792157
cg22001533	0	0.0117647	0.012549	0.96348	0.760224	0.843137	0.261275	0.0481793	0.0196078	0	1	0.705882	0.381961	0.996078	0.0807163	0.499346	0.0455391	0.309804	0.0870804	0.0104575	0.4	0.637908	0.985098	0.948235	1	0.851292	0	0.572454	0.73455	0.774125	0.792157	0.996078	0.780828	0.231373	0.665359	0	0.592157	0.99085	0.996078	0.901961	0.65098	0.966667	0.887146	0.431373	0.72707	0.0117647	0.666667	0	0	0.99902	0.836594	0	0.0156863	0.0769093	0.00588235	0.00980392	0.690196	0.0460861	0.121554	0.0745098	0.551821	0	0.0180392	0.562091	0.52549	0.109804	0.79024	0.960784	0.124545	0.0796871	0.0477221	0.00392157	0.00784314	0.0707181	0.654902	0.684314	0.781187	0.988235	0.0443422	0.615998	0.0865544	0.652941	0.984314	0.20549	0.94902	0	0.628758	0.0127451	0.0885147	0.288235	0.380392	0.489216	0.681373	0.245752	0.447059	0.892437	0.976471	0.978431	0.00915033	0.745098	0.711705	0.853922	0.71451	0.643137	0.0137255	0.0392157	0.0117647	0.437511	0.261173	0.888235	0.0147059	0.0143791	0.00392157	0.508497	0.152941	0.0479051	0.980392	0.027451	0.986275	0.0461263	0.667974	0.0458677	0.00980392	0.0117647	0.436601	0.0358864	0.0215686	0.010084	0.00392157	0.00392157	0.0235294	0.0380657	0.0431373	0.18514	0	0.00392157	0.00980392	0	0.0475482	0.976471	0.0977936	0.0460861	0.00235294	0.305882	0.0460302	0.545098	0.0215686	0.00098039	0.0707181	0.0143791	0.00784314	0.992157	0.831373	0.00196078	0.0117647	0.515181	0.0467357	0.0989526	0.639216	0.0137255	0.00392157	0.490196	0.437255	0.81508	0.567874	0.1	0.771762	0.0156863	0.0517934	0.792157	0.756863	0.0169935	0.0518962	0.721041	0.717647	0.560784	0	0.802528	0.892157	0.433333	0.0117647	0.054902	0.0491141	0.0156863	0.776916	0	0.992157	0.0517934	0	0.886275	0.798423	0.0724627	0	0.777498	0.784314	0.0415121	0.0313725	0.0627451	0.996078	0.741819	0.0553263	0.968627	0.0443422	0.0497622	0.690228	0.00980392	0.0459841	0.0557971	0.00784314	0.00392157	0.886275	0.445098	0.0686993	0.501961	0.0117647	0.00392157	0	0.0468797	0.00392157	0.0772552	0.990196	0.207878	0.0468832	0.0505579	0.898039
cg24565274	0.0654811	0.0303922	0.0141177	0.958333	0.802614	0.5	0	0.109601	0.00728291	0.239216	0.97451	0.0828555	0.278431	1	0.14423	0.34902	0.654902	0	0.00392157	0.265686	0.36732	0.621569	0.984314	0.789804	0.599216	1	0.960784	0.67451	0.985294	0.822415	0.7	0.797029	0.197647	0.601307	0.498039	0.0517187	0.74902	0.980392	1	0.732941	1	0.815341	0.987255	0.748039	0.313725	0.0609619	0.790588	0.00130719	0.0109804	0.99902	0.858913	0.113689	0	0.866667	0.101342	0.927451	0.786285	0	0.162634	0.47451	0	0	0.193725	0.976471	0.88366	0.94902	0.64308	0.613072	0.0999771	0.112917	0.155731	0.00098039	0.00196078	0.102971	0.448039	0.94902	0.976471	0.0156863	0	0.650501	0.858824	0.45098	0.5	0	0.784245	0	0	0.00130719	0.54902	0.595294	0	0.00392157	0.884967	0.596078	0.0196078	0.257843	0.0607843	0.311111	0.00784314	0.978431	0.552381	0.63268	0.655556	0.102217	0	0.00784314	0.211765	0.385562	0	0.777255	0	0.00294118	0.954902	0.324183	0	0.110239	0.990196	0.886275	0.905882	0.139949	0	0.0515708	0.0834016	0.00196078	0.0054902	0	0	0	0	0.0313725	0.47451	0.325443	0.941176	0.0254902	0.114804	0	0.00784314	0.100147	0.206208	0.819164	0.103963	0.0196078	0.171643	0	0	0.671941	0	0.00915033	0.00130719	0.00156863	0	0.825597	0.972549	0.00784314	0.184819	0.92549	0.162489	0.102505	0.788235	0.134429	0	0.972549	1	0.939216	0.828431	0.0893277	0.964706	0.671941	0.0117647	0.160784	0	0.490196	0.00196078	0.257516	0.96732	0.660131	0	0.786185	0.513725	0.298039	0.682324	0	0.0612768	0	0.687766	0.283701	0.977451	0.0117647	0.856037	0.700036	0.966667	0.114078	0.0768372	0.784038	0.134759	0.0591176	0.580021	0.130152	0.492157	0.980392	0	0.00313725	0.0868465	0.203236	0.509791	0.102065	0.0882413	0.105729	0	0.151427	0	0.996078	0.110602	0.335948	0.0970148	0	0	0.0983719	0.122355	0.00653595	0.816371	0.0691913	0.496078	0	0.856037
cg00428457	0.97451	0.911765	1	0.998431	1	0.831373	0.75	1	0.875	1	1	0.996078	0.980392	1	0.929121	0.843137	0.935554	0.5	1	0.815686	0.784314	0.75098	0.976471	1	0.992157	1	1	0.877647	1	0.945598	1	0.989216	1	0.899346	1	1	1	0.996078	1	0.996863	0.5	1	0.864986	0.988235	0.858824	1	0.796078	0.921746	0.996078	0.988235	0.942745	0.925115	0.932865	0.786021	0.917647	0.589542	0.940006	0	0.419608	0	0.779085	0.902635	0.843137	0.862745	0.862745	0.964706	0.929707	0.819608	0.898039	0.942878	0.941951	0.932026	0.82451	0.891106	0.936988	0.726797	0.918954	0.941236	0.783007	0.922023	0.928127	0.709804	0.931061	0.785621	0.945797	0.00392157	0.678431	0.578039	0.903581	0.32549	0.760784	0.765686	0.937255	0.913725	0.927451	0.937674	0.908675	0.968627	0.305882	0.886275	0.949111	0.933333	0.781699	0.861176	0.445098	0.912418	0.791888	0.678286	0.927957	0.872549	0.538562	0.783282	0.824837	0.942912	0.79281	0.564706	0.946729	0.0117647	0.823529	0.917647	0.843137	0.921746	0.151634	0.930936	0.880392	0.8	0.854902	0.592157	0.916512	0.964706	0.835149	0	0.892157	0.784314	0.900598	0.62451	0.785621	0.930316	0.934553	0.934852	0.926552	0.583466	0.105882	0.952941	0.956727	0.924902	0.819608	0.786275	0.913725	0.423529	0.905882	0.67451	0.888235	0.701961	0.871569	0.879739	0.890196	0.861842	0.839216	0.676471	0.944041	0.937862	0.846078	0.926425	0.917647	0.82549	0.878431	0.940126	0.898039	0.875817	0.388235	0.901961	0.819608	0.931373	0.85098	0.943982	0.792157	0.950246	0.933333	0.933333	0.935442	0.67451	0.88366	0.934556	0.936988	0.949793	0.852288	0.898039	0.858824	0.890196	0.870588	0.81254	0.839216	0.890196	0.0235294	0.635294	0.592941	0.884885	0.94902	0.894118	0.923529	0.890196	0.886275	0.719922	0.882353	0.916066	0.756863	0.81254	0.822222	0.952941	0.452941	0	0.00196078	0.941637	0.942592	0.81254	0.678431	0.94327	0.900654	0.243137	0.936988	0.934556	0.0117647	0.960784	0.942745
cg16759416	0.964825	0.988235	0.968627	0.806275	0.999216	0.960784	1	0.956863	0.998039	0.960784	0.971706	0.962891	0.972549	0.972492	0.959987	1	0.507843	1	1	0.961864	0.932026	0.99902	0.932026	1	0.97215	0.965169	0.988235	0.969219	0.969023	0.996078	0.994771	0.998039	0.636601	0.964706	1	0.46273	0.790196	1	0.994771	0.81634	1	0.945098	0.988235	0.962745	0.913725	0.966288	1	0.637937	0.94902	0.995098	0.96369	0.954083	0.967612	0.953903	0.94902	0.569935	0.817647	0.941176	0.958472	0.984314	0.942652	0.00392157	0.970588	0.94902	0.423529	0.901961	0.458824	0.939216	0.0431373	0.552941	0.578668	0.532026	0.992157	0.745098	0.639216	0.735948	0.954902	0.894118	0.963257	0.968948	0.969724	0.737255	0.971509	0.00196078	0.965879	0.94647	0.64183	0.245098	0.970773	0.823529	0.772549	0.635294	0.984314	0.994118	0.95782	0.832157	0.581248	0.968948	0.81184	0.984314	0.996078	0.967843	0.996078	0.913497	0.954874	0.971242	0.484314	0.701089	0	0.762353	0.9534	0.552941	0.939671	0.988235	0.988235	0.959182	0.971957	0.955965	0.913725	0.95411	0.947713	0.731923	0.922362	0.976471	0.00392157	0.00392157	0.960784	0.0470588	0.649412	0.255619	0.996078	0.988235	0.958434	0.935967	0.962447	0.423529	0.847851	0.960102	0.953666	0.966084	0.951004	0.980392	0.962564	0.939565	0.966674	0.87619	0.958024	0.5	0	0.027451	0.545098	0.992157	0.788235	0.996078	0.930801	0.971509	0.988235	0.968145	0.970547	0.95411	0.420944	0.964014	0.564706	0.976471	0.452941	0.324183	0.956863	0.898039	0.992157	0.996078	0.95793	0.966667	0.947224	0.368627	0.966214	0.972549	0.938184	0.972612	0.764706	0.964873	0.613072	0.811141	0.939565	0.196078	0.96831	0.34902	0.968627	0.992157	0.694118	0.996078	0.94902	0.992157	0.476951	0.737255	0.87451	0.966288	0.00392157	0.466667	0.972549	0.984314	0.961681	0.637937	0.992157	0.849291	0.819608	0.917647	0.996078	0.992157	0.958991	0.870588	0.570588	0.54902	0.958472	0.962447	0.918418	0.970235	0.953666	0.944176	0.917647	0.992157	0.966667	0.922274	0.970001	0.168627	0.937255
cg19623054	1	0.725	0.987582	0.947059	0.505882	0.758824	0.635294	0.254902	0.376471	0.988235	0.998693	0.934641	1	0.64183	0.947899	0.92162	0.753725	0.792157	0.994118	0.989542	0.912157	0.998039	0.990196	0.972549	0.997386	0.188235	0.998039	0.998039	1	0.950585	0.985882	0	0.993137	0.942929	0.990196	0.247059	0.992157	0.983007	0.993725	0.888235	0.952941	0.983529	0.99902	0.94902	0.942149	0.931451	0.997647	0.937741	0.943137	0.993277	0.933504	0.972549	0.61634	0.956863	0.917125	0.566667	0.941317	0.931726	0.971242	0.92549	0.895679	0.908535	0.94902	0.996078	0.996078	0.836601	0.942659	0.618039	0.936752	0.915931	0.941582	0.959477	0.654902	0.915137	0.901961	0.895425	0.898039	0.946078	0.996078	0.580392	0.980392	0.944714	0.932623	0.988235	0.942656	0.968627	0.988235	0.986275	0.0156863	0.760784	0	0.933333	0.978431	0.617647	0.315033	0.966013	0.901961	0.97451	0	0.942265	0.964706	0.944714	0.960784	0.921784	0.938039	0.931599	0	0.888796	0	0.760784	0.75	0.741176	0.886275	0.933333	0.976471	0.956863	0.978431	0.937255	0.938552	0.909804	0.910784	0.940676	0.984314	0.653311	0.727748	0.929412	0.568627	0.954902	0.89098	0	0.121569	0.964706	0.933333	0.94915	0.978431	0.945735	0.951339	0.726471	0.936664	0.988235	0.937044	0.939216	0.837255	0.0862745	0.942358	0.980392	0.950238	0.909804	0.976471	0.918954	0.972549	0.747087	0.992157	0.937255	0.941176	0.996078	0.887166	0.818962	0.764706	0.972549	0.00784314	0.960784	0.858824	0.950402	0.963725	0.409804	0.947106	0.956863	0.944353	0.992157	0.9265	0.886275	0.972549	0.647059	0.888235	0.980392	0.34902	0.964706	0.933516	0.688889	0.970588	0.823529	0.923394	0.933333	0.986275	0.923162	0.919608	0.944353	0.933504	0.943214	0.776471	0.802649	0.749497	0.930158	0.988235	0	0.953725	0.740196	0.942265	0.964706	0.913725	0.992157	0.935344	0.968627	0.904075	0.654902	0.92694	0.960784	0.491176	0.811765	0.92549	0.94902	0.895679	0.745098	0.988235	0.716934	0.936152	0.928146	0.996078	0.818301	0.943615	0.972549	0.956863	0.94286	0.964706
cg01982516	0.0196078	0.74902	0	0.144118	0.152941	0.217367	0.723137	0.2	0.502941	0.0287582	0.463195	0.843137	1	0.487255	0.4307	0.673529	1	0.0928105	0.989804	0.99085	0.0352941	0.845938	0.998039	0.0366013	0.95098	0.330987	0.330719	0.149573	0	0.945098	0.0578431	1	0.0562091	0.00627451	0.0411765	0.0398214	0	0.275121	0.375163	0.580392	0.289261	0.330719	0.263952	0.34902	0.301787	0.0529412	0.47451	0	0.107843	0.949804	0.355488	0	0.00784314	0.0196078	0.858824	0.0117647	0.157882	0.0117647	0.0596588	0.581955	0.0143791	0.220588	0.0196078	0.0196078	0.0392157	0.252288	0.0117647	0	0.0226663	0.682353	0.0208995	0.272549	0.498039	0.00784314	0.0156863	0.348157	0.1	0.252941	0.253922	0.988235	0.027451	0.295098	0.381896	0.0784314	0.0235294	0.623529	0.0249879	0.0215686	0.992157	0.288235	0.00980392	0.0562091	0.027451	0.0562091	0.501961	0.0470588	0.59085	0.185485	0.624837	0.00784314	0.0254902	0.0352941	0.0147059	0.6	0.203922	0.0921569	0.0143791	0.0588235	0.796078	0.3	0.376471	0.0130719	0.0313725	0.341704	0.441457	0.531902	0.212748	0.551634	0.201961	0.00392157	0.819608	0.108287	0.0333333	0.0156863	0.45098	0.115675	0.0222604	0	0.0301918	0.960784	0.00784314	0.00784314	0.0219653	0.458824	0.363671	0.0372549	0.509804	0.517536	0.484314	0.760784	0.568176	0.00980392	0.0294118	0.0722689	0.396078	0.231373	0.980392	0.254902	0.905882	0.646078	0.4	0.248366	0.105882	0.517536	0.163725	0.0333333	0.0759932	0.341125	0.0470588	0.647059	0.483535	0.0156863	0.555882	0.502305	0.0339869	0.517647	0.588235	0.0372549	0.00784314	0.104406	0.027451	0.858824	0.396078	0.0196078	0.401307	0.0156863	0.85098	0.0509804	0.276827	0.326797	0.37451	0.604706	0.173	0.964706	0.0962634	0.0470588	0.39216	0.00784314	0.235294	0.389391	0	0.178359	0.0621152	0.505882	0.0215686	0.00261438	0.0392157	0.0117647	0.44902	0.499411	0.638357	0.118954	0.796078	0.0217472	0.0211746	0.00392157	0.0240469	0.0308596	0.557324	0.029036	0.0130719	0.0117647	0.027913	0.736374	0.12549	0.0156863	0.560518	0.657952	0.0313725	0.72549	0.345098	0.622259	0.0117647	0.0117647	0.520956
cg14549078	0.924545	1	0.75	0.916667	0.786275	0.941176	0.959664	0.5	0.992157	0.998431	1	1	0.970588	0.993464	0.866262	1	0.897916	0.593725	1	0.920261	0.785294	0.614379	0.996078	0.903529	1	0.883391	1	1	0.982353	1	0.964706	0.972549	0.940392	0.997386	0.639216	0.85694	1	0.443137	0.996078	0.980392	1	1	0.998039	0.994771	0.998039	0.866325	1	0.877471	0.716078	0.730719	0.908569	0.661765	0	0.626059	1	0	0.954902	0.5	0.787224	0.943791	0.753474	0.5	0.952941	0.917647	0.769935	0.756863	0.988235	0.959477	0.89894	0.982353	0.306489	0.929412	0.913725	0.872617	0.945098	0.918954	0.890299	0.996078	0.966667	0.970588	0.964706	0.91219	0.919604	0.964706	0.993464	0.717647	0.318954	0.640523	0.889788	0.963399	0.736275	0.888889	0.966013	0.933333	0.924176	0.989542	0.709804	0.68	0.505882	0.910233	0.317647	0.956863	0.837908	0.872549	0.952941	0	0	0.871895	0.850706	0.980392	0.945098	0.843137	0.840931	0.372549	0.941176	0.876839	0.916458	0.687543	0.928431	0.656209	0.972549	0.876334	0.404768	0.913725	0.970588	0.95817	0.884252	0.909228	0.976471	0.943791	0.174134	0.0745098	0.873939	0.855483	0.887743	0.956863	0.752941	0.913343	0.871895	0.933333	0.00392157	0.876539	0.51525	0.886275	0.909234	0.92549	0.576471	0.945098	0	0.964706	0.921569	0.898898	0.843137	0.630065	0.822485	0.829412	0.893128	0.860248	0.891324	0.515686	0	0.878431	0.921569	0.988235	0.917647	0.501961	0.878431	0.496078	0.855442	0.96732	0.966667	0.969935	0.976471	0.815686	0.864706	0.905415	0.606536	0.858824	0.768627	0.67451	0.926471	0.960784	0.869236	0.976471	0.929063	0.925315	0.921569	0.855442	0.930334	0.88433	0.898039	0.860248	0.862996	0.90348	0.980392	0.793295	0.933333	0.313725	0.905415	0.888629	0.854902	0.906105	0.923529	0.828301	0.841176	0.945098	0.87176	0.886913	0.831373	0.865621	0.972549	0.716667	0.652113	0.868627	0.929412	0.964706	0.933333	0.880785	0.866246	0.984314	0.960784	0.956863	0.00196078	0.0117647	0.908569
cg23323712	0.970737	0.860392	0.784314	0.939869	0.635294	0.882353	0.997059	0.431373	0.924183	0.588235	0.960483	0.967153	0.938562	0.963331	0.964639	0.664052	0.45098	0.920261	0.903922	0.987255	0.835294	0.736471	0.827451	0.666667	0.99085	0.964887	1	0.956635	1	0.9571	0.986928	0.980392	0.988235	0.892157	0.990196	0.824344	0.969348	0.965534	0.989542	0.915294	0.854902	0.996078	0.810893	0.830392	0.933333	0.0509804	0.665359	0.853595	0.166667	0.993464	0.94716	0.96527	0.47451	0.956704	0.956254	0.923638	0.970246	0.966797	0.956704	0.959674	0.37549	0.963399	0.913725	0.909804	0.964254	0.956047	0.270588	0.692157	0.959269	0.729412	0.00784314	0.964706	0.470588	0.971676	0.258824	0.598039	0.978431	0.0627451	1	0.953903	0.964502	0.0137255	0.972549	0.941713	0.964207	0.947106	0.941176	0.905882	0.956704	0.821569	0.027451	0.640523	0.947059	0.784314	0.917647	0.536601	0.75098	0.956047	0.968897	1	0.933333	0.932549	0.621176	0.810458	0.998039	0.772549	0.335948	0.694902	0.327451	0.631373	0.954096	0.967153	0.950607	0.968627	0.517647	0.94923	0.792157	0.941176	0.964264	0.969166	0.698039	0.959203	0.00784314	0.729412	0.980392	0.482353	0.866667	0.229412	0.933333	0.956996	0.319913	0.937255	0.00784314	0.953494	0.970191	0.65098	0.0716217	0.967153	0.956461	0.2	0.963157	0.568627	0.954902	0.484314	0.690196	0.733333	0.952762	0.955428	0.937255	0.60915	0.953767	0.95697	0.529412	0.996078	0.0183007	0.835294	0.921569	0.952303	0.937255	0.92549	0.956996	0.952358	0.372549	0.966283	0.96759	0.756863	0.913725	0.97451	0.968627	0.847059	0.959406	0.996078	0.988235	0.513725	0.961569	0.678431	0.609804	0.968934	0.960319	0.992157	0.107843	0.530392	0.955397	0.415686	0.601961	0.930373	0.960784	0.968627	0.970204	0.547059	0.692157	0.951672	0.953319	0.521569	0.882353	0	0.966879	0.961177	0.953922	0.956635	0.952179	0.905882	0.996078	0.925176	0.95308	0.956254	0.943036	0.952226	0.966507	0.598693	0.85098	0.270588	0.964216	0.971	0.0156863	0.951576	0.956461	0.862745	0.950622	0.913725	0.956047	0.956757	0.965874	0.00686275	0.963858
cg07204280	0.0156863	0.99902	0.0227451	0.0470588	0.247712	0.00261438	0.261765	0.0219608	0.00196078	0.0985294	0.390196	0.378943	0.712745	0.0627451	0.412095	0.0352941	1	0.281373	0.592157	0.330719	0.135014	0.501961	0.417647	0.0147059	0.976471	0.207844	0	0.00392157	0.234564	0	0.00392157	0.377143	0.117647	0.00653595	0.00196078	0.0352941	0.00784314	0.0615209	0.330719	0.498529	0.337255	1	0.17037	0.0245098	0.0745098	0.00294118	0.184967	0	0.676471	0.288627	0.470058	0.815686	0.00392157	0.175557	0.298237	0.218301	0.307843	0.31634	0.0196078	0.741176	0.70098	0.31782	0.00941176	0.0421992	0.960784	0.103203	0.0955947	0.00261438	0.0432659	0.225646	0.0712428	0.41542	0.466667	0.342077	0.22451	0.00784314	0	0.329412	0.593464	0.0580794	0.0314127	0.0313725	0.0463322	0.0335873	0.262306	0.44902	0.0169935	0.0117647	0.268108	0.00784314	0.00196078	0.00392157	0.00882353	0.398039	0.00784314	0.303268	0.307843	0.00784314	0.921569	0.0166667	0.00392157	0.19451	0.0137255	0.00784314	0.501961	0.901961	0.0400941	0.0784314	0.00196078	0.290196	0.00522876	0.313725	0.0775337	0.00588235	0.00392157	0.429134	0.348182	0.0525487	0	0.550984	0.458824	0.00392157	0.0360677	0.0196078	0.403922	0.00784314	0.161212	0.0332304	0.492157	0.0240736	0.0268854	0.00784314	0.0117647	0.750268	0.163151	0.730103	0.00392157	0.298237	0.0117647	0.155943	0.706346	0.94902	0.0422123	0.870588	0.606724	0.103753	0.00196078	0.217597	0.950327	0.298237	0.104753	0.00392157	0.449673	0.0235294	0.0196078	0	0.468627	0.128688	0.941176	0.913725	0.0352941	0.705882	0.270547	0.455536	0.270588	0	0.28366	0	0.0117647	0.0104575	0.839216	0.498039	0.792157	0.00653595	0.0392157	0.65098	0.709804	0.921569	0.00196078	0.0169935	0.433333	0.00784314	0.0381074	0.477778	0.0452337	0.0322446	0.447059	0.0117647	0.406676	0.0677078	0.310956	0.0745034	0.0321617	0.980392	0.0400941	0	0.622222	0.0196078	0.11634	0.972549	0.756121	0.0235294	0.349959	0.0652244	0.785241	0.0117647	0.0411573	0.0816056	0.00588235	0.0808853	0.00196078	0.0156863	0.0816056	0.984314	0.00392157	0.119427	0.0610299	0.563312	0.0143791	0.277196	0.445098	0	0.772549	0	0.00784314
cg23173307	0.741176	0.0257703	0	0.851373	0.82451	0.665359	0	0.0156863	0.0437908	0.0117647	0.627226	0.0691096	0.0326797	0.968627	0.082255	0.286275	0.560784	0.112941	0.0117647	0.16732	0.70098	0.75098	0.667974	0.996078	0.521569	0.538377	0.533333	0.564053	0.587308	0.629444	0.968627	1	0.655556	0.709804	0.5	0.00392157	0.0915033	0.945098	0.959804	0.87451	0.976471	0.214379	1	0.87619	1	0	0.35451	0.00392157	0.0117647	0.363399	0.0215686	0.0781672	0.05037	0.07107	0.0326797	0.0608251	0.980392	0.0156863	0.0611857	0.0629686	0.00784314	0	0.0148148	0.565559	0.982353	0.57328	0.117647	0.797647	0.0393792	0.0903211	0.00392157	0.00784314	0.285714	0.0851105	0.988235	0.595294	0.703707	0.568971	0.00784314	0.553645	0.06568	0.44902	0.553645	0.0754155	0.61797	0.976471	0.267726	0.0127451	0.0737074	0.981176	0.528624	0.569033	0.671895	0.996078	0.984314	0.814706	0.00392157	0.882353	0.123232	0.984314	0.996078	0.0352941	0.497059	0.0642088	0.0130719	0.0215686	0.0196078	0.517211	0	0.660131	0.0117647	0	0.0196078	0	0.203922	0.027451	0.619479	0.890196	0.984314	0.0727119	0.0156863	0.0578701	0.00784314	0.0870621	0.00784314	0.0156863	0.0725821	0.0527399	0.0183007	0.00784314	0.332916	0.0699966	0.113304	0.135294	0.00784314	0.0808505	0.992157	0.0691096	0.0727119	0.5	0.0808505	0.211712	0.0665856	0.105626	0.0313725	0.665359	0.0333333	0.0196078	0.0156863	0.0411765	0.0586842	0.988235	0.105882	0.0586842	0.00196078	0.541395	0.00392157	0.07107	0.990196	0.092481	0.968627	0.482445	0	0.600254	0.976471	0.123232	0.0352941	0.470145	0.0727119	0.988235	0.117647	0.153311	0.0726253	0.57328	0.628733	0.607606	0.027451	0.624597	0.482719	0	0.952941	0.0589418	0.0627843	0.092481	0.92549	0.104415	0.916667	0.0727119	0.65652	0.57328	0.996078	0.0526996	0.0642644	0.0196078	0.0551473	0.0592075	0.901961	0.0464689	0.994118	0	0.186471	0.0176471	0.0196078	0.0664321	0.159676	0.0873697	0.00392157	0.0117647	0.133067	0.0196078	0.00784314	0.00784314	0.0531152	0.315026	0.139886	0.0651961	0.0678758	0.110774	0.0156863	0.169208	0.597383	0.0156863	0.0183007	0.00392157	0.65652
cg02284587	0.0509804	0.0490196	0.365359	0.176471	0.975686	1	0.616667	0.210784	0.00784314	0.485098	0.614468	0.0904091	0.74902	0.498039	0.117271	0.0235294	0.112597	0.187582	0.00392157	0.00588235	0.39181	0.100654	0.993464	0.594118	0.00392157	0.41592	0.338984	0.0333333	0.341176	0.998039	0.677124	0.348991	0.749804	0.909804	0.0745098	0.196166	0.0901961	0.996078	0.209804	0.698039	0.980392	0.521569	0.654902	0.661961	0.34902	0.144282	1	0.00392157	0.273856	0.945098	0.516367	0	0.0470588	0.110684	0.0895134	0	0.473753	0	0	0.121276	0.178656	0.00522876	0.00261438	0.338984	0.945098	0.338984	0.353006	0.00392157	0.103007	0.968627	0.020915	0.00784314	0	0.0436409	0.505	0	0.338562	0.830065	0.00261438	0	0.235294	0.215213	0.203956	0.00392157	0.980392	0.498039	0.00392157	0.00490196	0.134904	0.84902	0.254899	0	0.00784314	0.462745	0.00392157	0.379085	0.0143791	0.338984	0	1	0.623529	0.254899	0.39181	0.228758	0.0968849	0.00392157	0.00261438	0.0115686	0.00130719	0.0117647	0.00980392	0	0.153623	0.0627451	0.00392157	0.123617	0.992157	0.218147	0.00784314	0.0951864	0.00392157	0.122924	0.00522876	0.00784314	0.0196078	0.00261438	0	0.00392157	0.00196078	0	0	0.333333	0.0117647	0.0235294	0.123617	0.00392157	0.0313725	0	0	0.331854	0.146123	0	0.00196078	0.945098	0.10696	0.34968	0.213865	0.00588235	0.00392157	0.00098039	0.00196078	0.992157	0.0705882	0	0.305882	0.175374	0.093083	0.110684	0.4	0	0.100201	0.984314	0.341561	0.913725	0.00392157	0	0.00392157	0.0183007	0.254902	0.505	0.112745	0	0.22889	0.0127451	0.254902	0	0.00130719	0.361955	0.215213	0.976471	0.214337	0.00196078	0.0748566	0	0.353006	0	0.00196078	0.254902	0.72549	0.00392157	0.996078	0.101787	0.137081	0.275215	0.00392157	0.144282	0.348749	0.0809742	0	0.296565	0.145066	0.107307	0.198093	0.178656	0.240809	0	0.476471	0.0352941	0.00784314	0.0714446	0.00196078	0.112891	0.120511	0	0.095549	0.102851	0.136519	0.0877778	0.136714	0.352941	0.338984	0.140618	0	0.00392157	0.815686
cg09169320	0.132552	0.484706	0.334641	0.564146	0.590476	0	0.0107843	0.00784314	0.853221	0.990196	0.794118	0.0432173	0.345098	0.986275	0.282019	0.00392157	0.218715	0	0.0333333	0.207059	1	0.488235	0.622745	0.718627	0.424837	0.848986	0	0	0.615487	0.996078	0.6	1	0.635854	0.462745	1	0.0343581	0.334641	0.909804	0.589542	0.688515	1	0.713725	0.681046	0.0843137	0.634484	0.0295835	0.776471	0.0404826	0.142484	0.854924	0.903822	0.905882	0.132552	0	0.147958	0.0255345	0.0418301	0	0.0433036	0.00653595	0.00130719	0.00156863	0.00098039	0.941176	0.664706	0.00196078	0.799608	0.728431	0	0	0.00196078	0.861765	0.401961	0.0382335	0.494118	0.676411	0.667974	0.240523	0.00196078	0.584314	0.033532	0.498039	0.972549	0.0156863	0.984314	0.0354573	0	0.0236107	0	0.441176	0.322876	0.64183	0.687187	0.896732	0	0.866667	0	0.847059	0.00392157	0.00392157	0.682353	0.368627	0.431373	0.413725	0	0.033087	0.0333333	0.205686	0	0.968627	0	0.00392157	0.00588235	0.35098	0	0.00392157	0.980392	0	0.843851	0.00392157	0.00294118	0.034425	0	0.00686275	0.00392157	0.00196078	0	0.00130719	0.245098	0	0	0.0232084	0.901961	0.170889	0.0335572	0	0.332767	0	0.00196078	0	0	0	0	0.290196	0.0619404	0.725738	0	0	0.0397911	0.0791604	0.00392157	0.458824	0	0	0.0421101	0.423529	0.462745	0.0456814	0.960784	0.270433	0.00915033	0.896078	0.831373	0.835222	0.360784	0.00392157	0.884314	0.437255	0.0117647	0.592157	0	0	0	0.722515	0.498039	0.439869	0.0382335	0	0.554902	0.339216	0.439216	0	0.0343935	0.00784314	0.913725	0.494118	0.462745	0.0117647	0.946405	0.780429	0	0	0	0.692374	0.0250616	0.0253131	0.231373	0	0.92549	0.799608	0	0	0.118053	0.0433036	0.648414	0.195953	0.0345632	0	0	0.00588235	0.00056022	0	0.0318367	0.853595	0.046966	0.0624132	0.00392157	0.0476398	0	0.252029	0.824837	0.00392157	0.00392157	0.00196078	0.906064
cg00802728	0	0.168627	0.0666667	0.555556	0.664052	0.145098	0.341176	0	0.433333	0.35817	0.459917	0.319031	0.192157	0.622457	0.371072	0.0823529	0	0.218301	0.0800105	0.716993	0.666667	0.295238	0.571569	0.513725	0.502474	0.867913	0.492321	1	0.988235	1	1	0.866604	1	0.5	0.228235	0.0492813	0.75	0.996078	0.264706	0.526275	0.996078	0.711373	0.309804	0.5	0.00588235	0.0300969	1	0	0.507843	0.978431	1	0.428421	0.168627	0.0642605	0	0.0377809	0.428104	0.00784314	0.0571559	0.362442	0.0693004	0.00392157	0.0054902	0.752941	0.618301	0	0.956863	0.00392157	0.0329422	0.352992	0.0324535	0	0.345098	0	0.00392157	0.542885	0.488235	0.622982	0.0490196	0.972549	0.780392	0.460784	0.505375	0.190196	0.627099	0.413397	0.0356438	0.0607843	0.0571559	0.368627	0.390196	0.492157	0	0.827451	0.347059	0.739664	0.823529	0.402925	0.31525	0.745098	0.560167	0.45098	0.941176	0.178727	0.0304935	0.0130719	0.00392157	0.00612745	0.496078	0.845098	0.835294	0.00196078	0.419067	0.515573	0.0494118	0.0117647	0.610458	0.00130719	0	0.468627	0.362442	0.0337944	0.0835305	0.0176471	0.0408911	0.0156863	0.298039	0.00261438	0.0250345	0.027451	0.0268927	0.00392157	0	0.394118	0.139787	0.482353	0.0196078	0.117425	0.317647	0.988235	0.25847	0.0318009	0.0377809	0.352992	0.283133	0.354902	0.0117647	0.370551	0.00196078	0.0901961	0.43856	0.500588	0.992157	0	0	0.92549	0.0328087	0.0864733	0.459917	0.00392157	0.00392157	0	0.801961	0.683162	0.00392157	0.960784	0.00392157	0.540196	0.365018	0.505375	0.27144	0.980392	0.27144	0	0.816555	0.718628	0.394118	0.00784314	0	0.862745	0.903268	0	0.154686	0.287582	0.622982	0.113878	0.618014	0.365018	0.803922	0.894118	0.856863	0.0763669	0.00392157	0.717204	0.0472103	0.0263938	0.0745098	0.0130719	0.833333	0.576471	0.568164	0	0.270152	0.0350901	0.673141	0.132014	0.870588	0.0427039	0.27144	0.00784314	0.219608	0.0235294	0.0328087	0.33016	0.00392157	0	0.362442	0.212859	0.375962	0.980392	0.733333	0.159514	0.0331781	0.0332626	0.939216
cg18011760	0.341071	0.915686	0.906863	0.892437	0.864706	0.971765	0.315033	0.871569	0.631373	0.503922	1	1	0.989542	0.959477	0.391071	0.372242	0.547767	0.584314	1	0.654902	0.5	0.637255	0.177451	0.905882	0.00588235	0.976471	0.96732	0.80549	0.818301	0.775981	0.42549	0.729412	0.938235	0.476471	0.988235	0.869845	0.810458	1	0.472549	0.522876	0.969935	0.912255	0.937255	0.421176	0	1	1	0.898607	0.103268	0.762255	0.771216	0	0.00196078	0.69532	0.550327	0.45098	0.686994	0.269793	0.835294	0.492157	0.00392157	0.00196078	0.966013	0.915033	0.467974	0.852335	0.00588235	0.321569	0.919276	0	0.933333	0.447059	0.00130719	0.654642	0.853566	0	0.964706	0.519608	0.627918	0.113725	0.945098	0.864154	0.825153	0.593064	0.686994	0	0.00392157	0.480392	0.597217	0.854902	0.852335	0.763922	0.929412	0.67451	0	0.570196	0.74902	0.594771	0.00392157	0.721569	0.85565	0.583529	0.693137	0.00196078	0.947712	0.32549	0.534118	0.317255	0.0196078	0.337968	0	0.315033	0.240255	0.938562	0	0.455587	0.92549	0.933333	1	0.807843	0.00784314	0.873797	0.905882	0.403922	0.916776	0.864706	0.960784	0.00627451	0.631373	0.676471	0.984314	0.782353	0.438893	0	0.480319	0.00196078	0.870588	0.609354	0.207811	0.871544	0.425541	0.211992	0	0.00392157	0.251507	0.00784314	0.486275	0.00392157	0.603922	0	0.976471	0.00196078	0.00784314	0.611947	0.00784314	0.955882	0	0.688776	0.952941	0	0.901961	0.810089	0	0.889192	0.970588	0.928105	0	0.486275	0.298082	0.875083	0.966667	0.00196078	0.966667	0	0.784314	0.25098	0.63451	0.980392	0.847159	0.639216	0.00392157	0.669608	0.673209	0.63268	0.871062	0.523906	0.505882	0.298082	0.756863	0.8407	0.964706	0.769557	0.945098	0.980392	0.555235	0.921569	0.921569	0.946078	0.968627	0.810089	0.490549	0.917647	0.976471	0.941176	1	0.941176	0	0.707589	0.956863	0.860131	0.0980392	0.926471	0.69532	0.909804	0.93686	0.665786	0.898039	0.42622	0.462745	0.478431	0.666667	0	0.556863	0.939902	0.972549
cg10249375	0.117267	0.210196	0.0640523	0.904575	0.00196078	0.00392157	0.020915	0.0392157	0.238655	0.517647	0.0431373	1	0.498039	0.460784	0.206619	0.0392157	0	0.0169935	0.217647	0.502941	0.492157	0.268627	0.847059	0.237255	0.0793229	0.162079	0.00392157	0.921569	0.0512222	0.584314	0.333333	1	0.25098	0.0359519	0.0309163	0.0471443	0.027451	0	0.0792157	0	0.112947	0.329412	0.0183007	0.00392157	0.0429328	0.0265575	0.721569	0.0338272	0.23268	0.104314	0.0117647	0.94902	0.47451	0.0667785	0.00261438	0.00196078	0.12752	0.616993	0.0493297	0.221482	0.390588	0	0.00980392	0.0336288	0.00196078	0.458824	0.00784314	0.0309059	0	0.130056	0.0246413	0.492157	0.341291	0.0712157	0.326797	0.00705882	0.113725	0.00196078	0.523961	0	0.0192328	0	0.0313044	0	0.127092	0.00392157	0	0.00196078	0.100173	0	0.00784314	0	0.00392157	0.492157	0.496078	0.00840336	0.417927	0	0.00261438	0.00784314	0.0313044	0.0117647	0.776471	0	0.0229278	0.0376217	0.0302833	0.0149733	0	0.978431	0.692731	0	0.512879	0.372549	0.00392157	0	0.00392157	0.00392157	0.226544	0.449658	0.00313725	0.0328008	0	0.0239529	0.484314	0.00392157	0	0	0	0.980392	0.00392157	0.980392	0.00392157	0.334641	0.114337	0.878431	0.0117647	0.306956	0.00784314	0.0455146	0.135629	0.915686	0.933333	0.00196078	0.411765	0	0.482676	0.00980392	0.0553315	0.00196078	0	0.0156863	0.647059	0.764706	0.956863	0.0254783	0.0494083	0.100173	0	0.558813	0.986275	0.0431064	0	0.0711317	0.0372549	0	0.318954	0.00392157	0.988235	0	0.503922	0.972549	0.306956	0.00196078	0.00098039	0.992157	0.00392157	0.226544	0.0309059	0	0.0626292	0.5	0.0632587	0.146167	0.0272089	0	0.00392157	0.988235	0.720261	0.00196078	0.980392	0	0.0348111	0.00392157	0.0301448	0	0	0.00392157	0	0.0694891	0	0	0.452462	0.0317751	0.466667	0.0117647	0.0328211	0.0353737	0	0.00392157	0.00784314	0.00392157	0.0413027	0	0.00392157	0.276432	0.00392157	0.0352941	0.972549	0.976471	0.0369635	0	0.44902	0.00235294	0.0589965
cg18733230	0.76747	0.334641	0.858263	0.596078	0.362465	1	0.584314	0.666667	0.25098	0.784314	0.807843	0.505882	0.92	1	0.924647	0.490196	0.119608	0.519118	0.0235294	0.185621	0.980392	0.96732	0.0321569	0.812255	0.998693	1	0.661961	0.614902	1	0.0431373	0.935294	0.916939	0.670588	0.52549	0.911765	0.863183	0.927451	0.0352941	0.814706	0.626797	1	0.258824	0.753595	0.932526	0.992157	0.709804	0.786275	0.956698	0.464706	0.99085	0.916939	0.83764	0.587873	0.948632	0.996078	0.741176	0.207843	0.462195	0.778431	0.425098	0.947712	0.45098	0.685294	0.752941	0	0.95097	0.137255	0.135294	0.938494	0.87451	0.768627	0.329412	0.992157	0.936165	0.334641	0.930781	0.95098	0.854902	0.931818	0.527451	0	0.917647	0.87364	0.0352941	0.946033	0.00392157	0.793357	0.16	0.968627	0.986275	0.996078	0.51634	0.639216	0.94902	0.865587	0.986928	0.898039	0.00784314	0.470588	0	0.934046	0.47451	0.573333	0.333333	0.992157	0	0.223529	0.576993	0.626415	0.623529	0.00196078	0	0.0176471	0.964706	0.00915033	0.85445	0.486275	0.639216	0.927973	0	0.00448179	0.958287	0.957902	0.957583	0.92549	0.640523	0.494118	0.276816	0.93221	0	0.933333	0.944254	0.637214	0	0.85098	0.976471	0.254902	0	0.185882	0.0588235	0.0470588	0.00784314	0	0.00294118	0.00784314	0.623529	0.494118	0	0.611765	0	0.70686	1	0	0.743791	0.438999	0.867601	0.882353	0.926938	0.921569	0	0.470588	0.87364	0.0360784	0.951819	1	0.639216	0.92549	0.913941	0.593338	1	0.694118	0.326797	0.779608	0.949381	0.223529	0.0392157	0.49281	0.443137	0.027451	0.152941	0.867286	0.00196078	0.682607	0	0	0.21801	0.570196	0.593338	0.652288	0	0.966667	0	0.00392157	0.922034	0.953219	0.954529	0.885733	0.932026	0.972549	0.910848	0.914033	0.743137	0.901484	0.545713	0.956452	0.729202	0.226367	0.944786	0.501961	0.133333	0.00470588	0.964706	0.368627	0	0.955336	0.936004	0.839946	0.945302	0.24902	0.545098	0.943182	0.641955	0.936728	0.955539	0.937232
cg27210166	0.975913	1	1	0.993464	0.856583	0.90719	0.97098	0.984967	0.994771	0.988235	0.992157	0.988235	0.14902	0.996078	0.975845	1	0.975091	0.975091	0.975145	0.2	0.994118	0.962091	0.972197	0.996078	1	0.966138	0.969606	1	1	1	0.997059	1	0.873725	0.983529	0.966402	0.946808	0.994118	0.972759	0.985294	1	0.99944	0.998039	0.994118	1	0.979178	0.963081	1	0.966225	1	0.992157	1	0.972252	0.971268	0.972549	0.988235	0.988235	0.994118	0.970203	0.978431	0.973153	0.996078	0.981373	0.964706	0.941176	0.95098	0.964706	0.969534	0.987255	0.967231	0.974479	0.945098	0.988235	0.973856	0.96589	0.992157	0.964706	0.980392	0.988235	0.976471	0.968859	0.788235	0	0.980392	0.962745	0.990196	0.971857	0.952941	0.986275	0.962947	0.980392	0.968627	0.80915	0.996078	0.96732	0.996078	0.980392	0.956863	0.992157	0.996078	0.980392	0.980392	0.835294	0.977778	0.972942	0.827451	0.943137	0.966294	0.966387	0.965827	0.966013	0.996078	0.742157	0.960741	0.964435	0.976628	0.971286	0.969534	0.94902	0.973192	0.97444	0.973153	0.935239	0.970237	0.967237	0.992157	0.992157	0.969405	0.974984	0.284314	0.980392	0.866667	0.972285	0.966782	0.984314	0.972252	0.967809	0.959167	0.976597	0.971019	0.965719	0.970052	0.970203	0.966456	0.974599	0.909804	0.971209	0.921569	0.5	0.992157	0.975091	0.988235	0.988235	0.992157	0.965332	0.968472	0.996078	0.972549	0.962947	0.952941	0.967851	0.972549	0.968956	0.980392	0.965968	0.968522	0.994118	0.988235	0.988235	0.971019	0.988235	0.973092	1	0.984314	0.94902	0.972007	0.996078	0.969049	0.976382	0.971959	0.969606	0.980392	0.96737	0.996078	0.972909	0.972653	0.974753	0.971209	0.971019	0.992157	0.971015	0.984314	0.964926	0.960271	0.996078	0.996078	0.967048	1	0	0.983007	0.972007	0.969692	0.995098	0.965332	0.961984	0.974118	0.971735	0.981373	0.966455	0.974479	0.996078	0.645098	0.988235	0.964706	0.976398	0.988235	0.966455	0.972028	0.969067	0.951634	0.977778	0.992157	0.97503	0.996078	0.994118	0.964706
cg17213402	0.023074	0.158824	0.0176471	0.951872	0.954062	0.99085	0.0431373	0.0915033	0.04	0.988235	0.894118	0.0303374	0.617255	0.986275	0.0196299	0.130719	0.00784314	0.128852	0.0718954	0.0352941	0.0843137	0.826961	0.886275	0.298039	0.935294	0.834939	0.0176471	0.580497	0.6	0.871548	0.950327	1	0.495098	0.393464	0.992157	0.0666667	0.963137	0.700654	0.981699	0.845588	0.960784	0.659944	0.989216	0.773856	0.4	0.0252917	0.703922	0.00392157	0.364706	0.620588	0.827623	0	0.00196078	0.823529	0.0224628	0	0.649871	0.00392157	0.864706	0.00392157	0.00522876	0.185882	0	0.966667	0.329412	0.776487	0.815686	0.837255	0.0299315	0.0222915	0	0.00196078	0	0	0.921569	0.968627	0.906667	0.054902	0.0264417	0.70103	0.601307	0.654902	0.937255	0.352941	0.978431	0.329412	0.00130719	0.00522876	0.0409294	0.968627	0.598882	0.715686	0.85098	0.77451	0	0.935294	0	0.992157	0.0207096	0.619608	0.722549	0.658824	0.590196	0.00130719	0.968627	0	0.03105	0.454148	0.00078431	0.752941	0	0.0257049	0	0.770039	0.0004902	0.00392157	0.980392	0.0299825	0.988235	0.0228105	0.0315942	0.031354	0.0277031	0	0	0.0272236	0.0246838	0.192941	0.00196078	0.00196078	0.0290284	0.00784314	0.139216	0.0366537	0.0223408	0.00457516	0.0316305	0.00392157	0.00130719	0.834939	0	0	0	0	0	0.754248	0	0	0	0	0.118431	0.328105	0	0.0235294	0.0334573	0.990196	0	0.0490541	0.992157	0.0300941	0.00261438	0.580497	0.788235	0.871548	0.530699	0	0.445098	0.492157	0	0.980392	0	0.00196078	0.00130719	0.640523	0.496078	0.992157	0.00784314	0.794118	0.00196078	0.482353	0.345098	0.00261438	0.0286111	0	0.996078	0.0301998	0.79902	0	0.92549	0.776487	0.484314	0	0.00392157	0.699877	0.641176	0.00392157	0.95098	0	0	0.786846	0.0365867	0	0.02785	0.0369121	0.727895	0.0227936	0	0.0384103	0.00392157	0.0117647	0.0401961	0	0.614379	0	0.0287622	0.0422738	0.0282581	0.0187711	0	0.00784314	0.980392	0	0.00392157	0.00392157	0.884967
cg16083044	0.956863	0.178431	0.858824	0.288235	0.751961	0.870588	0.438235	0.786275	0.666667	0.6	0.65098	0.860131	0.865882	0.0137255	0.509084	0.633209	0.227451	0.568627	0.00392157	0.65	0.435294	0.769935	0.537255	0.180392	0.29902	0.343621	1	0.0862745	0.461896	0.408901	0.667974	0.160784	0.239776	0.996078	0.976471	0.360784	0	0.0117647	0.162255	0.0211765	0.105882	0.495425	0.48239	0.992157	0.480392	1	0.570308	1	0.977255	0.0980392	0.470368	0.647059	0.965063	0.927851	0.645113	0.933661	0.37067	0.964706	0.792157	0.490196	0.95	0.952941	0.95098	0.00196078	0.252288	0.00522876	0.498039	0.13268	0.87001	0	0.941176	0.964706	0.309804	0.837928	0	0.324183	0.94902	0.48239	0.933333	0.48239	0.984314	0	0	0.613544	0.410169	0.397199	0.00588235	0.00098039	0.936521	0.137255	0.31634	0.297059	0.482353	0.6	0.0411765	0.413445	0.839216	0.486063	0.946078	0.48239	0	0.322876	0.954902	0	0.95098	0.807843	0.984314	0.451903	0	0.456863	0.325145	0.245752	0.348997	0.866667	0.0810457	0.832312	0.956863	0.878431	0	0.970588	0.633209	0.971347	0.972491	0.709804	0.890196	0.876868	0.961339	0.00130719	0.976471	0.491176	0.945098	0.979085	0.498694	0.839216	0.609631	0.241569	0.97817	0.927589	0.444668	0	0.858739	0.980392	0.961422	0.321569	0.854998	0.498039	0.960784	0	0	0.79902	0.964706	0.216544	0.310774	0.741176	0.419608	0	0.877636	0.804603	0.351021	0.727573	0.00196078	0.027451	0.490196	0.477152	0.978431	0.917647	0	0.00392157	0	0.721569	0.930392	0.76551	0.956863	0.962745	0.247059	0.00392157	0.835205	0.383045	0	0.964706	0.972549	0.972549	0.955194	0.452941	0.929412	0.389693	0.770196	0	0.438329	0.502872	0.811765	0.968627	0.952628	0.461502	0.996078	0.966667	0.345243	0.824049	0.192157	0	0.857618	0.972446	0.727573	0.957552	0.954822	0.649162	0.465651	0.992157	0.964706	0.984314	0.897249	0.917647	0.962745	0	0.980921	0.894118	0.613208	0.745521	0	0.92549	0.972549	0.815686	0.87451	0.960784	0.360125
cg19322864	0.094522	0.00392157	0.00392157	0.135784	0.0111111	0.278431	0.0575163	0.00392157	0.00392157	0.0235294	0.152007	0	0.401569	0.5	0.0117647	0.192157	0.67451	0.127843	0.114897	0.00294118	0.0022409	0.120588	0.00653595	0.43451	0.132465	0.143568	0.0712418	0.132465	0.140828	0	1	0.00392157	0.00588235	0	0.027451	0	0.279412	0.115668	0.162091	0.027451	0	0.0908497	0.0222222	0.00130719	0.164706	0.00392157	0.29085	0	0.215686	0.256863	0.103878	0.00784314	0.0196078	0	0.00588235	0.00261438	0	0	0.108162	0.00784314	0	0	0	0.00784314	0.0290196	0.00196078	0.00392157	0.00392157	0	0.171117	0.00130719	0.00078431	0.160624	0.0925807	0.00392157	0.00392157	0.0104575	0	0	0.929412	0.0634665	0.00196078	0.0775968	0	0	0.00196078	0	0.00196078	0.125724	0.300654	0.486275	0	0.00980392	0.0156863	0.0890496	0.00490196	0.00196078	0	0.00980392	0	0	0.0196078	0.00294118	0	0.00196078	0	0	0.0134159	0	0.125892	0.186558	0.0838418	0.138893	0.0117647	0	0.153114	0	0	0	0.118442	0	0.327521	0	0.517083	0	0	0.249278	0.00588235	0.00392157	0.00392157	0	0.519494	0.145098	0.201002	0.153114	0.134584	0	0.968627	0.16422	0.87451	0	0.0942132	0.0980363	0.123068	0.00392157	0	0.00392157	0.16422	0.00392157	0.0143791	0.00392157	0.0222222	0.304365	0.14706	0.488235	0.00196078	0	0.0688655	0.128431	0.170766	0.905882	0.364706	0.00261438	0	0.11493	0.0997333	0.00784314	0	0.163635	0.162745	0.133729	0.169451	0.00196078	0.240196	0.460784	0.11493	0	0.115668	0	0.132465	0.00130719	0.120356	0.123068	0.1821	0	0.0660267	0	0.163635	0.103878	0.173074	0.125892	0.0698876	0.0180392	0	0.0824841	0.00392157	0	0	0	0	0.165357	0.00784314	0.155968	0.130285	0.157118	0.00392157	0.09351	0.10573	0	0.0999393	0.00130719	0	0.964706	0.169451	0.721569	0.0698876	0.443137	0.2	0.945098	0.141343	0.185957	0.169712	0.10019	0.0117647	0.00196078
cg00063174	0.0314367	0.362092	0.0315391	0.0392157	0.0104575	0.0117647	0.498824	0.168627	0.442068	0.00392157	0.0666667	0.645098	0.00392157	0.124183	0.259195	0.239216	0.141895	0.0575163	0.835294	0.571989	0.315406	0.0235294	0.0117647	0.00196078	0.0621617	0.333866	0.00196078	0.0921569	0.133333	1	0.0352941	0	0.0251432	0.133333	0.990196	0.00784314	0.0137255	0.0235294	0	0.309804	0.0823529	0.2	0.241176	0.0578431	0.0313725	0.0327517	0.583007	0.0316114	0.0280425	0.163235	0	0.563854	0.00392157	0.0654153	0.00784314	0.0343315	0.0299539	0.00784314	0.0313725	0.00392157	0.00196078	0.00261438	0.00980392	0.00392157	0	0.00392157	0.00653595	0	0	0.501363	0	0.332026	0.547479	0	0.0251432	0.0196078	0.0235942	0.0372549	0	0.0117647	0.0237517	0.00588235	0.00392157	0.00784314	0.0621617	0	0.00392157	0.0130719	0.501363	0.00392157	0.00784314	0.00392157	0.0313725	0.00392157	0	0.00470588	0	0.00392157	0.992157	0.0255544	0.00392157	0.00196078	0.00294118	0.425002	0.0290147	0.211765	0.00588235	0.00722394	0.52984	0.894118	0.00392157	0.00196078	0.0196078	0.052801	0.0137255	0.504874	0.157967	0.0405229	0.210196	0.00392157	0.465828	0.0422368	0.00915033	0.0844164	0.329412	0.00653595	0.0844164	0.142484	0.00588235	0.905882	0.0368887	0.0260687	0.0185575	0.886275	0.490085	0.00392157	0	0.310892	0.207927	0	0.567911	0.0117647	0.988235	0.551643	0.00392157	0.0275292	0.601803	0.582534	0.00392157	0.00313725	0.0156863	0.00653595	0	0.00784314	0.992157	0.0252662	0	0.219149	0	0.0235294	0.992157	0.0734851	0.0117647	0.00784314	0.390196	0.630065	0.00392157	0.00392157	0.00784314	0.00261438	0.502839	0.498039	0	0.00392157	0.00392157	0.301961	0.217647	0.00588235	0	0.0414427	0.0156863	0.0104575	0.943137	0.684314	0	0.00392157	0.00784314	0.00784314	0.0459186	0.0549473	0.00392157	0.0392186	0	0.0694808	0.031882	0.0294118	0.0734851	0.00522876	0	0	0.679401	0.00784314	0.367433	0.0605805	0.996078	0	0.0401564	0.034612	0.0235294	0.0156863	0.00156863	0.00784314	0.992157	0.862745	0	0.0471647	0.467974	0.00392157	0.551643	0.305882	0.0500822	0.0117647	0.371569	0.0249045	0
cg01071314	0.953192	0.994118	0.996863	0.990196	0.027451	0.679739	0.328105	0.840523	0.730882	0.455686	0.996078	0.953362	0.320261	0.988235	0.879221	0.802337	0.937423	0.818301	0.513725	0.964706	0.181699	0.423529	0.684967	0.982353	0.278431	0.826414	0.607843	0.0117647	0.717683	0.00784314	0.747712	0.329412	0.969748	0.898039	0	0.944444	0.996078	0.748953	1	0.545098	0.698936	0.195294	0.564706	1	0.45098	0.0117647	1	0.963316	0.996078	0.735294	0.664294	0.842476	0.954039	0.932675	0.641176	0.976471	0.640673	0.00392157	0.509804	0.936046	0.615686	0.882353	0.884314	0.745016	0.0156863	0.768855	0.00784314	0	0.961588	0.921569	0.992157	0.25	0.960784	0.919718	0.972549	0.99085	0.894488	0.768855	0.958824	0.637434	0.700063	0.210458	0.988235	0.982353	0.843207	0.496078	0.325934	0.237255	0.976471	0.394771	0.582353	0.990196	0.960784	0.92549	0	0.668627	0.960784	0.976471	0.941176	0.624812	0.919608	0.729355	0.899346	0	0.956863	0.954383	0	0.711765	0.270184	0.0196078	0	0.626144	0.0666667	0.660131	0.981373	0.937968	0.989542	0.494118	0.988235	0.988235	0.760417	0.961027	0.976471	0.986275	0.958831	0.952941	0.903922	0.00196078	0.984314	0.992157	0.00392157	0.972549	0.964706	0.00098039	0	0.912487	0.968872	0.851053	0.996078	0.748953	0.963123	0.980392	0.943996	0.94902	0.00392157	0.640673	0.968627	0.00588235	0.976471	0.609804	0.972549	0.00196078	0	0.988235	0.394833	0.745016	0.726336	0.988235	0	0.927152	0.97173	0.583395	0.994118	0.952941	0.729355	0.988235	0.992157	0.988235	0.714294	0.768855	0.996078	0.95098	0.94902	0.86788	0.886488	0.988235	0.932741	0.356863	0.0470588	0.620175	0	0.980392	0.879198	0.982353	0.745016	0.441799	0.00392157	0.714294	0.976471	0.681266	0.647406	0.960581	0.919608	0.927554	0.889046	0.966013	0.992157	0.476471	0.992157	0.573286	0.988235	0.963316	0.922206	0.964706	0.972549	0.690882	0.540009	0.952677	0.984314	0.92549	0.490196	0.981699	0.952941	0.992157	0.992157	0.9514	0.84175	0.631373	0	0.992157	0.942685	0.763077	0.835648	0.677124	0
cg26083180	0.0444399	0	0.382353	0.979608	0.528758	0.998039	0.00130719	0.00261438	0.00261438	0.00588235	0.996078	0.0511317	0.339869	0.862745	0.0349064	0	0.0423635	0.00686275	0	0.0137255	1	0.727451	0.995098	0.511765	0.769112	0.604061	0.982353	0	1	0	0.833333	0	0.994771	0.701961	0.748039	0.115411	0.494118	1	0.911765	1	1	0.593137	0.152941	0.484314	1	0.00196078	0.796078	0.131224	0.00588235	0.999216	0.713751	0	0.0546558	0.0946682	0.00196078	0.402353	0.00392157	0	0	0	0.0117647	0.00392157	0	0.397782	0.32549	0.753789	0.0156863	0.85098	0	0.0832306	0.108233	0	0	0.0424231	0.00196078	0.781373	0.764706	0	0	0.677348	0	0.181176	0.511701	0.49281	0.804892	0	0.219608	0	0.0798655	0.5507	0	0.62549	0.240196	0.854902	0.00196078	0.415686	0.398412	0.704575	0	0.130392	0	0.328524	0.301961	0.00490196	0.00294118	0.0715035	0	0.403922	0.0969815	0.567843	0.00392157	0	0.1173	0.659264	0.00294118	0.0770361	0	0	0.339216	0.0407781	0.109804	0.134596	0	0	0.00130719	0.00196078	0.100375	0.00784314	0	0	0	0.0849877	0.22902	0	0.0543913	0	0.159459	0.0423635	0	0.470588	0.00392157	0.65437	0.11661	0	0	0.682353	0	0.0245098	0.0618243	0	0.0835738	0	0.6	0.00588235	0	0.933333	0	0.0958774	0.814706	0	0.0877542	0.511701	0.300654	0.7536	0.263725	0.0618243	0.211765	0.551634	0.114237	0.544337	0	0	0.0490196	0	0.486275	0	0.307843	0.49556	0.197148	0.42327	0.42327	0	0.0429249	0	0.144356	0.0538059	0.762745	0.114237	0.80928	0.905882	0.779301	0.110686	0.00392157	0.739439	0.372549	0	0.295425	0	0.592157	0.52257	0.0780613	0	0.0966616	0.0876051	0.408285	0	0	0.0926891	0.0423635	0	0	0	0.0993604	0.0755127	0	0.407843	0.0645233	0	0	0.0828025	0.592157	0.00196078	0.128137	0.0639259	0.793485
cg17374958	0.996078	0.858825	0.810196	0.952941	0.934641	0.77451	0.996078	0.5	0.901604	0.921569	0.882353	0.978431	0.404706	0	0.851794	1	0.830892	0.860294	0.997386	0.999216	1	0.717647	0.979085	1	0.753922	0.748058	0.59902	0.669281	1	0.998039	0.989542	0.00196078	0.960784	0.922129	0.988235	0.827345	0.857195	0.0117647	0.995294	0.945752	0.998039	0.992157	0.985434	1	0.998039	1	1	0.81828	0.995098	0.96549	0.653544	0.992157	0.850371	0.794302	0.929412	1	0.834511	0.945098	0.680392	0.996078	0.992157	0.303268	0.912418	0.854581	0.988235	0.996078	0.996078	0.990196	0.850076	0.411765	0.770588	0.934641	0.847059	0.854936	0.821493	0.83268	0.783333	0.926797	0.958824	1	0.908497	0.507843	0.862745	0.971569	0.761141	0.992157	0.819536	0.00196078	0.814787	0.826278	1	0.998039	0.996078	0.721569	0.843137	0.833987	0.312745	0.75098	0.908497	0.834202	0.74902	0.996078	0.695425	0.982353	0.891503	0.837905	0.686275	0.769935	0.537255	0.731	0.996078	0.845672	0.816457	1	0.848039	0.629412	0.827103	0.952941	0.84183	0.88068	0.878134	0.740456	0	0.996078	0.954902	0.980392	0.372973	0.67451	0.988235	0.854902	0.165223	0.984314	0.986275	0.824837	0.812155	0.969935	0.992157	0.845933	0.988235	0.831764	0.858481	0.679636	0.832237	0.996078	0.984314	0.803286	0.962091	0.990196	0.846492	0.825344	0.439216	0.27451	0.984314	0.65098	0.901961	0.979085	0.996078	0.721416	0.952941	0.868521	1	0.945098	0.894118	0.898039	0	1	0.972549	0.811765	0.988235	0.850477	0.844462	0.996078	0.994118	0.996078	0.966667	0	0.921569	0.862158	0.976471	0.758543	0	0.841498	0.845933	0.745214	0.854581	0.877054	0.664706	0.988235	0.848304	0.972549	0.992157	0.675021	0.980392	0.992157	0.992157	0.986275	0.834202	0.705882	0.811133	0.992157	0.986275	1	0.811682	0.674059	0.739475	0.6	0.988235	0.809199	0.623529	0.92549	0.746667	0.989542	0.734478	0.805882	0.233217	0.992157	0.984314	0.666667	0.6	0.979085	0.931373	0.669388	0.801961	0.758949	0.623529
cg19623012	0.0392157	0.282353	0.0205882	0.318627	0.107059	0.137255	0.0638146	0.00235294	0.345455	0.0444444	0.0509959	0.0614379	1	0.00784314	0.0798714	0.075817	0.0599772	0.0117647	0.311765	0.00098039	0.0313725	0	0.075817	0.00784314	0.392157	0.046316	0.0505681	0.0156863	0.0677067	0.431373	0.0156863	0.00392157	0.0849673	0.00196078	0.5	0.835294	0.498039	0.0413249	0.126471	0.0235294	0.0522314	0	0.23573	0.25098	0.00196078	0.056889	0.0382353	0	0.992157	0.108824	0.0640499	0	0.378431	0.199208	0.0117647	0.533333	0.00392157	0.736964	0.214247	0.00392157	0.00784314	0.0640523	0.0137255	0.04721	0.0534749	0.0117647	0	0.054273	0.0699083	0.0571944	0.0437752	0	0.244444	0.120539	0.00784314	0.0117647	0	0.00588235	0.0742532	0.0585073	0.0571454	0.00392157	0.0574361	0	0	0	0	0.00784314	0.121337	0.0877451	0.051822	0.00196078	0.164706	0.177255	0.00392157	0.00941176	0.656863	0	0.0430776	0.484314	0	0.051822	0.0556863	0.398039	0.917647	0	0.122078	0.131305	0	0.00098039	0.0137255	0.488235	0.0673839	0.00392157	0.00522876	0.109854	0.0156863	0.770601	0.0445194	0.0599772	0.972549	0.0566157	0	0	0.180392	0.00130719	0.0488128	0.00235294	0.00980392	0.00392157	0.0653028	0.839216	0.0876805	0	0.0831703	0.00392157	0	0.0689338	0.0196078	0	0.862745	0.559917	0.286275	0.00130719	0.18985	0.00196078	0.796078	0.0673175	0.0117647	0	0.120539	0.0130719	0	0.11788	0.0682411	0.403922	0	0.109099	0	0.00392157	0.00196078	0	0.0393199	0.862745	0.0137255	0.0766625	0.00130719	0.0643078	0.0724979	0.00392157	0	0	0.0917518	0.0427097	0	0.00392157	0.00784314	0.0156863	0.00392157	0.403922	0.00392157	0.00653595	0.0990347	0.0732445	0.0505681	0.00392157	0	0.0724979	0.00130719	0.0643078	0.00130719	0.140251	0.0692517	0.0598099	0.122078	0	0.0684023	0.148461	0.054273	0.0574361	0.0822135	0.0536883	0.112755	0.15284	0.681045	0.756863	0.0502266	0.211435	0.0689338	0.28366	0.00392157	0.403922	0.211435	0.0766625	0.0588654	0.211435	0	0.00392157	0.0673175	0	0.0117647	0.0846781	0.870588	0	0
cg01090834	0.0942188	0	0.010084	0.00098039	0.25098	0.0254902	0.257143	0.0558823	0.00156863	0.236863	0.927451	0.0901961	0.988235	0.666667	0	0.665359	0.0313725	0.123529	0.105088	0.00098039	1	0.170588	0.998039	0	0.711765	0.436342	0	0	0.986275	0.731658	0	1	0	0.162745	0.0235294	0.588235	0	0	0	0.796078	0	0.152941	0.996863	0.998039	0.49902	0	0	0.0711333	0.994118	0.0196078	0.786406	0.440676	0.0992317	0.061067	0.0130719	0.0789798	0.314735	0.572549	0.0840725	0.960784	0.275529	0	0.012549	0.0800481	0.952941	0	0.0431373	0	0.0235294	0.121559	0.0688046	0.0117647	0.0143791	0.0748008	0.0156863	0.0169935	0.945098	0.0235294	0.282353	0.00392157	0	0.0196078	0.107433	0.0104575	0.565469	0.310784	0.890196	0.0169935	0.0176471	0.923137	0.00784314	0.00392157	0.403922	0.0117647	0.0130719	0.330719	0.466667	0.00653595	0.0127451	0.00980392	0.494118	0.0156863	0.00392157	0.509804	0.00196078	0.0711488	0.0754239	0.0352941	0.85915	0.779216	0.680392	0.00588235	0.976471	0.116389	0.576471	0.0804708	0.0509804	0.0156863	0.00784314	0.398808	0.972549	0.0815311	0.0235294	0.0235294	0	0.00784314	0.0742047	0.0639837	0.0156863	0.988235	0.0117647	0.0104575	0.0951835	0.284314	0.491527	0.398808	0.00784314	0.00392157	0.747075	0.117576	0.635025	0.0235294	0.658824	0.54706	0.0313725	0.0804107	0.00784314	0.952941	0.00392157	0.203268	0.205656	0.00588235	0.653595	0.027451	0.933333	0.0117647	0.00784314	0.162118	0.441176	0.325384	0.644489	0.839216	0.63268	0.210678	0.00784314	0.160763	0.0117647	0.94902	0.666747	0.0196078	0	0	0.172039	0.0804107	0.446396	0.244118	0.0117647	0.100448	0.124751	0.25	0.768627	0.0235294	0.0673572	0.00392157	0.100448	0.960784	0.0156863	0.666747	0.786406	0.116389	0.790799	0.0840725	0.364195	0.0196078	0.0584933	0	0.230648	0.00130719	0.0235294	0.446396	0.0117647	0.0796074	0.459857	0.0708451	0.835294	0.0156863	0.498039	0.0143791	0.00522876	0.0684209	0.315033	0.309804	0.0156863	0.745098	0.0614997	0.0711488	0.440676	0.140246	0.491527	0.00784314	0.0117647	0.0196078	0.0117647	0.0117647	0.958824
cg09464028	0.745581	0.756863	0.69902	0.683922	0.588235	0.943417	0.811204	0.475163	0.929412	0.377778	0.964706	0.514416	0.929412	0.843137	0.791694	0	0.507198	0.966013	0.507843	0.392157	0.656022	0.988235	0.640784	0.996078	0.984314	0.882956	0.823529	0.839921	0.541176	0.891033	0.692157	0.669608	0.652941	0.775467	0.766667	0.603922	0.72549	0.679412	0.770308	0.567647	0.840287	0.675817	0.782353	0.722876	0.5	0.94902	0.901961	0.14902	0.798039	0.854902	0.856542	0.00784314	0.658824	0.91198	0.696174	0.769935	0.12549	0.920479	0.91198	0.663302	0.970588	0	0.823529	0.905882	0.500654	0.998039	0.978431	0.62409	0	0.443137	0.00392157	0.592941	0.666667	0.545228	0.988235	0.619608	0.423529	0.905882	0.631373	0.960784	0.653644	0.894118	0.741816	0.00392157	0.952941	0.333333	0.821569	0.95817	0.745735	0.996078	0.992157	0.988235	0.582745	0.80915	0.862745	0.80915	0.942157	0.853717	0.180392	0.840287	0.972549	0.329412	0.634641	0.644444	0.895138	0.920668	0.94902	0.885121	0.590279	0.956863	0.988235	0.984314	0.980392	0.388235	0.984314	0.716765	0.839921	0.904709	0.00392157	0.996078	0.318954	0.806903	0.988235	0.976471	0.943137	0.845098	0.772549	0.784314	0.652288	0.00196078	0.970588	0.988235	0.992157	0.694154	0.714242	0.972549	0.90187	0.514416	0.972549	0.875535	0.92489	0.996078	0.933333	0.00392157	0.739586	0.976471	0.524607	0.741176	0.25098	0.208824	0	0.896988	0.223529	0.709804	0.716765	0.564706	0.94902	0.879154	0.980392	0.749417	0	0.996078	0.661438	0.968627	0.789781	0.412549	0.657516	0.888235	0.879208	0.666667	0.682323	0.945098	0.525715	0.813725	0.760137	0.968627	0.888889	0.760137	0	0.750789	0.984314	0.00980392	0.694019	0.992157	0	0.945098	0.5	0.879208	0.850081	0.811765	0.840287	0.992157	0.00392157	0.933333	0.925754	0.913465	0.841293	0.931765	0.976471	0.838139	0.764337	0.992157	0.749417	0.775318	0.927451	0.6	0.503772	0.929412	0.293137	0.911752	0.980392	0.988235	0.91198	0.840769	0.931466	0.914469	0.714242	0.525715	0.945098	0.54902	0.907448	0.585158	0.916533	0.915033	0.850081
cg26539736	1	1	1	0.999216	0.822222	0.937909	0.982353	0.00588235	1	0.981961	1	0.996078	0.992157	0.974482	0.983486	1	0.877124	0.990196	1	0.937255	0.819608	0.840336	0.974902	0.995098	1	0.973027	0.406536	0.977402	0.996078	0.97443	0.959804	0.984314	1	0.999216	1	0.967864	0.977402	1	0.915033	0.803922	0.998693	1	0.968137	1	1	0.95817	1	0.974245	0.99902	0.862745	0.974066	0.988235	0.956863	0.972959	0.978431	0.792157	0.976088	0.454902	0.974152	0.105882	0.881046	0.952941	0.964706	0.977138	0.637908	0.988235	0.976078	0.888889	0.69315	0.975834	0.0156863	0.971242	0.862745	0.909804	0.0352941	0.977138	0.860784	0.733333	0.972737	0.977138	0.85098	0.515686	0.978163	0.980392	0.97386	0.829412	0.245098	0.866667	0.988235	0.633333	0.974426	0.324183	0.753725	0.698039	0.964706	0.793137	0.977778	0.980392	0.529412	0.827451	0.623529	0.792157	0.972549	0.769935	0.871895	0.791176	0.707843	0.884096	0.975737	0.630588	0.203922	0.977362	0.913725	0.894118	0.960784	0.975768	0.975757	0.667974	0.974623	0.974634	0.984314	0.975348	0	0.977065	0.901961	0.964706	0.623529	0.794771	0.984314	0.964951	0.425326	0.977036	0.909804	0.593464	0.976059	0.54902	0	0.703922	0.909804	0.768627	0.594118	0.221569	0.996078	0.364706	0.87451	0.572549	0.94902	0.976885	0.984314	0.931373	0.975182	0.975289	0.976598	0.978229	0.976535	0.992157	0.974242	0.97736	0.97451	0.976603	0.948766	0.637255	0.245098	0.974149	0.977597	0.97696	0.471895	0.972549	0.545098	0.977489	0.975182	0.979447	0.527451	0.973258	0.976388	0.979418	0.823529	0.976078	0.866667	0.890196	0.97589	0.640523	0.762745	0.054902	0.974979	0.435294	0.649673	0.545098	0.541176	0.988235	0.976078	0.974762	0.974511	0.835294	0.992157	0.973106	0.317647	0.830065	0.50719	0.658824	0.975445	0.973538	0.973841	0.969242	0.0470588	0.975834	0.764706	0.380392	0.976471	0.974485	0.818301	0.992157	0.992157	0.542484	0.13133	0.974755	0.97309	0.975154	0.564706	0.543137	0.996078	0.976758	0.893333	0.937255	0.603922
cg14654324	0.0510893	0.0522876	0.00980392	0.0411765	0.0424837	0.0492148	0.0308123	0.937255	0.138562	0.417647	0.0454179	0	0.069281	0.027451	0.0492867	0.00392157	0.047691	0.215686	0.666667	0	0.0245098	0.0852941	0.0156863	0.141176	0.0462168	0.00392157	0.0627451	0	0.347059	0.00784314	0.0515229	0.00784314	0.0570806	0.0137255	0.00784314	0.07146	0.0156863	0.152941	0.00784314	0.0418301	0.061414	0.0476543	0.0240196	0.0489729	0.0235294	0.00980392	0.00705882	0.0607612	0.0156863	0.0918767	0.0483312	0.0455101	0	0.051219	0.0567978	0.061592	0	0.058145	0.0599672	0.00588235	0.894118	0.0585479	0.0352941	0.00392157	0.00784314	0.0454179	0.061414	0.00098039	0.0416633	0	0.945098	0.0458908	0.00784314	0.0382987	0.00784314	0	0.00261438	0.0514289	0.0627451	0	0.0475576	0.0313725	0.00196078	0.00588235	0.00784314	0	0.00784314	0.0137255	0.00392157	0.00392157	0.0484605	0.00588235	0.00392157	0	0.00980392	0.00196078	0.00196078	0.0484605	0.0470588	0.0476543	0.00392157	0.00784314	0.0140056	0.0431999	0.0156863	0.286275	0.0431373	0.00941176	0.00392157	0.00392157	0.0287582	0.0519196	0.0499183	0.0518331	0.00980392	0.047691	0	0.0156863	0.00196078	0.0475247	0.0196078	0.0609179	0.899749	0.375163	0.454902	0.0536459	0.732594	0.0436278	0.0344305	0.0235294	0	0.527451	0.117647	0.0555918	0.0441118	0.00784314	0.932991	0.0196078	0.0137255	0.0526568	0.0399914	0.0117647	0.0596931	0.00784314	0	0.00784314	0.00392157	0.054902	0.00980392	0.00588235	0.0567947	0.0571418	0.00261438	0.00392157	0	0.0465124	0	0.0451918	0.00490196	0.0117647	0.0829887	0.051689	0.0483312	0.0605651	0.0550372	0.00392157	0.00392157	0.00784314	0.0441118	0.0500686	0.0500078	0.0215686	0.00130719	0.0156863	0.0156863	0.00392157	0.0235294	0.0476392	0.00392157	0.0550372	0.00392157	0.0137255	0.0545272	0.0505081	0.061414	0.0540829	0.00392157	0.0441118	0	0.0546213	0.0519591	0.0504184	0.00784314	0.0625076	0.0117647	0.00392157	0.0117647	0.0522122	0	0.0552377	0.0467792	0.0156863	0.0524528	0.0707398	0.00196078	0.00392157	0.059131	0.0516614	0.0523457	0	0.0235294	0.0392157	0.0490207	0.0467792	0.968627	0.0537406	0.0441118	0.0501934	0.0491663	0.0117647	0.0476543	0.0431999	0.0156863	0.542157	0.0497497
cg20748955	0.083945	0.11958	0.113725	0.856583	0.684314	0.648366	0.00784314	0.00705882	0	0.513725	1	0.00588235	0.00784314	0.976471	0.130855	0	0.0901961	0.155294	0.677124	0.00130719	0.411373	0.666667	0.75	0.75	0	0.827771	1	0.73715	0.77075	0.980392	0.821407	0.724183	0.996078	0.585882	0.85846	0.165287	0	0.879352	0.0385621	0.997386	1	0.666667	0.732026	0.422549	0.652526	0.0511815	0.75	0	0	0.957843	1	0.125481	0.00196078	0.0611813	0.054902	0.0668337	0.992157	0.00196078	0.0610988	0.917647	0.065098	0.0941176	0.00980392	0.270588	0.810318	0.584314	0.968627	0.447059	0	0.027451	0.00588235	0.0614379	0.0112045	0.0396341	0.810318	0.271373	0.497059	0.843137	0.132952	0	0.0573448	0.61081	0.996078	0.00392157	0.889446	0	0.0994507	0.00196078	0.110227	0.602241	0.519216	0.417647	0.00392157	0.443137	0.571666	0.374902	0.036549	0.597386	0	0.810318	0.488235	0.334641	0.00784314	0.594118	0.027451	0	0.00392157	0.503268	0.00784314	0.00784314	0.00784314	0.0308238	0.00392157	0.458824	0	0.216174	0.879352	0	0.439216	0	0.00392157	0.132781	0	0.053577	0.0875817	0.00196078	0	0.0295182	0.00130719	0.0215686	0.00130719	0.00784314	0.145658	0.505882	0.0849448	0.0196078	0.0515071	0	0.0117647	0.85846	0.0648394	0.0640285	0.0117647	0	0.124579	0.810318	0.92549	0.00130719	0.137255	0.626144	0.988235	0.0196078	0.00588235	0.0666667	0.107985	0	0.0620021	0.0654745	0.403922	0.00392157	0.060429	0.886275	0.360784	0.884485	0.909804	0.319922	0.332026	0.396078	0	0.294118	0.00392157	0.00392157	0.00130719	0.814626	0.905882	0.0137255	0.34902	0.868233	0.313725	0.827451	0.821983	0.00784314	0.0348582	0.380392	0.0117647	0.0466568	0.643137	0	0.960784	0.564706	0.892444	0.0980392	0.00980392	0.856626	0.0501059	0.0547494	0.00392157	0.00392157	0.982353	0.819608	0.445698	0.0744147	0.0985017	0.00196078	0.0553295	0.0235294	0.0769574	0.0508521	0.00588235	0	0.00196078	0.0156863	0.0553832	0.122886	0.0480468	0.00784314	0.125481	0.0359577	0.069143	0.0137255	0.862745	0.00784314	0.0196078	0.0173669	0.972549
cg21539981	0.658824	0.921569	0.622549	0.96732	0.846187	0.956373	1	0.527451	0.844444	0.688889	0.921569	0.964743	0.998693	0.97642	0.874319	0.667974	0.965756	1	0.996078	0.994118	0.956863	0.883922	0.858824	0.945098	1	1	0.976592	1	1	0.97245	0.754248	1	0.996078	0.99451	0.963725	1	0.99085	1	0.952941	0.957843	0.994771	0.97451	0.981961	0.964706	0.852288	0.88	1	0.960784	0.964706	0.957843	0.9726	0.964743	0.972549	0.980392	0.967591	0.341176	0.913725	0.181699	0.980392	0.994118	0.762745	0.503268	0.776471	0.974986	0.947059	0.974699	0.972817	0.72	0.953125	0.657516	0	0.811765	0.839216	0.902085	0.988235	0.929412	0.88366	0.878431	0.880392	0.976592	0.84902	0.984314	0.992157	0.807843	0.96521	0.958247	0.921569	0	0.623529	0.821569	0.927451	0.963399	0.892549	0.790196	0.0352941	0.851765	0.980392	0.896078	0.892157	0.977122	0.905882	0.70719	0.758824	0.886275	0.898039	0.705882	0	0.907266	0.928105	0.939216	0.00588235	0.903922	0.956863	0.810458	0.799216	0.964706	0.972817	0.858824	0.88549	0.231373	0.885616	0.973379	0.468775	0.971242	0.92549	0.952941	0.869596	0.687255	0.992157	0	0	0.969872	0.507843	0.786664	0.810067	0.679412	0.65465	0.935948	0.899919	0.982353	0.91791	0	0	0.652288	0.955903	0.975154	0.966424	0.838888	0.937909	0.735294	0.803922	0.332026	0.00980392	0.684314	0.89328	0.638235	0.972142	0.975042	0.961094	0.324183	0.431054	0.984314	0.838655	0.533333	0.982353	0.974627	0.803922	0.984314	0	0.823529	0.709804	0.944519	0.968731	0.962745	0.945098	0.780392	0.901961	0.971916	0.88366	0.850196	0.966013	0.972058	0	0.91451	0.973847	0.973969	0.968627	0	0.971916	0.996078	0.980392	0.961455	0.980392	0.847059	0.786275	0.974115	0.498039	0.0254902	0.990196	0.562745	0.969353	0.856209	0.980392	0.96782	0.984314	0.792157	0.807843	0.972346	0.984314	0.900654	0.90719	0.990196	0.913291	0.926797	0.640978	0.468627	0.824179	0.957302	0.676471	0.982353	0.973058	0.952941	0	0.00294118	0.976683
cg13849454	0	0.0857143	0.984314	0.145098	0	0	0.00588235	0.0370472	0.10719	0.0130719	0.0566702	0.539216	0.990196	1	0.0631174	0.00098039	0.0117647	0.0437908	0.00130719	0.00392157	0.915686	0.027451	0.0254902	0.0405229	0.00392157	0.0526455	0.00261438	0	0.0196078	0	0.00130719	1	0.0392157	0.0729412	0	0.0416483	0.0263431	0.478431	0.230065	0.0339869	0	0.74902	0	0.00261438	0	0.00392157	0.0205882	0	0.00882353	0.136601	0	0.0318631	0	0	0.00392157	0.492157	0.942157	0.0585379	0.0675641	0.0342563	0.00784314	0	0.0235294	0.0572267	0.069281	0.0666667	0.0369554	0.00098039	0.0196078	0.0292854	0.00980392	0.0156863	0.0156863	0.262745	0.0235294	0.00392157	0	0.0661196	0.0280278	0.0600988	0.0302524	0.0303922	0.0263431	0.029898	0.051936	0.00980392	0.00392157	0.00098039	0.0425991	0.0196078	0.00392157	0.0169935	0.0201681	0.0104575	0.00522876	0.00588235	0	0	0.00392157	0.0394452	0.00392157	0.384314	0.0117647	0.0156863	0.00784314	0.00196078	0.00392157	0.398824	0.152941	0.0101961	0.00882353	0.0366013	0.848366	0.00130719	0.0137255	0.0391838	0.0183007	0.115129	0.0137255	0.00784314	0.00392157	0.0426426	0.0336185	0.00653595	0.027451	0.00784314	0.0301569	0.00392157	0.00196078	0.0117647	0	0.766392	0.0169935	0.00784314	0.0421948	0.0392157	0	0.0298661	0.00915033	0.00784314	0.0418499	0.972549	0.0117647	0.00392157	0.0340896	0.00392157	0.027451	0.0449161	0.0245098	0.00470588	0.0374413	0.00392157	0.0427409	0.0392157	0.00588235	0.0352359	1	0.0971632	0.00784314	0.0457516	0.00784314	0.0437003	0.00980392	0.054902	0.00915033	0.0352941	0.00522876	0.0301254	0.0313725	0.00784314	0	0.00392157	0	0.00784314	0.0156863	0.0516792	0	0.00392157	0	0.0352941	0.0117647	0	0.0311068	0.0495048	0.0270998	0.0281717	0.00784314	0.0313725	0.00392157	0.00392157	0.0388743	0.0620613	0	0.0353152	0.068447	0.0639236	0.00392157	0.034414	0.0362745	0	0.188235	0.0852941	0.0481364	0.10137	0.502526	0.0389433	0.067236	0.0448213	0.00784314	0.00392157	0.00784314	0.068447	0.068447	0.0340896	0.00980392	0.0576506	0.0342563	0	0.00784314	0.00392157	0.0215686	0.0449161	0.0235294	0.027451	0.0513288
cg19734163	1	0.536275	0.00862745	0.833551	0.905392	0.72381	0.339037	0.207843	0.310106	0.656209	0.773971	0	0.200784	0.966667	0.204932	0.0460784	0	0.172549	0.997386	0.887255	0.503922	0.333333	0.99451	0.70098	0.221176	0.84594	0.958824	1	1	0.643137	1	0.995294	0.618137	0.733333	0.745752	0	0.479739	0.962745	0.509804	0.210644	0.744314	0.983529	0.998217	0.501961	0.127451	0.030196	0.727059	0	0.00261438	0.839869	1	0.982353	0.00261438	0.0365046	0.162388	0.00392157	0.509011	0	0.0519258	0.334155	0.00130719	0	0.00196078	0.947059	0.964706	0.708299	0.724453	0.430252	0.0308089	0.458207	0	0.00392157	0.142297	0.0541223	0.692455	0.933333	0.934641	0.0392157	0.00294118	0	0.0371784	0.343137	0.47451	0.94902	0.743928	0.00196078	0.00130719	0.0117647	0.391033	0.679412	0.0215686	0.588235	0.919608	0.882353	0.434314	0.378039	0.030263	0.917647	0.921569	0.66178	0.978431	0.934902	0.516176	0.94902	0	0.00392157	0.00392157	0.688132	0	0.917647	0.00130719	0.303268	0	0.917647	0.00196078	0.333151	0.996078	0.00392157	0.809516	0.00392157	0.00392157	0.0455112	0.437255	0.0315899	0.0331282	0	0.00392157	0	0.00196078	0.829412	0	0.0272041	0.0117647	0.737255	0.24346	0.678431	0.00392157	0	0	0.480392	0.476751	0.945098	0.00784314	0.23268	0	0.698039	0.921569	0.0156863	0.00196078	0.00196078	0.00784314	0.954248	0	0.00392157	0.5	0.722549	0.482353	0	0.731061	0.492181	0.195317	0.92549	0.570588	0.830314	0.407843	0.369957	0.945098	0.637908	0.00392157	0.976471	0	0.334155	0.00784314	0.933333	0.626144	0.648366	0.480392	0.952941	0.027451	0.594118	0.0117647	0	0.214339	0.965686	0.724453	0.0392157	0.984314	0.00392157	0.854711	0.972549	0.931373	0	0.00392157	0.476471	0.0451601	0.00392157	0.996078	0	0	0.933333	0.962745	0.00392157	0.00392157	0.0386412	0.0349732	0.00196078	0.0403399	0	0.847059	0.00130719	0.0261438	0	0.0335223	0.00653595	0.202941	0.0452751	0.23545	0.308725	0.302122	0.610784	0.933333	0.988235	0	0.0156863	0.909804
cg21604320	0.0529412	0.0792157	0.35098	0.828922	0.80098	0.272549	0.0568627	0.0447059	0.0909804	0.523529	0.53098	0.00588235	0.32549	0.996078	0.0293587	0.00392157	0.133333	0.0254902	0.0470588	0.00196078	0	0.502941	0.666667	0.501961	0	0.886275	0.309804	0.462745	0.909804	1	0.601961	0.90576	0.0862745	0.113725	0.931373	0	0.92549	0.813725	0.137255	0.643922	0.614379	0.864706	0.74902	0.770588	0.048366	0.0389037	0.840896	0	0.0320119	0.772549	0.90576	0	0.00392157	0.0405538	0.0408723	0.00522876	0.769054	0	0	0	0.00156863	0.00915033	0	0.890196	0.501961	0.831447	0.882353	0.62549	0.052815	0.0374633	0.00392157	0.0205882	0.00098039	0.0347479	0.328105	0.94902	0.00392157	0	0	0	0.0803922	0	0.00784314	0	0.813137	0.00261438	0.0558175	0.00130719	0.0431938	0.459477	0.498039	0.981699	0.964706	0.92549	0.638302	0.792157	0.0463912	0.933333	0.0360392	0.00261438	0.720261	0.478431	0.956863	0	0	0	0.00130719	0.25918	0.0539606	0.726471	0.0141177	0.14902	0.059206	0.833333	0.0869281	0.0486566	0.970588	0	0.906684	0	0.00130719	0.0424718	0	0.0553905	0.00392157	0	0.0428928	0.00098039	0	0.00196078	0.0550776	0.587861	0.00392157	0.0511945	0.0425167	0	0.00392157	0.037427	0	0.552941	0.945098	0.0470665	0	0	0.00196078	0.947712	0.0494296	0.00196078	0	0.00784314	0.00392157	0.366841	0.0544517	0	0.0536023	0.638302	0.660131	0.0488708	0	0.00392157	0	0.996078	0.00392157	0.910681	0.498039	0.0430863	0.9	0.599489	0	0.932026	0.0882353	0	0.00392157	0.814706	0.988235	0.054902	0	0.964706	0	0	0.982353	0	0.0360536	0.00261438	0	0.125077	0.880392	0	0.996078	0.750918	0.893546	0.0558378	0.00130719	0.850277	0.0355142	0.0494863	0.484314	0	0.684314	0.00392157	0.00196078	0.00588235	0.00784314	0.0485968	0.0463912	0.00392157	0	0.0450832	0	0.00130719	0	0.00392157	0.0428905	0	0.0420909	0	0.0425167	0	0	0	0.874163	0.00392157	0.00098039	0.0411355	0.968627
cg12529228	0.902868	0.870588	0.117647	0.847059	0.657516	0.74902	0.975163	0.339869	0.480392	0.266667	1	0.976471	0.759216	0.931373	0.880262	0.976471	0.867923	0.737815	0.896869	0.439216	0.688235	0.844818	0.897914	0.735294	0.783529	0.905734	1	0.592157	1	0.792157	0.776471	0.5	0.730196	0.903081	0.981699	1	0.654902	1	0.88976	0.687582	0.435294	0.792941	0.973109	0.947451	0.853307	0.90126	0.764706	0.917562	0.99085	0.821034	0.904057	0.764706	0.919709	0.886116	0.658824	0.567507	0.988235	0.97451	0.972549	0.881818	0.298039	0.972549	0.988235	0.985621	0.986928	0.862745	0.955556	0.964706	0.807641	0.88853	0.903922	0.482353	0.937255	0.0156863	0.960784	0.984314	0.934641	0.992157	0.992157	0.507843	0.960784	0.908066	0.992157	0.972549	0.902285	0.933333	0.396078	0.990196	0.910143	0.982353	0.972549	0.928563	0.917647	0.982353	0.907572	0.840087	0	0.918651	0.927451	0.962745	0.921014	0.990196	0.980392	0.624837	0.793464	0.00784314	0.00130719	0.845201	0.929412	0.95817	0.992157	0.984314	0.964052	0.976471	0.888627	0.881396	0.992157	0.968627	1	0.751524	0.980392	0.90333	0.376221	0	0.494118	0.980392	0.125121	0.675817	0.984314	0.00392157	0.555544	0.865555	0.972549	0.877451	0.845047	0.984314	0.00392157	0.901652	0.839216	0.912072	0.879853	0.88906	0.890817	0	0.894056	0.980392	0.129412	0.972549	0.975163	0.993464	0.996078	0.988235	0.903922	0.903922	0.627451	0.955556	0.976471	0.911693	0.896884	0.782389	0.116459	0.958824	0.921853	0.911345	0.657516	0.862745	0.95817	0.908066	0.977778	0.9	0.968627	1	0.883384	0.882353	0.915852	0.990196	0.966667	0.916895	0.929412	0.918651	0.986275	0.941176	0.888881	0.47451	0.988235	0.890606	0.992157	0.977778	0.996078	0.921379	0.916895	0.908264	0.952941	0.988235	0.884029	0.900764	0.568627	0.101961	0.992157	0.912661	0.895967	0.972549	0.887151	0.872397	0.564706	0.6	0.960784	0.895594	0.966667	0.413725	0.966667	0.986275	0.443137	0.941176	0	0.909431	0.883179	0.882661	0.839981	0.603922	0.984314	0.812073	0.756078	0.00588235	0.904057
cg22433276	0.0356332	0.00490196	0.189978	0.108333	0.069281	0.25	0.0162465	0.120588	0.00522876	0.5	0	0.14902	0.313725	0.197059	0.0290728	0.488235	0.029216	0.335948	0.377778	0.337255	0.288889	0.351373	0.0985887	0	0.0527131	0.0882814	0.0351866	0	0.0322679	0.146067	0.0235294	0.0836555	0	0	0	0.0473756	0.0647059	0.752941	0.0211765	0.556863	0.217384	0.0127451	0	0.0405229	0.103268	0.0451483	0	0.0343917	0.0156863	0.181373	1	0.00392157	0	0.0308136	0.317647	0.00392157	0	0.92549	0.0308136	0.0351856	0.0308136	0.0263087	0.00098039	0.00392157	0.00392157	0	0.0689333	0	0.714033	0.0279104	0.0353117	0.00490196	0.00196078	0	0	0	0.00392157	0.122701	0.0315275	0.0369888	0	0.0319153	0	0.0285163	0	0.0335723	0.0337276	0.0117647	0.0512192	0.00098039	0.00196078	0.0215686	0.00784314	0.0156863	0.0285	0	0.00261438	0.00130719	0	0	0.0884771	0.0351866	0.00130719	0.0279104	0.0308136	0.00196078	0.0272076	0.00183007	0	0.4219	0	0.02309	0.00392157	0.0855028	0	0.0356485	0	0.0337362	0.0735422	0.0385386	0	0.0382924	0.0356078	0	0.00196078	0.00196078	0.0244873	0	0.00784314	0.777015	0.0276049	0.131441	0.00392157	0	0.0491941	0	0.0288529	0	0	0.0882814	0.0267376	0	0.039585	0.0117647	0.0653809	0.243137	0.0648731	0.0287384	0.0373039	0.00196078	0.00392157	0.831373	0	0.0263087	0	0.0301234	0.0256137	0.0230059	0.00130719	0.847059	0.501961	0	0.267852	0.0592789	0	0.85098	0	0.0527131	0	0	0.460784	0	0.0508679	0.686275	0.0735422	0	0.0327617	0.0393351	0.0319153	0.0417748	0.00392157	0.0117647	0.0254499	0	0	0.0249043	0	0	0.137262	0.0800474	0.0972633	0.00392157	0.0303683	0.0569719	0.0272076	0.0351103	0.462745	0.0281763	0.921569	0.0735422	0.0327617	0	0.31634	0.0416005	0	0.0337879	0.035393	0.0271908	0.00392157	0.00261438	0.00130719	0	0	0.713725	0.0288908	0.0230589	0.44902	0	0	0	0.122701	0.0245324	0.039585	0.141176	0
cg11631644	0	0.00392157	0.136275	0.00196078	0.155294	0.012549	0.0134454	0.00392157	0.0254902	0	0	0.0410874	1	0.0444444	0.0239516	0.116667	0	0.00294118	0.0215686	0	0	0.117647	0.0143791	0.0342877	0.232941	0.0814407	0.0342877	0.0389229	1	0.0457972	0.00522876	0.0564151	0.372549	0.0156863	0.138039	0.0612846	0.00784314	0.478431	0.10902	0.014902	0.0565866	0.104575	0.401569	0	0	0.14902	0	0.0633032	0.0372549	0.00980392	0.0519797	0	0	0.0439294	0.00392157	0.0456251	0.00392157	0.0568713	0	0.0327055	0.0621264	0.00078431	0	0	0	0.0196078	0.0455152	0	0.00392157	0.036228	0	0	0.00087146	0.0292205	0.00196078	0	0.00196078	0.0389229	0.00196078	0	0.0377408	0	0.0342877	0	0	0	0.00196078	0.0439145	0.0381659	0	0	0.00653595	0.00130719	0	0	0.00168067	0.843137	0	0	0	0.0416847	0.00588235	0.00392157	0.037312	0.498039	0	0.0421444	0.00089127	0.00098039	0.142297	0	0.00196078	0	0	0.00130719	0.04353	0	0.0509804	0.0524181	0.0384821	0	0.0743397	0.495097	0.513455	0.00392157	0.00392157	0.494118	0.0361903	0.239216	0.00130719	0.684655	0.644444	0	0.048978	0	0	0.887764	0.0498721	0	0	0.0304351	0.360784	0	0.0404056	0.0392157	0.038755	0.00392157	0.0313175	0.00915033	0.0117647	0.0518984	0.0554427	0.00457516	0	0.0318304	0.0343152	0	0.0439294	0.0457972	0.0373675	0.00392157	0.0399259	0	0	0.00784314	0.5	0.00392157	0	0.00392157	0.00392157	0.0410874	0	0.00196078	0	0	0	0.0319638	0	0.0346317	0.0431121	0.0460959	0	0.0361903	0	0	0	0.00130719	0.00392157	0.0447151	0.0497529	0.00392157	0.037513	0	0	0.0421444	0.00588235	0.0427281	0	0.917647	0.0565866	0.0414465	0	0.0562524	0.0622005	0.487182	0.0470703	0	0.0433722	0.00392157	0.00196078	0.329412	0.0705882	0.0333105	0	0.878431	0.0433044	0.0431558	0.0367423	0.0430179	0.0372475	0	0.0313163	0	0.0556243	0.0519797
cg10455938	0	0.00392157	0.0509804	0.00784314	0.435294	0.00392157	0.0617647	0	0.0676471	0.335948	0.84902	0.0470195	0.375998	0.280775	0	0	0.470588	0.0151261	0.0308327	0.0107843	0.242577	0.308497	0	0.717647	0.403922	0.686435	0.194847	0	0.0784314	0.986275	0	0.558686	0.667974	0.00784314	0.576471	0	1	0.659928	0.469468	0.737255	1	0.2	0.778039	0.50098	0.0196078	0.0322663	0.959804	0	0	0.787451	0.750234	0.0263334	0.0342102	0.0314707	0.0408831	0.0352227	0.0117647	0.0117647	0.0455948	0.031928	0.0392157	0.0310495	0.00980392	0.00392157	0.952941	0.194847	0.623199	0.498039	0.778603	0.00784314	0.0117647	0.0526549	0.0104575	0.0352204	0.0196078	0.00784314	0.882353	0.278431	0.0362439	0.135442	0.0355472	0.0196078	0.0235294	0.0117647	0.256511	0.00130719	0.00980392	0.0212885	0.037375	0.65098	0.53098	0.370057	0.00882353	0.313725	0.00784314	0.0470588	0.184314	0.135442	0.0324128	0.441176	0.00784314	0.0196078	0.027451	0.0404723	0.0196078	0.00392157	0.0313725	0.0226067	0.101961	0.482353	0.0156863	0.0241255	0.0274042	0.0879411	0.0304294	0.0427481	0.568836	0.0481911	0.659928	0.0313725	0.0143791	0.0336826	0	0.339766	0.0408831	0.0104575	0.0501253	0.0379065	0.0235294	0.984314	0.0272604	0.589542	0.0290204	0.0427222	0.0263334	0.00784314	0.0344405	0.0470195	0.0315284	0.523093	0.0302715	0.0392157	0.0352227	0.0346131	0.0143791	0.00784314	0.00784314	0.0235294	0.00784314	0.00653595	0.0156863	0.0169935	0.029684	0.0313725	0.0290209	0.172549	0.984314	0.0295404	0.167371	0.0313725	0.0196078	0.309145	0.0379085	0.0431373	0.87451	0.0310507	0.379301	0.435294	0.0156863	0.00392157	0.0408831	0.072549	0	0.204766	0.345098	0.364671	0.0313725	0.137255	0.00392157	0.568836	0.0326797	0.0451747	0.0309717	0.0300156	0.200804	0.0759911	0.407843	0.0156863	0.713349	0.309145	0.633294	0.0249182	0.0264576	0.00784314	0.0677891	0.0329403	0.364671	0.00784314	0.988235	0.507847	0.0396897	0.0338234	0.0308167	0.0350741	0.524784	0.027451	0.0386762	0.0256545	0.0196078	0.0183007	0.00392157	0.0418662	0.0156863	0.0317629	0.00392157	0.0262729	0.0263334	0.0426711	0.0156863	0.00392157	0.392346	0.0315284	0.919608	0.0196078	0.750234
cg12581547	0.94803	0.837255	0.749673	0.954248	0.537255	0.875294	0.52549	0.414118	0.836364	0.908683	0.847059	0.935207	0.830065	0.941176	0.890196	0.942484	0.921232	0.694118	0.992157	0.80719	0.912941	0.703268	0.918601	0.940958	0.803268	0.713725	1	0.922192	0.917299	0.923966	0.922876	0.794118	0.942484	0.667974	0.831373	0.993464	0.772549	0.910019	0.985994	1	0.564706	0.960784	0.716078	0.977778	1	0.922876	0.939216	1	0.851765	0.852941	0.856477	0.843137	0.878431	0.896609	0.993464	0.0352941	0.988235	0.822449	1	0.994118	0.456863	0.985098	0.994118	0.937074	0.998039	0.926507	0.994118	0.972549	0.916639	0.996078	0.921569	0.976471	1	0.916722	1	0.992157	0.00196078	0.92597	0.996078	0.972549	0.839216	0.955556	0	0.925534	0.923966	0.990196	0	0.972549	0.905882	0.992157	0.998039	0.998039	0.996078	0.996078	0.964706	0.996078	0.658824	0.992157	0.705882	0.940256	0.992157	0.997386	0.943791	0.678431	0.982353	1	0.872946	0.921961	0.882934	0.984314	0.952941	0.996078	0.780392	0.984314	0.992157	0.896653	0.94902	0.820942	0.910019	0.935916	0.982353	0.882588	0	0.83187	0.671895	0.913918	0.866864	0.993464	0.883568	0.981961	0.980392	0.923967	0.898984	0.994118	0.926337	0.639216	0.00784314	0.939063	0.960784	0.871383	0.927224	0.822449	0.988235	0.980392	0.996078	1	0.897956	0	0.925446	0.913725	0.992157	0.990196	0.957647	0.91243	0.839216	0.995098	0.988235	0.892277	0.996078	0.904574	0.915994	0.833333	1	0.911007	0.948036	0.988235	0.925717	0.988235	0.886211	0.936725	0.922932	0.503922	0.996078	0.998039	0.992157	0.929046	0.996078	0.982353	1	0.972549	0.996078	0.942427	0.939063	0.956863	0.917299	0.955015	0.950327	0.886211	0.958824	0.992157	0.988235	0.898411	0.992157	1	0.829412	0.872546	0.948036	0.996078	0.895572	0.896718	0.905005	0.986928	0.923321	0.917857	0.00784314	1	0.911496	0.907545	0.986275	0.996078	0.498039	0.729412	0.899438	0.960784	0.0156863	0.901299	0.896653	0.915842	0.992157	0.934493	0.901528	0.881315	0.898039	0.683551	0.856477
cg13909895	0.0849181	0.360784	0.737255	0.729412	1	0.00490196	0.407843	0.244444	0.223039	0.661974	1	0.423529	0.230812	0.996078	0.140965	0.637908	0.0473939	0.0733268	0	0.133333	0	0.925882	0.960784	0	0.309804	0.936214	0.835784	0.496078	0.848815	0.696924	0.00784314	0.627451	0.996078	0.813725	1	0.0445335	0.492157	0.900654	0.339869	0.940392	0.547059	0.860784	0.792941	0.998039	0.0176471	0.0630299	0.659804	0.0445703	0.0692244	0.900654	0.955449	0	0.00130719	0.0117647	0.952941	0.027451	0.427999	0.0561806	0	0.00784314	0	0.0638897	0.103305	0.0156863	0.987255	0.81423	0.826458	0.00392157	0	0.0550571	0.0688847	0.00392157	0.0613247	0.065738	0.81423	0.466667	0.937255	0.341176	0.0592184	0	0	0.00784314	0.690885	0.0117647	0.279876	0.326471	0.00392157	0	0.0889003	0.913725	0.720427	0.396078	0.980392	0.978431	0.972549	0.65098	0.00196078	0.690885	0	0.00588235	0.470588	0.97451	0.718627	0.456863	0.00784314	0.244118	0.00784314	0.304762	0.0117647	0.451961	0.992157	0.945098	0.522654	0.5	0.00392157	0.092303	0.899659	0.289209	0.992157	0.0156863	0.00392157	0.052931	0.0459757	0.0705323	0.00784314	0.0625894	0.643137	0.0419763	0.0156863	0.00784314	0.0456865	0.0647402	0.996078	0	0.101785	0.511765	0.00392157	0.862745	0.00392157	0.866667	0.0602246	0.00196078	0.627451	0.0196078	0.00784314	0.976471	0.0537253	0.898039	0.458824	0.00392157	0.0748875	0.128759	0.13013	0	0.00196078	0.901961	0.184314	0.110747	0.698628	0.078116	0.337255	0.769935	0.899324	0.810913	0.423529	0.0117647	0.968627	0	0.764706	0.849673	0.0461898	0.0695962	0.0531141	0.529412	0.76	0.257843	0.00261438	0.886529	0.73682	0.697541	0.929412	0	0.0697467	0.00784314	0.839006	0.041362	0.64183	0.764706	0.996078	0.751155	0.915202	0.00784314	0.0448486	0.884509	0.0552955	0.0542342	0.697541	0.00784314	0.978431	0.822626	0.0611368	0.0515115	0.0748875	0.00392157	0.0352366	0	0.0490856	0.149005	0.0553286	0.0137255	0.00392157	0.00784314	0.00392157	0.0767987	0.0469106	0.0352941	0.0914381	0.0566964	0.0927149	0.0457471	0.917647	0	0	0.462745	0.988235
cg16229161	0.873844	0.887843	0.998039	0.0627451	0.0196078	0.234314	0.996078	0.543137	0.996078	0	0.0379085	0.92336	0.996078	0.392932	0.806455	0.0470588	0.955556	0.733333	0.0339869	0.998039	0.0166667	0.5	0.653922	0.509449	0.00196078	0.214811	0.0117647	0.368627	0.307643	0.285186	0.00196078	0.0470588	0.988235	1	0.252941	0.896594	0.992157	0.198926	0.245098	0.00504202	0	0.00392157	0.500654	0	0.992157	0.952323	0.020915	0.992157	0.998039	0.119608	0.229075	0.753751	0.0627451	0.943908	0.665966	0.543137	0.553278	0.704902	0.865359	0.798431	0.790196	0.517647	0.726611	0.901961	0.298766	0.508366	0.501961	0.352941	0.29585	0	0.950614	0.437255	0.0352941	0.697743	0	0.474252	0.00392157	0.0366013	0.470588	0.499355	0.617699	0.162091	0.525597	0.00392157	0.392932	0.762745	0	0.602614	0.91394	0.00392157	0.39902	0.192941	0	0.360952	0.231373	0.470588	0.478431	0.508366	0.591137	0.941176	0.32549	0.532026	0.257516	0.533333	0.776471	0.946666	0.819608	0.00056022	0	0.827451	0.433333	0.917647	0.831924	0.385925	0.596078	0.913106	0.00392157	0.913725	0.129412	0.873844	0	0.936581	0.894118	0.85098	0.723137	0.870588	0.439216	0.439216	0.769799	0.958851	0.957149	0.941176	0.8	0	0.915419	0.879733	0.00392157	0.745098	0.00130719	0.233039	0.931519	0.703922	0.950928	0.115686	0.931062	0.00784314	0.887911	0.435294	0	0.465359	0.7	0.410362	0.433333	0.942443	0.00261438	0	0.945098	0.893319	0.285375	0.741176	0.862745	0.442157	0.261898	0.456863	0.544852	0.643741	0.00392157	0.772549	0.66816	0.00392157	0.488235	0.850137	0.8519	0.475855	0	0.31634	0.662813	0.00392157	0.0941176	0.456582	0.203922	0.27451	0.662813	0.00784314	0.00392157	0.00588235	0.0117647	0.66816	0	0.384162	0.00392157	0.93874	0.417647	0.263284	0.961648	0.517647	0.478431	0.921666	0	0.296847	0.868202	0.929412	0.887911	0.943908	0.0705882	0.293137	0.468378	0.95288	0.665966	0.92549	0.827451	0.414379	0.943908	0.835294	0.955207	0.951341	0.798431	0.898126	0.752941	0	0.396244	0.695621	0.47451	0.956774	0.184366
cg02407720	0.0156863	0.972549	0.47451	0.343978	0.00130719	0.00196078	0.2	0.00588235	0.0392157	0.541176	0.996078	0.173178	0.419048	0.0294118	0.13037	0.0156863	0	0.335948	0.588235	0.230392	0	0.75	0.00392157	0	0.222592	0.33489	0	0.364706	0.123118	0.00196078	0.239216	0.00588235	0.0117647	0	0.0431373	0	0.248039	0.111158	0.193277	0.12451	0.427451	0.113642	0.134759	0.255882	0	0.139696	0.176471	0	0.109039	0.660784	0.124391	0.00392157	0.996078	0.138619	0	0.94902	0.188235	0.00784314	0.490196	0.00392157	0	0.00130719	0	0.00130719	0	0	0	0.00130719	0.0949825	0.0937189	0	0.00078431	0.00261438	0.0700691	0.164706	0.00392157	0.492157	0.00196078	0	0.0117647	0.00196078	0.0795806	0.114269	0.00196078	0	0.00196078	0	0	0.097981	0	0	0.106179	0	0	0.0731547	0.488235	0.492157	0.105029	0.00196078	0.0871586	0.996078	0.00130719	0.00130719	0.356863	0.0156863	0.135015	0.123922	0.0620098	0	0.971242	0.00588235	0	0.179858	0	0.237255	0	0.996078	0.941176	0.494118	0.10454	0	0.145277	0.079108	0.863186	0.332026	0.0431373	0	0	0	0.54902	0	0.25098	0	0	0	0.00130719	0.0143791	0.155684	0.0945696	0	0.192602	0.534314	0.45098	0.00196078	0	0.105029	0.0691688	0.0130719	0.136651	0	0	0	0	0.929412	0.0977816	0.0795806	0.0618005	0.0852626	0	0	0.815686	0	0.943137	0.122461	0	0.964706	0.0884688	0.00196078	0	0.00686275	0.123246	0	0.00196078	0	0.898039	0.103616	0.108877	0	0.114269	0	0.114269	0.237255	0.134794	0.00294118	0	0	0.990196	0	0.858824	0.143359	0.717647	0.0686261	0.153845	0.335636	0.980392	0.121716	0.116927	0	0.498039	0.263911	0.207443	0	0.0925587	0.121798	0.984314	0.00196078	0.110039	0.992157	0.00196078	0.121569	0.490196	0.735294	0.138619	0	0.0751889	0.231373	0	0.193268	0.162617	0.00196078	0	0.0945696	0.960784	0	0.140144
cg01627823	0.182316	0.507843	0.157042	0.494118	0.0372549	0.496078	0.0222222	0.0186275	0	0.252661	0.287582	0.44318	0.5	0.0176471	0.421084	0.492157	1	0.464706	0.0137255	0.901961	0.334641	0.475817	0.311111	0.754902	0.68366	0.23651	0.00915033	0.0137255	0.0176471	0.365524	0.350327	0.296732	0.610458	0.0130719	0.121956	0.0614785	0.0972549	0.130392	0.160784	0.364706	0.0104575	0.596078	0	0.568627	0.393464	0.0475029	0.0235294	0.0355119	0.521569	0.602353	0.263956	0.469287	0.882353	0.289719	0.00784314	0.0196078	0.00784314	0.048704	0.0211765	0	0.717647	0.460784	0.00522876	0	0.150838	0	0.344418	0.488235	0.0326902	0.440068	0.00784314	0.0196078	0.677974	0.312072	0.378431	0.00392157	0.488889	0.168035	0.720711	0.136041	0.22549	0.258925	0.230119	0.980392	0.562745	0.193464	0.56495	0	0.426935	0.00490196	0.315033	0.428758	0.012549	0	0	0.372549	0.996078	0.155726	0.624143	0.00196078	0	0.00588235	0.176471	0.0745098	0.0215686	0.00392157	0.00784314	0.105042	0.372549	0.398319	0.00784314	0.368627	0.5	0.238461	0.342745	0	0.870588	0.694291	0.027451	0.568907	0.362745	0.0345286	0.00784314	0.00392157	0.903922	0.0274852	0.0271486	0.0366438	0.00627451	0.0147059	0.0255389	0.00980392	0.00522876	0.00588235	0.400269	0.00784314	0.00392157	0.439216	0.496078	0.397074	0.647131	0.0117647	0.0696868	0.027451	0.729971	0.155726	0.878431	0.027451	0.818039	0.00980392	0.00784314	0.0478759	0	0.400996	0.595971	0.00392157	0	0.178729	0.559781	0.713725	0.00784314	0.39892	0.54902	0.488925	0.421569	0.878431	0	0.258925	0.568907	0	0.262745	0.736381	0.647059	0.12549	0.00784314	0	0.440808	0.397074	0.992157	0.352941	0.564706	0.027451	0.26875	0.406536	0.315002	0.0559265	0.383754	0.568907	0.118954	0.204193	0.0509804	0.0780407	0.0902882	0.229219	0.10777	0.0353144	0	0.0117647	0.00588235	0.344418	0.718998	0.0371459	0.457549	0.0977931	0.767661	0.248039	0.0589913	0.0780407	0.440808	0.00392157	0.0483903	0.67451	0.193131	0.815686	0.0117647	0	0	0.729412	0.00784314	0.827451	0.0156863	0.465109	0.996078	0.00588235	0.267374
cg27493151	0.0787933	0.694118	0.212745	0.00588235	0.131373	0.300654	0.235294	0.270588	0.291503	0.0470588	0.103509	0.0836487	0.432941	0.0980392	0.0784314	0.297386	0.121569	0.146405	0.34902	0.235294	0.388235	0.171242	0.14902	0.0823529	0.737255	0.163903	0.106057	0.164058	0.189293	0.0490196	0.15098	0.00261438	0.111799	0.00653595	0.168726	0.0974452	0.34902	0.156817	0.472549	0.00196078	0.18009	0.359804	0.303081	0.230065	0.0895703	0.117647	0.152941	0.262745	0.113655	0.0411765	0.174055	0.0987757	0.134402	0.104237	0.078492	0.00392157	0.027451	0.172571	0.94902	0.00522876	0.00196078	0.0137255	0.0339869	0.111799	0.00588235	0.00392157	0.00392157	0.164058	0.00392157	0.00196078	0.419454	0.0509804	0.0117647	0.0892006	0.100266	0	0.00784314	0.111799	0.0818712	0.00784314	0.0196078	0.00196078	0	0.00196078	0.111216	0.108116	0	0.00313725	0.107763	0.00588235	0	0.00392157	0.00392157	0.14833	0	0.00784314	0.00196078	0.00196078	0.0196078	0.0117647	0	0	0.00130719	0.00392157	0.00196078	0.215686	0	0.0284967	0.0490196	0.180516	0.00392157	0	0.110018	0.14833	0	0	0.00392157	0.00392157	0.18009	0.0912233	0.102396	0.0804685	0.242885	0.0900249	0	0	0.00392157	0.0903055	0.00784314	0.00098039	0.00392157	0.38548	0.00653595	0.00392157	0.0894014	0.00980392	0.964706	0	0.0935529	0.156817	0.00196078	0.00261438	0.328105	0.0156863	0.0156863	0.00130719	0.0879777	0	0.00980392	0.00522876	0	0	0.00294118	0.00392157	0.00392157	0	0	0.0944888	0.0916097	0	0.00392157	0	0.0156863	0.103888	0.115826	0.0666667	0.00784314	0.111799	0.0509804	0	0	0.00196078	0.00392157	0	0.17766	0.11289	0.0842725	0.156817	0	0.125682	0.00392157	0	0.0849803	0.00882353	0.164058	0.108717	0.110825	0.0509804	0.136497	0	0.176768	0.0798889	0	0.137194	0.0800722	0.00392157	0.12292	0.118507	0.00784314	0.180516	0.0928402	0.00392157	0.0989486	0.110643	0.00980392	0.00784314	0.125627	0.122491	0.00130719	0.00392157	0.00784314	0.0431373	0.00784314	0.0235294	0.198843	0.0855971	0.100832	0.00392157	0.108116	0	0.0235294	0.0879777	0.122491	0	0.174055
cg25851803	0.115184	0	0	0.996732	0.99451	0.831373	0.00196078	0	0.0186275	0.698039	0	0	0.0362745	0.972549	0.19094	0.045098	0.127148	0.0861646	0	0	0.333333	1	1	1	1	0.874234	1	0.665359	1	0.982353	0.662745	1	0.598431	0	0.946405	0.101505	0	1	0.887395	0.943137	0.989216	1	0.814379	0.658824	0.992157	0.107607	0.74902	0.10461	0.00196078	1	0.996078	0	0.129412	0.088127	0	0.0864177	0.976471	0	0	0.202873	0.00588235	0	0.00130719	0.976471	0.975163	0.933333	0.865812	0.958824	0.11987	0	0	0.00196078	0.00490196	0.110455	0.92549	0.484314	0.994118	0.415686	0.00392157	0.856635	0.171981	0.803211	0.00784314	0	0.980392	0.163541	0	0	0.139672	0.71634	0.809963	0.870832	0.781046	0.69902	0.972549	0.896471	0	0.00784314	0.00392157	0.873922	0.986275	0.141176	0.988235	0.00392157	0.00392157	0.00098039	0.0810316	0.397712	0.00490196	0.942157	0.27355	0	0.00980392	0.984314	0.00784314	0.294881	0.880457	0	0.883794	0.110217	0	0.117906	0	0	0.107232	0	0	0.0996753	0.110092	0.00130719	0	0.123095	0	0	0.137501	0	0	0.0993113	0.00392157	0.865812	0.17776	0.00392157	0.00392157	0.394118	0.38785	0.857919	0.180315	0	0.0959945	0	0.166976	0.617647	0.00196078	0	0	0.395098	0.101605	0.0745098	0.764706	0.179989	0.00130719	0.984314	0.270588	0	0.415686	0.0156863	0.860104	0.496078	0	0.943137	0.00588235	0.200374	0.131062	0.601307	0.878058	0.329412	0.131128	0.537255	0.648366	0.803211	0.933333	0.0848739	0.0779851	0	0.856379	0.125412	0.972549	0	0	0.796078	0.882505	0.0812128	0.0875791	0.857602	0.00392157	0	0.83455	0.00392157	0.976471	0.868613	0.193623	0.101248	0.171471	0.0884352	0.134301	0	0	0.092228	0.454902	0.00098039	0	0.00156863	0.088127	0.161725	0	0.0820393	0	0.0842409	0.00588235	0.00392157	0.843681	0.0915409	0.0954103	0.0789339	0.933333
cg16662250	0.992157	0.640523	0.527451	0.882353	0.669118	0.968627	0.815251	0.109804	0.734902	0.941176	0.681046	0.107843	0.772549	0.729412	0.890822	0.498039	0.900848	0.909804	0.910282	0.823529	0.980392	0.709804	0.855882	0.994118	0.710784	0.896253	0.936931	0.992157	0.915686	0.619608	0.993464	0.8	0.875817	0.757843	0.919738	0	0.860784	1	0.976471	0.808964	0.875322	0.558824	0.665686	0.87451	0.670588	0.511765	0.996078	0	0.932616	0.623529	0.954902	0.911236	0.569935	0.905982	0.835294	0.972549	0.517647	0.86849	0.909663	0.940519	0.94902	0.911919	0.811765	0.923988	0.956863	0.686275	0.919738	0.992157	0.916409	0.960784	0.0117647	0.545098	0.364706	0.765163	0.932531	0.915793	0.93737	0.922536	0.932427	0.0509804	0.91573	0.946405	0.936931	0.976471	0.90706	0.960784	0.902537	0.982353	0.905276	0.562091	0.841176	0.980392	0.980392	0.972549	0.930942	0.934641	0.721569	0.354248	0.714714	0.925924	0.929537	0.935294	0.901961	0.5	0.876471	0.976471	0.992157	0.750327	0.437255	0.301961	0.93074	0.888235	0.896442	0.945098	0.807843	0.909274	0.00392157	0.883491	0.919092	0.849714	0.763399	0.00784314	0.85565	0.93365	0.888399	0	0.903922	0.635294	0.265538	0.00392157	0.918195	0.868627	0.756863	0.864261	0.926852	0.897435	0.105882	0.912839	0.889734	0.919738	0.915113	0.980392	0.980392	0.976471	0.441176	0.84183	0.876471	0.921834	0.809291	0.996078	0.917051	0.603922	0.0470588	0.891937	0.90621	0.85098	0.920437	0.927813	0.984314	0.898039	0.0773295	0.776471	0.992157	0.924043	0.996078	0.704575	0.931764	0.619608	0.900565	0.866667	0.458824	0.944857	0.911976	0.917647	0.92432	0.778431	0.910282	0.946256	0.916509	0.922443	0.916509	0.630392	0.878248	0.929462	0.920923	0.928786	0.823529	0.900565	0.464052	0.912452	0.992157	0.932061	0	0.992157	0.901983	0.835294	0.924975	0.920725	0.839216	0.919092	0.988235	0.427451	0.93504	0.893851	0.6666	0.886275	0.889128	0.93175	0.0784314	0.925666	0.941176	0.917647	0.903848	0.00784314	0.682967	0.931424	0.916223	0.900848	0.905276	0.898149	0.907039	0.924268	0.905273	0.34902	0.929093
cg05403655	0.931928	0.538562	0.368627	0.869804	0.645098	1	0.908235	0.00196078	1	0.996078	0.996078	0.810784	0.820728	0.900633	0.949027	0.863435	0.911389	0.994118	0.994118	0.922876	0.456863	1	0.736471	1	0.521569	0.767115	1	1	0.419608	0.937255	1	1	0.998039	0.946405	0.871569	0.176471	0.94169	1	0.747712	0.601569	0.972549	0.988235	0.977451	0.900633	0.988235	0	0.709244	0.875871	0.321569	0.986275	0.901276	0.47451	0.952941	0.881532	0.988235	0.770588	0.94169	0.956863	0.857971	0.362745	0.509804	1	0.576471	0.647059	0.478431	0.515686	0.899904	0.884706	0.941176	0.91882	0.0313725	0.563137	0.956863	0.887514	0.521569	0.894118	0.790476	0.885634	0.93176	0	0.929412	0.512941	0.964706	0.12549	0.509804	0.977778	0.886275	0.938659	0.6	0.537255	0.747712	0.929412	0.784314	0.822222	0.054902	0.742157	0.885744	1	0.996078	0	0.930757	0.952941	0.988235	0	0.866436	0.635294	0.791886	0.78552	0.413725	0.977778	0.984314	0.992157	0.764419	0.401961	0.969608	0.899703	0.968627	0.996078	0.133333	0.956863	0.921569	0.956863	0.0470588	0.902062	0.096732	0.00392157	0	0.386928	0.52549	0.784314	0.402576	0.880367	0.863588	0.952941	0.996078	0.912418	0.120442	1	0.962745	0.900862	0.897849	0.984314	1	0.480392	0.992157	0	1	0.794867	0.972549	0.664706	0.00196078	0.464706	0.766667	0.976471	0.863435	0.772549	0.623529	0.882964	0.645752	0.533333	0.682353	0.899357	0.94902	0.918093	0.960784	0.980392	0.885634	0.00784314	0.976471	0.966667	0.992157	0.701961	0.956863	0.496078	0.811765	1	0.652941	0.901961	0.992157	0.885634	0.305882	0.925118	0.918372	0.978431	0.935959	0.94169	0.975163	0.976471	0.992157	0.885634	0.054902	0.89184	0.752941	0.922705	0.854902	0.667601	0.976471	0.862745	0.101961	0.894036	0.912766	0.988235	0.91207	0.793747	0.714149	0.0333333	0.832221	0.89965	0.984314	0.764706	0.798431	0.572549	0.854069	0.292157	0.133935	0.895049	0.0470588	0.984314	0.904531	0.91882	0.678431	0.911389	0.913016	0.992157	0
cg24838949	0.113725	0.431373	0.783007	0.893557	0.969412	0.526797	0.505447	0.242353	0.780392	0.968627	0.967925	0.0104575	0.717647	0.715686	0.690618	0.52	0	0.583754	1	0.353813	0.794118	0.723137	0.901961	0.888889	0.743627	0.954513	0.842353	0.972341	0.972549	1	0.918627	0.961916	0.5	0.655462	0.79451	0.950983	0.972549	0.74902	0.991597	0.997199	1	0.748039	0.520856	0	0.00392157	0.964706	0.70915	0.961749	0.626471	0.919118	1	0.619539	0.984314	0.942322	0.951794	0.996078	0.967925	0.418155	0.992157	0.296732	0.454902	0.640523	0.972549	0.97272	0.905098	0	0.984314	0.777778	0.988235	0.988235	0	0.952941	0.774118	0.479585	0.992157	0.878431	0.665359	0.972549	0.607843	0.988235	0.980392	0.996078	0.752941	0.976471	0.947406	0.986275	0.677124	0.653595	0.914295	0.963137	0.794118	0.87451	0.813725	0.931373	0.972549	0.64183	0.972549	0.972853	0	0.893333	0.96979	0.656209	0.960784	0.532089	0.918954	0.00196078	0.0176471	0.879739	0	0.982353	0.564623	0.63268	0.0980392	0.988235	0.0176471	0.755406	0.969389	0.960423	0.911111	0.00392157	0.363137	0.963804	0.984314	0.00130719	0.656209	0.956222	0.405144	0.779085	0.996078	0.497255	0.976471	0.984314	0.882353	0.00196078	0.496078	0.162745	0.984314	0.666667	0.321569	0.97272	0.526667	0	0.669608	0.0960784	0	0.00392157	0.858824	0.328105	0.00261438	0.333333	0.608229	0.00196078	0.472549	0.63268	0.0235294	0.807843	0.988235	0.911806	0.701961	0.00196078	0.563634	0.494118	0.965721	0.961232	0	0.947059	0.945098	0.968635	0.00196078	0.494118	0.588235	0	0.656209	0.935294	0.927451	0.929412	0.980392	0.971175	0.947059	0.939496	0.968627	0.482353	0.949124	0.384967	0.996078	0.968635	0.865686	0.00196078	0.496078	0.996078	0.968865	0.958766	0.964837	0.965094	0.964489	0.488235	0.973441	0.0196078	0.739216	0.970391	0.980392	0.819608	0.917647	0.962269	0.956863	0.00392157	0.961919	0.992157	0.379608	0.976471	0.654902	0.979412	0.959958	0.936493	0.970234	0.930445	0.422009	0.952588	0.498039	0.329412	0.938235	0.376371	0.9317	0.00196078	0.945098
cg16559708	0.00392157	0	0	0.75	0.00470588	0.564727	0.00261438	0.578431	0	0.75	0.547162	0	0	0.992157	0.0465072	0.522876	0.0323316	0.00457516	0.637255	0.0246499	0.505882	0.579608	0.212566	0.980392	1	0.142761	0	0.5	0	0.455382	0.00470588	1	0.39888	0	0.161201	0	0.986275	0.212566	1	0.566757	0.00196078	0.5	0	0.713165	0.119608	0.0550516	0	0.0912056	0.0529412	0.381961	0.566757	0.00196078	0.044	0	0.0464758	0	0	0	0	0	0	0.00294118	0	0.996078	0	0.968627	0.219991	0.968627	0.049924	0.0322161	0	0.00784314	0	0.036735	0.92549	0.247059	0.951634	0.738383	0.033415	0.0235294	0	0	0.705882	0	0.523735	0.00196078	0	0.00392157	0	0.718627	0	0.453922	0	0.221569	0.272389	0.695098	0	0.847059	0	0	0.445098	0.589542	0.388235	0	0	0.00392157	0.00196078	0.00261438	0.0235294	0.618301	0.0602058	0	0	0.784314	0	0.0482654	0.0786631	0.0983466	0.737255	0.025182	0.0562091	0	0.0235294	0.120506	0	0	0	0.248039	0	0.980392	0.158685	0.992157	0.0564852	0.0482889	0.0399879	0	0.576471	0.0399226	0	0.984314	0.0418225	0	0.060248	0.0156863	0	0.976471	0.00980392	0	0.0433632	0.462745	0.0482654	0.976471	0	0.0544322	0.898039	0	0.0434669	0.0440723	0.526542	0	0.346097	0	0	0.638778	0.45098	0	0.738383	0.933333	0.0502852	0.738383	0.00196078	0.0440615	0.00196078	0	0.63268	0.246078	0.464706	0.101338	0.213368	0.213368	0	0	0	0	0.219991	0.0509804	0.780392	0.0502852	0.164901	0.945098	0.00392157	0.042261	0.0746078	0.707138	0	0.0550516	0.992157	0.0400502	0	0.559581	0.0540745	0	0.0492557	0.0530569	0	0.00392157	0.0477052	0	0	0.0472087	0	0.00098039	0	0.0609075	0.92549	0	0	0	0	0	0	0	0.00313725	0.653595	0.595685
cg07155331	0	0.786275	0.986928	0.914706	0.262745	0.0882353	0.162091	0.99951	0.856022	0.00392157	1	0.875458	0.67451	0.00130719	0.880386	0.486275	0.885214	0.532026	1	0.790588	0.19902	0.16732	0.0156863	1	0.00392157	0.721542	0.244118	1	0.551735	0.333095	0.583993	0.00130719	0.545098	0.964706	1	0.852663	0.85098	0.760054	0.496078	0.648366	0.87451	0.269804	0.00261438	0.996078	0.0235294	0.992157	0.00196078	0.88471	0.978431	0.770868	0.663183	0.860344	0.509804	0.88232	0.47451	0.894116	0.555561	0.00588235	0.876562	0.843137	0.869608	0.837255	0.75098	0.615614	0.345098	0.00392157	0.5	0.235294	0.858454	0.827939	0.585294	0.904147	0.75817	0.929153	0.0196078	0.583993	0.550327	0.482353	0.996078	0.482353	0.714853	0.00915033	0.00392157	0.714853	0.281581	0.827939	0.302608	0.00196078	0.88232	0.343791	0.913725	0.789542	0.155882	0.952941	0.00196078	0.858111	0	0.335948	0.988235	0.781263	0.277124	0.00392157	0.888889	0.0176471	0.92451	0.0156863	0.992157	0.472353	0.0431373	0.85	0.203922	0.566275	0.00392157	0.642583	0.460784	0.862465	0.484265	0.984314	0.689236	0.885696	0.986275	0.886451	0.419608	0.986928	0.972549	0.819608	0.327451	0.426144	0.513725	0.945098	0.734554	0.895505	0.51402	0.267974	0.813547	0.933333	0.984314	0.801961	0.641275	0.720022	0.92549	0.448157	0	0.490196	0.964706	0.462745	0.960784	0.498039	0.875458	0.652288	0.860346	0.0117647	0.280462	0.605882	0.0294118	0.868627	0.854244	0.831787	0.0117647	0.888684	0.923117	0.00392157	0.0117647	0.701409	0.92549	0.87764	0.00392157	0.553463	0.517531	0.00784314	0.988235	0.89992	0.929412	0.0156863	0.94902	0.00784314	0.945098	0.72659	0.714853	0.684624	0.00784314	0.0666667	0.866441	0.926471	0.735223	0.420903	0.0143791	0.517531	0.695744	0.964706	0.988235	0.886275	0.852663	0.512716	0.780392	0.87971	0.551735	0.482353	0.435294	0	0.87433	0.887072	0.566013	0.876736	0.704818	0.992157	0.599781	0.792157	0	0.486275	0.984314	0.858824	0.980392	0.896411	0	0.871255	0.813547	0.871491	0.00980392	0.863353	0.419608	0.641275	0.584314	0.576471	0.654911
cg11594731	0.117947	0.00261438	0	0.684706	0.496078	0.771569	0.160784	0.00112045	0.0437908	0.5	0.996078	0.337255	0.0313725	0.708255	0.0793937	0.496078	0.164085	0.0372549	0.182553	0.23268	0.933333	0.968627	0.75	0.166667	0.996078	0.828276	0.580274	0.470588	0	0.976471	0.937255	1	0.937255	0.822876	1	0.055116	0.499378	0.67451	0.652288	0.705882	0.988235	0.627451	0.911586	0.666667	0.501961	0.0685246	0.792157	0.0608382	0.385882	1	0.986275	0.101193	0	0.091702	0.0183007	0.988235	0.980392	0.890196	0.00392157	0.0770714	0.209804	0.197815	0.419608	0.760784	0.341176	0.996078	0.0784314	0.732773	0.553258	0.00392157	0.0345022	0.0143791	0.904575	0.1201	0.984314	0.984314	0.482353	0.691532	0.126163	0.933333	0.154255	0.988235	0.499378	0.00784314	0.992157	0.517647	0.0254902	0.0137255	0.0783948	0.613333	0.589542	0.858824	0.964706	0.703275	0.464111	0.403922	0	0.0156863	0.0117647	0.618627	0.0156863	0.992157	0.527843	0.0143791	0.241574	0.503922	0.091702	0.414006	0.00392157	0.988235	0.00915033	0.00392157	0.0130719	0.276471	0.0235294	0.00392157	0.858824	0.886275	1	0.980392	0.00784314	0.0375866	0.0156863	0.0117647	0.00392157	0.0196078	0.112726	0.0117647	0.00784314	0.0143791	0.0339975	0.233377	0.0169935	0.00784314	0.0715354	0.0156863	0.00392157	0.0196078	0.120161	0.713553	0.0715543	0.784314	0.00784314	0.0929291	0.00784314	0.621459	0.0294118	0.0137255	0.143137	0.0156863	0.00784314	0.894118	0.0407843	0.192839	0.0117647	0.497301	0.244955	0.0772639	0.927451	0.0117647	0.0603164	0.497301	0.843137	0.800057	0.866667	0.0867494	0.649459	0.469281	0.0117647	0.996078	0.00392157	0.128277	0.179801	0.543137	0.876863	0.00784314	0.00392157	0.655228	0.464111	0.756863	0.988235	0.332026	0.163662	0.0117647	0.655228	0.0913514	0.759216	0.0117647	0.988235	0.671004	0.881046	0.0855194	0	0.886275	0.027451	0.329412	1	0.114307	0.654902	0.659413	0.214407	0.0137255	0.151552	0.384657	0.05252	0.0156863	0.0117647	0.0780047	0.445098	0.0156863	0.120784	0.0156863	0.167961	0.00392157	0.0313725	0.0780047	0.151552	0.139226	0.484314	0.0235294	0.968627	0.026816	0.154292	0.0117647	0.852188
cg25538627	1	0.99902	0.00784314	0.00147059	0.198319	0.648627	0.00588235	0.00261438	0.681046	0.549804	0.638375	0.290196	0.187582	0.954902	0.344886	0.0117647	0.556863	0.321569	0.333333	0.312418	0.515033	0.515686	0.660131	0.990196	0.922876	0.339216	0.766013	0	0	0	0.996078	0.985621	0.496359	0.0294118	0.229412	0	0.537255	0.64986	0.312418	1	0.763725	0.441176	0.333333	0.530291	0.871569	0.0546655	0.12549	0.0471325	0.156863	0.830501	0.415099	0	0.490196	0.0556697	0.0156863	0.4	0.494118	0.482353	0	0.0742806	0	0.231512	0.00980392	0	0.498039	0.700841	0.227451	0.294118	0.00784314	0.0431373	0	0.496078	0	0.0519827	0.704902	0.0117647	0.981961	0.413583	0.45045	0.945098	0.058787	0.337255	0	0.0470992	0.956863	0	0	0.00065359	0.150835	0.689216	0.584314	0.992157	0.0360784	0.5	0.996078	0.648627	0.0156863	0.447929	0.0721704	0.941176	0.404926	0.976471	0.754248	0.934641	0.0499548	0	0	0.194002	0.00196078	0.963137	0	0.0111111	0.119943	0.860784	0.458824	0.46073	0.743137	0.0568667	0.960784	0.367019	0.329412	0.0472078	0.143745	0.0647281	0.498039	0.0518804	0.00392157	0	0.0450528	0.00653595	0	0.048682	0.835294	0.00915033	0.0604234	0.332026	0.996078	0.0804428	0.00196078	0.00196078	0.0605072	0.00196078	0	0.00392157	0	0.0666667	0.0686275	0.00196078	0	0.332026	0.517647	0.215686	0.00392157	0.00392157	0.00196078	0.956863	0.00784314	0.0803264	0.530291	0.5	0.00392157	0.400493	0.87451	0.94902	0.729412	0	0.330719	0.494118	0.454926	0.669608	0.28183	0.104484	0.00130719	0.404926	0.467514	0.00156863	0.00392157	0.290161	0.980392	0.701961	0	0.00196078	0.0579911	0.123529	0.256004	0.115535	0.112745	0.454926	0.992157	0.438818	0.972549	0.0539239	0.0431373	0.475642	0.0426873	0.0545332	0	0.0433096	0.0156863	0.422517	0.45045	0	0.308384	0.0426588	0	0.00784314	0.0490208	0.0478447	0.00196078	0	0.0588235	0	0.0478447	0.0294118	0	0.0538925	0.0690405	0.384774	0	0	0.496078	0	0.0485567	0	0.00862745
cg07478240	0.970413	0.998039	0.988235	0.863047	0.927451	0.955556	0.781699	0.0954248	0.878992	0.701961	0.973517	0.968627	0.778431	0.992157	0.982976	1	0.988235	0.962059	0.992157	0.654902	0.733333	0.793464	0.737255	0.975937	1	0.947315	0.892157	1	1	0.970445	0.936275	0.538562	0.796863	0.807843	0.980392	0.799116	0.994118	0.866667	0.981373	0.951634	0.997386	0.854902	0.962091	0.964706	0.819608	0.962753	0.652288	0.954814	0.290196	0.984314	0.87451	0.0352941	0.966364	0.963251	0.962061	0.577778	0.956863	0.517647	0.988235	0.219608	0.960784	0.965396	0.00392157	1	0.878431	0.952941	0.109804	0.298039	0.329412	0.971278	0.337255	0.313725	0.652288	0.971379	0.975163	0.838562	0.231373	0.996078	0.537255	0.974431	0.905882	0.629804	0.979036	0.619608	0.97075	0.933333	0.933715	0.201961	0.0117647	0.77423	0.971465	0.884967	0.913725	0.333333	0.682353	0.870588	0.927451	0.727451	0.778431	0.772549	0.917647	0.980392	0.677451	0.996078	0.530392	0.630065	0.955932	0.806443	0.578431	0.532353	0.905882	0.865769	0.550327	0.97084	0.61098	0.951865	0.886275	0	0.882353	0.103922	0.0588235	0.961359	0.356863	0.968039	0.581699	0.584314	0.498039	0.972215	0.494118	0.0169935	0.803922	0.946276	0.980392	0.639216	0.965145	0.00784314	0.972549	0.968144	0.959293	0.966481	0.974271	0.964285	0.946835	0.970691	0.974429	0.937255	0.974429	0.974769	0.970103	0.967153	0.866667	0.00392157	0.760784	0.969458	0.968805	0.975937	0.780392	0.552941	0.756863	0.967983	0.00653595	0.974661	0.870588	0.97084	0.956863	0.643137	0.491503	0.972274	0.961668	0.960784	0.996078	0.363399	0.968671	0.443137	0.941176	0.60098	0.970691	0.809804	0.96844	0.847059	0.67451	0.823529	0.966722	0.0156863	0.992157	0.0509804	0.558824	0.961668	0.970445	0.527451	0.968627	0.971288	0.969171	0.854902	0.962745	0.941176	0.956863	0.998039	0.454902	0.870588	0.966761	0.946391	0.966761	0.988235	0.967612	0.839216	0.960341	0.968627	0.262745	0.752941	0.0137255	0.955932	0.962745	0.988235	0.0196078	0.97019	0.960871	0.971278	1	0.971715	0.721569	0.858824	0.968627	0.138944	0.968774
cg02227036	1	0.388235	1	0.985098	0.977941	1	1	0.958543	0.905882	0.937961	0.901961	0.762039	0.996078	0.982353	0.764191	0.819608	0.998039	0.931765	0.982353	1	0.954902	0.989216	0.892157	1	0.661438	0.93607	1	1	0.970588	1	0.991176	0.945098	0.978431	0.981961	1	0.929691	0.891503	1	0.737255	1	1	1	0.995518	0.529412	0.988235	1	0.75	0.941296	1	0.997386	0.950979	0.972549	0.966667	0.747059	0.952941	0.729412	0.950249	0.492157	1	0.952165	0.996078	0.636601	0.952941	0.921569	0.980392	0.768627	0.717647	0.992157	0.00392157	0.913725	0.964706	0.971569	0.5	0.578195	0.00588235	0.941518	0.945098	0.941076	0.93527	0.941076	0.94269	0.919185	0.970588	0.515686	0.936309	0.994118	0.984314	0.0130719	0.876929	0.898039	0.92549	0.92549	0.945098	0.945098	0.571242	0.681373	0.984314	0.937961	0	0.766667	0.942438	0.886275	0.829412	0.0222222	0.92549	0.82589	0.980392	0.821662	0.517647	0.807059	0.992157	0.496078	0.330719	0.94022	0.955556	0.947402	0.982353	0.938994	0.984314	0.0980392	0	0.907429	0.862745	0	0.00392157	0.960784	0.00130719	0.939942	0.968627	0.806536	0.95098	0.946209	0.933333	0.00915033	0.94902	0.585621	0.948422	0.976471	0.869649	0.976471	0.929412	0.951665	0.943617	0.980392	0.960784	0.984314	0.932998	0.988235	0.494887	0.986275	0	0.988235	0.456286	0.972549	0.956863	1	0.94269	0.943798	0.930595	0.94017	0	0.741176	0.930719	0.9428	0.843922	0.996078	0.944075	0.603922	0.886136	0.815686	0.492157	0.927451	0.984314	0.939869	0.494118	0.988235	0.427451	0.945098	0.939865	0.981699	0.936672	0.455819	0.68409	0.856863	0.946152	0.00784314	0.863725	0.886136	0.988235	0.984314	0.92451	0.484314	0.892279	0.988235	0.980392	0.94909	0.00784314	0.803922	0.857843	0.980392	0.944731	0.901961	0.945098	0.941176	0.968627	0.184314	0.93172	0.919524	0.819608	0.88	0.931765	0.941176	0.847059	0.819608	0.866667	0.935233	0.932358	0.939169	0	0.992157	0.984314	0.909073	0.95	0.945098	0.972549
cg13498382	0.903268	0.990196	0.0261438	0.857353	0.989356	0.88	0.965882	0.698957	0.901961	0.922876	0.833571	0.834299	0.992157	0.861782	0.848648	1	0.82225	0.992157	1	0.74242	1	1	0.8	0.999216	1	1	1	0.792484	0.852244	0.937255	1	0.998039	0.631373	0.976471	0.976471	1	0.782375	1	0.8	1	1	0.836423	1	1	1	0.937255	1	1	0.977451	0.994902	0.855727	0.150588	0.869769	0.698039	0.843137	0.828128	0.823529	0.836167	0.137255	0.00196078	0.698039	0.864706	0	0.835686	0.592157	0.901961	0.862745	0.968627	0.884593	0.806561	0.437255	0.894118	0.62549	1	0.894118	0.835294	0.933333	0.861323	0.635294	0.372549	0.798922	0.835686	0.494118	0.797059	0.830948	0.823529	0	0.917647	0.857176	0.901961	0.736601	0.80915	0.8	0.778431	0.0666667	0.852288	0.582353	0.619608	0.947059	0.826108	0.470588	0.921569	0.917647	0.937255	0.776471	0.494118	0.721569	0.664052	0.909804	0.509804	0.6	0.815215	0.805441	0.838235	0.837255	0.645098	0.589542	0.581978	0.855727	0.807623	0.246078	0.808491	0.24183	0.278865	0.484314	0.933333	0.709804	0.780392	0.654902	0.668347	0.882353	0.484314	0.84902	0.817647	0.818986	0.604357	0.458824	0.478431	0.822281	0.117647	1	0.84183	0.809804	0.890196	0.768627	0.826108	0	0.884314	0.67451	0.769935	0.701961	0.32549	0.85098	0.839309	0.735331	0.764706	0.830934	0.790912	0.540196	0.903922	0.188235	0.762745	0.827451	0.972549	0.905882	0.801405	0.984314	0.836423	0.980392	0.909804	0.909804	0.437255	0.913725	0.785294	0.707843	0.647059	0.782432	0.784314	0	0.915033	0.829804	0.737815	0.834299	0.908497	0.84194	0.74902	0.954902	0.980392	0.832597	0.841422	0.87957	0.794522	0.760784	0.799622	0.796495	0.850758	0.67451	0.305882	0.637255	0.792484	0.799505	0.635294	0.79669	0.843137	0.905882	0.76524	0.87451	0.83546	0.827451	0.91634	0.89242	0.904762	0.779414	0.637255	0.360071	0.647059	0.709804	0.415686	0.773856	0.801405	0.732026	0.710268	0.819608	0.678431	0.952941
cg04352288	1	0.972549	0.884314	0.886275	0.979608	0.943529	0.666667	0.715686	0.998039	0.949804	1	0.984314	0.0117647	0.970035	0.929412	0.993464	0.994118	0.971419	0.970066	0.976471	0.986928	0.889216	1	0.887745	0.992157	1	1	0.927451	1	1	1	0.967365	0.975817	1	0.882353	0.963857	1	0.980392	0.909804	0.944118	0.869281	0.974171	0.930065	0.988235	0.970035	0.970268	1	0.998039	0.984314	0.963725	1	0.966489	0.968984	0.833887	0.960071	0.497482	0.917647	0.94902	0.956863	0.96518	0.679412	0.958334	0.972549	0.97211	0.756863	0.988235	0.928105	0.913725	0.906596	0.957337	0.0627451	0.963547	0.733333	0.966919	0.888235	0.589542	0.945098	0.831373	0.966506	0.977407	0.974581	0.898039	0.935294	0.973533	0.937255	0.976471	0.933333	0	0.973842	0.858824	0.941176	0.807451	0.972549	0.706863	0.890196	0.902521	0.919608	0.407843	0	0.985621	0.698039	0.770588	0.970588	0.494118	0.868627	0.860784	0.908497	0.891877	0	0.923529	0.8	0.811765	0.90145	0.952941	0.74902	0.965641	0.971599	0.977203	0.974733	0.914987	0.841176	0.966636	0	0.796078	0.392157	0.958386	0.777259	0.969503	0.27451	0.415614	0.667015	0.976471	0.779412	0.952383	0.961397	0.854902	0.667767	0.94823	0.776471	0.970402	0.919978	0.94902	0.445477	0.8	0.967534	0.974171	0.970134	0.772549	0.0862745	0.801961	0.961159	0.00392157	0	0.94823	0.00392157	0.988235	0.839216	0.87451	0.911765	0.955148	0.415614	0.973862	0.847059	0.976471	0.975222	0.984314	0.975623	0.941176	0.895551	0.974171	0.95098	0.964706	0.970588	0.65098	0.974439	0.975222	0.969645	0.841176	0.947059	0.00392157	0.845098	0.642157	0.968596	0.811765	0.827451	0.972549	0.44902	0.895551	0.945098	0.974436	0.911765	0.975517	0.969189	0.969474	0.941176	0.967798	0.968627	0.709804	0.188235	0.974733	0.971373	0.901961	0.690196	0.951292	0.383395	0.960071	0.963752	0.972024	0.657516	0.842157	0.92549	0.968627	0.77333	0.854902	0.750826	0.974661	0.972549	0.965459	0.960071	0.711765	0.971295	0.96827	0.978431	0.407843	0.968627
cg08632680	0.00588235	0.0054902	0.00882353	0.707563	0.210458	0.595294	0.215033	0	0.0761438	0.418039	0.639237	0.25098	0.022549	0.00392157	0	0.296732	0.02252	0.0156863	0	0.0156863	0.0366013	0.0022409	1	0.4	0.5	1	1	0.474587	1	0.623401	0.630719	0.996078	0.0248366	0.384314	0.666667	0.0335282	0.741176	0.00196078	0.4	0.75	1	0.772549	0	0.34183	0.259804	0.0259504	0.126471	0	0	0.469281	0.781994	0.00196078	0.0210554	0.0354641	0	0.00784314	0.469613	0.0240656	0.0290659	0.00588235	0	0	0.00392157	0	0.984314	0.601607	0	0.496078	0.0251048	0.00196078	0	0.00392157	0.00588235	0.0207462	0.326797	0.898039	0.275817	0.00392157	0.00392157	0.482754	0.00392157	0	0.00392157	0.0228645	0.565074	0.00784314	0.114085	0	0.0308418	0.730196	0	0.0117647	0.478431	0.839216	0.498039	0.509804	0	0.493606	0.00392157	0.474587	0.52409	0.481373	0.00941176	0.00784314	0.00980392	0.00130719	0.0290659	0.0585929	0.030087	0.823529	0.0561631	0.00196078	0.00784314	0.701961	0.00470588	0.0156863	0.498039	0.00130719	0.00196078	0.0231458	0.00130719	0.0280679	0.00196078	0.00196078	0.00098039	0.00588235	0	0.00294118	0	0.984314	0.0354549	0.00392157	0.0563698	0.00196078	0.026966	0.0222142	0.914516	0.00392157	0.0238875	0.561901	0.0225209	0.0238145	0.00392157	0.00130719	0.0228341	0	0.00196078	0.00392157	0.00784314	0.00882353	0.0275227	0	0.00392157	0	0	0.37281	0	0.0264104	0	0	0.752941	0.0117647	0	0.464603	0.330719	0.0274274	0.980392	0.886275	0	0.329412	0.0266653	0.00392157	0.00522876	0.427451	0.870588	0.922876	0.0231738	0.958824	0.00392157	0	0.00392157	0	0.0207462	0.00196078	0	0.968627	0.565074	0	0.623401	0.481881	0.398039	0.0263951	0.00392157	0.444046	0	0.0260272	0.497198	0	0.00588235	0.607721	0.0253207	0.0293828	0.0271827	0.0343965	0	0	0	0.0156863	0	0.0137255	0.00392157	0.00196078	0.0245538	0.00196078	0.489595	0.00392157	0.0247434	0.00784314	0.0196078	0.0117647	0.493606	0.0238875	0.0239056	0.00784314	0.781994
cg18760534	0.944237	0.603922	0.996078	0.841667	0.971569	1	0.996078	1	1	1	0.952251	0.955072	1	0.752941	0.950962	0.920786	0.948736	0.738235	0.988235	0.733824	0.96122	0.970588	1	0.946484	0.972549	0.950917	0.970588	0.994118	0.951399	1	1	0.780392	1	0.990196	1	0.893063	1	1	0.995294	0.941737	0.951399	0.996078	0.979739	1	0.572549	0.331885	0.997386	0.905044	0.856863	0.986275	0.994118	0.886275	0.854902	0.972549	0.55098	0.943137	0.95345	0.64362	0.390196	0.343137	0.472549	0.616993	0.956648	0.588235	0.929412	0.772549	0.776471	0.0392157	0.956325	0.943554	0.87451	0.664052	0.95102	0.958265	0.944442	0.905882	0.976471	0.77098	0.976471	0.944442	0.621569	0.460784	0.944442	0.684706	0.948461	0.644444	0.996078	0.00784314	0.948827	0.898039	0.976471	0.952941	0.831373	0.915686	0.929412	0.423039	0.52549	0.946484	0.376471	0.579085	0.942597	0.396078	0.77098	0.552941	0.686275	0.956863	0.00941176	0.738081	0.729412	0.720588	0.14902	0.358824	0.807868	0.950047	0.774118	0.951761	0.945593	0.951382	0.933333	0.946985	0.901241	0.156863	0.429412	0.92549	0.543791	0.905882	0.988235	0.923137	0.505882	0.92549	0.746003	0.951634	0.562157	0.915928	0.918879	0.935648	0.830065	0.627451	0.868927	0.854902	0.935645	0.00980392	0.0313725	0.943554	0.698039	0.95172	0.937195	0.901081	0.535294	0.268627	0.984314	0.944347	0.705882	0.852941	0.927806	0.564706	0.951927	0.949523	0.946579	0.352941	0.306863	0.948585	0.392717	0.980392	0.950148	0.786928	0.980392	0.921569	0.877291	0.878431	0.862745	0.939189	0.984314	0.979085	0.861438	0.952948	0.792157	0.950917	0.762745	0.946484	0.968627	0.521569	0.0235294	0.939189	0.0392157	0.935293	0.976471	0.877291	0.95944	0.0627451	0.941176	0.947391	0.937255	0.950047	0.941176	0	0.980392	0.00784314	0.943137	0.964706	0.94902	0.826243	0.946977	0.867684	0.941176	0.947143	0.952463	0.968627	0.973856	0.826144	0.559477	0.335948	0.856961	0.868627	0.958824	0.954002	0.929412	0.219608	0.936352	0.954089	0.958824	0.881196	0.952941	0.913725	0.938562
cg12655190	0.318102	0.559477	0.0156863	0.691667	0.60549	0.572549	0.952941	0.0352941	0.419608	0.00130719	0.667974	0.0628507	0.0196078	0.660784	0.578433	0.992157	0.5	0.541176	0.0313725	0.658824	0.527843	0.43268	0.602353	1	0.478431	0.568085	0.647059	1	0.909804	0.866667	0.431027	0.567482	0.657516	0.5	0.937255	0.8	0.0352941	0.00392157	0.0176471	0.258824	0.330719	0	0	0.5	0.00784314	0.0687023	0.252941	0.0574958	0.988235	0.438095	0.472044	0.127579	0.992157	0.0678079	0.00196078	0.00784314	0.48409	0.860784	0.992157	0.00784314	0	0	0	0.00130719	0.92549	0.943137	0.207843	0.119608	0.0359518	0.268792	0	0.476253	0.00653595	0.117709	0	0	0.460784	0.835294	0.921569	0.633987	0	0.00196078	0.00392157	0	0.226144	0.345882	0.467974	0	0.211319	0.298529	0	0.00522876	0.00490196	0.483532	0.311276	0.296732	0.572549	0	0.915033	0.0117647	0.0431373	0	0.00522876	0.640523	0.295425	0	0.0104575	0.329412	0	0.291765	0.243137	0.00392157	0.00784314	0	0.303268	0.980392	0.452941	0.0579264	0.760784	0.500486	0.0509804	0.059166	0	1	0.488235	0.00196078	0.00784314	0.033508	0.0392157	0.00392157	0.498039	0.0375374	0.0183007	0.368627	0.448077	0.00196078	0.00392157	0	0.603922	0	0.00392157	0.492157	0	0.354185	0	0.0666667	0.0156863	0.34902	0.145208	0.00196078	0.231373	0.370935	0.719225	0.107245	0.697543	0.179437	0.803922	0.211319	0.633938	0	0.00392157	0	0.451961	0.929412	0.680392	0.554902	0.463919	0.403878	0.62869	0.00196078	0.347059	0	0.126491	0.403169	0.843137	0.0156863	0.053668	0.435294	0.130279	0	0.405494	0.00196078	0.0556447	0	0.00392157	0.058553	0.00313725	0.62869	0.25533	0.0156863	0.481707	0.0679882	0.721569	0.477039	0	0.0687023	0	0	0.929412	0.257739	0.542622	0.0516577	0.498039	0.0659671	0.00784314	0.127579	0.0690667	0.0647816	0.226873	0.0323529	0	0.00784314	0.0476149	0.568766	0.00392157	0.0679882	0.620656	0	0.698731	0.0176471	0	0.690598	0.113725	0.00196078	0.575123
cg23209990	0.135386	0.00196078	0.166667	0.0004902	0	0.0901961	0	0	0.016122	0.00261438	0	0.00196078	0	0.0310102	0	0.0509804	0.237647	0.0360531	0.00261438	0.860784	0.155742	0.0771242	0	0.027451	0	0.0313338	0.022549	0	0.0332429	0.225836	0.22451	0	0.00686275	0.00130719	0	0.0215686	0	0	0	0.00313725	0	0.00588235	0.00098039	0	0.00490196	0	0.00196078	0	0.20915	0.0293996	0.109003	0.381552	0.439216	0.0464427	0.0130719	0.00784314	0.0133333	0.988235	0.94902	0.00196078	0.0104575	0	0.637908	0.00392157	0.00196078	0	0.0278672	0.00326797	0.0358537	0	0.00392157	0.00784314	0.00980392	0.0288478	0	0	0.318954	0.00588235	0.564864	0.0357187	0.0215686	0.00196078	0.020453	0.0104575	0.0296028	0.00261438	0.00784314	0.0087146	0.00980392	0.00980392	0.027451	0.0117647	0.0176471	0.00392157	0.0107843	0.00392157	0	0	0.0612373	0.00980392	0.00882353	0.00196078	0.00952381	0	0.0522876	0	0.0196078	0.0992776	0	0.00784314	0.0203922	0.00392157	0.00196078	0.0319612	0.0196078	0.996078	0.00784314	0.996078	0.0317103	0.381232	0.770196	0.0314361	0.00784314	0.964706	0.0235294	0	0.0627451	0.0130719	0.0156863	0.0183007	0.0361259	0.365853	0.00588235	0.576471	0.0366686	0.937255	0.0117647	0.379264	0.49635	0.0306842	0.992157	0	0.0117647	0.00588235	0.0130719	0	0.0384332	0.0322949	0.173087	0.0669935	0.00882353	0.0126697	0.107451	0.0376932	0.0332805	0.00522876	0.0301298	0.0647196	0.00392157	0.0384332	0.0276535	0.0313725	0.0351053	0.0308296	0.00784314	0.121858	0.0106443	0.0247962	1	0.0217717	0	0.505882	0	0.0117647	0.0301066	0.0101961	0.0196078	0.00392157	0.00588235	0.0249604	0.0253981	0.888235	0	0.359477	0.00392157	0.00784314	0.00588235	1	0.00784314	0.0117647	0.0278672	0.039316	0.00235294	0	0.0352838	0	0.0253981	0.0227957	0.0117647	0.00392157	0.498314	0.694118	0.00784314	0.00915033	0.77018	0	0.182353	0.0352941	0.00784314	0.992157	0.00653595	0	0.0374235	0.473524	0.0265534	0.039316	0	0.0645626	0.0196078	0.0612373	0.0389662	0.0341959	0.0196078	0.0196078	0.109003
cg24778576	1	0.433613	0.856583	0.876144	1	0.77041	0.959477	0	0.00294118	0.8	0.820846	0.689379	0.665359	1	0.492332	0.992157	0	1	0.993464	0.15098	1	1	0.807843	0.985882	0.5	0.860504	0.479412	0.987255	0.988235	0.909804	0.995518	1	0.886873	0.945098	1	0.69949	0.996078	0.997386	0.813445	0.241176	0.982353	1	0.998039	1	0.0117647	1	0.771569	0.996078	0.992157	0.400784	0.886224	0.933333	0.00130719	0.769123	0.743216	0.745446	0.870427	0.288889	0.384314	0.00196078	0.762575	0.945098	0.889216	0.988235	0.301961	0.865669	0.95817	0.977778	0.870644	0.73371	0.764641	0.882353	0.733333	0.303738	0.982353	0.988235	0.870588	0	0.607366	0.964706	0.952941	0.996078	0.913725	0.933333	0.802455	0.69284	0.966667	0.190588	0.725217	0.976471	0.87614	0.83451	0.969412	0.784314	0.941176	0.490196	0	0.876938	0.496078	0.878431	0.74902	0.629412	0.828758	0.491725	0.792941	0.745098	0.702941	0.840867	0.727906	0.828105	0.768627	0.592157	0.829254	0.972549	0.00653595	0.513367	0.909677	0.724965	0.570588	0	0.87451	0.627947	0.313072	0.670588	0.962745	0.432353	0.870409	0.908926	0.315033	0.490196	0.626144	0.856308	0.945098	0.892157	0	0	0.00392157	0.786275	0.00784314	0.886716	0	0.0156863	0.741048	0.683333	0.571063	0.865669	0.988235	0.481373	0	0.517647	0.575008	0.490196	0.988235	0.00392157	0.813734	0.892138	0.85098	0.789012	0.920588	0.996078	0.72549	0.688235	0.992157	1	0.770588	0.571063	0.94902	0.905513	0.737784	0.996078	0.637429	0.956863	0.629391	0.870685	0.883888	0.892972	0.204902	0.895888	0.894118	0.948039	0.50719	0.0104575	0.725217	0.00784314	0.897884	0.72549	0.75098	0.737784	0.931373	0.886275	0.996078	0.819328	0.933333	0.859366	0.619327	0.757529	0.924183	0.968627	0.940196	0.883888	0.503564	0.796078	0.53406	0	0.972549	0.716981	0.554248	0	0.361765	0.980392	0.847059	0.811096	0.78304	0	0.00196078	0.838638	0.572549	0.725217	0.73371	0.00196078	0.858222	0.561354	0.479412	0.0117647	0.881569
cg02214470	0.823529	0.593464	0.992157	0.741176	0.868347	0.897386	0.997647	0.962745	0.923529	0.824314	1	0.92549	0.77451	0.926797	0.908228	1	0.662745	0	0.780392	0.756863	0.980392	0.901961	0.960784	0.734641	0.905882	0.913488	0.925397	0.5	1	1	0.975686	0.914913	0.827451	0.947059	0.960784	1	0.992157	0.890196	1	0.72549	0.957843	0.928758	1	0.513725	0.680392	0.992157	0.866106	1	1	0.887395	0.925586	0.911765	0.933333	0.810651	0.980392	0.618132	0.839216	0.00588235	0.807843	0.350327	0.284967	0.916862	0.70098	0.923495	0.878431	0.955556	0.984314	0.70915	0.701961	0.988235	0.878431	0.717647	0.92549	0.909312	0.885294	0.609804	0.943137	0.882353	0.928487	0.888235	0.890196	0.911111	0.930879	0.362745	0.960784	0.682353	0.887359	0	0.907906	0.945098	0.992157	0.0235294	0.8	0.445098	0.856863	0.894608	0.958824	0.705882	0.831373	0.696078	0.923025	0.729412	0.986275	0.94902	0.792157	0.90067	0.584314	0.814951	0.97451	0.924468	0.906519	0.923922	0.847808	0.984314	0.645752	0.909312	0.980392	0.845098	0.971569	0.915876	0.785294	0.910563	0.645477	0.554631	0.771765	0.917647	0	0.805882	0.822549	0.978431	0	0.929412	0.803922	0.976471	0.91191	0.756863	0.141176	0.476471	0.804979	0.919145	0.874993	0	0.784314	0.890196	0	0.509804	0.980392	0.830834	0.847059	0.827451	0.909312	0.870588	0.345098	0.907627	0.863766	0.93378	0.878431	0.891052	0.773529	0.652941	0.94902	0.92549	0.905882	0.972549	0.87451	0.813072	0.960784	0.898039	0.804979	0.956863	0.682353	0.905962	0.664706	0.947712	0.894118	0.898039	0.64183	0.941176	0.498039	0.881569	0.94902	0.960784	0.913329	0.547712	0.976471	0.927342	0.722876	0.804979	0.921569	0.916991	0.863725	0.890442	0.792941	0.84902	0.788447	0.917032	0.919608	0.905882	0.926471	0.870588	0.909056	0.928627	0.915932	0.896057	0.00392157	0.00784314	0.629412	0.904404	0.921308	0.745098	0.994118	0.810458	0.917647	0.899602	0.702135	0.89916	0.899621	0.904113	0.934641	0.882353	0.914913	0.877991	0.664706	0.684967	0.926939
cg10598816	0.00392157	0.370588	0.0133333	0.617647	1	0	0.00470588	0.00705882	0.398693	0.36732	0.00392157	0.656863	0.336275	0.976471	0.0352768	0.0784314	0.921569	0.00588235	0	0.00392157	0.499346	0.166667	0.196078	0.5	0.992157	0.543648	0	0.156863	0.453932	0	0.207843	1	0.64902	0.211765	0.446822	0.0670373	0.0156863	0	1	0.00470588	0.0156863	0.333333	0.137745	0.5	0.00392157	0.044617	0.428758	0.0541598	0.239869	0.823529	0.430902	0.0398935	0	0.00392157	0.00588235	0.0156863	0.258343	0.968627	0.0489504	0.00784314	0.00392157	0	0.00392157	0.490196	0.964706	0.970588	0	0.469281	0.0428549	0.0432106	0.00980392	0.121569	0.00522876	0.322876	0.952941	0.251961	0.498039	0.00261438	0.0431361	0.296557	0.0414428	0.0117647	0	0.00784314	0.984314	0	0.00392157	0.0104575	0.937255	0.00784314	0.406077	0.952941	0.0215686	0.984314	0.470588	0.33098	0.24902	0.296557	0.00653595	0.40284	0.505882	0.0496732	0.0266667	0.00588235	0.0109804	0.770588	0.0427426	0.224452	0	0.977255	0.020915	0.00784314	0.00784314	0	0.00392157	0.0635063	0	0.0156863	0.593122	0.0117647	0.0117647	0.0485996	0.0550313	0.0771714	0.647059	0.00392157	0.00980392	0.00392157	0.00784314	0.00784314	0	0.00261438	0.00588235	0.988235	0.044638	0.027451	0.00980392	0.0388829	0.320261	0.027451	0.0458774	0.00470588	0.0476995	0	0.0410205	0.607843	0.0196078	0.00588235	0.0137255	0	0.00392157	0.634546	0.0749121	0.00490196	0.0466258	0.0117647	0.354248	0.041753	0.452941	0.00196078	0.123529	0.146142	0.501961	0.620203	0.0235294	0.0451423	0.717647	0	0.0494404	0.792157	0.97451	0.354902	0	0.341176	0.0196078	0.00588235	0.00392157	0.500373	0.0885063	0.0156863	0.523529	0.00588235	0	0.0462189	0.347945	0.0117647	0.501961	0.0494404	0.839216	0.992157	0.543648	0.0735278	0	0.401002	0.0117647	0	0.00130719	0.941176	0.322876	0.453932	0	0.00392157	0.0438773	0.0438055	0.601906	0.0478065	0.00784314	0.0452324	0.00653595	0.00196078	0.0215686	0.0427426	0.0464556	0.00392157	0.0580543	0.0793752	0	0.0432106	0.0432106	0.862745	0.945098	0.0402057	0.972549	0	0
cg05730365	0	0.611765	0.0212885	0.326797	0.896078	0.593137	0.00784314	0	0.75	0.00313725	0.121569	0.0356499	0.318954	0.996078	0.92549	0.053352	0.0387269	0.214902	0.00294118	0.302836	0.0392157	0.986275	0.972549	0.62451	0.00130719	0.822027	1	0.996078	1	1	0.734314	0.822027	0.00784314	0.811111	1	0.0574287	0.56524	1	0.666667	0.933333	0.878431	1	0.839776	0.966013	0.994771	0.964706	0.00196078	0	0.0196078	0.919608	0.87868	0	0.0323571	0.992157	0.00653595	0.0313725	0.992157	0.0117647	0.501961	0.334641	0.0457241	0	0.00470588	0.55822	0.717647	0.749756	0.685204	0.494118	0.0445554	0.188235	0.0412394	0.0405148	0.291988	0.0492804	1	0.996078	0.992157	0.966667	0.239159	0.00784314	0.0381377	0.506723	0.560729	0.0398201	0.807598	0	0.0490196	0.0745098	0.0117647	0.774118	1	0.954902	0.968627	0.976471	0.0117647	0.503922	0.0784314	0.521086	0.0183007	0.519201	0.905882	0.496078	0.326144	0.352941	0.0235294	0.00784314	0.00980392	0.314964	0.42549	0.745098	0.0156863	0.00980392	0.648366	0.748584	0.00784314	0.00784314	1	0.0455612	0.996078	0.00784314	0.334641	0.0117647	0.0104575	0.898039	0.0183007	0.0344592	0.982353	0.0169935	0.00784314	0.0478857	0.00196078	0.0324127	0.952941	0.353912	0.0537005	0.00392157	0	0.0293061	0.335948	0.501961	0.0495969	0.00784314	0.0464621	0.136275	0.0967225	0.729412	0.268775	0.0107843	0.0453569	0.0117647	0.952941	0.470588	0.00915033	0.00392157	0.027451	0.97451	0.038086	0.0420131	0.821567	0.109804	0	0.988235	0.822766	0.580392	0.184314	0.0546838	0.00392157	0.0509804	0.0361673	0.671895	0.0382014	0.466667	0	0.821569	0.952941	0.501961	0.0117647	0.807652	0.55822	0.490196	0.888235	0.00784314	0.0396941	0.988235	0.828648	0.0443088	0.918954	0.0361673	0.996078	0.0117647	0.962091	0.0324688	0.0453266	0.980392	0.0509804	0	0.509804	0.0117647	0.639216	0.996078	0.205006	0.0137255	0.162684	0.00784314	0.663077	0.0196078	0.00784314	0.0361241	0.320261	0.192941	0.00784314	0.0137255	0.255882	0.0156863	0.0491154	0.00784314	0	0.0117647	0.149748	0.00784314	0.772741	0.0662933	0.0504088	0.00784314	0.917647
cg15617155	0.988235	0.261438	0.0941176	0.0647059	0.433333	0.652288	0.534902	0.0627451	0.589804	0.50719	0.984314	0.760784	0.61098	1	0.543087	0.522549	0.00130719	0	0.866667	0.767647	0.338562	0.32076	0.542745	0.339216	0.533333	0.166695	0.255882	0.329412	0.0857114	0.470588	0.0843137	0.5	0.596078	0.664052	0.152804	0.0674886	0.0117647	0.288266	0.736765	0.979085	0	0.350588	0.437255	0.703529	0.131373	0.0571775	0.892157	0.0601737	0.498039	0.398039	0.33587	0.686377	0.992157	0.992157	0.898039	0.82549	0.00784314	0.855882	0.441176	0.898039	0.787582	0.451582	0.0156863	0	0.0183007	0.917647	0.0196078	0.00130719	0.0458011	0.519826	0	0.317647	0	0.423556	0.00588235	0.139869	0.498237	0.0117647	0.650534	0.202353	0.180392	0	0.101736	0.00392157	0.498172	0.85098	0.0117647	0.00784314	0.320322	0.854902	0.152449	0.0130719	0.478431	0.166667	0.815686	0.00294118	0.454902	0.0176471	0.772549	0.0235294	0.101736	0.0117647	0.498039	0.960784	0.0808307	0.060126	0.964706	0.00361991	0.976471	0.205651	0.95098	0.868627	0.642551	0.00784314	0.00784314	0.674707	0.166695	0.937255	0.425928	0.607887	0.462745	0.0565638	0.0390203	0.982353	0.0470164	0.0137255	0.0585747	0	0.00522876	0	0.0322265	0.010084	0.0377001	0.785226	0	0.404902	0.00980392	0.496578	0.647238	0.151198	0.636795	0.929412	0.083364	0.507046	0.970588	0.215811	0.00588235	0.641926	0.00588235	0.0117647	0.324183	0.496078	0.939216	0.0196078	0.969935	0.0222222	0.0580637	0.286221	0.538376	0.87451	0.00392157	0	0.0117647	0.386129	0.0392157	0.847059	0.00784314	0.169228	0.686377	0.152449	0.0137255	0.990196	0.615303	0.219113	0.956863	0.0156863	0.335948	0.00392157	0.0649394	0.988235	0.0882479	0.421569	0.496578	0.0862745	0.0764035	0.0117647	0.611765	0.686377	0.890196	0.152449	0.177609	0.136155	0.0791538	0.288266	0.19654	0	0.00784314	0.00784314	0.484314	0.177756	0.727961	0.0600807	0.526894	0.0814445	0.752941	0.00784314	0.616993	0.0933179	0.982353	0.00915033	0.00784314	0.75098	0.984314	0.44902	0.00784314	0.149357	0.610613	0.599668	0.609379	0.894118	0.0832117	0.631378	0.480784	0.00915033	0.296283
cg04824711	0	0.25098	0.0392157	0.678992	0.767843	0.75	0.134902	0	0.172059	0.5	0.687519	0	0	0.602138	0.0774385	0.0527693	0	0	0.0350761	0	0.691503	1	1	0.747059	0.60915	1	0.141176	0.5	0.523151	0.0215686	0.988235	0.947059	0.665359	0	0.75	0.04634	0.75	1	0.44793	0.779043	0.998039	1	0.99902	1	0	0	0.984314	0.0740343	0.0776469	0.67451	0.814371	0	0.00392157	0	0.0445591	0.0379994	0.470311	0.956863	0.0501324	0.117647	0	0.00392157	0.00065359	0.468627	0.469922	0.952941	0.594287	0	0.788235	0.0445591	0	0.00392157	0.00490196	0.0402919	0.00392157	0.417788	0.00392157	0.576865	0.0663796	0.0294118	0.0407922	0.00196078	0.0117647	0.440196	0.674131	0	0.00784314	0.00196078	0.0397934	0.561932	0	0.923529	0.15817	0.791036	0.956863	0.242647	0.00392157	0.054902	0	0.472549	0.524183	0.00098039	0.950327	0.0346512	0	0	0.0117647	0.475381	0.0548249	0.956863	0	0.0392157	0.00392157	0.627639	0.0196078	0.0541411	0.0117647	0.386928	0.960784	0.0464144	0.0527693	0.0419172	0.0235294	0.318108	0	0	0	0	0.00392157	0.3933	0.198985	0.00392157	0.0564283	0.0462824	0.0235294	0.00196078	0.00196078	0.0613052	0.0378957	0.620113	0.0491275	0.360784	0	0	0.0332987	0.00261438	0.0447306	0	0.0117647	0.00588235	0.0449472	0.992157	0.137627	0.0404458	0.0541411	0.027451	0.0512584	0.0260011	0.505882	0.0605116	0	0	0.60915	0.254902	0.476471	0.492157	0.972549	0.469292	0.049089	0.913725	0.0434766	0.0492622	0.00196078	0.0803922	0.964706	0.972549	0	0.792157	0.996078	0.00392157	0.523151	0.00588235	0.044376	0	0.469922	0.0340892	0.678431	0.049089	0.844106	0.51518	0.9	0.0317276	0	0.682688	0.00588235	0.0268828	0.469292	0.00261438	0.718362	0.718362	0.0502358	0	0.0605116	0.0411629	0.00784314	0	0	0.0344826	0	0.00196078	0	0.0379994	0.0381712	0.135294	0.0379973	0.038661	0.0541411	0	0.0512647	0.0391899	0.569687	0.0295743	0.020915	0.00130719	0.69902
cg11986813	0.00784314	0.0416116	0.322353	0.721569	0.476751	0	0.0362745	0.00196078	0	0	0.586275	0.0180955	0.447059	1	0.0304616	0.0303541	0.0196271	0	0.00784314	0.309804	0.00392157	0.145098	0.182745	0	0.492157	0.569242	0.945098	0.921569	0.301753	0.669281	0.0235294	0.60075	0.529412	0.42521	0.619608	0.00392157	0.5	0.638462	0.164706	0.450327	0.538375	0.395098	0.999346	0	0.0656863	0	0.00522876	0.0117647	0.0658824	0.25	0.673923	0.0291074	0	0	0.839216	0.00392157	0.490196	0.0279383	0.0313996	0.00392157	0.731373	0.0199351	0.00196078	0.146105	0.00392157	0.00392157	0.545319	0.192157	0.0271809	0.0291074	0.00196078	0.00392157	0.00392157	0.00392157	0.1	0.5	0.00130719	0.127696	0.02635	0.202359	0.00392157	0.482353	0.258559	0.5	0.427313	0	0	0.00784314	0.0306086	0.0054902	0.0130719	0.935294	0.00392157	0.00588235	0.202359	0.0104575	0.187255	0	0.0190132	0.00392157	0.996078	0.37451	0	0.535948	0.00392157	0.0280093	0.00392157	0.19654	0.0293364	0.970588	0.215686	0.00261438	0.00392157	0	0.00392157	0.0698503	0.807843	0	0.970588	0.0196078	0.00392157	0.0337864	0.00392157	0.00392157	0.00261438	0.0285991	0.352941	0.251961	0.00784314	0	0.00392157	0.541559	0.00784314	0.027451	0.0306086	0.00653595	0	0.0180955	0.00392157	0.533333	0.0452654	0.0210092	0.0286074	0	0.0279382	0.398965	0.0388573	0.00784314	0.0195691	0.00784314	0.0310388	0.00392157	0.00784314	0.0199476	0	0.00261438	0.770588	0.0248992	0.956863	0.0416116	0	0.661438	0.286275	0.819608	0.432216	0.0195691	0.492157	0.0156863	0.0235294	0.939216	0.0196271	0.0464732	0.00392157	0.945098	0	0.0431373	0.00392157	0.634545	0.126367	0.398965	0.813072	0.00130719	0.0285687	0.0385143	0.321361	0.00784314	0.592203	0.0235294	0.972549	0	0.634545	0.0265883	0	0.960784	0.0316967	0.0208583	0.596078	0.0156863	0.72451	0.634545	0.0267757	0.0315389	0.0294076	0.0353556	0.752857	0	0.0313725	0.0265883	0.0194397	0.00313725	0.00980392	0.00980392	0.02383	0	0.0271805	0.0281669	0	0	0.00392157	0.0202269	0.127696	0.0272193	0.992157	0.00784314	0.762308
cg24475517	0.753831	0.878431	0.800654	0.935014	0.592157	0.815196	0.75098	0.987451	0.654902	0.415294	0	0.986275	0.915686	0.724837	0.733698	0.441176	0.5	0.302941	0.666667	0.818956	0.334641	0.837908	0.771765	0.826413	0.65098	0.888774	0.76747	0.839359	0.964706	0	0.956078	0.0196078	0.971765	0.833053	0.817223	0.993464	0.271569	0.933333	0.521569	0.797386	0.92549	0.898039	0.816246	0.993464	0.416667	0.872699	0.968627	0.910412	0.906863	0.679216	0.786027	0.701242	0.00392157	0.945098	0.643137	0.996078	0.748011	0	1	0.876471	0.992157	0.00784314	0.941961	0.0137255	0.984314	0.966013	0	0.913725	0.990196	0	0.84183	0.00196078	0.496078	0.761148	0.992157	0.355556	0.952941	0.678431	0.921569	0.988235	0.522044	0.494118	0.0666667	0.468307	0.992157	0.487255	0.280094	0.0137255	0.49561	0.734314	0.782827	0.351634	0.943137	0.776471	0.00294118	0.508333	0.778039	0.76747	0.501961	0.817223	0.882353	0.736285	0.640196	0	0.936275	0	0.976471	0.577979	0.498039	0.5	0	0.492157	0.0156863	0.843626	0.277778	0.988235	0.888774	0.890196	0	0.730046	0.783007	0.90505	0.925436	0.996078	0.966013	0.905882	0.952941	0	0.670588	0.394118	0.964706	0.903439	0.308333	0	0.452998	0.764303	0.976471	0.827451	0	0.960784	0.76965	0.403922	0.371765	0.549461	0.748373	0.76747	0.685499	0.00490196	0.996078	0.571035	0.473459	0.968627	0.130719	0.458824	0.390862	0.972549	0.077451	0.276834	0.935294	0.611765	0.943137	0.330719	0.784306	0.521569	0.729206	0.92549	0.00784314	0.782827	0.00980392	0.952941	0.492157	0.866667	0.78296	0.960784	0.996078	0.613725	0.78296	0.921569	0.456863	0.816629	0.343791	0.964706	0.992157	0.992157	0.843471	0.00392157	0.968627	0.00980392	0.00784314	0.601961	0.976471	0.183158	0.874398	0.00784314	0.986275	0.888363	0.85098	0	0.47451	0.826918	0.988235	0.90505	0.610165	0.913725	0.8766	0.47502	0.0156863	0.308079	0.933333	0.70098	0.490196	0.970588	0.507843	0.818956	0.943316	0.0117647	0	0.716381	0.423529	0.763059	0.054902	0	0.971242	0.986275	0.94902
cg21026663	0.152941	0.151961	0.147712	0.856471	0.226611	0.644444	0.00653595	0.0186275	0.284314	0.600784	0.594118	0.0212034	0.798693	0.918627	0.0169998	0.937255	0.0202577	0.212941	0.315686	0.00294118	0.996078	0.571569	0.996078	0.731373	0.998693	0.0357506	1	0.00196078	0.506808	0.750054	0.639216	0.505438	0.660131	0.239216	0.517647	0.0196078	0.329412	0.0679739	0.960784	0.421176	0.303268	0.666667	0.998039	0.992157	0.027451	0	0.17451	0.0164629	0.263725	0.924706	0.536738	0	0	0.00392157	0.0627451	0.00522876	0.937255	0.513725	0.0215172	0.00196078	0	0.00098039	0.00862745	0.603922	0	0.689231	0	0.00784314	0.0221119	0	0.0178612	0.322876	0.00130719	0.0186298	0.655982	0.305882	0.500654	0.544314	0.0117647	0.547059	0.476471	0.00588235	0	0.492157	0.750054	0	0.00490196	0.017043	0.00392157	0.952941	0.597011	0.161765	0	0.72486	0.00294118	0.765577	0.00392157	0.723529	0.0141177	0.616129	0.561509	0.12549	0.545098	0	0.098475	0.00196078	0.0104575	0.24085	0.0189533	0.539216	0.00392157	0.00130719	0	0.988235	0	0.0392157	0.00196078	0.0256286	0.160784	0.020073	0.00588235	0.0185994	0.0206348	0.851884	0.00261438	0	0.992157	0	0	0.899131	0.0390588	0.0196078	0.0166667	0.0233681	0.0194257	0.00784314	0.020875	0.0222175	0.0196918	0.00392157	0.0174831	0.943791	0.0172557	0.00392157	0.019499	0	0.00392157	0.00588235	0.00784314	0.00196078	0.00392157	0.827451	0.00392157	0.284967	0.00392157	0.602614	0	0.0166611	0.843137	0	0.641176	0.507537	0.00078431	0.742073	0.992157	0	0.364706	0.698039	0.00196078	0.498039	0.0204227	0.00588235	0	0.768627	0.182353	0.00130719	0	0	0.236305	0	0.442635	0.0206477	0	0.00130719	0.304212	0.337255	0.6	0.00196078	0.0627451	0.64675	0.00392157	0.00392157	0	0.433178	0.0162417	0.0174921	0.488235	0.00392157	0.00392157	0.236305	0.0204227	0.0182391	0.0224983	0.0219911	0.0186654	0.00196078	0	0.0705882	0	0.00078431	0	0.266667	0	0.00784314	0	0	0.0218406	0.0247323	0.025461	0	0.968627	0.0178741	0.584967	0.00392157	0.531958
cg00907810	0.917647	0.806536	0.487255	0.988235	0.919608	0.837535	0.885882	0.299346	0.757734	0.882353	0.941433	0.980392	0.35817	0.882353	0.956037	0.996078	1	0.864706	0.931373	0.816807	0.930719	0.989356	0.945752	1	0.522876	0.933864	0.85098	0.943514	0.966667	1	1	0.897059	0.927451	0.843137	0.690196	0.682353	0.947059	0.938111	0.879412	0.569935	0.882353	1	0.85049	0.935872	0.857516	0.816667	0.995098	1	0.807843	0.979085	1	0.948021	0.934743	0.901706	0.971242	0.996078	0.933333	0.878945	0.613725	0.836601	0.984314	0.496078	0.0607843	0.945943	0.978431	0.793137	0.992157	0.830065	0.935593	0.527451	0.611765	0.798431	0.915686	0.960139	0.979412	0.941176	0.921569	0.984314	0.964706	0.196078	0.94375	0.990196	0.950542	0.992157	0.964706	0.942201	0.937662	0.00784314	0.942878	0.976471	0.533333	0.886275	0.896078	0.858824	0.840523	0.852451	0.938562	0.00392157	0.921569	0.828758	0.935872	0.951634	0.887582	0.988235	0.726797	0.968627	0.0137255	0.700891	0.856209	0.709804	0.944121	0.75098	0.980392	0.971242	0.837647	0.943129	0.798693	0.0607843	0.976471	0.996078	0.935948	0.931586	0.466667	0.0818889	0.903529	0.588235	0.0949186	0.753922	0.312418	0.870588	0.711969	0.965686	0.545098	0.986275	0.94902	0.737255	0.788235	1	0.984314	0.891503	0.953168	0.667195	0.917647	0.121569	0.972549	0.956863	0.996078	0.968627	0.662745	0.730719	1	0.931938	0.928556	0.988235	0.968627	0.994118	0.755556	0.927381	0.984314	0.946072	0.937909	0.944107	0.93766	0.894118	0.965497	0.483333	0.67451	0.203922	0.657516	0.973333	0.988235	0.94902	0.994118	0.968627	0.659608	0.952941	0.839216	0.952329	0.944107	0.568627	0.941176	0.996078	0.942878	0.827451	0.886275	0.951386	0.681373	0.657516	0.847059	0.923529	0.686275	0.919619	0.0509804	0.662745	0.986275	0.0117647	0.944107	0.992157	0.756863	0.94188	0.945856	0.983007	0.949429	0.907958	0.928533	0.640523	0.988235	0.933464	0.733333	0.980392	0.662745	0.929412	0.892363	0.94902	0.198039	0.980392	0.909804	0.996078	0.976471	0.943137	0.945098	0.954056	0.786275	0.0117647	0.996078
cg27227497	0.92322	0.995294	0.484314	0.887843	0.960784	0.998039	0.833333	0.495098	0.830065	0.693464	1	0.941176	0.502941	0.957011	0.925302	0.643137	0.878431	0.0156863	0.975163	0.793137	0.99085	0.97549	0.862185	1	1	0.927663	1	0.955025	0.962056	0.930104	1	1	0.845098	0.743137	0.982353	0.533554	0.501961	1	0.993725	0.801961	1	0.547059	0.828431	0.955302	0.980392	0.0823529	0.984314	0.280666	0.75098	0.890756	0.940242	0.980392	0.496078	0.929282	0.843137	0.656209	0.941176	0.929412	0.882353	0.920579	0.491176	0.926797	0.552157	0.947931	0.901961	0.960784	0.95098	0.922876	0.854314	0.958764	0.490196	0.958087	0.911111	0.831158	0.961281	0.59902	0.681373	0.921223	0.443137	0.843137	0.819608	0.955025	0.962773	0.988235	0.72549	0.431373	0.968627	0.851442	0.933587	0.917647	0.835294	0.972549	0.968627	0.945971	0.972549	0.962745	0.921569	0.955302	0	0.94902	0.962824	0.955302	0.940196	0.322876	0.869281	0.815686	0.988235	0.796931	0.890196	0.0156863	0.845098	0.94902	0.521569	0.943354	0.680112	0.92299	0.843137	0.766211	0.819608	0.807843	0.984314	0.598178	0.943389	0.924486	0.942795	0.817548	0.907515	0.908599	0	0.637908	0.935294	0.958831	0.92409	0.92491	0.956425	0.992157	0.930127	0.901961	0.92549	0.933888	0.915994	0.95418	0.930865	0.431373	0.87451	0.988235	0.458824	0.823529	0.0254902	0.924183	0.916792	0.952533	0.778431	0.941176	0.925286	0.917647	0.866667	0.9334	0.903922	0.922605	0.027451	0.941573	0.909804	0.929964	0	0.92652	0.961281	0.955025	0.956863	0.192157	0.92549	0.918337	0.00392157	0.947931	0.849673	0.972549	0.92652	0.96349	0.976471	0.00784314	0.945098	0.862745	0.86312	0.899346	0.961141	0.968627	0.733333	0.956863	0.909804	0.788235	0.878431	0.992157	0.404984	0.955422	0.925166	0	0	0.950006	0.724706	0.34902	0.933298	0.917647	0.931914	0.894547	0.541948	0.0156863	0.898788	0.931284	0.958725	0.94902	0.129412	0.760784	0.321569	0.921569	0.925805	0.928305	0.960784	0.951228	0.976471	0.415686	0.932511	0.932061	0.937255	0.956616	0.972549
cg07997936	0.0671887	0	0	0.224401	0.00196078	0.982353	0.0183007	0.00686275	0.0183007	0.00470588	0.0176471	0.786275	0.329412	0	0.0509773	0.0827331	0.0537052	0	0	0	0.0543358	0.711485	0.921569	0.00392157	0.00784314	0.00392157	0	0.00261438	1	0.0699717	0.407843	0.0745098	0.994771	0.201569	0.00196078	0.0975281	0.5	0.189542	0.00196078	0.00098039	0.00392157	0.0764706	0.0555417	0.653595	0	0.0117647	0	0.0842914	0	0.37598	0.0594567	0.00784314	0.0618168	0.0874801	0.0631352	0.00392157	0.0526189	0.0326797	0.100462	0	0.317647	0.00196078	0.183529	0	0.0186275	0.181485	0	0.0352941	0.0597878	0.0572254	0.952941	0	0.14902	0.060778	0.12036	0.0117647	0.529412	0.0392157	0.0471742	0.00392157	0.0501031	0.581699	0	0	0.0704583	0	0.00588235	0.00196078	0.0849187	0.00522876	0.0621086	0.12381	0.00627451	0.00294118	0.208824	0.497479	0.109804	0.00784314	0	0	0.00588235	0.025098	0.0243137	0.0862745	0.0215686	0.0990196	0	0.0398039	0.00392157	0.00196078	0.027451	0.00686275	0.279706	0.135294	0.0875817	0.0827527	0	0.00588235	0.386786	0.0482999	0.0392157	0.0760635	0	0.884219	0.0783962	0	0.968627	0.337255	0.0137255	0.585621	0.922374	0.027451	0.00392157	0.00392157	0.0844559	0.054902	0.5	0	0.917647	0.0117647	0.0550124	0.954902	0.0668089	0.075817	0.0466804	0.076588	0.00588235	0.0254902	0.00235294	0.0313725	0	0.484314	0.417647	0	0.00392157	0.00784314	0	0.0893662	0.492157	0.00196078	0	0.122873	0.0431373	0	0.329412	0	0.0431373	0	0	0	0	0.0523631	0.0631352	0.602614	0.067864	0.0156863	0.0671577	0.94902	0.121569	0.0626458	0	0	0.0620092	0.00294118	0.0606208	0.0117647	0.984314	0	0.901961	0.00392157	0.0196078	0.635294	0.127451	0.0638234	0.0156863	0.0531152	0.271538	0.31634	0	0	0.0591591	0.0560083	0.0664075	0.0772219	0.77437	0.0196078	0	0.976471	0.00392157	0	0	0.0833292	0	0.127451	0.0445577	0.0940707	0.0827527	0.0770733	0.0732901	0.00588235	0.913725	0.0572254	0.370196	0.113725	0.134434
cg19156220	0.152988	0.0137255	0.00326797	0.095098	0	0.00098039	0.5	0.0882599	0.155229	0.746078	0.611765	0	0.235294	0.776471	0.600063	0.109846	0.113725	0.4	0.00196078	0.0925539	0.177124	1	0	0.0143791	0.00784314	0.110448	0.996078	0.170843	0	0	0.0843137	0	0.596078	0.170843	0.0215686	0.122336	0.665359	0.0810457	0.00522876	0.0235294	0.0996656	0.996078	0.0592157	0.0140056	0.00392157	0.0938329	0.67451	0.116674	0.0137255	0.997386	0	0.175931	0.105935	0.0911015	0.00392157	0.0196078	0.248039	0.0117647	0.0911015	0.121392	0.00261438	0.00196078	0.020915	0	0	0	0.0143791	0.613072	0.0949146	0.00784314	0.0757118	0.00980392	0.0637255	0.196673	0.989542	0.568627	0.703868	0.988235	0	0.703868	0.111499	0.356692	0.422385	0.117647	0.992157	0.00392157	0.00392157	0.0117647	0.104621	0.00627451	0.00392157	0.933333	0.225882	0.39902	0	0.0336135	0	0.496078	0	0.0117647	0.55	0.980392	0.346667	0.0352941	0.0117647	0.0339869	0.211765	0.288515	0.199132	0.0117647	0.162745	0.0196078	0.200784	0.8485	0	0.00784314	0.00392157	0.00392157	0.096489	0.117647	0.0313725	0.106951	0.0841161	0.545098	0.0447059	0.329412	0.966667	0.0117647	0.00588235	0	0	0	0.136518	0.0104575	0.129158	0	0.00784314	0.0196078	0.0196078	0.0352941	0.0693237	0.00261438	0.0900164	0.0431373	0	0.490196	0.117839	0.102204	0.151714	0.0137255	0.00588235	0.975163	0.0117647	0.247249	0.108313	0.992157	0.069547	0.0911015	0.874098	0.103854	0.0313725	0	0.941176	0.81519	0.204451	0	0.703868	0.508061	0.156537	0.332026	0.0254902	0.0117647	0.00392157	0.317647	0.0156863	0.091661	0	0	0	0.00588235	0.027451	0.0300654	0.00392157	0.458039	0.22518	0.0844176	0.00392157	0.156537	0.0215686	0.643987	0.10334	0.0510909	0.403367	0.0895336	0.0708586	0	0.298039	0.0176471	0	0.00392157	0.117287	0.0988772	0.131588	0.0747263	0.115313	0	0.0826878	0.0582319	0.0117647	0	0	0.0747263	0.0808282	0.337255	0.0176471	0.0564022	0.108313	0.115869	0.102204	0.125019	0.819164	0.131784	0.0716849	0.00392157	0
cg26193694	0.00784314	0.0732026	0.109804	0.521569	0.335948	0.677723	0.0465686	0.264706	0.143137	0.170588	0.905882	0.0752437	0.130065	0.992157	0.0489028	0.210458	0.0862745	0.0156863	0.334641	0	0.431373	0.95098	0.447059	0.0862745	0.17451	0.770433	0.481029	0.0470588	0.715686	0	0.0196078	0.992157	0.481699	0.0352941	0.998039	0.00392157	0.0454902	0.778185	0.992157	0.505882	0.792511	0.916078	0.501961	0.671895	0.214379	0.00392157	0.573856	0.0791554	0.293137	0.501471	0.0470588	0.00196078	0.0539146	0	0.00392157	0.423529	0.542193	0.0706754	0.0723467	0.0117647	0.00980392	0	0.00196078	0.481029	0.00784314	0.677723	0.577989	0.18902	0.0643304	0.0406924	0.00392157	0.0647059	0	0.0465036	0.00392157	0.35817	0.984314	0.644261	0	0.94902	0.0585811	0.396424	0	0.00392157	0.972549	0.0687387	0.00686275	0.0130719	0.0507061	0.313072	0.63268	0.241569	0.968627	0.472549	0.890196	0.921569	0.00261438	0.121569	0.0436547	0.94902	0.47451	0.00392157	0.640178	0.690196	0.0156863	0.00392157	0.00392157	0.122794	0.0117647	0.869454	0	0.00392157	0.100812	0.945098	0.00697168	0.00196078	0.980392	0.102907	0.736036	0	0.00130719	0.0978123	0.0156863	0.198039	0.0752437	0.00490196	0.00784314	0.0442089	0.0176471	0.621569	0.501961	0.0528926	0.00392157	0.0196078	0.0619106	0	0.0825823	0.0897222	0.062554	0.607843	0.00392157	0.00196078	0.00392157	0.00784314	0.00784314	0.583062	0.00522876	0.0117647	0.00392157	0.00196078	0.00392157	0.00392157	0.0724287	0.0550814	0	0.00196078	0.901961	0.0666933	0.739351	0.0583045	0.970957	0.468439	0.398039	0.0666667	0.00784314	0.00261438	0.470588	0.980392	0.00196078	0.00196078	0	0	0.00130719	0.486275	0.870588	0.787049	0	0.766026	0.0137255	0.498039	0	0	0.0457194	0.334641	0.316152	0.341176	0.739351	0.00196078	0.988235	0.917647	0.976471	0.0693423	0	0.663143	0	0.0677943	0.531229	0.00392157	0.454902	0.577989	0.00392157	0.0117647	0.0524181	0.0779552	0.0765273	0.00392157	0.0665831	0.0589666	0.0542782	0.00784314	0.0156863	0.00980392	0.0313725	0	0.960784	0	0.0594631	0.0440532	0.00196078	0.862745	0.677723	0.0406924	0.00130719	0.00196078	0.00784314
cg03855388	0.969339	0.758824	0.92549	0.998693	0.898824	0.981046	0.716527	0.0607843	0.658824	0.895798	0.501961	0.966185	0.72549	0.972754	0.977224	1	0.880392	0.988235	0.986275	0.934641	0.539216	0.985294	0.963137	0.820728	0.0529412	0.96665	0.978431	0.978431	0	0.980392	0.970588	0.978431	0.976471	0.950327	0.930719	0.986275	0.956863	1	0.966013	0.501961	1	0.964706	0.980392	0.996078	0.957647	0.971802	0.949804	0.972863	0.957983	0.941176	1	0.660131	0.913725	0.584314	0.960431	0.968627	0.682353	0.878431	0.973768	0.970671	0.883333	0.964706	0.956863	0.97279	0.996078	0.884314	0.810458	0.971242	0.825136	0.945098	0.332026	0.958824	0.752941	0.972385	0.815686	0.903922	0.854902	0.972423	0.486275	0.984314	0.97012	0.972684	0.458824	0.511765	0.970191	0.982353	0.850977	0.961839	0.976924	0.678431	0.752941	0.784314	0.943791	0.915686	0.97012	0.871895	0	0.945098	0.562745	0.868627	0.967893	0.927451	0.934902	0.954243	0.482353	0.532026	0.992157	0.822607	0.472549	0.938562	0	0.92549	0.794416	0.972423	0.328105	0.962606	0.971571	0.894121	0.971291	0.958395	0.760784	0.972863	0	0.898039	0.980392	0.968627	0.944775	0.317647	0.884967	0.770871	0.00392157	0.969176	0.932737	0.376471	0.965605	0.937255	0.134442	0.96498	0.786275	0.97279	0.977112	0.992157	0.967926	0.0156863	0.969539	0.97136	0.970733	0.839216	0.00392157	0.816993	0.958047	0.933333	0.984314	0.980392	0.962606	0.924183	0.12549	0.976182	0.565686	0.915686	0.5	0.923529	0.971291	0.890196	0.960784	0.968627	0.962745	0.970191	0.912518	0.976471	0.952157	0.935294	0.96458	0.721569	0.976471	0.996078	0.967853	0.980392	0.971685	0.988235	0.970907	0.784314	0.964361	0.986275	0.969413	0.958596	0.819608	0.912518	0.97181	0.131373	0.984314	0.977602	0.933333	0.956863	0.95098	0.954902	0.821961	0.746078	0.956863	0.971291	0.965866	0.976471	1	0.962079	0.00392157	0.960431	0.901961	0.975188	0.509804	0.989542	0.896471	0.996078	0.988235	0.969539	0.027451	0.975188	0.95299	0.960431	0.921569	0.971795	0.00784314	0.956147	0.988235	0.0117647	0.807843
cg10019467	0.560784	0.580392	0.792513	1	0.78366	0.993725	0.983007	0.922876	0.95098	0.855392	0.988235	1	0.338562	1	0.896789	0.988235	0.854908	0.945098	0.518627	0.994771	0.961345	0.99888	0.993464	0.5	0.921569	0.866104	0.858038	0.992157	0.913725	0.89184	0.858038	0.415686	0.730882	0.65098	0.535948	0.867568	0.890196	0.912602	0.927171	0.830719	0.896949	0.80719	0.822222	0.487582	0.956863	0	0.998039	0.910178	0.789905	0.734902	0.898219	0.152941	0.986275	0.412478	0.972549	0.956863	0	0.870357	0.282916	0.593464	0.00196078	0.805229	0.00261438	0.206536	0.943791	0.964706	0.964706	0.917647	0.881977	0.466667	0.879739	0.31634	0.409804	0.880028	0.528105	0.0901961	0.979085	0.919608	0.861913	0.917647	0.856591	0.917647	0.00392157	0.478431	0.8686	0.759792	0.941176	0.583007	0.682204	0.935574	0.882452	0.643137	0	0.862745	0.482353	0.765686	0.422549	0.858038	0.94902	0.890196	0.956863	0.210196	0.958824	0.862304	0.929412	0	0	0.532641	0.889256	0.866667	0.912941	0.617647	0.607843	0.992157	0	0.834478	0.943137	0.197451	0.896837	0.855936	0.454902	0.898343	0.52549	0.65098	0.917647	0.980392	0.910552	0.901961	0.476471	0.920921	0.933333	0.00392157	0.952941	0.893696	0.915686	0.954902	0.00392157	0.00392157	0.738235	0.891408	0.868114	0.86974	0.125969	0.929412	0.415686	0.858038	0.894118	0.462745	0.488235	0.898039	0.687111	0.894118	0.988235	0.79152	0.878431	0.882452	0.69265	0.282916	0.8686	0.984314	0.923182	0.94902	0.972549	0.933333	0.952941	0.840507	0.94902	0.852634	0.945098	0.915686	0.898039	0.482353	0.855274	0.0666667	0.895826	0.742745	0.0588235	0.968627	0.869765	0.492157	0.85098	0.182353	0.809395	0.921569	0.891408	0.861791	0.511765	0.945098	0.976471	0	0.960784	0	0.879366	0.894232	0.337806	0.454902	0.980392	0.417647	0.947059	0.984314	0.756863	0.992157	0.984314	0.763337	0	0.79279	0	0.340275	0.976471	0.788235	0.563922	0.412478	0.0666667	0.92549	0.927434	0.284106	0.94902	0.825884	0.803922	0.555556	0	0.877598	0	0.901961	0.89314
cg13727691	0.174632	0.0578431	0.0111111	0.984314	0.826331	0.852288	0.00196078	0.440523	0.450327	0.793464	0.988235	0.0196078	0	0.978431	0.13567	0.913725	0.124582	0.0529412	0	0.747059	0.613333	0.958824	0.992157	0.462745	1	1	0.947059	0.878431	0.739638	0.85098	0.754902	0.94902	0.975163	0.462745	1	0	0.255882	0.956863	0.671373	0.675817	0.978431	0.333333	0.712045	0.354248	0.722549	0	0.991176	0.0911323	0.332026	0.739869	0.784054	0.150332	0	0.108316	0	0	0.996078	0.492157	0.153015	0.00392157	0.00261438	0.94902	0	0.409804	0.87451	0.963399	0.736843	0.988235	0.0864088	0.124787	0.00392157	0.988235	0.00392157	0	0.470588	0.511765	0.827824	0.603922	0.00588235	0.619608	0.568713	0.00196078	0.633047	0.00784314	0	0.00130719	0	0.00196078	0.107318	0.618039	0.376471	0.202353	0.666667	0.207843	0.564706	0.511765	0	0.00392157	0	0.87451	0.736843	0.00784314	0.391176	0.137081	0.00174292	0.00392157	0.00196078	0.330468	0	0.77253	0.0679739	0.133667	0	0.00392157	0.0137255	0.128259	0.862745	0.00915033	0.980392	0.0864106	0.00130719	0.0830208	0	0.0765318	0.0186275	0.00261438	0.0733322	0	0.00130719	0.00196078	0.10114	0.00130719	0	0.119993	0.0607843	0.245098	0	0.130615	0.00261438	0.736843	0.12182	0	0.00392157	0.00392157	0.00392157	0.775379	0.00392157	0.16478	0	0.131578	0	0.736383	0	0.133025	0	0.782745	0.0784314	0.12053	0.964706	0	0.0813647	0.470588	0.607843	0.808986	0.458824	0	1	0.699403	0.00784314	0.627451	0.107975	0.115193	0.00196078	0.627451	0.0117647	0.234314	0	0.482353	0.482353	0.712947	0	0.00196078	0.150332	0.278431	0.929412	0.27451	0.164706	0.00784314	0.00784314	0.746306	0.8	0.112952	0.00392157	0.769332	0.0911298	0.0913737	0	0.123064	0.537255	0.762069	0	0.00196078	0.133025	0.137121	0.134088	0	0.117647	0.1179	0.00196078	0	0.00130719	0	0	0.00130719	0.00196078	0.118108	0.00392157	0.170296	0.00392157	0.0360784	0.582353	0.00784314	0.0907961	0	0.160784
cg16789592	0	0.0054902	0.657516	0.438655	0.196078	0.722876	0.0166667	0	0.0142157	0.5	0.482311	0.079763	0	1	0.0686066	0.0354893	0.0677516	0.0287582	0	0	0.0137255	0.264052	0.503922	0.6	0.172549	0.449435	0.0156863	0	1	0	0.984314	0.747059	0.401569	0.4	0.988235	0.00392157	0.0196078	0.998039	0.203922	0.899608	0.0137255	0.00653595	0	0.00235294	0.330661	0.0309016	0.483333	0.0265002	0.686275	0	0.569026	0.0497699	0	0.0552395	0.878431	0.00196078	0	0.482353	0	0.00196078	0.00784314	0	0.947059	0.929412	0.0352941	0.760784	0.340149	0.00915033	0.00490196	0	0	0.00130719	0	0.0679273	0.788235	0.00261438	0.320261	0	0.0409466	0.41927	0.027242	0.484314	0.334425	0	0.537141	0.0405387	0.0379251	0	0.0279192	0.271709	0.972549	0.624837	0	0.00392157	0.0117647	0.333333	0	0.345494	0	0.952941	0.435909	0.988235	0	0.00392157	0.00392157	0	0.00130719	0.109368	0.0325515	0.905882	0	0	0.0156863	0.461196	0.00196078	0.074674	0.460784	0.642957	0.486381	0.0353748	0	0.0271924	0	0.956863	0.00098039	0	0.490196	0.0323037	0	0	0	0.0251781	0.0397157	0.0117647	0.0368507	0	0.0317777	0.113249	0	0.00196078	0.0367472	0.496078	0	0.00130719	0.964706	0.648366	0.653595	0.00130719	0.00261438	0	0.00196078	0	0.0322477	0.831373	0.0421268	0	0.0561446	0.0328866	0.49987	0.0196078	0.00392157	0.31634	0.00392157	0.445273	0.496078	0.952941	0.654902	0.373426	0	0.00392157	0.0458259	0.00392157	0.0437423	0.492157	0.735294	0.569026	0.0789563	0.322755	0.334425	0	0.982353	0.00196078	0.0326682	0.0677516	0.00392157	0	0	0	0.952941	0.458286	0.508345	0.0288556	0	0.534737	0.052384	0.0282753	0.317223	0.00130719	0.472294	0.397119	0.00784314	0.0234829	0.0325531	0.0770208	0.45143	0.0437423	0.0320195	0.0264167	0	0	0.0877451	0.00235294	0.00653595	0.0340579	0.945098	0	0.0368507	0.0255824	0.00196078	0.00392157	0.992157	0	0	0	0.980392
cg07962143	0.0364723	0.254902	0.145588	0.0215686	0.00196078	0.407843	0.554902	0.00588235	0.0352941	0.0117647	0.694118	0.0713907	0.498039	0.999346	0.0483958	0.0788427	0.0531874	0.28366	0.339869	0	0.358824	0.00653595	1	0.847059	0.0998426	0.0392157	0.00784314	0.133888	0.0803922	0.067992	0	0.368627	0.562745	0.00392157	0.992157	0.196078	0	0	0.251961	0.232026	0.00392157	0.202801	0.0627451	0.00392157	0.0591004	0.0722184	0.451961	0.913725	0.662745	0.533987	0.0509804	0.00522876	0.0434626	1	0.472549	0.358824	0.415686	0.0470588	0.0254902	0.039507	0.74902	0.0855179	0.256863	0.00784314	0.054902	0	0.16805	0.00196078	0.0117647	0.027451	0.0588235	0.0745098	0.515686	0.0643571	0.0661957	0.00653595	0	0.0431373	0	0.027451	0.0561542	0.0176471	0.0431373	0.00980392	0.0659265	0.089284	0.00392157	0.0196078	0.0392157	0.00882353	0.0661957	0.00196078	0.00196078	0.351961	0.00392157	0.15817	0.862745	0.372549	0.0156863	0.0143791	0.00392157	0.0261438	0.0345098	0.0592383	0.124432	0.0222222	0.964706	0.117274	0.0235294	0.486551	0.0235294	0.214902	0	0.108673	0.0313725	0.0632185	0.0998694	0	0.00196078	0.0465212	0.470588	0.0894786	0.984314	0	0.0392157	0.0156863	0.662745	0.0623838	0.052549	0.232689	0	0.0745098	0.0379385	0.483333	0.0392157	0.0509804	0.46197	0.0392157	0.00392157	0.167744	0.0409246	0.482353	0.0392157	0.00130719	0.0362036	0.0264706	0.0372549	0	0.0392157	0.0562368	0.0235294	0.0509804	0.0627603	0.00392157	0.0720675	0.133888	0.330719	0.0842203	0.0509804	0.0156863	0.0521807	0	0.141244	0.0352941	0.980392	0.0117647	0.0661957	0.0660826	0.00784314	0.0411765	0.261765	0.00392157	0.056283	0.0661957	0.131567	0.09902	0.0824571	0.0866241	0.537255	0.0294118	0.00196078	0.027451	0.00196078	0.0352941	0.0895084	0.027451	0.0176471	0.00784314	0.14744	0	0.00392157	0.143669	0.00784314	0.334279	0.831373	0.00196078	0.09902	0.0196078	0.147386	0.166644	0.00392157	0.0196078	0.0596709	0.0976835	0.933333	0	0.04755	0.11959	0.0533821	0.443137	0.00196078	0.0509804	0.984314	0.00196078	0.701053	0.0866347	0	0.992157	0.0117647	0.321569	0.0156863	0.0196078	0.275804	0.984314	0.14744
