## Supplementary material for "Consistent DNA methylation patterns enable accurate and interpretable cross-platform classification of central nervous system tumors": Table S6 (part 3 of 3)

### Sheet: Nanopore_imputed_beta (continued)
	ONT_R9_IEG10	ONT_R9_IEG108	ONT_R9_IEG112	ONT_R9_IEG114	ONT_R9_IEG115	ONT_R9_IEG117	ONT_R9_IEG122	ONT_R9_IEG123	ONT_R9_IEG124	ONT_R9_IEG127	ONT_R9_IEG13	ONT_R9_IEG14	ONT_R9_IEG15	ONT_R9_IEG150	ONT_R9_IEG17	ONT_R9_IEG19	ONT_R9_IEG22	ONT_R9_IEG24	ONT_R9_IEG25	ONT_R9_IEG27	ONT_R9_IEG34	ONT_R9_IEG35	ONT_R9_IEG37	ONT_R9_IEG38	ONT_R9_IEG39	ONT_R9_IEG4	ONT_R9_IEG40	ONT_R9_IEG41	ONT_R9_IEG42	ONT_R9_IEG43	ONT_R9_IEG44	ONT_R9_IEG45	ONT_R9_IEG46	ONT_R9_IEG47	ONT_R9_IEG49	ONT_R9_IEG5	ONT_R9_IEG50	ONT_R9_IEG51	ONT_R9_IEG52	ONT_R9_IEG53	ONT_R9_IEG54	ONT_R9_IEG55	ONT_R9_IEG56	ONT_R9_IEG58	ONT_R9_IEG59	ONT_R9_IEG6	ONT_R9_IEG63	ONT_R9_IEG68	ONT_R9_IEG82	ONT_R9_IEG94	ONT_R9_IEG99	ONT_R10_IEG1	ONT_R10_IEG10	ONT_R10_IEG100	ONT_R10_IEG101	ONT_R10_IEG102	ONT_R10_IEG103	ONT_R10_IEG104	ONT_R10_IEG107	ONT_R10_IEG108	ONT_R10_IEG109	ONT_R10_IEG11	ONT_R10_IEG112	ONT_R10_IEG114	ONT_R10_IEG115	ONT_R10_IEG117	ONT_R10_IEG119	ONT_R10_IEG12	ONT_R10_IEG121	ONT_R10_IEG122	ONT_R10_IEG123	ONT_R10_IEG124	ONT_R10_IEG125	ONT_R10_IEG126	ONT_R10_IEG127	ONT_R10_IEG129	ONT_R10_IEG13	ONT_R10_IEG130	ONT_R10_IEG131	ONT_R10_IEG132	ONT_R10_IEG135	ONT_R10_IEG136	ONT_R10_IEG137	ONT_R10_IEG138	ONT_R10_IEG139	ONT_R10_IEG14	ONT_R10_IEG140	ONT_R10_IEG141	ONT_R10_IEG142	ONT_R10_IEG143	ONT_R10_IEG144	ONT_R10_IEG145	ONT_R10_IEG146	ONT_R10_IEG147	ONT_R10_IEG148	ONT_R10_IEG149	ONT_R10_IEG15	ONT_R10_IEG150	ONT_R10_IEG157	ONT_R10_IEG158	ONT_R10_IEG160	ONT_R10_IEG162	ONT_R10_IEG163	ONT_R10_IEG17	ONT_R10_IEG170	ONT_R10_IEG173	ONT_R10_IEG175	ONT_R10_IEG176	ONT_R10_IEG177	ONT_R10_IEG178	ONT_R10_IEG179	ONT_R10_IEG18	ONT_R10_IEG180	ONT_R10_IEG181	ONT_R10_IEG182	ONT_R10_IEG183	ONT_R10_IEG185	ONT_R10_IEG186	ONT_R10_IEG187	ONT_R10_IEG188	ONT_R10_IEG19	ONT_R10_IEG191	ONT_R10_IEG192	ONT_R10_IEG193	ONT_R10_IEG194	ONT_R10_IEG195	ONT_R10_IEG197	ONT_R10_IEG198	ONT_R10_IEG199	ONT_R10_IEG200	ONT_R10_IEG201	ONT_R10_IEG202	ONT_R10_IEG203	ONT_R10_IEG205	ONT_R10_IEG206	ONT_R10_IEG207	ONT_R10_IEG208	ONT_R10_IEG209	ONT_R10_IEG21	ONT_R10_IEG210	ONT_R10_IEG211	ONT_R10_IEG212	ONT_R10_IEG213	ONT_R10_IEG214	ONT_R10_IEG215	ONT_R10_IEG216	ONT_R10_IEG217	ONT_R10_IEG218	ONT_R10_IEG219	ONT_R10_IEG22	ONT_R10_IEG221	ONT_R10_IEG222	ONT_R10_IEG223	ONT_R10_IEG224	ONT_R10_IEG225	ONT_R10_IEG226	ONT_R10_IEG227	ONT_R10_IEG228	ONT_R10_IEG229	ONT_R10_IEG230	ONT_R10_IEG231	ONT_R10_IEG232	ONT_R10_IEG234	ONT_R10_IEG235	ONT_R10_IEG236	ONT_R10_IEG237	ONT_R10_IEG238	ONT_R10_IEG239	ONT_R10_IEG24	ONT_R10_IEG240	ONT_R10_IEG241	ONT_R10_IEG243	ONT_R10_IEG245	ONT_R10_IEG246	ONT_R10_IEG248	ONT_R10_IEG249	ONT_R10_IEG25	ONT_R10_IEG250	ONT_R10_IEG251	ONT_R10_IEG252	ONT_R10_IEG253	ONT_R10_IEG255	ONT_R10_IEG257	ONT_R10_IEG27	ONT_R10_IEG28	ONT_R10_IEG34	ONT_R10_IEG35	ONT_R10_IEG36	ONT_R10_IEG37	ONT_R10_IEG39	ONT_R10_IEG4	ONT_R10_IEG48	ONT_R10_IEG5	ONT_R10_IEG54	ONT_R10_IEG57	ONT_R10_IEG6	ONT_R10_IEG61	ONT_R10_IEG62	ONT_R10_IEG63	ONT_R10_IEG65	ONT_R10_IEG66	ONT_R10_IEG68	ONT_R10_IEG69	ONT_R10_IEG70	ONT_R10_IEG73	ONT_R10_IEG75	ONT_R10_IEG77	ONT_R10_IEG78	ONT_R10_IEG79	ONT_R10_IEG80	ONT_R10_IEG82	ONT_R10_IEG83	ONT_R10_IEG85	ONT_R10_IEG86	ONT_R10_IEG87	ONT_R10_IEG88	ONT_R10_IEG9	ONT_R10_IEG90	ONT_R10_IEG91	ONT_R10_IEG92	ONT_R10_IEG94	ONT_R10_IEG95	ONT_R10_IEG96	ONT_R10_IEG97	ONT_R10_IEG99
cg10271408	0	0.132773	0.161765	0.960784	0.999216	0.876961	0.0686275	0.00980392	0.128571	0.25	0.824505	0	0.132898	0.85098	0.0180937	0.00392157	0	0.0941176	0	0.195294	0	0.608824	1	0.533333	0.515686	0.84796	0.5	0.956863	0.990196	1	0.994118	1	0.987255	0.596078	0.743137	0.0764706	0.494118	1	0.956078	0.853221	0.5	0.798431	0.826144	0.333333	0.988235	0	0.777508	0	0.072549	0.920588	0.831355	0	0.496078	0.0235294	0.00261438	0.00522876	0.618026	0.0234	0.00392157	0.00392157	0.00686275	0	0.00784314	0.958824	0.379085	0.998039	0.839216	0.987255	0.00392157	0.0304742	0.00196078	0.00196078	0	0.017337	0.960784	0.929412	0.783529	0.758528	0.00784314	0.492157	0.0301744	0.00392157	0.520109	0.980392	0.763065	0.0298667	0.00392157	0.00196078	0.00392157	0.396863	0.5	0.602614	0.581176	0.933333	0.00784314	0.828922	0	0.0117647	0	0.64183	0.671703	0.535335	0.956863	0.00261438	0.0337139	0.0215686	0	0.50362	0.00784314	0.757843	0.0235294	0.00392157	0.266817	0.523529	0.0054902	0.0454258	0.937255	0	1	0	0.0229692	0.0252014	0	0	0.00196078	0.0260878	0.00196078	0.00392157	0.00196078	0.00392157	0.00784314	0.00784314	0.417647	0.00588235	0.0217245	0.00392157	0.0274563	0.0376061	0.0235294	0.996078	0.0269633	0.127451	0.106168	0	0.0360353	0.00392157	0.972549	0.00686275	0.00294118	0.00261438	0.329412	0.635294	0.0324108	0.00653595	0.2	0.988235	0.0278895	0	0.79713	0.00588235	0.00784314	0.481616	0.913725	0.753924	0.00392157	0.0464121	0.996078	0.00392157	0.00392157	0.905882	0.00784314	0	0	0.545098	0.937255	0.665754	0.00784314	0.992157	0.639216	0.543137	0.00653595	0.241176	0.0221995	0.00588235	0.69189	0.0248371	0.664052	0.00392157	0.917647	0.996078	0.943137	0.0845074	0.501261	0.0235294	0.00392157	0.0212007	0.998039	0.00784314	0.896078	0.793715	0.0741658	0.0252014	0.030009	0.0380322	0	0.00392157	0.0431373	0.0236813	0.00588235	0.00261438	0.00490196	0.00392157	0.137255	0.00392157	0.00261438	0.0229062	0.0496239	0	0	0.277451	0.986275	0.00196078	0.00490196	0.00784314	0.87531
cg03796321	0.34902	0.00196078	0	0.0464052	0.00196078	0.0162465	0.00784314	0.105882	0.00588235	0	0	0	0.0137255	0	0	0	0.0243044	0.0431373	0.00784314	0	0	0.0156863	0.0941176	0.00235294	0.00294118	0	0	0.032743	0.0311681	0	0.00392157	0.0490196	0.00235294	0.00130719	0.034044	0	0	0.0264742	0.00078431	0.00588235	0.0323529	0	0.0760784	0.00686275	0.0627451	0	0.00156863	0	0.233725	0.00130719	0.0289469	0.0276173	0.00196078	0.035879	0	0.0270816	0	0.0227842	0.032043	0.0263227	0.985882	0.00196078	0.00196078	0	0.00313725	0.00261438	0.034044	0.0104575	0.0265488	0.0266846	0	0.02472	0	0.034133	0.00392157	0.030103	0.0143791	0	0	0.0320723	0	0.00130719	0.0320723	0.0282423	0.0283097	0.0280279	0.0352941	0	0	0.00313725	0	0	0.262185	0.00130719	0.0257387	0.00065359	0.0359497	0	0.022793	0.00294118	0.00196078	0.0222222	0	0.00392157	0.00588235	0.0227285	0.0321775	0.00196078	0.0280401	0.00130719	0	0.0260028	0.0254362	0	0	0.0266677	0	0.0251696	0	0.0221858	0	0.025299	0.00261438	0.779338	0.921569	0	0.384001	0.0215187	0.00522876	0	0.996078	0.564706	0	0.029421	0	0	0.225775	0	0.00784314	0.034044	0.0290296	0.0225398	0.00784314	0	0	0.00261438	0	0	0.031376	0.0565826	0	0	0	0.0274989	0	0	0	0.0217592	0.00130719	0.00392157	0	0	0.00130719	0.00588235	0	0.251961	0.0283393	0	0	0.0320723	0.0290379	0.996078	0.00392157	0	0	0.00130719	0	0.00130719	0.0356134	0	0	0.0240402	0.0284711	0	0.00392157	0.00392157	0.0278163	0	0	0.033885	0	0.00588235	0.00130719	0	0.00392157	0.513725	0.0293362	0.00196078	0	0.034044	0.0252581	0	0.0261408	0.0228741	0.0359497	0.00130719	0	0.0279628	0.25	0.00196078	0.00130719	0	0.0270816	0.0253335	0.334983	0	0	0.0255166	0.0266846	0.0230036	0.00392157	0.0248787	0.95	0.00130719	0
cg03612357	0.873704	0.999346	0.70902	0.99888	0.769748	0.996639	0.652941	0.333333	0.999216	0.994771	0.914347	0.836746	0.996863	1	0.895698	0.994118	1	0.75	1	1	1	0.859804	0.976471	1	0.836078	1	0.951821	0.945098	1	0.986928	1	0.996078	0.996078	0.986275	1	0.623575	0.911292	1	1	0.998693	1	1	1	0.998039	1	1	0.996863	0.893471	1	0.961345	0.905236	0.913852	0.00392157	0.750344	0.886275	0.00653595	0.592157	0.509804	0.580392	0.920819	0.619608	0.512418	0	0.937255	0.909804	0.784314	0.893072	0.270588	0.894658	0.885902	0.437408	0.795098	0.898039	0.845566	0.729412	0.733333	0.792157	0.576471	0.684314	0.768627	0.88309	0.801307	0.904232	0.798095	0.878431	0.738562	0.876772	0.816591	0.880847	0.828758	0.027451	0.686275	0.860784	0.894118	0.893646	0.735294	0.8	0.662745	0.378431	0.729412	0.960784	0.890196	0.37451	0.810458	0.750344	0.0156863	0.941176	0.708497	0.0156863	0.763399	0.911145	0.290196	0.876772	0.645098	0.778039	0.870457	0.67451	0.763725	0.891629	0.904752	0.814706	0.853501	0.871848	0.894118	0.854902	0.937255	0.729412	0.819608	0.304575	0.211765	0	0.800522	0.623529	0.947059	0.894118	0.443137	0.386928	0	0.627451	0.701961	0.92163	0.466667	0	0.803922	0.698039	0.923361	0.694118	0.899604	0.796078	0.392157	0.814839	0.701961	0.900744	0.709804	0.85098	0.690196	0.305882	0.729412	0.898039	0.733333	0.0368485	0	0.301961	0.905996	0.645098	0.876035	0.870588	0.682353	0.897724	0.92045	0.523529	0.894118	0.874324	0.781699	0.720588	0.346405	0.931373	0.91738	0.893646	0.42549	0.893646	0.401961	0.842936	0.501961	0.911112	0.65098	0.470588	0.897724	0.960784	0.913924	0.282353	0.882353	0.542929	0.892453	0.868627	0.644937	0.883658	0.77563	0.739216	0.784314	0.901172	0.877989	0.855279	0.878431	0.709804	0.780392	0.842536	0.891108	0.280392	0.750344	0.638235	0.580392	0.732519	0.356863	0.823529	0.891108	0.86764	0.868312	0.863371	0.756863	0.794118	0.917263	0.00522876	0.340992	0.868627
cg07753525	0.941176	0.998039	0.990196	0.988971	0.985098	0.971429	0.997059	0	0.980392	0.823529	1	1	0.879412	1	0.955139	0.912418	1	0.5	0.94664	0.993464	0.929412	0.995425	0.969281	0.877451	0.5	0.942431	0.949563	1	0.952785	0.998693	0.798431	0.982353	0.820392	1	0.997059	1	1	1	0.996569	0.854118	1	0.92549	0.903268	0.932353	1	0.955018	0.993464	0.959426	0.92549	0.964706	0.959323	0.962763	0.85098	0.792157	0.865359	0.829412	0.955192	0.984314	0.959464	0.894118	0.321569	0.939216	0.934641	0.957042	0.94902	0.933333	0.878431	0.945098	0.974607	0.953419	0	0.980392	0.65098	0.96263	0.913725	0.864706	0.976471	0.933333	0.960784	0.926797	0.976471	0.893772	0.957042	0.894118	0.948983	0.927843	0.675684	0.328105	0.96598	0.907843	0.953595	0.695425	0.927843	0.892157	0.627451	0.859537	0.801961	0.909804	0.939216	0.844444	0.933333	0.943137	0.942484	0.643137	0.901961	0.954248	0.606536	0.881046	0.61401	0.962353	0.913725	0.841569	0.848222	0.954699	0.92549	0.960627	0.00784314	0.962141	0.960611	0.957006	0.559216	0.954221	0.34232	0.971446	0.898039	0.917647	0.944637	0.95983	0.942857	0.00392157	0.881218	0.913725	0.647059	0.914523	0	0.878431	0.968627	0.957346	0.82282	0.931373	0.973929	0.829412	0.942484	0.946078	0.458824	0.594118	0.956863	0.968627	0.917647	0.633987	0.957346	0.636601	0.636601	0.963481	0.886773	0.968627	0.945098	0.967535	0.92549	0.890196	0	0.85098	0.901961	0.929412	0.968627	0.952941	0.957047	0.943505	0.953195	0.977778	0.895425	0.959247	0.95198	0.95	0.895425	0.921569	0.961943	0.947734	0.964706	0.917647	0.72549	0.462745	0.961943	0.815686	0.964706	0.958205	0.839216	0.953195	0.901961	0.956091	0.952941	0.966665	0.856863	0.943129	0.913725	0.955018	0.960784	0.95098	0.942321	0.945098	0.967289	0.913725	0.958353	0.952951	0.961622	0.957346	0.917647	0.962668	0.929412	0.884314	0.916667	0.943791	0.954838	0.956853	0.980392	0.976471	0.957346	0.951302	0.914523	0.970588	0.950973	0	0.960105	0.00130719	0
cg06706894	0.0559726	0.0156863	0.00196078	0.758606	0.417825	0.988235	0.32549	0.0754902	0.0392157	0.00784314	0.227451	0.0501571	0.0853334	0.678431	0.0524513	0.0731233	1	0.0679739	0.00392157	0.0873003	0.743137	0.649673	0.857516	0.560145	0.666667	0.0705882	0.571569	1	0.788235	0.740803	1	0.807843	0.675817	0.537255	0.588235	0.0862849	0.687582	0.996078	0.816043	0.492157	1	0.0196078	0.896613	0.599216	0.324762	0.0483906	1	0.564706	0.0664588	0.991503	0.486275	0.0856062	0.00392157	0.0689274	0	0.0826721	0.676472	0.112365	0.00196078	0.0731233	0.00392157	0.00196078	0.00261438	0.605229	0	0.345098	0.886275	0.0196078	0	0.0389208	0.051918	0.145098	0	0.0305405	0.00980392	0.870588	0.984314	0.588235	0.00392157	0.713612	0.0707929	0.16	0.430997	0.336275	0.792157	0.0986318	0.00392157	0.00784314	0.0901673	0.627451	0.343791	0.666667	0.498039	0.903922	0.418961	0.620098	0	0.368627	0.00392157	0.482353	0	0.378431	0.553922	0.228758	0	0	0	0.417647	0.00392157	0.784314	0.117814	0	0.00196078	0.335294	0.061626	0.0982672	0.804228	0	0.848899	0.00784314	0.188235	0.104048	0.00588235	0	0	0.0544871	0	0.00392157	0	0.152941	0	0.00392157	0.0722102	0	0.0752952	0.246078	0	0.0460458	0.00392157	0.80724	0.072338	0.864706	0.00196078	0.0428259	0.0911369	0.69893	0.0873003	0.00196078	0.0783568	0	0	0.324183	0.107519	0	0.079613	0.491503	0.211765	0.0825983	0.708211	0.0990174	0.137945	0.623117	0.152941	0.825538	0.337255	0.0783568	0.7	0.680952	0.00196078	0.858824	0.0539277	0.106035	0.0539277	0.163399	0.503922	0.989542	0.0609927	0.80724	0.00392157	0.168627	0.590196	0	0.0503475	0.0951244	0.80724	0.142391	0.460784	0.00196078	0.972549	0.419608	0.996078	0.0853406	0.00196078	0.835116	0.0348838	0.0515197	0.341176	0.00130719	0.480392	0.835116	0	0	0.0977415	0.140569	0.0916444	0.0539277	0.0670207	0.0734788	0	0.146405	0.0349303	0	0.00098039	0.113501	0.00196078	0.0808032	0.0852278	0.0412968	0	0	0.713612	0	0	0	0
cg12885287	0.510085	0.756863	0.765359	0.686275	0.960784	0.996078	0.872269	0.00784314	0.747059	0.986275	0.407843	0.964706	0.770588	0.89383	1	0.996078	0.262745	1	0.874174	0.815686	1	0.947059	0.87451	0.538562	0.792157	0.878323	0.586275	0.760784	0.996078	0.894025	0.905794	1	0.968627	1	0.486275	0.984314	0.912745	0.992157	0.993464	0.752157	0.883761	1	0.914457	0.89281	0.84902	0.635294	0.913725	0.996078	0	0.938235	0.908398	0.836601	0.580643	0.908976	0.743137	0.92549	0.907575	0.933333	0.545098	0.652083	0.665359	0.496078	0.92549	0.914457	0.537255	0.964706	0.893241	0.677451	0.952941	0.893929	0	0.645752	0.954902	0.847059	0.898302	0.392157	0.645752	0.923529	0.931373	0.952941	0.880608	0.884013	0.907575	0.862339	0.887055	0.00392157	0.862644	0.00392157	0.918541	0.0392157	0.819608	0.919888	0.941176	0.899084	0.585098	0.906318	0.972549	0.745098	0.83451	0.456863	0.962745	0.884013	0.866667	0.921569	0.852288	0.5	0.959477	0.869853	0.818898	0.928105	0.547059	0.960784	0.00392157	0.852941	0.65817	0.829471	0.969608	0.75817	0.556863	0.864052	0.707843	0.976471	0.156317	0.934629	0.643137	0.875018	0.939216	0.922876	0.865381	0.976471	0.858824	0.909804	0.854902	0.955882	0.893929	0.968627	0	0.763881	0.387659	0.893241	0.47451	0.902715	0.904075	0.727843	0.492157	0.913078	0.800581	0.952941	0.807843	0.494118	0.858824	0.570588	0.556863	0.807843	0.87451	0.978431	0.72549	0.908195	0.701961	0.594232	0.161548	0.917647	0.854902	0.892141	0.778431	0.969935	0.956863	0.505882	0	0.294118	0.968627	0	0.982353	0.372549	0.152941	0.790196	0.984314	0.716667	0.886612	0.59085	0.992157	0.601961	0.798184	0.152941	0.899084	0.533333	0.837255	0	0.917308	0.964706	0.919608	0.902929	0.813887	0.72549	0.941176	0.515686	0.886612	0.639216	0.443137	0.215686	0.881739	0.619608	0.937255	0.800974	0.884431	0.887967	0.897439	0.901436	0.647059	0.922876	0.864706	0.758824	0.939216	0.694118	0.1181	0.129412	0.992157	0.852478	0.893929	0.392157	0.898302	0.808206	0.884025	0.00196078	0.00784314
cg19186145	0.0478106	0.603922	0.347712	0.738235	0.364706	0.915033	0.0176471	0.0305882	0.186667	0.00196078	0.0862745	0.288364	0.556863	0.333333	0.032028	0.0334898	0.0361906	0.0109804	0	0.541176	0.968627	0.595975	0.990196	0.0392157	0.996078	0.652271	0.5	0.529984	0.247059	0.00392157	0.256863	0.729819	0.642484	0.5	0.501961	0	0.465359	0.762745	0.253922	0.543137	1	1	0.5	0.753725	0.432859	1	0.639216	0.0398458	0.527451	0.746078	0	0.281323	0.0351555	0.0325914	0.496078	0.0368516	0.00784314	0.00784314	0.0501857	0.562396	0.0313725	0.0350614	0	0.935948	0.00392157	0.833333	0.676803	0.62043	0.0340084	0.00196078	0.0304982	0.00653595	0.0156863	0.0374687	0.00392157	0.0235294	0.474553	0.984314	0.164706	0.495697	0.00392157	0.0137255	0.235693	0.031551	0.980392	1	0.00784314	0.00490196	0.243704	0.203137	0.495425	0.482353	0.243137	0.212745	0.0104575	0.322876	0.00392157	0.988235	0.00392157	0.326797	0.484536	0.45098	0.00392157	0.310458	0.462745	0.00392157	0.964706	0.416993	0.996078	0.975163	0.0387574	0.0250586	0.0254902	0.992157	0.0169935	0.162834	0.622222	0.980392	0.656286	0.00392157	0.0117647	0.0470669	0.00196078	0.0289955	0.0156863	0.0285139	0.00392157	0.00261438	0.0156863	0.0172549	0.937255	0.00392157	0.045098	0.656209	0.226312	0.0331784	0.0299683	0.0156863	0.0343498	0.992157	0.0569637	0.160998	0.0423518	0.330719	0.297091	0.945098	0.431373	0.00196078	0.503454	0.0352941	0.0350614	0.012549	0	0.31634	0.717647	0.547712	0.00392157	0.038648	0.894118	0.992157	0.0276228	0.996078	0.235294	0.531638	0.478431	0.0291339	0.027451	0.540653	0.0307617	0.858824	0.468627	0.620399	0	0.0156863	0.992157	0.494118	0.17885	0.676803	0.235693	0.92549	0.00784314	0.0101961	0.0279903	1	0.546934	0.0357903	0.85098	0.0307617	0.828748	0.972549	0.480392	0.0156863	0	0.653403	0.0833119	0.0341656	0	0.129412	0.00392157	0.693613	0.677699	0.00784314	0.0117647	0.0501857	0.695334	0.0117647	0.034284	0.0321905	0.00196078	0.00784314	0.00784314	0.0130719	0.00784314	0.432792	0	0.038648	0.0350614	0.878431	0.284053	0.027451	0.701961	0.0302466	0.0413723	0.0280794	0.847134
cg00836482	0.0316799	0.00196078	0.00348584	0.998529	0	0	0.00098039	0.048366	0	0.994118	1	0.0278806	0.0183007	0.968627	0.0325717	0.0784314	0.0271071	0	0.00392157	0.664052	0.94902	0.714286	1	0.0294118	0	0.540778	0.00130719	0.5	0.480392	0.0254902	0.647059	0.980392	0.875	0.418954	0.989542	0.0321907	0.252941	0.490196	0.991176	0.354684	1	0.552381	0.615686	0.337691	0.109804	0.00392157	0.355386	0.0235986	0.00522876	1	1	0.0249199	0.0270341	0.0268938	0.00784314	0.00392157	0.00392157	0.686275	0.00196078	0.033121	0.281046	0	0.00196078	0.662745	0.00522876	0.00392157	0.00588235	0.355556	0.00130719	0.394118	0	0.00627451	0.00784314	0.0271071	0.92549	0.260784	0.00392157	0.193777	0.0297818	0.331797	0.0288239	0.378431	0.00392157	0	0.0117647	0	0.0270075	0.00392157	0.0304581	0.31634	0.435294	0.895425	0.540392	0.00522876	0.237255	0.00065359	0.878431	0.00392157	0.00261438	0.0156863	0.00784314	0.179327	0.193804	0.00196078	0.00130719	0.00098039	0.00686275	0.266078	0.030314	0.847059	0.0299228	0.00784314	0.803922	0.382353	0.563399	0.0370813	0.452941	0.441176	0.635294	0.00196078	0	0.0256684	0.0317191	0	0.0278806	0	0	0.00392157	0.00392157	0.031325	0.123319	0	0.085323	0.00196078	0.0334797	0	0.00392157	0.0196078	0.00392157	0.711765	0.00392157	0.499545	0	0.00392157	0.0297604	0.00196078	0.0276962	0.00915033	0.0250924	0.00784314	0	0.00196078	0.00196078	0.0352941	0.04141	0	0.415686	0.0252346	0	0.0284192	0	0.905882	0.405882	0.521322	0.295372	0.0342124	0.492879	0	0.00196078	0.00392157	0.776471	0	0.0322332	0.768627	0.578751	0.00196078	0.00392157	0.342655	0.0529412	0	0.00784314	0.00392157	0.0249199	0.00392157	0.342655	0.87451	0.803922	0.00196078	0.619608	0.00522876	0.848366	0.0238127	0	0.578751	0.0250181	0	0.347722	0.00392157	0.507991	0	0.0252473	0.0117647	0.0297604	0.0290992	0.0281606	0.0299181	0	0.0223085	0	0	0.00588235	0.00313725	0.0251202	0.788235	0.0243346	0.0249774	0.0255201	0.0316012	0.00392157	0.0249994	0.76732	0.0245052	0.028474	0.0156863	0.839216
cg25718467	0	0.666667	0.00849673	0.978431	0.998693	0.964052	0.75	0.00718954	0.993838	0.803922	0.998693	1	0.777785	0.997059	0.840515	0.978431	1	1	1	0.507843	1	1	0.5	0.799216	1	1	0.992157	0.503922	0.960784	1	1	0.988235	0.670588	0.764146	1	0.435256	0.665686	0.99902	0.5	0.972549	1	0.975163	0.888017	0.5	0.835294	0.982353	1	1	0.964706	0.997759	0.941508	0.805511	0.866491	0	0.854902	0.00098039	0.741176	0.729016	0.182707	0.988235	0.984314	0.431373	0.00392157	0.929412	0.917647	0.937255	0.984314	0.901961	0.902824	0.00392157	0.752941	0.486275	0.865686	0.701423	0.92549	0.898039	0.878431	0.895715	0.960784	0.00784314	0.780254	0.569935	0.839216	0.945098	0.88421	0.00392157	0.00784314	0.628758	0.501149	0.820915	0.856088	0.627451	0.91634	0.477451	0.800426	0.709804	0.976471	0.960784	0.656863	0.856088	0.984314	0.954248	0.762745	0.911765	0.152941	0.134922	0.39451	0.615924	0.945098	0.822549	0.872829	0.56732	0.858755	0.895715	0.756863	0.927451	0.917647	0.112031	0.932804	0.888889	0	0.60809	0.00130719	0.90719	0.513725	0.654902	0.913725	0.734762	0.88366	0.961058	0.00392157	0.768627	0.921569	0.925004	0.501149	0.843137	0.330719	0.745545	0.972549	0.920278	0.851634	0	0.913725	0.0313725	0.915686	0.859559	0.960784	0.560784	0.92549	0.00392157	0.701423	0.754902	0.894118	0	0.968627	0.996078	0.355978	0.291731	0.92549	0.89004	0.988235	0.0156863	0.992157	0.945098	0	0	0.958824	0.87451	0.871691	0.962745	0.472549	0.894415	0.796124	0.988235	0.905882	0.472549	0.00392157	0.928922	0.282353	0.856088	0.968627	0.796124	0.738303	0.887827	0.882353	0.85866	0.947059	0.871691	0.931947	0.666667	0.811765	0.00392157	0.863674	0.900224	0.0773325	0.843848	0.992157	0.179659	0.960784	0.97451	0.869341	0.933333	0	0.316639	0.964706	0.745545	0.468627	0.137052	0.745545	0.168627	0.380626	0	0.960784	0.956863	0.819608	0.217333	0.996078	0.852973	0.786514	0.986275	0.935948	0.909804	0.663725	0.00392157	0.970588
cg17754510	0.844181	1	0.192647	0.699608	0	0.0906318	0.803922	0.0235294	0.424183	0.332026	0.461623	0.976471	0.333333	1	0.0117647	0.872549	1	0.496078	0.946405	0.0117647	0	0.824837	1	0	0	0	1	0.333333	0	0.547712	1	0.992157	0.340784	0.0215686	0	0.87451	0	0.0847345	0.555991	0.222222	0.162745	0.115686	0.0398693	0.995294	0	0.0117647	0.00915033	0.230663	1	0.334641	0.537916	0.558124	0.976471	0.968627	0.00784314	0.00784314	0.496078	0.831373	0.913725	0.980392	0.935294	0.287582	0	0.470588	0.304575	0	0.308743	0.0196078	0.0731214	0.988235	0	0.569935	0	0.0467429	0.996078	0.00392157	0.231933	0.901961	0.0658201	0	0.0519898	0	0	0.0916658	0.824048	0.835294	0	0.10781	0.336008	0.332026	0.819608	0.0509804	0.461438	0.00392157	0.0754825	0.65098	0.862745	0.0821488	0	0.00196078	0	0.16732	0.00196078	0.00784314	0.470588	0.894118	0.531048	0.0431373	0.956863	0.956078	0.892157	0.00784314	0.78534	0	0.460784	0.909804	0.00392157	0.211894	0.990196	0.726145	0.95098	0.277097	0.00392157	0.866667	0.933333	0.00112045	0.539869	0.0169935	0.00784314	0.941176	0.803922	0.00196078	0.0516036	0.960784	0.474229	0.00196078	0	0.866667	0.901961	0	0.529412	0.972549	0.498039	0.386729	0	0.466667	0.505882	0	0.117647	0.00130719	0.313575	0.00130719	0	0.996078	0.88161	0.7	0.494118	0.362747	0.0745098	0.952941	0.79902	0	0.679412	0.217896	0.996078	0.827451	0.0117647	0.165456	0.748186	0	0.00130719	0.412368	0.62452	0.374118	0.905882	0.0166667	0.439216	0	0.545098	0.0137255	0.402009	0.214902	0.0931145	0	0.0196078	0.0504415	0.807843	0.748186	0.984314	0.482353	0.700691	0.0719481	0.00392157	0.102913	0.531048	0	0.1845	0.00196078	0.719216	0.320563	0	0.207143	0.313575	0.275515	0	0.320261	0.162754	0.0992817	0.215686	0.00130719	0.330719	0.454902	0.94902	0.466667	0	0	0.558124	0.470945	0.00392157	0.178445	0	0.840706	0.710588	0	0.537916
cg14262681	0.868883	0.0285714	0	0.127669	0.0756302	0	0.00653595	0	0	0.656209	0.00392157	0.996078	0.289636	0.0352941	0	0.0862745	0.776202	0.142484	0.601961	0.286275	0.0294118	0	0.1	0	0	0	0	0.14902	0.0832982	0.0797463	0.00130719	0	0.00156863	0.145098	0	0.108047	0	0.056971	0.209804	0.0190476	0	0.0215686	0.0112745	0.05	1	0	0.496078	0.0555378	0.20915	0.317647	0.0437695	0.0117647	0.892508	0	0.0166667	0.0561702	0.00392157	0.501961	0	0.0104575	0.472549	0.994118	0.025098	0.00784314	0.027451	0.0117647	0.00261438	0.00078431	0.774862	0.695552	0.00915033	0.332026	0.00392157	0.32794	0.0630983	0.00980392	0.362745	0.0631992	0.927956	0.00588235	0.092292	0.127451	0.0117647	0.456863	0.064405	0.00392157	0.027451	0.0722266	0.516329	0.0163399	0.00588235	0.0164706	0.0117647	0.0107843	0.0352941	0.0133333	0	0.0215686	0.0745098	0.00784314	0.00392157	0.0133333	0.0196078	0.0117647	0.0117647	0.00784314	0.0156863	0.377696	0.00588235	0.0127451	0.00980392	0.00784314	0.0117647	0.00196078	0.416471	0.00392157	0.00392157	1	0.0726872	0.980392	0.0147059	0.0459712	0.00392157	0.0845095	0.432493	0.0156863	0.0156863	0.0421817	0	0.654902	0.0538745	0	0.0156863	0.00392157	0	0.378431	0.0117647	0.743591	0.00784314	0.0776978	0.286773	0.942361	0.00784314	0.0107843	0.905211	0.0235294	0.996078	0.0156863	0.00784314	0.0235294	0.555332	0.0478898	0.00784314	0.734651	0.00588235	0.0313725	0.00392157	0.0117647	0.0294118	0.841283	0.968982	0.0956068	0.0156863	0.0156863	0.0183007	0.888761	0.0163399	0.0117647	0.418326	0.0196078	0.0196078	0.0313725	0.94902	0.0881872	0.00980392	0.0695435	0	0.0613001	0.0169935	0.00980392	0.326797	0.488235	0.150999	0.198693	0.835294	0.0671033	0.00392157	0.418326	0.00882353	0.0830376	0.00196078	0.133611	0.748039	0.0425915	0.996078	0.0534841	0.980392	0.0235294	0.0137255	0.104148	0.0470588	0.0176471	0.818342	0.0903663	0.00980392	0.175304	0.0313725	0.0689688	0.381699	0.494118	0.212745	0.729412	0.0652645	0.973856	0.00980392	0.150443	0.573309	0.837269	0.0176471	0	0.0196078	0.174668	0.492157	0.042796	0.00392157
cg12605662	0.667611	0.666667	0	0.97451	0.885663	0.952941	0.664052	0.0100218	0.592157	0.993464	0	0.534186	0.600784	0.930196	0.623069	0.766451	0.994118	0.486275	0.998039	0.996078	0.996078	0.666667	0.996078	0.5	1	0.996078	0.864706	0.887843	0.5	0.841874	0.0254902	1	0.79451	0.932026	0.982353	0.0156863	0.4	1	0.25	0.757647	1	1	0.833333	0.571569	0	0.0334449	0.804706	0.0313238	0.613333	0.779272	1	0.909804	0.00196078	0.371959	0.00392157	0	0.811765	0.025118	0.00392157	0.890196	0.230392	0.613072	0.00196078	0.978431	0.878431	0.94902	0.861375	0.82549	0.662676	0.691529	0	0.626471	0.558431	0.956863	0.488235	0.90719	0.881373	0.958824	0.795193	0.818491	0.519184	0.884314	0.652216	0.210458	0.758774	0.00392157	0.268005	0.534641	0.490991	0.692157	0.753899	0.315033	0.913725	0.935294	0.652216	0.538562	0.978431	0.753899	0.866667	0.72451	0.984314	0.65098	0	0.766451	0.44902	0	0	0.550634	0.904388	0.840523	0.960784	0.992157	0.870588	0.781144	0.867974	0.835294	0.847361	0.0333847	0.885365	0.799775	0.972549	0.028208	0.00130719	0	0.625939	0	0.0248729	0.598684	0.00156863	0.0305115	0.0350118	0.375637	0.00392157	0.901961	0.438059	0.69281	0	0.00392157	0.462745	0.939216	0.753823	0	0.0521651	0.601535	0.421569	0.917647	0.980392	0.730392	0.930719	0.494118	0.503412	0.494118	0.990196	0	0.759683	0.872549	0.30364	0	0.790196	0.00784314	0.0305115	0.191176	0.409804	0.825207	0.623529	0.749137	0.337255	0.717647	0.787534	0.00392157	0.65098	0.901097	0.945098	0.976471	0.44902	0.786214	0.856863	0	0.679223	0.938562	0.890196	0.00261438	0.667779	0.441176	0.818491	0	0.760784	0.787534	0.907768	0.832444	0.908919	0.273672	0.0320949	0.824215	0.0473049	0.0236787	0.625495	0.00392157	0.905882	0.937255	0.842344	0	0.739837	0.0473049	0	0.601535	0.00392157	0.23438	0.831373	0.00784314	0.87451	0.00130719	0.917647	0.463725	0.00130719	0.329021	0.709954	0.689149	0.882353	0.441176	0	0.814178	0.0117647	0.0201371	0.954902
cg17231999	0.0196078	0.492157	0.00392157	0.772549	0.0431373	0.809804	0.207843	0	0.484532	0.00392157	0.433333	0.5	0.632353	0.887582	0.671031	0	0.00261438	0.054902	0.0444444	0.00784314	0.513725	1	0.978431	0.390588	0.769935	0.889549	0.535434	0	0	0.92156	0.822876	1	0.518954	0.5	0.334641	0.996078	0.329412	0.762745	0.976471	0.951961	0.881046	0.982353	0.314286	0.476471	0.937255	0.0505309	0.793464	0.0550631	0.64183	0.0535948	0.936158	0.755217	0.884209	0.0996664	0.992157	0.0510923	0.992157	0.869482	0.0819218	0.992157	0.996078	0.452941	0.00392157	0.339869	0.0117647	0.65098	0.988235	0.996078	0	0.304853	0.00588235	0.664052	0.345098	0.0759407	0.341176	0.246078	0.785098	0.984314	0.332026	0	0.137235	0.515686	0.611884	0.00196078	0.741176	0	0.985621	0.988235	0.0812564	0.296863	0.334641	0.667974	0.622363	0.0470588	0.322876	0.170588	0.00392157	0.521569	0.498039	0.996078	0.878431	0.251961	0.360784	0.00784314	0.0156863	0.994118	0	0.6	0.918494	0.861064	0.860784	0.00392157	0.669281	0.00392157	0.199216	0.81702	0.447059	0.960784	0.00588235	0	0.431862	0.0581292	0.00392157	0.00980392	0.332026	0.00784314	0.039452	0.0156863	0	0.950327	0.0321816	0	0.00196078	0.996078	0.671737	0.503922	0.0176471	0.996078	0.836232	0.752659	0.656809	0.972549	0.00392157	0.304853	0.859401	0.811765	0.992157	0.656209	0.988235	0.25098	0.5	0.955556	0.901161	0.334157	0.891176	0.00784314	0.996078	0.216136	0.883731	1	0.976471	0.686588	0.480392	0.678962	0.545098	0.695182	0.684487	0.984314	0.815686	0.593523	0.247059	0.984314	0.284426	0.947059	0.494118	0.00392157	0.433763	0.821924	0.996078	0.99085	0.811765	0.346405	0.360963	0.17451	0.670295	0.471544	0.658824	0.815686	0.980392	0.419608	0.992157	0.10304	0.992157	0.8219	0.0522333	0.0714769	0	0.0732993	0.639216	0.988235	0.0509804	0.0457737	0.511737	0.0673851	0.0196078	0.304853	0.621278	0.0535411	0.12523	0	0.458824	0	0.0516701	0.870164	0.0196078	0.188905	0.00196078	0.381793	0.671737	0	0.542017	0.00392157	0.0769945	0.0277881	0.988235
cg04470054	0.198843	0.378879	0.582745	1	1	0.503922	0.24902	0.999216	0.818824	0.885784	0.964706	0.0156863	0.139216	1	0.73136	0.598039	1	0.709804	0.667974	0.0339869	0.713725	0.998693	0.935784	0.974902	0.762745	0.841749	0.996078	1	0.990196	0.993464	1	0.85	0.978824	0.660131	0.742157	0.604929	0.464706	0.728105	0.0196078	0.999216	1	0.515686	0.826144	1	0.714355	0.837529	1	0.978431	0.265359	0.888889	0.871419	0.294118	0.25092	0.733333	0.297804	0	0.839274	0	0.144302	0.120079	0.155294	0.00313725	0.523922	0.872573	0.376471	0.486275	0.858824	0.76732	0.968627	0.30244	0.486275	0.498039	0	0.156522	0.802129	0.580392	0.494118	0.952941	0.00392157	0.984314	0	0.682353	0.872573	0.894118	0.877821	0	0.49946	0.00522876	0	0.715686	0.303922	0.94902	0.863725	0.882776	0.879573	0.804902	0.00784314	0.878493	0.983007	0.878493	0.14902	0.211765	0.614566	0.670364	0	0.8	0.0117647	0.627887	0.631373	0.82549	0.945098	0	0.0307189	0	0.377255	0.19393	0.815686	0.407843	0.859981	0.32693	0.47451	0.826657	0.908618	1	0.905882	0.769562	0.891382	0.245442	0.94902	0.984314	0.990196	0.988235	0.027451	0	0.182096	0	0.972549	0.300336	0.280517	0.431373	0.210558	0.216703	0.00784314	0.441176	0	0.984314	0	0.992157	0.287582	0.23451	0.14886	0.494118	0.00196078	0	0.670364	0.883633	0.175233	0.125111	0.826996	0	0.9	0.92549	0.866814	0.956863	0.458824	0.811765	0.992157	0.791724	0.458611	0.992157	0.0392157	0.027451	0.00392157	0.960784	0.984314	0.929412	0.444153	0.866814	0.972549	0.972549	0.929412	0.992157	0.152698	0.964706	0.867031	0.929412	0.666667	0.458611	0.94902	0.917647	0.87181	0.13938	0.333333	0	0.00130719	0.00392157	0.867031	0.973856	0.976471	0.866814	0.23433	0.807173	0.144652	0.252424	0	0.284571	0.972549	0.110644	0.498039	0	0.00196078	0.326797	0.159671	0.364706	0.926118	0.108625	0	0.191021	0.905882	0.479739	0.454902	0.649698	0	0.900309	0.924183
cg05809668	0.00196078	0.743137	0.682353	0.326961	0.0509804	0	0.681046	0.137255	0.604575	0.217647	0.998693	0.476471	1	0.0831372	0.808406	0.00098039	0.5	0.232026	0.00784314	0.359216	0.968627	0.188235	0.58366	0.988235	1	1	0.0572067	1	0.968627	0.990196	0.669281	0.5	0.339869	0.0227451	0.415686	0.106013	0.190375	1	0.494118	0.159216	0.00392157	0.980392	0.679739	0.29972	0.00261438	0.0568985	0.411765	0.00392157	1	0.680392	0.826422	0.39678	0.114474	0.835294	0	0.480392	0	0.00980392	0.996078	0.196078	0.00261438	0.00156863	0.496078	0.407843	0.238235	0.00196078	0.988235	0.00098039	0.478053	0.582745	0.00588235	0.326275	0.774902	0.685801	0	0.00392157	0.295425	0.0843137	0.803316	0.0568538	0	0.25098	0	0.0355522	0.677805	0.95098	0.972549	0.00078431	0.0235294	0	0.5	0.00784314	0.452941	0.00130719	0.417647	0.334118	0.657516	0.0568538	0	0.00392157	0.353664	0.00392157	0	0.996078	0.0612142	0.47451	0.00392157	0.324743	0.807843	0.702941	0.942484	0.275817	0.409804	0.452941	0.875817	0.638964	0	0.988235	0.972549	0.752941	0.00130719	0.0615931	0.00784314	0	0.65098	0.0341111	0.249549	0	0.00392157	0.927451	0.988235	0.541176	0	0.945098	0.678483	0.00392157	0	0	0.387255	0.976471	0.771586	0.187851	0.158703	0.00392157	0.94902	0.633333	0.984314	0.976471	0.331765	0	0.313725	0.392126	0.842157	0.257486	0.600767	0.324183	0.0487515	0.225821	0.0054902	0.741176	0.971629	0.203585	0	0.254483	0.537255	0.599976	0.992157	0.988235	0.47451	0.298039	0.309804	0.464706	0.980392	0.353664	0.203585	0.503243	0.00130719	0	0.342053	0.94902	0.386808	0.253922	0	0.00784314	0	0.0340088	0.487255	0.47451	0.707964	0.159418	0.474554	0.044539	0	0.677629	0.207843	0.00392157	0.00261438	0.00392157	0.581794	0.360126	0.719839	0.32549	0	0.158559	0.89849	0.996078	0.0567069	0.0629818	0	0.486275	0.478431	0.00261438	0.253554	0.52549	0.945098	0.184928	0.564949	0.731287	0.606647	0.501961	0.223258	0.671614	0.486275	0.00196078	0.826422
cg08199953	0.0805233	0.0817927	0.997386	0.608824	0.0754902	0.00588235	0.0117647	0.280784	0.0352941	0.215686	1	0.0588235	0.666667	0.00980392	0.0907387	0.388235	0.062054	0	0.173856	0.25	0.311373	0.170588	0.99085	0	0	0.113725	0.112754	0.498039	0.0980392	0.112754	0	0	0.206536	0.854902	0.0490196	0.675058	0.0235294	0.0156863	0	0.961176	0	0.0931373	0.182353	0.347712	0.11703	0.996078	0.0176471	0	0.101961	0.272549	0.778929	0.0392157	0	0.152249	0.135927	0	0.242304	0.976471	0.00392157	0.00261438	0.00784314	0	0.964706	0.00130719	0.245098	0	0.21685	0.162745	0	0.0845915	0.774118	0.00392157	0.00130719	0.0874763	0.5	0.00588235	0.201961	0	0.0621405	0.118976	0.332472	0	0.00392157	0	0	0.00196078	0.0935039	0	0.0988128	0.197647	0	0.00313725	0	0.333333	0.0117647	0	0.295425	0	0.0675138	0.480392	0.0920321	0.00588235	0.00522876	0.337255	0.332026	0.869281	0	0.00090498	0.941176	0.976471	0	0.00130719	0.0838889	0.0156863	0.00098039	0.0874763	0	0.849073	0.152035	0.0649855	0.00261438	0.679116	0	0.917182	0	0.0841728	0.5	0.575096	0.095433	0.937255	0.956863	0.849783	0.00522876	0.976471	0.124349	0.0117647	0.437038	0	0.00196078	0.00392157	0.00392157	0.190117	0.680254	0	0.0574831	0.0800056	0.0156863	0	0	0.494118	0.0826065	0.00392157	0.073687	0.0964347	0.0943024	0.134235	0.205882	0.0874476	0.00130719	0.00784314	0.956863	0.968627	0.00098039	0.831373	0	0.00392157	0.0137255	0.0800056	0.0763999	0	0	0.0573129	0	0.22549	0.964706	0.582745	0	0.260936	0	0	0	0.00392157	0.0826065	0	0.118195	0.866667	0	0.0763999	0.851536	0.124298	0	0.494118	0	0.00392157	0.870588	0.960784	0.154381	0.494118	0.00196078	0.518892	0	0.939869	0.0732809	0.323479	0.960784	0.117669	0.604901	0	0	0.153068	0.00078431	0.624837	0.11354	0.077767	0.842164	0.0705291	0.0894141	0.0947607	0.0984281	0	0.00392157	0.0604507	0.996078	0.00588235	0.778929
cg02348751	0.0575937	0.991503	0.0303922	0.428105	0.14902	0	0.592157	0.132423	0.710924	0.24951	0.00980392	1	0.5	1	0.286556	1	0	0.338562	0.318627	0.538316	0.00718954	0.298039	0.984314	0	0.00784314	0.646998	0.263725	0.32549	1	0.447059	0.00490196	0.793269	0.960784	0.215686	0.669281	0.0820913	0.0156863	0.501961	0.072549	0.206293	0.677124	0.12549	0.123072	0.623529	0.358663	0.00588235	0.654902	0.0413967	0.621569	0.00931373	0.793269	0.72549	0.946405	0.100868	0.0651387	0.00130719	0.0494193	0.634673	0.134749	0.484314	0.533333	0.00196078	0.0201681	0.00392157	0.150794	0.839216	0.00784314	0.00294118	0.169479	0.506246	0.337255	0.381373	0.996078	0.242346	0.400784	0.0137255	0.00588235	0.00849673	0.00392157	0.00784314	0.0459395	0	0.217978	0.0413168	0	0.492157	0.870588	0.0133333	0.506246	0.00392157	0	0	0.0130719	0.338562	0	0.184314	0.797003	0.00784314	0.353922	0.337255	0.222164	0.00980392	0.012549	0.0117647	0.490196	0.435294	0.0348909	0.190093	0.96732	0.972549	0.979085	0.301961	0.027451	0.00784314	0.729412	0.466252	0.866667	0.544118	0.00784314	0.627519	0.960784	0.049263	0.00522876	0.00784314	0.37451	0.027451	0.00196078	0.0156863	0.0313725	0.84183	0.501961	0.992157	0.787342	0.964706	0.506246	0.0156863	0.0176471	0.387459	0.633726	0.490196	0.0156863	0.631373	0.0457796	0	0.735294	0.988235	0.640996	0.0117647	0.341176	0.00784314	0.432954	0.00784314	0.00392157	0.387459	0.0372549	0.0313725	0.96732	0.265447	0.366331	0.567091	0.956863	0.992157	0.00392157	0.148045	0.658824	0.34902	0.354248	0.00784314	0.360721	0.328105	0.0156863	0.976471	0.141176	0.0235294	0.0117647	0.978431	0.450968	0.44408	0.00392157	0.894118	0.00588235	0.0509804	0.359148	0.0235294	0.218951	0.0494193	0.882353	0.360721	0.505882	0.142959	0.351634	0.0528715	0.847059	0.00784314	0.0373503	0.0426269	0.154524	0.0435361	0.718018	0.360416	0.657485	0.00392157	0.160667	0.0392157	0.810699	0.328985	0.0770006	0.0652886	0.329412	0.576471	0.0535742	0.988235	0.338562	0.994118	0.453099	0.156441	0.360721	0.587932	0.273529	0.992157	0.218951	0.394247	0.943137	0.075817	0.968627
cg24714106	0	0.216993	0.281373	0.941176	0.895544	0.999216	0.414706	0.452288	0.150327	0.328105	0.527451	0	0.333333	0.99085	0.0758594	0.341176	0	0.00130719	0.00980392	0.00196078	0.805229	0.421176	0.105882	0.935686	0	0.766046	0.779906	0.996078	0.923529	1	0.984314	0.992157	0	0.729412	0.813303	0.0117647	1	0.776471	1	0.830719	1	0.946078	0.859944	0.329412	0.501961	0.00392157	0.211765	0.592157	0.792157	0.782633	0.894444	0	0.00196078	0.152036	0.00392157	0.00392157	0.882353	0.00784314	0.411765	0.0117647	0.00522876	0	0.476471	0.50098	0.956863	0.629412	0.988235	0.886275	0.0905336	0	0.488235	0.00588235	0.182353	0.058955	0.0156863	0.0431373	0.988235	0.919608	0.00130719	0	0.901961	0.929412	0.76247	0.58902	0.862806	0.00261438	0.133654	0.00588235	0.110321	0.784314	0.779906	0.308497	0	0.44	0.00392157	0.7	0.645911	0.794915	0.382353	0.794915	0.876471	0.347059	0.543137	0.00196078	0.275163	0	0.00784314	0.420531	0.0117647	0.868627	0.00522876	0.00392157	0.146822	0.624837	0.00490196	0.111347	0.477124	0.376422	0.698039	0.00392157	0	0.114959	0.18458	0.0869318	0.0117647	0.00653595	0	0.178348	0.0134454	0.554902	0.0986882	0.988235	0	0	0.0966354	0.00392157	0.326797	0.0911198	0.0117647	0.842339	0.866667	0.788235	0.154487	0.00392157	0.827451	0.627451	0.00392157	0.22549	0.0156863	0.00392157	0.878431	0.423529	0.14354	0.00392157	0.140926	0.739182	0.00392157	0.125095	0.856863	0.00392157	0.235294	0.429412	0.772549	0.878885	0.00392157	0.214379	0.952941	0.00392157	0.117919	0.445098	0.085261	0.0864688	0.0863799	0.695798	0.482353	0.322876	0.0999585	0.901961	0.305882	0.547059	0.347451	0.0862745	0.125426	0.045098	0.829465	0.00784314	0.145098	0.117919	0.890168	0	0.258824	0.140593	0.124546	0.842339	0.114961	0	0.472549	0.00392157	0.829465	0.686275	0.0947537	0.0811948	0.104592	0.182576	0.673474	0.00784314	0.386756	0.57451	0	0.116173	0	0.0235294	0.152036	0.00392157	0.449504	0.133519	0.109686	0.0938463	0.00522876	0.00588235	0.836683	0.92549	0.307843	0.24902	0.895316
cg00303982	0.186199	0.666667	0.490196	0.501961	1	1	0.0294118	0.602614	0.422658	0.729412	1	0.5	1	0.839374	0.658615	0.40955	1	0.501961	0.0352941	0.52549	1	1	0.964706	1	0.666013	0.88017	0.968627	0.996078	0.866508	1	1	1	0.766013	0.5	0.668627	0	0.623529	1	0.981373	1	1	0.671569	0.982135	0.677124	0.903922	0.1	0.990196	0.0877497	0.802614	1	0.898408	0.191118	0	0.127698	0.32697	0.0137255	0.794126	0.00784314	0	0.831373	0.00392157	0.00392157	0.0600835	0.839216	0.484314	0.74902	0.826901	0.438235	0.0725696	0.291331	0.65098	0.00588235	0.0137255	0.401958	0.886275	0.933333	0.672549	0.97098	0.185508	0.945098	0.00784314	0.945098	0.679674	0.0541177	0.976471	0.92549	0.800398	0.00392157	0.355032	0.570588	0.76732	0.635294	0.872549	0.884314	0.980392	0.597386	0.984314	0.76732	0	0.968627	0.980392	0.926471	0.838344	0.496078	0.299346	0.102325	0.0169935	0.583779	0.984314	0.858697	0.654089	0.00980392	0.840523	0.878431	0.291503	0.988235	0.862235	0.0579672	0.686275	0.980392	0.801961	0.0877497	0.729412	0.838308	0.0982339	0.00588235	0.71461	0.618301	0.0117647	0.87451	0.959477	0.0488519	0.952941	0.490196	0.890196	0.988235	0.972549	0.32697	0.00588235	0.863899	0.351387	0.0196078	0.0117647	0.229978	0.460779	0.756863	0.50292	0.482353	0.466223	0.211765	0.00392157	0.911765	0.896732	0.215767	0	0.29098	0.242656	0.215174	0.852039	0.0529412	0.460784	0.960784	0.933333	0.857943	0.52549	0.437255	0.673203	0.752799	0.988235	0.813407	0.929412	0.346367	0.463767	0.705882	0.984314	0.870588	0.764706	0.992157	0.669392	0.937255	0.92549	0.00784314	0.229978	0.547756	0.839621	0.580066	0.852039	0.988235	0.803922	0.814668	0.980392	0.193131	0.0961419	0.830013	0.976471	0.0575449	0.681351	0.00392157	0.858697	0.97451	0.366941	0.0877497	0.186434	0.0898249	0.945098	0.494118	0.472549	0.101842	0.313725	0.347712	0.0143791	0.0156863	0.127698	0.460779	0.940661	0.20424	0	0.36864	0.0156863	0.0196078	0.816995	0.559058	0.653595	0.954902	0.466667
cg18924324	0.992157	0.561765	0.00470588	0.351961	0.0282353	0.309804	0.60915	0.0623505	0.606972	0.06369	0	0.251961	0.00196078	0.556863	0.27736	0.333333	1	0.25098	0.203922	0.786227	0.333333	0.00588235	0.5	0.0833124	0.164706	0	0.0862745	0	0.128597	0	0.301961	1	0.130392	0.0196078	0	0.304382	0.224837	0.407988	0.536636	0.257143	0.345098	0.0300654	0.15817	0	0.258824	0.236646	0.964706	0.52605	0.120794	0.0147059	0.612348	0.501961	0.0196078	0.213099	0.441287	0.00784314	0.972549	0.864795	0.988235	0.607843	0.178824	0.163891	0.0130719	0.0156863	0.0470588	0.383067	0.00784314	0.102941	0.0582956	0.495762	0.00588235	0.741772	0.00784314	0.068057	0.984314	0.132579	0.747712	0.494118	0	0.0156863	0.0541225	0.06369	0.0547524	0.00392157	0.697147	0.807843	0.0313725	0.0261438	0.389213	0.0111111	0.721569	0.610458	0.218301	0	0.0547524	0.239216	0.907843	0.00392157	0	0.132579	0.199054	0.0156863	0.182908	0	0.0143791	0.97451	0.00784314	0.305882	0.132782	0.0745098	0.984314	0.00392157	0.202554	0.952941	0.873529	0.755633	0.494118	0.287862	0.9	0.00392157	0.0686275	0.548323	0.0534084	0.986275	0.00784314	0.00392157	0.00392157	0.0654343	0.481373	0.0258823	0.79048	0.988235	0.110409	0.945098	0.29789	0.486275	0.027451	0.320885	0.00392157	0.253022	0.584519	0.980392	0.0196078	0.0254902	0.714224	0.462745	0.847952	0.00196078	0.00980392	0.00392157	0.00392157	0.00784314	0.0784314	0.0156863	0.283395	0.0624349	0.0862745	0.173078	0.718657	0.921569	0.00392157	0.8	0	0.246325	0.992157	0.0313725	0.0215686	0.00392157	0.633079	0.0823529	0.713725	0.980392	0.956863	0.105714	0.992157	0.00784314	0.0588235	0.227332	0.0684021	0.470588	0.0196078	0.363231	0	0.282353	0.2	0.0541225	0.401569	0.633079	0.027451	0.945098	0.00784314	0.107036	0.472549	0.17385	0.988235	0.913725	0.0117647	0.0196078	0.67451	0.407988	0.759536	0.580464	0.663672	0.752941	0.883561	0.343137	0.67451	0.0865618	0.00653595	0.00392157	0.0733142	0	0.213099	0.92549	0.128628	0.105171	0.531946	0.548864	0.00196078	0.640057	0.182908	0.52549	0.179585	0.0176471	0.0196078
cg14712531	0	1	0	0.979085	0.945534	0.9878	0.998039	0.092437	0.972549	0.719608	0.843137	0.560185	0.496078	0.941176	0.609543	0.713725	0.575769	0.599216	0.543932	0.744314	0.630812	0.77098	0.976471	1	0.664893	0.972549	0.785621	1	0.698187	0.968627	0.979085	1	0.482353	0.797647	0.5	0.0195507	0	0.746141	0.958824	0.666667	1	0.802614	0.592157	0.933333	0.501961	0.0177355	0.966667	0.0164343	1	1	0.771824	0.854902	0.988235	0.984314	0.87451	0.0203731	0.909804	0.752941	0.20138	0.679593	0.490196	0.988235	0.0169935	0.972549	0.960784	0.69353	0.952941	0.69353	0.775185	0.0117647	0.00784314	0.631373	0.721008	0.575769	0.878431	0.602941	0.942484	0.980392	0.92549	0.801961	0.531819	0.590921	0.557194	0.932026	0.988235	0.470588	0.760784	0.649673	0.0196078	0.614706	0.63772	0.45098	0.321569	0.904202	0.994118	0.279216	0.67451	0.956863	0.966013	0.964706	0.984314	0.980392	0.962091	0.984314	0.284967	0.0235294	0.20138	0.759608	0.722876	0.0470588	0.708376	0.0156863	0.472549	0.706169	0.857843	0.617647	0.94902	0.134772	0.980392	0.968627	0.921569	0.014471	0.027451	0.0602519	0.734902	0	0.226375	0.823529	0.0117647	0.897128	0.0145461	1	0.0313725	0.74071	0.566667	0.988235	0.00784314	0.0235294	0.844444	0.0196078	0.628247	0.665517	0.248366	0.966667	0.0196078	0.87451	0.705558	0.678209	0.962745	0.0137255	0.598954	0.941176	0.964706	0.503922	0.977778	0.996078	0.466956	0.466284	0.941176	0.486275	0.988235	0.620614	0.92549	0.727841	0.570617	0.992157	0.694296	0.984314	0.988235	0.85098	0.578981	0.994118	0.968627	0.503922	0.837255	0.65581	0.911765	0.898039	0.956863	0.754248	0.669595	0.376471	0.559725	0.722876	0.669595	0.5	0.84	0.988235	0.0235294	0.969935	0.988235	0.335649	0	0.0196078	0.494118	0	0.594771	0.140473	0.733908	0.921569	0.659331	0.0196078	0.616345	0.128776	0.862745	0.539637	0.513546	0.36876	0.0392157	0.0254902	0.45863	0.482353	0.0509804	0.494118	0.014697	0.423397	0.988235	0.764706	0.63969	0.6026	0.956863	0.666374	0.0703672	0.013241	0.909804
cg25032991	0.0117647	0.25049	0.484967	0.893557	0.970308	0.998431	0.5	0.498039	0.554684	0.784314	0.946078	0	0.233725	0.997059	0.416718	0.792941	1	0.5	0.984314	1	0.795294	0.342484	0.743137	0.730392	1	0.765729	0.962745	0.436275	0.806067	0.795047	1	0.776269	0.997386	0.829692	0.761765	0.0745098	0	0.890196	0.494118	0.856022	0.994118	0.784314	0.698824	0.929412	1	0.750227	0.943791	0.785174	0.13289	0.992941	1	0.229544	0.2	0.138328	0.427451	0	0.87451	0.00392157	0.1503	0.350823	0	0.00392157	0.00196078	0.811661	0.922876	0.854902	0.101961	0.47451	0.81441	0	0.0980392	0.568627	0.132026	0.408179	0.480392	0.698824	0.970588	0.880392	0.027451	0	0.64899	0.16732	0.788976	0.523529	0	0.00392157	0.268949	0	0.232417	0.811661	0.751373	0.90098	0.734314	0.988235	0.342484	0.616993	0.00784314	0.958824	0.748401	0.020915	0.55098	0.342484	0.590588	0.229412	0.00196078	0	0.141176	0.744213	0	0.945098	0.31634	0.00196078	0.176889	0.976471	0.498039	0.133333	0.842794	0.00392157	0.988235	0.37767	0.32549	0.779792	0.844019	0.839328	0.639216	0.770662	0.937255	0.376687	0.624837	0.888235	0.842409	0.775364	0.228758	0.264706	0	0.00196078	0.966667	0.237475	0.248861	0.988235	0.342752	0.152386	0.131651	0.486275	0.43454	0.784782	0.330719	0	0	0	0	0.984314	0	0	0.00392157	0.980392	0.94902	0.108064	0.726797	0.55415	0.857631	0.529412	0	0.785734	0.811661	0.951634	0	0.744646	0.192928	0.877124	0	0.85098	0	0.819608	0.00392157	0.788976	0.498039	0.814633	0.778854	0.928105	0.956863	0.00392157	0.274447	0.55415	0	0.618303	0.493137	0.192928	0.745179	0.992157	0.00784314	0.111925	0.156863	0.801883	0.00392157	0.750227	0.362745	0.222285	0.0156863	0.972549	0.558519	0.790196	0.279998	0.135851	0	0.543137	0.465107	0.125407	0.968627	0.148898	0	0.247059	0	0.55415	0.872592	0.111925	0.192928	0	0	0.647607	0	0.511771	0.00915033	0.0313725	0.933333
cg07184578	0.033373	0	0.315033	0.0166667	0.107843	0	0.304575	0.998693	0.34183	0	0.5	0.107843	0.430812	0.0392157	0.0533591	0.112418	0.067016	0.162091	0.2	0.0823529	0.169281	0.00196078	0.828105	0.204902	0	0.835294	0	0.181961	0	0.0881539	0.0128851	0.998039	0.0180392	0.5	0	0.0495075	0.218301	0.208639	0.00784314	0.0156863	0.141176	0	0.480392	0.00294118	0	0.994118	0.207059	0	0.566013	0.0290196	0.00392157	0.0361133	0.0395642	0.00392157	0.175686	0.964706	0.0548582	0.745098	0.00392157	0.00392157	0.269608	0.329412	0.0639998	0	0.251961	0.992157	0	0.115686	0.0418027	0	0.823529	0.00196078	0.0147059	0.0378505	0.00392157	0.00588235	0.32549	0	0.054902	0.00196078	0.0580662	0	0.113947	0.490196	0.0548582	0.0552598	0.00588235	0.00196078	0.0422331	0.00168067	0.0117647	0	0.00196078	0	0.027451	0.00326797	0.691244	0.00522876	0.00392157	0.0717101	0.0758053	0.00490196	0.101961	0.00196078	0.00294118	1	0.636601	0.00122549	0.00261438	0.826667	0.0156863	0	0.0571567	0.0117647	0.00336134	0.0421764	0.00196078	0.00392157	0.129278	0.0345432	0.00784314	0.0446872	0	0.0872381	0.00392157	0.00196078	0.0764139	0.00941176	0	0.00261438	0.950737	0.623529	0	0	0.0334527	0.00784314	0.818301	0.964706	0	0.0657372	0.0527864	0.996078	0.982353	0.0470588	0.0357931	0.917647	0	0	0.00196078	0.12	0.0419533	0.00392157	0.00392157	0.00784314	0.00196078	0.00980392	0.00784314	0.062128	0.0473658	0	0	0	0	0.0427961	0.488235	0.0416128	0.188235	0.055718	0.0431373	0	0.038718	0.00784314	0.0461799	0.0614135	0.445098	0	0.0535627	0.0596074	0.113947	0.0862745	0.027451	0.00470588	0.0347735	0.00078431	0.077754	0.055718	0.0137255	0.0431373	0.909804	0.00784314	0.55	0.0581676	0.00784314	0.245675	0.968627	0.402266	0	0.25098	0.309804	0	0.0575385	0.00392157	0.0547211	0.0722395	0.445098	0.00392157	0.0417383	0.0563577	0.5	0.0793753	0.00098039	0.488235	0.00588235	0.0117647	0.929412	0.0504064	0.0479347	0.0432531	0.0117647	0.0440296	0.0717101	0.0440296	0.464984	0.588235	0.00588235
cg01680010	0.0352941	0.652941	0.333333	0.0905229	0.0117647	0.00784314	0.223529	0.0509804	0.00196078	0	0	0.984314	0.595294	0.00294118	1	0.0921569	0	0.231373	0.0676471	0.337255	0.0682353	0.325134	0	0	0.335948	1	0.251961	0.00392157	0.304068	0.00653595	0	0.250727	0.636601	0.00784314	0.509804	0	0	0.980392	0.200784	0.752941	0.278431	0.00392157	0.00065359	0.00470588	0.821176	0.173445	0.12549	0	0.0137255	0.00280112	0.274135	0	0.00392157	0.198247	0.00392157	0.980392	0	0.0745098	0.198826	0.113628	0.0107843	0.00392157	0.0141177	0.00784314	0.00130719	0.143466	0.178561	0.00098039	0.12227	0.503922	0.463725	0.00196078	0.124183	0.0760129	0.0176471	0.196448	0.823529	0.422222	0.00392157	0.176387	0.109016	0.0392157	0.101258	0.0117647	0.307771	0.396078	0.00196078	0.0183007	0.198247	0	0.122227	0.0127451	0.0156863	0.452941	0.00196078	0.285056	0.333333	0.116547	0.905882	0.228431	0.00784314	0.258824	0.934118	0.356427	0.988235	0.163097	0.00882353	0.0536542	0.00196078	0.192157	0.692157	0.0127451	0.00784314	0.0117647	0.237255	0.00784314	0.0156863	0	0.00784314	0.00392157	0.0117647	0.275465	0.0392157	0.00392157	0.00392157	0.0352941	0.443336	0.00915033	0.0166667	0.816993	0	0.0104575	0.0137255	1	0.123427	0.00653595	0.964706	0.118081	0.141039	0.486275	0.0117647	0.0823529	0.886275	0.0614379	0.00588235	0	0.027451	0.335294	0.00261438	0.0156863	0.0235294	0.00294118	0.811765	0.0614379	0.00196078	0.359804	0.231373	0.198247	0.0156863	0	0.948318	0.0137255	1	0.278314	0.176387	0.940056	0.186914	0.176471	0.195137	0.660131	0.2592	0.0137255	0.00196078	0.0104575	0.0137255	0.128695	0.00784314	0.00784314	0.108941	0.133713	0.192692	0.213808	0.118081	0.437908	0.148732	0.0235294	0.0215686	0.195137	0.984314	0.996078	0.478431	0.143445	0.344239	0.0156863	0.17794	0	0.00686275	0	0.0183007	0	1	0.00392157	0.94902	0.215464	0.00784314	0.941176	0.214254	0.15453	0.324183	0.00784314	0	0.207059	0	0.478431	0.0176471	0.222559	0.00392157	0.421569	0.32549	0.0137255	0.197474	0.0864111	0	0.14925	0.274135
cg26348348	0.0867605	0.0849673	0.973333	0.279739	0.167974	0.00392157	0.0117647	0.954902	0.248802	0.279412	1	0.121675	0.819608	0.337255	0.0673409	0.0352941	0	0.619608	0.5	0.0235294	0.0117647	0	0.0104575	0.506536	0.386275	0.197224	0.256209	0.0405229	0.225776	0.174118	0.0176471	0.0343137	0.531373	0	0.533333	1	0.11487	0.545098	0.342484	0.631373	0	0.944314	0.253922	0.211765	0.65098	1	0.177778	0.154709	0.635294	0.189542	0.176471	0.0919224	0.347059	0.140684	0.118552	0.110352	0.228758	0.00392157	0.148062	0	0.027451	0.332026	0.982353	0.0117647	0.00130719	0.0156863	0.10286	0	0.0431373	0	0.568627	0.00392157	0.00294118	0.0718376	0.0117647	0.00784314	0.00196078	0.662745	0.00784314	0.111111	0	0.027451	0.00784314	0.150894	0.127812	0.121675	0.0666667	0.00392157	0.0880825	0.0117647	0.00392157	0.00196078	0.860131	0.00392157	0.388235	0.190588	0	0.00196078	0.584314	0	0.105683	0	0.180392	0.0857319	0.00196078	0.00392157	0.139869	0.399608	0.0727189	0.0156863	0	0.251961	0.00392157	0.880392	0.00130719	0.0926088	0.00392157	0.915033	0.0117647	0	0	0.149563	0	0.0117647	0.11451	0	0.510784	0.00470588	0.486275	0.979739	0.865873	0	0	0.0748314	0.110676	0.0821172	0.876366	0.121675	0.08596	0.0843137	0.0793133	0.0920488	0.0137255	0.118552	0.00392157	0.347059	0.0762921	0.00457516	0.352941	0.0117647	0.121675	0.0137255	0	0.498039	0.330719	0.780392	0.796078	0.110589	0.0799455	0.00196078	0.952941	0.185621	0.00588235	0.102998	0	0.329412	0.0137255	0.113186	0.00392157	0.00196078	0.0963424	0.0654422	0	0.0603922	0.00235294	0.505882	0.0902744	0.0183007	0.192392	0.00392157	0.0166667	0.55098	0.119083	0.00392157	0.10286	0.10304	0.00392157	0.00392157	0.138484	0.00392157	0	0.131454	0.498039	0.438225	0.108912	0.181702	0.10286	0.208627	0.831373	0.237669	0.0735986	0.114186	0.0932561	0.158758	0.685837	0	0.890196	0.132937	0.898039	0.184314	0	0.296078	0.0666667	0.00980392	0.856516	0.984314	0.0926088	0.110026	0.00392157	0	0.121122	0.08596	0.655882	0.739216	0.407843
cg24804948	0.0585748	0.101961	0.0886274	0.027451	0.296732	0.276863	0.0137255	0.196863	0.0137255	0.438235	0.858824	0	0.513725	0.0666667	0.034518	0.234314	0.0408034	0.0211765	0	0.0176471	0.778711	0.481699	0.922876	0.921569	0.00392157	1	0.0196078	0.515033	0.913725	0.976471	0.801569	0.992157	0.794958	0.0117647	0.333333	0.0626407	0.5	0.552941	0.281373	0.545098	0.599139	1	0.683007	0.79451	0.0620915	0.0509804	0.743791	0.0117647	0.501961	0.478431	0.639873	0.0409788	0.00653595	0.0417552	0.00784314	0.0474766	0.00392157	0.339216	0.0529556	0.00392157	0.129021	0.00261438	0.0389788	0	0.322876	0.311111	0	0.129412	0.0444454	0.00392157	0.00686275	0	0.00653595	0.0268856	0.929412	0.00470588	0.96732	0.727451	0.00392157	0.00392157	0.128281	0	0.00196078	0	0.75742	0.00261438	0	0.0416679	0.00784314	0.935686	0.915686	0.952941	0	0.0823529	0.249525	0.61098	0.329412	0.68729	0.0364603	0.559216	0.909804	0.375686	0.956863	0.0364603	0.65098	0.0917366	0	0.277451	0	0.921569	0.76	0.00560224	0.0156863	0.862009	0.00849673	0.0461244	0.538707	0.0643034	0.611559	0	0.00588235	0.0465072	0.00915033	0.941176	0.382353	0.00196078	0.0588235	0.00686275	0	0.89281	0.956863	0.488235	0.892157	0	0.0597621	0.00392157	0.0405729	0.0404542	0	0.00392157	0.03502	0.807843	0	0.00784314	0.0369022	0.67619	0.0438345	0.854902	0.0546536	0.00235294	0	0.00392157	0.334641	0.00392157	0.00392157	0	0.00196078	0.0467296	0.0313725	0.0463793	0.835294	0.452941	0.690196	0.862009	0.454909	0.00196078	0.650364	0.624491	0.0117647	0.777778	0	0.00196078	0.00196078	0.206275	0.458824	0.338922	0	0.648302	0.00261438	0.00784314	0	0.0548164	0.0381222	0.0451994	0.52829	0.104207	0	0.0117647	0.681015	0.0117647	0.975163	0.0489207	0.00392157	0.767775	0.0384823	0.00196078	0.941176	0.00130719	0.954902	0.546885	0	0	0.0403923	0.0860955	0.679544	0.0508297	0.107748	0.0377199	0.00392157	0.488235	0.00686275	0.00156863	0.32549	0.480392	0	0.0467296	0.00392157	0.0403101	0.0458966	0.00784314	0.913725	0.00784314	0.237255	0.00261438	0.639873
cg08183724	0.681058	0	0.0617647	0.706443	0.531092	0.913725	0.35817	0.00686275	0.503922	0.888889	0.986275	0.434832	0.413333	0.531373	0.54855	0.0470588	0.415686	0.299608	0.515686	0.597059	0.992157	0.988235	0.535948	0.666667	0.5	0.855423	0.994118	1	0.831755	0.835609	0.437255	0.666667	0.372549	0.00915033	0.863306	0.146924	0.290196	0.864209	0.797647	0.824837	0.855727	0.834314	0.739216	0.802179	0.707341	0.108497	0.698039	1	1	0.846078	0.834825	0.815514	0.434314	0.11871	0.381699	0.0933961	0.470588	0.0431373	0.197802	0.772549	0.00196078	0.434832	0.00705882	0.960784	0	0.822878	0.859841	0.664052	0.352941	0.730578	0	0.245752	0.517647	0.408736	0.997386	0.870588	0.793725	0.996078	0.829815	0.603922	0.00392157	0.774118	0.752042	0.988235	0.835609	0.405644	0.00392157	0.0117647	0.585915	0.484314	0	0.997386	0.986275	0.694118	0.401961	0.973333	0.648274	0.810048	0.752568	0.443697	0.854591	0	0.826144	0.398431	0.00392157	0.0809725	0.0947664	0.615508	0.494118	0.711765	0.678812	0	0.00784314	0.958824	0.462091	0.501961	0.00392157	0.10243	0.851492	0.681058	0.992157	0.114472	0.00392157	0.992157	0	0.00784314	0.0879639	0.202592	0	0.432809	0.0749324	0.0137255	0.0117647	0.992157	0.532514	0.447059	0.0789813	0.618206	0.0156863	0.392157	0.745362	0.488032	0.494118	0.546059	0.980392	0.25	0.00261438	0.2	0.368627	0.624298	0.65752	0.6614	0.496078	0.482201	0.984314	0.741278	0	0.350016	0	0.980392	0.380392	0.753394	0.745098	0.851249	0.986275	0.988235	0.767993	0.750871	0.338562	0.97451	0.624298	0.00392157	0.490196	0.494118	1	0.814208	0	0.960784	0.624837	0.990196	0.993464	0.0607843	0.405644	0.806594	0.856864	0.653375	0.0490196	0.338562	0.867478	0.767993	0.864209	0.169551	0.00392157	0.830166	0.0761693	0.063288	0.341176	0.657516	0.980392	0	0.837685	0.117153	0.737092	0.11871	0.651938	0.00392157	0.267844	0.00784314	0.0176471	0.498039	0	0.00196078	0.0947664	0	0.0781697	0.151793	0.644038	0.711521	0.0745098	0.749459	0.926797	0.730578	0.0809725	0	1
cg03779973	0.458466	0.643137	0.929412	0.839216	0.156863	0.984314	0.335948	0.732026	0.391036	0.480392	0.888678	0	0.798431	0.976471	0.339679	0.204685	0.469994	0.403137	0	0	0.533333	0.5	0.739216	1	0.045098	0.984314	1	0.667974	0.849848	0.317647	0.553501	1	0.5	0.635294	0.876471	0.199299	0.986275	1	0.65098	0.988235	0.883333	0.590196	1	0.685294	1	0.145098	0.998039	0.920069	0	0.750588	0.79057	0.606418	0.992157	0.897589	0.486275	0.925151	0.81484	0.84275	0.494118	0.284167	0.832531	0.488235	0.339216	0.992157	0.50098	0.809804	0.253922	0.339216	0.151663	0.498203	0.492157	0.0117647	0.492157	0.593542	0.258824	0.919608	0.737255	0.00588235	0.0130719	0.0176471	0.511765	0.737255	0.843137	0.160784	0.823148	0.269281	0.00784314	0.222222	0.781893	0.485621	0.29281	0.859671	0.985294	0.629412	0.00196078	0.5	0.690075	0.70822	0.647059	0.861509	0.443137	0.988235	0.35	0.0117647	0.97451	0.00392157	0.313725	0.487197	0.468627	0.956863	0.0117647	0.0235294	0.0117647	0.85098	0.00653595	0.490481	0.027451	0.254902	0.0235294	0.328667	0.072549	0.899151	0.970588	0.950046	0.435186	0.455882	0.843137	0.492157	0.267974	0.938474	0.948388	0.912473	0	0.717647	0.42718	0.00313725	0.805229	0.388235	0.405882	0.703	0.332624	0.966667	0.968627	0.121569	0.00784314	0.00392157	0.992157	0.00392157	0.00392157	0.490481	0.394118	0.488889	0.0215686	0.368627	0.00588235	0.664052	0.777957	0.879929	0.0143791	0.279707	0.943055	0.819061	0.679265	0.858824	0.877488	0.462745	0.00588235	0.478431	0.244789	0.964706	0.976471	0.00392157	0	0	0	0	0.00392157	0.752941	0.635614	0.819061	0.819061	0.00980392	0.396168	0.0117647	0.34902	0.514631	0.52549	0.244789	0.596078	0.00784314	0.113725	0.912096	0.439216	0.777089	0.897589	0.914288	0.698201	0.78319	0.897111	0.842069	0.330995	0.902979	0.543663	0.827382	0.589249	0.00392157	0.336321	0.925944	0.427451	0.921569	0.221569	0.503268	0.862454	0.409511	0.984314	0.00392157	0.00392157	0.391455	0.756863	0.00980392	0.656863	0.185126	0.883914	0.972549	0.785605
cg05183646	0.821153	0.372549	0.875163	0.912745	0.987582	0.867647	0.928431	0.134902	0.739216	0.803137	0.797505	0.822796	0.566013	1	0.7409	0.0784314	0.664706	0.588235	1	0.844444	0.763725	0.82451	0.742157	0.0862745	0.84039	0.827934	1	0.998039	0.294118	0.852205	0.921569	1	0.677647	0.905882	0.909804	1	0.672941	0.849162	0.35098	0.660131	0.952941	0.75207	0.988235	1	0.921569	0.890196	0.839216	0.779352	0.956863	0.87451	0.702158	0.992157	0.996078	0.780301	0	0	0.996078	0.34729	0.996078	0.86034	0.992157	0.95817	0.97098	0.917647	0.647059	0.960784	0.99085	0.748039	0	0.996078	0	0.343791	0.953595	0.857379	0.954902	0.913165	0.652288	0.835294	0	0.777677	0.137255	0.538562	0.773491	0.972549	0.482353	0.790588	0.396405	0.00280112	0.882678	0.932353	0.5	0.486275	0.985621	0.903922	0	0.79888	0.862745	0.968627	0.767767	0.777677	0	0.996078	0.00392157	0.898039	0.986275	0.945098	0	0.48652	0.567116	0.00392157	0.470588	0.984314	0.337255	0.972549	0.58902	0.778921	0.00392157	0	0.770586	0.846354	0	0.790077	0	0.992157	0.980392	0.0627451	0.711454	0.5	0.933333	0.870601	0	0.647059	0.492157	0.49902	0.757551	0.793868	0.905882	0.990196	0.751927	0.847341	0.811839	0.307522	0.986275	0.00784314	0.783682	0.790418	0.992157	0	0.0607843	0.332026	0.755294	0.954248	0.28366	0.780301	0	0.795581	0.774652	0.844169	0.531373	0.765675	0.853483	0.492157	0.852809	0.848319	0.895098	0.956863	0.0117647	0.768489	0.976471	0.961765	0.989542	0.976471	0.498039	0.601569	0.996078	0.779906	0.521569	0.998039	0.619608	0.95817	0.0784314	0.5	0.825268	0.0156863	0.822713	0.74902	0.496078	0.976471	0.741176	0.790418	0.992157	0.848022	0.996078	0.838034	0.968627	0.996078	0.690196	0	0.984314	0.978431	0.921569	0.992157	0.763408	0.7366	0.518779	0.68496	0	0.862229	0.742157	0.993464	0.610196	0.988235	0.976471	0.783682	0	0.0156863	0.994771	0.764229	0.666702	0.137255	0.806912	0.729412	0.984314	0.00235294	0
cg03239552	0.476363	0.651961	0.0431373	0.0833333	0.0554622	0.827451	0.637255	0.496078	0.444118	0.407843	0.306663	0.511765	0.0169935	0.954248	0.155639	1	0.121569	0.995425	0.882353	0.215686	0.444818	0.715033	0.753725	0.523529	0.788235	0.996078	0.192217	0.154087	0.280828	0.2187	0.361569	0.913725	0.379739	0.0470588	0.00980392	0.5	0.0451173	0.00588235	0.371242	0.243137	0.426144	0.333333	0.320261	0.128105	0.860784	0.166305	0.996078	0.172209	0.207284	0.630065	1	0.474468	0.476363	0.960784	0.00784314	0.945098	0	0.0235294	0.1368	0.760069	0.986275	0.376471	0	0.248345	0	0.2187	0.00784314	0.195294	0.0722463	0.265322	0.141981	0.943791	0.00588235	0.132345	0.00392157	0.00522876	0	0.0444444	0.913725	0.192217	0	0.226482	0	0.00392157	0	0.344469	0.651738	0.828431	0.166998	0.458824	0.130602	0.929412	0.00261438	0	0.00130719	0.00392157	0	0.00392157	0.0117647	0.226482	0.105663	0.380392	0.0655542	0	0.0850401	0	0.315686	0.0745098	0.490196	0.901961	0.540185	0	0.556138	0.102594	0.565826	0.741176	0.00196078	0.880392	0.289274	0	0.611765	0.18785	0.988235	0.627451	0.845098	0	0.407843	0.00196078	0.0235294	0.793742	0.323529	0.0971501	0.00784314	0.486275	0.00588235	0.472549	0.0196078	0.494118	0.703503	0.00392157	0.562135	0.40978	0.89281	0.401493	0.70567	0.0568627	0.00784314	0.743137	0.996078	0.409804	0.401493	0.00196078	0.845098	0.316214	0.547712	0.788235	0	0.179481	0.32027	0.665344	0	0.281046	0.996078	0	0.462745	0.798105	0.00784314	0.136088	0.32549	0.0130719	0.996078	0.00784314	0.992157	0.915686	0.0764706	0.484314	0.988235	0.00392157	0.168966	0.210458	0.218712	0.814379	0.389704	0	0.172549	0.0785044	0.628758	0.32549	0.321476	0	0.341471	0.0834846	0.760784	0.0156863	0.486275	0.658824	0.74902	0.0755475	0	0.00392157	0.529536	0.501961	0.635367	0.210872	0.00784314	0.177778	0.10745	0.107038	0.280303	0.2	0.509804	0	0.118584	0.602671	0.625885	0.128736	0.854902	0.389704	0.984314	0.970588	0.192217	0.73992	0.956863	0.0686563	0.372492
cg06385583	1	0.5	0.0109804	0.996639	0.805229	0.847843	0.47451	0.0137255	0.666013	1	0.88393	0.333303	0.0117647	1	0.759586	1	0.804661	1	0.996078	1	0.84	0.998431	0.99944	0.953922	0.333333	0.896609	1	0.995294	1	0.897931	0.670588	0.99902	0.658824	0.748039	0.998039	0	0	0.988235	0.590196	0.994118	0.911181	0.5	1	0.996078	0	0.0431373	0.861438	0.817621	0.984314	0.99451	0.908794	0.743206	0	0	0.768596	0	0.976471	0.939216	0	0.590588	0	0.00196078	0	0.980392	0.76	0.877538	0.494118	0.973856	0.874719	0.00784314	0.425518	0	0.462745	0.440471	0.869908	0.89694	0.673725	0.972549	0.743206	0.890382	0.972549	0.435294	0.8582	0.760784	0.703922	0	0.873098	0.494118	0.129159	0.968627	0.89851	0.930392	0.8	0.498039	0.892209	0.969281	0.00392157	0.988235	0.732353	0	0.902257	0.979085	0.707843	0.97451	0	0.0156863	0	0.635817	0.781699	0.954248	0.873815	0	0.788235	0.472549	0.488235	0.68412	0.908385	0	0.977124	0.789256	0.752745	0.847435	0.630726	0.988235	0.870588	0.828714	0.918568	0.988235	0.00784314	0.904888	0.494118	0.767843	0.308497	0	0.960784	0	0.990196	0	0.992157	0.983007	0.613226	0.921569	0	0.520261	0	0.898039	0.980392	0.156863	0.96732	0.00392157	0.545116	0.898511	0.992157	0	0	0.933333	0.668114	0	0.910957	0.605365	0.896163	0.856784	0.384314	0.891595	0.960784	0.490196	0.952941	0.505882	0.828933	0.609804	0.763624	0	0	0.876471	0.899825	0.972549	0.376471	0.984314	0.889553	0.884157	0.889518	0.313725	0.605391	0.984314	0.889553	0.917647	0.897931	0.828933	0.976471	0.968627	0.984314	0.00392157	0.00392157	0.888184	0	0.162454	0.486275	0	0.988235	0.490196	0.996078	0.847435	0.992157	0.458875	0.8	0.0104575	0.823529	0	0.498039	0	0	0	0.142429	0.486275	0.610047	0.00392157	0.286275	0.605391	0.782245	0.996078	0.964706	0.541176	0	0.00784314	0.470588
cg25594119	0	0.150327	0.00130719	0.636765	0.792941	0.941176	0.0705882	0.202353	0.189216	0.532026	0.505882	0.164706	0.00130719	0.531373	0.145301	0	0.0261338	0.330719	0.0341706	0.00392157	0.969412	0.998693	0.75098	0.5	0.742484	0.815705	0.998039	0.642165	0.0156863	1	0.944118	1	0.980392	0.597647	0.101961	0.0387958	0.976471	0.811609	0.754902	0.870588	1	1	0.727451	0.526471	0.462745	0.0293914	0.848179	0.0423328	0.543978	0.69085	0.89153	0.00392157	0	0.0347432	0.0310846	0	0.394118	0.0750111	0.0403806	0	0.00078431	0.00196078	0.00261438	0.674747	0.699517	0.858824	0.498039	0.715406	0	0	0.299346	0	0	0.039388	0.513725	0.653595	0.605229	0.824914	0.0266943	0.952941	0.0372997	0.584314	0.464706	0.0430489	0.843137	0.00392157	0.478431	0.00588235	0.0497283	0.986928	0.376471	0.650327	0.603922	0.825538	0.509684	0.813943	0.0414092	0.23268	0.0260501	0.372549	0.976471	0.00392157	0.00392157	0.0318995	0	0	0.00588235	0.790311	0	0.947059	0.00392157	0.00156863	0.0836442	0.793346	0	0.039388	0.668627	0.764706	0.861917	0.0290609	0.00196078	0.0420492	0	0.968627	0.0387232	0	0.486613	0.0254798	0	0.298208	0.286259	0	0	0	0.048975	0	0.929412	0	0.00098039	0.824703	0.0346759	0.443137	0.00849673	0.00261438	0.00392157	0.690196	0	0	0.0341706	0.00294118	0.035156	0	0	0.00588235	0	0.908497	0.87451	0.0361718	0.027451	0.0364089	0.0638416	0.598311	0.960784	0.882584	0.00130719	0.0325707	0.769303	0.907843	0.0413	0.96732	0.180392	0.00196078	0	0.633333	0.921569	0.0156863	0	0.815705	0.492157	0.257516	0.992157	0.0264021	0.0289092	0	0.992157	0.0541033	0.560784	0.0413	0.960784	0.747528	0.837654	0.0383182	0	0.727482	0.0363383	0.00196078	0.913725	0.0260797	0.988235	0.996078	0.0379486	0.0403315	0.0293526	0.0418289	0.0414092	0.00130719	0.0303555	0.0369813	0	0	0	0	0	0	0.62549	0.0383182	0.0371415	0.0331196	0.0345009	0	0.996078	0.0385399	0.00196078	0.0350626	0.891437
cg03693714	0.685934	0	0.946405	0.160784	0.103922	0.329412	0.705882	0	0.410458	0.17451	0.568684	0.741176	0.734641	0.952941	0	0.615686	0.627451	0.452941	1	0.658824	0.780392	0.766275	0.401961	0.854902	0.720223	0.350542	0.918954	0.269249	0.269249	0.332806	0.44183	0	0.824837	0.152941	0.478431	0.827451	0.74902	0.189072	0.407843	0.384967	0.345098	0.48519	0.443137	0.130719	0.739216	1	0.469281	1	0.921569	0.733333	0.369935	0.481972	0.723285	0.940634	0.584156	0.92549	0.754902	0.0156863	0.566667	0.422722	0.952941	0.984314	0.976471	0.371774	0	0.00784314	0.332669	0.330719	0.26834	0.656209	0.994118	0.658824	0.00784314	0.520712	0.937255	0.00980392	0.00392157	0.317647	0.0117647	0.44868	0.392888	0.44868	0.44868	0.44868	0.439476	0.651282	0.223527	0.00588235	0.918743	0.2	0.1	0.0117647	0.793464	0	0.0156863	0.790196	0.95098	0	0.00980392	0	0.585621	0.996078	0.527895	0.00490196	0.530719	0.88576	0.956078	0.519608	0.00196078	0.218824	0.00392157	0.419608	0.211275	0.00588235	0.00392157	0.577072	0.0313725	0.929236	0	0.631631	0.0107843	0.857795	0.928216	0.968627	0.527451	0.00784314	0.950004	0.469804	0.25	0.674981	0.955019	0.932605	0.966667	0.23869	0.55783	0.64435	0.95098	0.00392157	0.490196	0.313188	0.704547	0.813515	0.94273	0.584156	0.447688	0.656089	0.00784314	0	0.47562	0.64183	0.661023	0	0.984314	0.527451	0.027451	0.933333	0.960784	0.914728	0	0.996078	0.272549	0.331373	0.172549	0.568684	0.49267	0.634722	0.460691	0.748499	0.494118	0.00980392	0.984314	0.484746	0.996078	0.984314	0.00392157	0.00784314	0	0.223154	0.437257	0.00392157	0.0196078	0.773333	0.609848	0.0235294	0.334439	0.343645	0.990196	0.494118	0.0196078	0.00392157	0	0.948329	0.00392157	0.404747	0.95274	0.964706	0.298039	0.912057	0.319608	0	0.663855	0.988235	0.0196078	0.878431	0.486275	0.484314	0.980392	0.947002	0.750192	0.958824	0.492157	0.968627	0.946637	0.882353	0.947909	0.944779	0.632031	0.64435	0.0156863	0.609848	0.980392	0.515843	0.856209	0.929053	0.213561
cg16865446	0.903192	0.876863	0.181373	0.61634	0.918301	0.627451	0.688889	0.0313725	0.780392	0.460392	0.980392	0.262745	0.784314	0.631373	0.942594	0.897415	0.912391	0.992157	0.482353	0.737255	0.422549	0.941961	0.992157	0.894118	0.368627	0.92054	0.203922	0.59085	0.980392	0.910013	0.837255	0.0156863	0.911765	0.501176	0.52549	0.138858	0.498039	0.898039	0.92451	0.660131	0.920238	0.927451	0.846405	0.521569	0.923529	0.417647	0.55	0	0.823529	0.912745	0.309804	0.972549	0.529412	0.972549	0.972549	0	0.284314	0.870588	0.231373	0.980392	0.664052	0.398039	0.00784314	0.968627	0.729412	0.980392	0.6	0.904902	0.925926	0.980392	0.945098	0.347059	0.972549	0.912391	0.788235	0.958824	0.533333	0.403922	0.918145	0.898039	0.964706	0.488235	0.95098	0.841199	0.692157	0.776471	0.94902	0.733333	0.814104	0.695425	0.496078	0.635294	0.626144	0.929049	0.889551	0.992157	0	0.975163	0.929412	0.976471	0.915615	0.614379	0.952941	0.909804	0	0.966667	0.32549	0.766563	0.94902	0.543627	0.933333	0.335948	0.916509	0.952941	0.846275	0.883538	0.894118	0.733333	0.839216	0.914542	0.968627	0.362645	0.658824	0.648366	0.72605	0.168607	0.396078	0.649673	0	0.945098	0.94902	0.701961	0.95098	0.640523	0.908296	0.688235	0.968627	0.858824	0.413725	0.936884	0.924522	0.825913	0.851737	0.654902	0.94902	0.447059	0.894118	0.901469	0.980392	0.351373	0.307843	0.616993	0.92487	0.806536	0.900289	0.0392157	0.576033	0.408823	0.976471	0.922443	0.964706	0.900141	0.638235	0.923846	0.905882	0.926414	0.922448	0.984314	0.00392157	0.913476	0.811765	0.464706	0.868534	0.913476	0.547712	0.658824	0.266667	0.921569	0.630065	0.8	0.928718	0.783333	0.878062	0.92549	0.922045	0.891738	0.933333	0.00392157	0.942175	0.872549	0.866667	0.756863	0.960784	0.923846	0.0196078	0.933333	0.482353	0.772549	0.980392	0.929998	0.988235	0	0.615686	0.593759	0.844095	0.964706	0.907632	0.32553	0	0.00392157	0.641525	0.189542	0.498833	0.976471	0.545098	0.956863	0.89973	0.894813	0.896205	0.984314	0.913725	0.926715	0.625882	0.911816	0.970588
cg25416067	0.613725	0.906863	0.0156863	0.934804	0.958543	0.946405	0.82451	0.96278	0.834314	0.841569	0.896314	0.0882353	0.131373	0.573856	0.919324	0.867974	0.751966	0.678431	0.766667	0.95817	0.853333	0.929412	0.98366	0.811765	0.727451	0.934154	0.469608	0.996078	0.639216	0.916884	0.976471	0.262745	0.423529	0.956863	0.509804	0.263777	0.866667	0.939079	0.671569	0.757843	0.763399	0.786492	0.803922	0.603922	0.941176	0.0196078	0.990196	0.946625	0.0431373	0.607843	0.996078	0.751942	0.0807539	0.164706	0.876471	0.0608005	0.882474	0.0613059	0.00915033	0.845024	0	0.00196078	0.0658824	0.392157	0.843137	0.861131	0.509804	0.358824	0	0.482353	0.521569	0.160784	0.988235	0.411765	0.546405	0.874218	0.847059	0.631373	0.842959	0.874218	0.909804	0.74902	0.783476	0.635549	0.0509804	0.66197	0.407843	0.00588235	0.448792	0.628105	0.196078	0.910659	0.385294	0.266667	0.576471	0.373203	0.0156863	0.988235	0.831373	0.826714	0.647059	0.470588	0.812745	0.885294	0.441176	0.00130719	0.0706859	0.480969	0.00784314	0.91207	0.733373	0.315686	0	0.745098	0.605882	0.703002	0.160784	0.387148	1	0.751942	0.305882	0.898829	0.961314	0.941155	0.476471	0.240943	0	0.841006	0	0.439216	0.96189	0.486275	0	0.82549	0.799831	0.441176	0.992157	0.645619	0.740385	0.0196078	0.696858	0.0646651	0	0.976471	0.662745	0.824351	0.980392	0.0784314	0.709804	0	0.53174	0.784314	0.386928	0.33439	0.721569	0.941176	0.484431	0.259195	0.686275	0.156863	0.788235	0.648366	0.796078	0.901961	0.105882	0.866667	0	0.92549	0.863837	0.512418	0	0.847059	0.759421	0.205229	0.930145	0.387675	0.423529	0.658824	0.513725	0.580392	0.594771	0	0.719758	0.890196	0.503922	0.896621	0.707843	0.863837	0.943616	0.662745	0.943616	0.13488	0	0.911728	0.00588235	0.0547011	0.894853	0.501245	0.878431	0.912394	0.984314	0.780392	0.615492	0.0878301	0.0995076	0.751966	0.848709	0.0711512	0.785882	0	0.00130719	0.0671454	0.0608005	0.896015	0.443137	0.103385	0.937255	0.751966	0.968627	0.719758	0.867795	0.82792	0	0.668347	0.67451
cg16283362	1	0.985882	0.00196078	0.55098	0.881793	0.87451	0.12549	0.50098	0.40549	0.40056	0.520784	0.0941176	0.998039	0.67451	0.75228	1	0	0.0509804	0.297438	0.496078	1	0.775686	1	0.501961	0.0653595	0.812054	0.666667	0.619608	0.185621	0.575362	0.6	1	0.651765	0.00980392	1	0.103735	1	0.703285	0.997386	0.799346	0.765606	0.807843	0.997861	0.241176	0.988235	0.0477714	0.901961	0.0613624	0.615686	0.579412	0.881583	0.101961	0.907843	0	0.433333	0.672549	0.890196	0.796078	0.747059	0.591473	0.773856	0	0.909804	0.776471	0.40954	0.456863	0.707569	0.00196078	0.0837731	0.00784314	0	0.0995098	0.00392157	0.0665986	0.279739	0.572549	0.737255	0.745098	0.310588	0.441507	0.00392157	0.847059	0	0.458824	0.826274	0.668948	0.74902	0.530719	0.263915	0.520784	0.89281	0.530719	0.782353	0.405882	0.45098	0.62451	0.836854	0.858824	0.00130719	0.307645	0.464052	0.719826	0.0738562	0.423529	0.857516	0.67507	0.586275	0.270401	0.698039	0.574902	0.831373	0.00196078	0	0.582779	0.592157	0.759367	0.822677	0.208551	0.745098	0.33706	0.673203	0.0613624	0	0	0.711765	0.498039	0.25098	0.0409778	0	0.00784314	0.0445122	0	0.0667931	0.603922	0.482449	0.358824	0.0474985	0.494859	0.433245	0.841176	0.398258	0.878431	0.0990701	0.369981	0.53845	0.827451	0.0784332	0.808644	0	0.178431	0	0.843593	0	0.11557	0.759367	0.312418	0.0811401	0.185217	0.386928	0	0	0.886275	0.311765	0.753544	0.813725	0.894118	0.821569	0	0.858824	0.572549	0.230849	0.92549	0.8	0.715686	0.698824	0.802132	0.00261438	0.805802	0.303784	0.391176	0.15451	0.554902	0.18411	0.745098	0	0	0.884967	0.858824	0.880769	0.8	0.697255	0.0916195	0.815686	0.748927	0.42549	0.00196078	0.28188	0.619608	0.84902	0.789638	0.59089	0.00392157	0.16621	0.894118	0.861406	0	0	0.690196	0	0	0.466667	0.0300654	0	0.458824	0	0.131068	0	0.326995	0.668948	0.00784314	0	0.267118	0.709804	0	0.913725
cg23983726	0.483583	0.401961	0.766013	0.611765	0.927451	0.771569	0.0380952	0.027451	0.291877	0.943137	0.972549	0.0431373	0.501961	0.893333	0.721981	0.0705882	0.243137	0.275817	0.972549	0.264314	0.905882	0.715686	0.918566	0.767059	0.920288	0.900216	0.929412	0.913863	0.918193	0.807843	0.484314	0.992157	0.901961	0.918193	0.0666667	0.881187	0.941419	0.916801	0.990196	0.869281	0.523529	0.930991	0.984314	0.796078	0.946115	0.564706	0.727451	0.568627	0.556863	0.947059	0.915413	0.509725	0.988235	0.902349	0.00784314	0.729412	0.946918	0.886275	0.907769	0.248314	0	0.909804	0.885753	0.930669	0.984314	0.930991	0	0.410458	0.492157	0.980392	0.498325	0.972549	0.189879	0.554076	0.420915	0.619608	0.856863	0.913863	0.22074	0.972549	0	0.956863	0.930669	0.580392	0.878739	0.492157	0.505882	0.0117647	0.756146	0.798257	0.911111	0.472157	0.914666	0.856471	0.992157	0.740196	0.943791	0.914666	0.491176	0.933333	0.772549	0.0862745	0.96732	0	0.996078	0.940023	0.462745	0.882941	0.972549	0.878431	0.905882	0.827451	0.968627	0.87451	0.479412	0	0.916801	0.912943	0.88853	0.394778	0.318954	0.886122	0.923887	0.777732	0.444258	0.418626	0.760085	0.496078	0.00784314	0.120125	0.946944	0.94902	0.92549	0.205984	0.734143	0.394778	0.938582	0.00392157	0.249755	0.900216	0.992157	0.992157	0.976471	0.707843	0.246911	0.920288	0.236558	0	0	0.456863	0	0.00392157	0	0.913725	0.941176	0.773333	0.93871	0.929422	0.490196	0.968627	0.120125	0.930016	0.909804	0.933485	0.988235	0.245098	0.966667	0	0.478431	0.00392157	0	0	0.379247	0.211765	0.878431	0.940612	0.349568	0.903381	0.914666	0.972549	0.878084	0.00392157	0.509725	0.00784314	0.913863	0.0235294	0.733333	0.478431	0.498039	0	0.900216	0	0.620941	0.895351	0.915265	0.940068	0.00196078	0.964706	0.903381	0.654902	0	0.919794	0.435653	0.870588	0.984314	0.476625	0.610458	0.942592	0.379247	0.904582	0.899346	0.963137	0.937255	0.187733	0.961063	0.956863	0.980392	0	0.00522876	0.941176	0.933771	0.988235	0.92549	0.00196078	0.915572
cg00071984	0	0.315033	0.873203	0.329972	0.301961	0	0.22549	0.00588235	0.416807	0.172549	0.260392	0.930276	0.913725	0.996078	0.488074	0.00392157	0	0.75	0.992157	0.618627	0.894118	0.0307189	0.027451	0.494118	0.582085	1	0.992157	0.666667	0.996078	0.337255	0.0941176	0.640177	0.272549	0	0.774902	0.92378	0.796078	0.366786	0.433725	0	0.334641	0.937255	0.271569	0.711485	0.482353	0.96165	0.711111	1	0.0352941	0.338235	0.30373	0.714542	0.00490196	0.957477	0.480392	0.992157	0.482353	1	1	0.00392157	0.949801	0.496078	0.79951	0	0.00261438	0.486757	0.490196	0.221849	0.854128	0.737255	0.113035	0.343791	0.515294	0.76463	0.0156863	0.417647	0.00130719	0	0.835538	0.354902	0.666432	0.194118	0.34902	0.748039	0	0.447059	0	0.260784	0.938121	0.763137	0.00392157	0.49902	0.452941	0.741176	0.00392157	0.447059	0.96003	0.00196078	0	0.0784314	0.388827	0.994118	0.996078	0.332026	0.736275	0.992157	0.476471	0.637255	0	0.313725	0.269909	0.323529	0.0313725	1	0.00941176	0.828164	0.111765	0.65098	0.979085	0.661206	0.630065	0.885149	0.484314	0.00196078	0	0	0.992157	0.00196078	0.996078	0.0593815	1	0.964759	0.487582	0.00849673	0.941176	0.776514	0.931409	0.00588235	0.27451	0.384256	0.671102	0	0.959982	0.345831	0.484314	0	0.597874	0.5	0.559728	0.585326	0.665359	0.0117647	0.00392157	0.715355	0.00784314	0.687367	0.988235	0.956321	0.233175	0	0.00392157	0.578431	0.486275	0.00392157	0.581621	0.0627451	0.506724	0.619608	0.00196078	0.437286	0.5	0.501961	0.996078	1	0.947059	0.998039	0.105882	0.00196078	0.45098	0	0.0666667	0.496078	0.886376	0.0156863	0.45721	0.356429	0.894118	0.00196078	0.00392157	0.419784	0.00392157	0.996078	0.5	0.767855	0.959198	0.980392	0.539659	0.945424	0	0.498481	0.994118	0.885149	0.803474	0.80973	0.870588	0.518324	0.382254	0.966667	0.00392157	0.996078	0.854902	0.982353	0.488235	0.739522	0.85098	0.965263	0	0.443888	0.376471	0	0.490196	0.342684	0.994771	0	0.972549
cg23241448	0.0352664	0	0.00130719	0.856583	0.751961	0.998039	0.5	0.0607582	0.137255	0.335948	0.773615	0.0569649	0.0588235	0.976471	0.0424893	0.0156863	0.0313725	0	0.00784314	0.0431373	0.49902	0.89098	0.384314	0.666667	0.891503	1	1	0	0.814588	0.0117647	1	1	0.785098	1	0.972549	0.115143	0.498039	0.984314	0.41098	0	1	1	0.568627	0.980392	0.998039	0	0.538998	0.0616152	0.0334455	0.985294	0.86266	0.00196078	0	0.00980392	0.00392157	0.102822	0.0117647	0.0576162	0.0588141	0.0117647	0.080329	0.653595	0.0287582	0.984314	0.984314	0.952941	0.309804	0.397647	0.0400125	0.0470588	0.00784314	0.0196078	0.0362745	0.0402409	0.847059	0.968627	0.909804	0.733935	0.0196078	0.988235	0.984314	0.868627	0.027451	0.870588	0.0196078	0.0521907	0.0156863	0.0372549	0.0477343	0.0117647	0.0196078	0.992157	0.898039	0.996078	0.510341	0.0107843	0.00588235	0.921569	0.52549	0.722549	0.615686	0.766275	0.5	0.0645105	0.996078	0.00588235	0.053717	0.702317	0.305882	0.899346	0.0133333	0.0143791	0.320649	0.933333	0.00784314	0.0636039	0.945098	0.0452566	0.996078	0.00392157	0.257843	0.314528	0.059832	0.0378549	0.0509804	0.027451	0.0753512	0.0825606	0.00784314	0.141176	0.845224	0.0176471	0.933333	0.138562	0.0451482	0.0117647	0.0196078	0.0393707	0.041641	0.984314	0.0416389	0.0117647	0.0644478	0.0156863	0.0412306	0.848366	0.0461995	0.0156863	0.020915	0.0196078	0.0757015	1	0.0352941	0.0156863	0.00196078	0.996078	0.0469904	0.0588141	0.0235294	0.0415322	0.494118	0.00784314	0.339869	0.790292	0.254902	0.00588235	0	0.496078	0.0156863	0.733935	0.0215686	0.503268	0	0.0235294	0.666667	1	0.0473899	0.844238	0.652288	0.790196	0.505882	0	0.0402409	0.0333333	0.825568	0.235764	0.986275	0.0156863	0.888166	0.716169	0.874862	0.051368	0.388235	0.0215686	0.0456981	0.0399311	0.601307	0.496078	1	0.817207	0.00392157	0.0791141	0.161986	0.0820315	0.624136	0	0.0437196	0.0439882	0.498039	0.0117647	0.360784	0.0156863	0.0456981	0.027451	0.0390052	0.0431373	0.0591762	0.0552693	0.131373	0	0.937255	0.053158	0.0497192	0.0599449	0.881413
cg13879483	0.258067	0.861064	0	0.343137	0.577778	0.00392157	0.734314	0.0112745	0.248039	0.28	0.890184	0.738938	0	1	0.66046	0.0411765	0.682096	0.283333	1	0.388235	0.428758	0.671242	0.998039	1	0.509804	0.896381	0.727775	0	0.268627	1	0.638431	0.884222	0.414706	0.0156863	0.22549	0	0.258824	0.00784314	1	0.992157	1	0.660131	0.666667	0.984314	0.566716	0.160341	0.779412	0.0313725	0.235294	0.645098	1	0.976471	0.00784314	0.699346	0.0117647	0.0156863	0.00392157	0.984314	0.186548	0.990196	0.498039	0.00196078	0.00392157	0.0176471	0.686275	0.807977	0.984314	0.968627	0.190534	0.716558	0.00522876	0.694902	0.498039	0.563589	0.501961	0.00392157	0.497059	0.833711	0.838983	0.0137255	0.0808624	0.642313	0.668725	0.481373	0.844603	0.693809	0.0196078	0.0758476	0.518846	0.966013	0.647059	0.772549	0.753922	0.545098	0.573647	0.768627	0.00392157	0.00392157	0.826895	0.498039	0.487255	0.980392	0.715966	0.785959	0.108594	0.00784314	0.206916	0.571526	0.980392	0.653595	0.0117647	0.505882	0.159317	0.822181	0.75	0.703056	0.952941	0.6712	0.891126	0.984314	0.392157	0.0914569	0	0.996078	0.0137255	0.0294118	0.935203	0.00915033	0.00980392	0.0176471	0.60263	0.0117647	0.0496765	0.470588	0.396402	0.0235294	0.0876447	0.738938	0.152941	0.901132	0.790924	0.555718	0.0117647	0.994118	0.858025	0.833711	0.776014	0.47451	0.744298	0.027451	0.0156863	1	0.777234	0.945098	0.956863	0.996078	0.952941	0.299271	0.831383	0.874497	0.0117647	0.943137	0.891126	0.980392	0.972549	0.988235	0.5	0.657252	0.482353	0.882353	0.555396	0.882381	0.453922	0.990196	0.970588	0.988235	0.498039	0.823428	0.668725	0.735948	0.968627	0.5	0.621384	0.498039	0.795129	0.0738647	0.996078	0.482353	0.97451	0.851692	0.994118	0.197077	0.332026	0.871151	0.220358	0.114718	0.658824	0.00392157	1	1	1	0.144491	0.776909	0.100361	0.647699	0.621384	0.065756	0.994118	0.294118	0.222549	0.500654	0.00392157	0.220358	0.984314	0.0538824	0.212793	0.67635	0.716558	0.693809	0.648418	0.996078	0.751296	0.312348	0.055354	0.940349
cg12911732	1	0.999216	1	0.969935	0.930624	0.997059	0.99085	0.962745	0.715406	1	1	0.853933	0.984314	1	0.929662	0.933333	0.90769	0.993464	1	0.926682	0.97451	0.518627	1	1	0.977451	0.878584	0.0117647	1	1	0.913725	0.998039	0.908542	0.807843	1	0.741176	0.285433	1	0.930624	0.994118	0.930624	0	0.6	0.933333	1	0.992157	0.996078	1	0.693354	0.94902	0.944444	0.917633	0.00784314	0.839216	0.0235294	0.996078	0.84859	0.992157	0.00980392	0.996078	0.950478	0.890196	0.972549	0.484314	0.980392	0.447059	0.942151	0.105882	0.981699	0.94902	0.972549	0.45098	0.512418	0.960784	0.992157	0.950327	0.988235	0.556863	0.972549	0.864706	0.942628	0.107843	0.793725	0.940179	0.941176	0.936871	0.388235	0.923529	0.629132	0.795959	0.85042	0.921569	0.974902	0.935274	0.945098	0.980392	0.67451	0.156863	0.823529	0.937346	0.984314	1	0.752941	0.92549	0.866667	0.0235294	0.952941	0.82649	0.909804	0.313725	0.833333	0.988235	0.945098	0.80889	0.935952	0.871895	0.823272	0.968627	0.878431	0.996078	0.996078	0.785621	0.156039	0.508824	0.934641	0.505882	0.970588	0.027451	0.490196	0.769935	0.977778	0.956411	0.996078	0.982353	0.980392	0.890696	0.793725	0.946369	0.850851	0.894822	0.984314	0.939478	0.0117647	0.0196078	0.494118	0.890196	0.992157	0.938128	0.623529	0.959477	0.983333	0.954902	0.968627	0.817057	0.992157	0.924125	0.743137	0.794118	0.295095	0.988235	0.857516	0.846078	0.996078	0.0117647	0.942406	0.956863	0.119608	0.938274	0.935783	0.00392157	1	0.988235	0.858824	0	0.996078	0.963399	0.980392	0.919819	0.988235	0.902568	0.930845	0.329412	0.464706	0.903236	0.945098	0.935213	0.946651	0.640523	0.00392157	0.928316	0.938274	0.927509	0.280436	0.0627451	0	0.82649	0.952941	0.902568	0.981699	0.766667	0.92758	0.920445	0.172921	0.869189	0.82649	0.850119	0.996078	0.880321	0.33887	0.992157	0.490196	0.470588	0.839216	0.600128	0.996078	0.968627	0.271347	1	0.900471	0.847078	0.72549	0.760784	0.964706	0.708824	0.992157	0.917633
cg23949574	0.00392157	0.935294	0.782353	0.860784	0.986928	0.865359	0.664052	0.902362	0.486275	0.96732	0.988235	0.674026	0.0196078	1	0.524372	1	1	0.386275	1	0.227451	1	0.938562	0.578431	1	0.333333	0.90563	0.25098	0.371242	1	0.52451	0.507843	0.972549	1	0.820915	1	0.818235	0.439216	0.867133	0.679739	1	0.998039	0.980392	1	0.754902	0.726538	0.884289	1	0.905882	0.237908	0.643137	0.876437	0.614929	0.7255	0.229682	0.342932	0.505882	0.0470588	0.913725	0.564706	0.980392	0.0235294	0.998039	0.494118	0	0.0627451	0.0666667	0.834441	0.472549	0.890062	0.558677	0.927518	0.256863	0.496078	0.602916	0.0156863	0.78992	0.861828	0.482353	0.941176	0.0196078	0.505808	0.00392157	0.626084	0	0.776471	0.00078431	0.6	0.0248366	0.333333	0.997386	0.678014	0.87191	0.00784314	0.717647	0.917647	0.67451	0	0.0117647	0.775619	0.0117647	0.821165	0.342484	0.996078	0.807843	0.0784314	0.839216	0.027451	0.306952	0.391001	0.713725	0.00784314	0.503922	0.00588235	0.937255	0.333333	0.602916	0.105882	1	0.869482	0.695813	0.980392	0.937255	0.998039	0.48366	0.793464	0.0313725	0.926111	0.027451	0.0522876	0.937454	0.932889	0.342484	0.0431373	0.489041	0.261181	0.65098	0.926352	0.191176	0.77451	0.996078	0.746258	0.902832	0.937255	0.337255	0.0117647	0.00392157	0.648801	0.0117647	0.719011	0.190588	0.367981	0.414379	0.102009	0.729412	0.264521	0.803922	0.23499	0.1963	0.779907	0.00784314	0.937454	0.996078	0.512418	0.956863	0.173856	0.719011	0.803221	0.00784314	0.0156863	0.723924	0.674026	0.0235294	0	0.490196	0.871069	0.820428	0.621569	0.867133	0.631326	0.0235294	0.184314	0.0130719	0.996078	0.917647	0.845564	0.0235294	0.652288	0.0156863	0.87222	0.843137	0.814379	0.0730933	0.878473	0.846265	0.71662	0.884289	0.669946	0.0196078	0.505882	0.00392157	0.719011	0.62549	0.392829	0.474231	0.0844243	0.301274	0.105063	0.274386	0	0.496078	0.0352941	0.992157	0.25098	0.836662	0.996078	0.0764982	0	0.457008	0.18504	0.674026	0.862128	0.597856	0.822653	0.903857	0
cg09234454	0.36177	0.264052	0.996732	0.740196	0.40915	0.980392	1	0.865797	0.187115	0.994118	0	0.879925	0.95817	0.922547	0	0.5	0.976471	0.30902	0	0.104575	0.65098	0.199216	1	1	0.908935	0.843889	0.921235	0	0.921569	0.870343	1	1	0.666667	0.837215	1	1	1	0.760784	0.0392157	0.670588	0.994118	0.998693	0.988235	0.75	0.0352941	0.871788	1	1	0.776471	0.946405	0.846357	0.847852	0	0.990196	0	0.027451	0.126797	0.92674	0.521569	0.494118	0.899963	0.00196078	0.295425	0.996078	0.829328	0.862745	0.422222	0.863703	0.00392157	0.891666	0.0313725	0.173856	0.0352941	0.864411	0.0666667	0.921235	0.745098	0.452941	0.797521	0.927653	0	0.933333	0.996078	0	0.941176	0	0.309804	0.0176471	0.906074	0.693333	0.996078	0.320261	0.980392	0.729412	0	0.751961	0.980392	0.943137	0.566667	0.917197	0.0352941	0.865359	0.258824	0.352941	1	0.994118	0.899963	0.378431	0.622258	0.767647	0.350327	0.251634	0.662771	0.935294	0.244444	0.0156863	0.972549	0.476717	0.92549	0.653112	0.497059	0.902129	0.0313725	0.170588	0.603922	0.223529	0.499108	0.701961	0.0137255	0.886275	0.988235	0.964706	0.00784314	1	0.847852	1	0.647059	0.896078	0.506298	0.863094	0.821614	0.994118	0.960784	0.0941176	0.8	0.466667	0.427317	0.976471	0.416667	0.0862745	0.984314	0.027451	0.833689	0.814707	1	0.896078	0.847075	0.940661	0.34902	0.0156863	0.0235294	0.933333	0.733333	0.980392	0.666667	0.141176	0.976471	0.623529	0.976471	0.688235	0.803922	0.510786	0.899776	0.901566	0.861947	0.892965	0.0196078	0.988235	0.984314	0.498039	0.701961	0.505882	0.803755	0.00588235	0.829328	0.147059	0.00392157	0.976471	0.869415	0.886275	0.756863	0.980392	0.803922	0.972549	0.893405	0.774644	0.65098	0.64183	0.86643	0.850243	0.763556	0.911294	0.700035	0.459281	0.992157	0.798904	0.0156863	0.954539	0.00392157	0.95098	0.355556	0.816176	0.470588	0.586021	0.373132	0.953174	0.617326	0.801596	0.850695	0.901961	0.00980392	0.668342	0.905631	0.0509804	0.846357
cg00768487	0.231043	0.00196078	1	0.986928	0.996078	0.997386	0.515686	0.940392	1	0.501961	0.6	0.984314	0.0211765	0.890835	0.984314	0.780392	0.749157	0.134314	0.890196	0.291503	0.988235	0.818301	0.840566	0.113725	1	0.736056	0.928678	0.47451	0.94902	0.86987	1	0.846326	0.973856	1	1	0.837743	0.85098	0.882885	0.977255	0.857776	0.847059	1	0.986667	0.946405	0.871756	0.696461	0.996078	0.891484	0.505882	0.989916	1	0.328199	0	0.135356	0.894118	0.227033	0.92747	0.341278	0.945098	0.342588	0	0.294944	0.69281	0.939216	0.956863	0.902779	0.846326	0.630065	0.878654	0.674078	0.296732	0.631373	0.00343137	0.283903	0.901985	0.658824	0.547712	0.875743	0.562745	0.607843	0.883356	0.419608	0.499346	0.917647	0.356863	0.1	0.45288	0.0117647	0.294944	0.666667	0.916248	0.917647	0.491765	0.556863	0.59085	0.6	0	0.590196	0.52549	0.924359	0.793464	0.436863	0.933333	0.215686	0.00196078	0.383843	0	0.467227	0.784736	0.852033	0.628758	0.292549	0.390053	0.941176	0	0.22247	0.879347	0.388235	0.857776	0.367747	0.960784	0.899392	0.382353	0.788235	0.622837	0.934314	0.937722	0.94902	0.65098	0.75817	0.897835	0.0235294	0.894118	0.243137	0.521954	0.15098	0.113725	0.622837	0.291534	0.00392157	0.129023	0.341278	0.239216	0.84593	0.235693	0.786928	0.242889	0	0.933333	0.239216	0.0117647	0.421569	0.00392157	0.301645	0.615686	0.933333	0.300401	0.235294	0.498039	0.968627	0	0.891525	0.817398	0.8	0.933333	0.905882	0.710784	0.916718	0.843137	0.746218	0.637255	0.494118	0.968627	0.727451	0.752941	0.792157	0.85098	0.879347	0.529412	0.945098	0.839216	0.896078	0.477287	0.00784314	0.921569	0.223529	0.902779	0.843137	0.831961	0.917647	0.817398	0.0894972	0	0.891982	0.135356	0.746135	0.888161	0.585018	0.842061	0.836831	0.577197	0.482353	0.322916	0.380774	0.237385	0.683813	0.823928	0.160347	0.661438	0.988235	0.00588235	0.320261	0.227349	0.525587	0.913725	0.0819192	0	0.530445	0.180392	0.727451	0.839216	0.731204	0	0.569935	0.840566
cg19249107	0	0.128557	0.197059	0.210784	0.811765	0	0	0	0.148459	0.0196078	0.0787315	0.041089	0.994771	0	0.0527673	0.00392157	0.0316884	0.434314	0.345098	0	0.496078	0.333333	0.75	0	0.00130719	0.317714	0	0.0607843	0.129508	0	0.329412	0.784314	0.162091	0.111765	0	0.146632	0.0352941	0.0841335	0	0	0.00392157	0.0235294	0.63268	0	0	0	0.235294	0.0794443	0.0196078	0.380392	0.424642	0.105819	0.332026	0.0763617	0	0.496078	0.0156863	0.00392157	0.988235	0.0921324	0.00522876	0	0.00980392	0.135886	0.439216	0.0787315	0.12848	0.431373	0.0117647	0.0900693	0.00784314	0.00627451	0.0104575	0.0998282	0.0490991	0.0117647	0.156078	0.0895813	0.0395224	0.00784314	0.0456457	0.00196078	0.126736	0.00980392	0.163592	0.00313725	0.061135	0.00862745	0.0900693	0.233987	0.496078	0.103268	0.0627451	0.0235294	0.0521615	0.00915033	0.580392	0.0248366	0.0875235	0	0.0254902	0.0287582	0.00522876	0.00392157	0.00784314	0.0147059	0.00784314	0.00754148	0.0569968	0.0196078	0.00882353	0.00784314	0	0.127319	0.00784314	0.183567	0.26276	0.992157	0.215718	0.0412039	0.00294118	0.0829524	0.00784314	0.00686275	0.00196078	0.338562	0.0156863	0.0156863	0.00392157	0.631373	0.0559224	0	0.0798211	0.729412	0.0375982	0.334641	0.54902	0.0655205	0.089416	0.26276	0	0.180392	0.0836601	0.045606	0.00522876	0.00784314	0.0156863	0.0166667	0.236601	0.0352941	0.00784314	0.0690743	0.00130719	0.0117647	0.00784314	0.00392157	0.0533341	0.0675823	0.102431	0.00392157	0.917647	0	0.0196078	0.0313725	0.0117647	0.0875235	0.358824	0.0584875	0.128557	0.288889	1	0.0117647	0.494118	0.0863376	0.126736	0.00392157	0.931373	0.0841335	0.054902	0.0362745	0.952941	0.0156863	0.108085	0.509804	0.0670413	0.0235294	0.342484	0.128557	0.146778	0.741176	1	0.0196078	0.0841049	0.103513	0.00392157	0.0411765	0.0156863	0.0493314	0.509804	0.215718	0.996078	0.0821434	0.0630269	0.0797178	0.721569	0.0663212	0.00784314	0.0623694	0.0117647	0.128431	0.0812054	0.0117647	0.0183007	0.405309	0.992157	0.0623694	0.108085	0.062093	0.0663212	0.988235	0.0980392	0.996078	0.956863	0.00392157	0.510085
cg21953307	0.408894	0.311765	0.0104575	0.913333	0.74902	0.779323	0.330015	0.330719	0.532898	0.70028	0.77336	0.513095	0.167647	0.997059	0.55592	0.475398	0.266225	0.628758	0.456948	0.561947	0.865359	0.335948	1	0.5	0.382353	1	0.0470588	0	0.700669	0.778287	0.744372	0.744372	0.490196	0.666667	0.945098	0.498039	0	0.712418	0.771765	0.956863	0.60549	0.938039	0.968627	1	0.984314	0	0.83268	0.158765	0.00392157	0.993137	0.843692	0	0.0962735	0.027451	0.0352941	0.00392157	0.466667	0.0617647	0	0.534198	0.00784314	0.77451	0.00915033	0.0823529	0.913725	0.305882	0.658824	0.32549	0.0666667	0.347908	0.0666667	0.580392	0.72493	0.240229	0.727154	0.498039	0.731762	0.460784	0.00392157	0.840523	0.114283	0	0.160784	0.835294	0.492157	0.572549	0.252455	0.00392157	0	0.866667	0.14902	0.00588235	0.270588	0.739869	0.509632	0.495686	0.00522876	0.660131	0.523249	0.6	0.405285	0.196863	0.360784	0.492157	0.00882353	0.0117647	0.0137255	0.340741	0.737255	0.856863	0.72549	0.0156863	0.884314	0.0666667	0.0186275	0.492024	0.996078	0.0117647	0.8084	0.00784314	0.465665	0.210448	0.00392157	0.0749795	0.1679	0.0166667	0.193785	0	0.690196	0.884139	0.537987	0.133333	0.63184	0.937255	0.141176	0.440523	0.94902	0.513095	0.00784314	0.803922	0.379582	0.125652	0.027451	0.434314	0.721113	0.647059	0.615592	0.475398	0.611765	0.118954	0.388235	0.75817	0.00392157	0	0.780392	0.247059	0.0837801	0.106028	0.815226	0.689405	0.894118	0.494118	0.47451	0.833555	0.0137255	0.47066	0.458824	0.0509804	0.839216	0.747712	0.484587	0.00588235	0.490196	0.0235294	0.964706	0.818568	0.456948	0.843019	0.190196	0.542484	0.678431	0.239216	0.506817	0	0.697889	0.202739	0.658039	0.839216	0.688235	0.700654	0.945098	0.0647479	0.168484	0.798091	0.090116	0.0313725	0.184314	0.107452	0.862745	0.798091	0.671204	0.0235294	0.621356	0.119885	0.153027	0.475398	0.0235294	0.0874472	0.0235294	0.00130719	0.10717	0.0117647	0.105453	0.84902	0.709563	0.0647479	0.937255	0.458455	0.620915	0.456948	0.748934	0.410588	0.00392157	0.529159	0.488235
cg10746936	0.994118	0.682353	0.445752	0.427015	0.67451	0.5	0.764706	0.332353	0.372549	0.253431	0.812583	0.368627	1	0.0882353	0.499022	1	0	0.562745	0.366013	0.870588	0.401569	0.333333	0.998039	0	0.492157	0.735948	0.135294	0.404533	0.429758	0.00784314	0.984314	1	0.0470588	0.404533	0.585395	0.0791293	0.996078	0.054902	1	0.437255	0.996078	0.829412	0.5	0.660784	0.464843	0.128286	0.231373	0.0564052	0	0.818301	0.500622	0.490196	0.680092	0.264624	0.300527	0.00392157	0.882353	0.937255	0.623529	0.956863	0.956863	0.494118	0.55014	0.492157	0.952941	0.94902	0	0.42465	0.151498	0	0	0.634087	0.494118	0.199348	0	0.459608	0.5	0.488408	0	0.388277	0.0642216	0.92549	0.468627	0	0.835833	0.475196	0.576598	0	0.221027	0.268627	0.253922	0.792941	0.496078	0.446631	0.162091	0.469935	0.739975	0	0.935294	0.492157	0.866667	0.590196	0.0133333	0	0.0864808	0.0637891	0.921569	0.39281	0.838743	0	0.881224	0.494118	0	0	0.436601	0.774955	0.996078	0.559202	0.676002	0.764266	0.332026	0.0540696	0	0.543977	0.42549	0.117801	0	0.0564737	0.0728918	0.835294	0.898039	0.996078	0.0778902	0.00196078	0.413192	0	0.00392157	0.547899	0.00392157	0.966667	0.606597	0.972549	0.00588235	0	0.710683	0.92549	0	0	0	0	0.66368	0.968627	0.984314	0.986275	0.73239	0.385892	0.992157	0.298017	0.802941	0	0.0818652	0.913725	0	0.259007	0.319824	0.878431	0.798229	0.509785	0	0	0.603757	0.328105	0.494118	0.643137	0.51755	0.952941	0.494118	0.427451	0.156474	0.51324	0.772549	0	0.168839	0.606597	0.44873	0.217396	0.496078	0	0.610567	0.764592	0.661438	0.107173	0.984314	0.59392	0.16087	0.0929471	0.429758	0.496078	0.487255	0	0.848072	0	0.662214	0.1889	0.864383	0	0.0775409	0.107173	1	0.382745	0.333333	0.333333	0.854902	0	0.0316653	0.107173	0.769925	0.684416	0	0.00784314	0.984314	0.67575	0.0392157	0.476471	0.557827
cg02100602	1	0.87451	0.140392	0.0894118	0.126275	0.301176	0.159804	0.478431	0.545098	0.220915	0.346405	0.00392157	0.54902	0	0.388751	0.366013	0.709737	0.45098	0.00392157	0.778431	0.0640523	0.732549	0.0875817	0.317647	0.356209	0	0.172549	0.0470588	0.0196078	0.337255	0.0915033	0.0313725	0.0915033	0.344118	0.0722178	0.134197	0	0.0215686	0.365686	0.145098	0.398039	0.359477	0.278431	0.150588	0.00784314	0.00392157	0.454902	0.356863	0.520261	0.233333	0.0503836	0.734218	0.790147	0.0842922	0.317952	0.00490196	0.00392157	0.982353	0.0751512	0.473203	0.447059	0.00588235	0.0133333	0.0588235	0.00784314	0.0693131	0	0	0.840517	0.429411	0.0554421	0.51634	0.819608	0.236647	0.0693131	0.10915	0.00196078	0.0828615	0.803922	0.00196078	0.0966033	0.101961	0.07816	0.0627451	0.0669031	0.00392157	0.65098	0.146779	0.46447	0.0117647	0.00392157	0.00784314	0.0130719	0.00392157	0.00784314	0.00392157	0.00392157	0.0920973	0.500717	0.00392157	0.00392157	0.00588235	0.0156863	0	0.0333333	0.498039	0	0.0850267	0.153962	0.00784314	0.0705882	0.649673	0	0	0.491176	0.761853	0.0532008	0.0590757	0	0.223529	0	0.0640631	0.00588235	0.996078	0.0104575	0.00392157	0.902378	0.142353	0	0.00196078	0.0820041	0.823529	0.584314	0.588089	0.467864	0.761804	0.00392157	0.471357	0.494118	0	0.752867	0.996078	0.0117647	0.471357	0.777548	0.0117647	0.986275	0.330719	0.0211765	0.653595	0.664052	0.415686	0.00392157	0.489502	0.231801	0.113806	0.314832	0.134981	0.00392157	0.772998	0.0453768	0.996078	0	0.0611426	0.119303	0.984314	0	0.0797146	0.721035	0.0693131	0.590706	0.0156863	0.538899	0.00130719	0.0774176	0	0.660131	0	0.109903	0.00130719	0.0235294	0	0.159575	0.996078	0.0878386	0.096973	0.489216	0.721035	0.0530489	0.0815462	0.00196078	0.0654044	0.448396	0.072197	0.0628155	0.00196078	0.121279	0.0960784	0.00588235	0.0722178	0.796078	0.0156863	0.738409	0.128251	0.75642	0.186997	0.866667	0.00392157	0.988235	0	0	0.0196078	0.00196078	0.988235	0	0.108026	0.761853	0.647544	0.00784314	0.501961	0.0829678	0.996078	0	0.00588235	0.0503836
cg14248715	1	0.32549	0.144118	0.0657952	0.254412	0.268235	0.757647	0	0.164706	0.17451	0.00392157	0.111369	0.454902	0.657143	0.292532	0.0524104	0.0545825	0.511111	0.322876	0.972549	0.120261	0.203137	0.673203	0.0323042	1	0.204955	0.0862745	0.134118	0.06895	0.100262	0.129412	0.666667	0.00588235	0.128105	0	0.466667	1	0.398039	0.102045	0.302941	0.00196078	0.602614	0	0.437255	0.00261438	0.722759	0.132026	0.0465922	0.360784	0.355556	0.387235	0.00261438	0.0501525	0.103598	0	0	0.0995621	0	0.316667	0.559142	0.00130719	0.00235294	0.488235	0.088986	0	0.0514037	0.00588235	0.247059	0.811815	0.152266	0.00098039	0.215686	0.00196078	0.0600237	0.382353	0.0515991	0.00392157	0.0515991	0.468627	0	0.0463962	0.00588235	0	0.0373802	0	0.00196078	0.752941	0.0387998	0.241105	0	0	0.00130719	0.00196078	0.564706	0.0196078	0.00522876	0.00392157	0.611765	0.265396	0.886275	0	0	0.480392	0.00392157	0.172251	0	0.326797	0.247059	0.00392157	0.441176	0	0.00261438	0.492157	0.892157	0.0130719	0.195618	0.921569	0.0528321	0.984314	0.913725	0.329412	0.0418389	0.0377312	0.0156863	0	0.890196	0.00392157	0.0378162	0	0.901961	0.00392157	0.0960784	0	0.964706	0.201024	0.345098	0	0	0.0196078	0.184463	0.248812	0	0.0617905	0	0.945098	0.733333	0.272675	0	0.384314	0.156209	0.343137	0.915033	0.161526	0.225448	0.00392157	0.805882	0.968627	0.121283	0	0.662745	0.290196	0.00392157	0.886275	0.0570133	0	0.621793	0.00784314	0.00392157	0.00784314	0	0.0975444	0	0.00588235	0.00653595	0.456863	0.298039	0.0873768	0.247572	0	0	0.2	0.00522876	0.00392157	0.502745	0	0.0457711	0	0.00784314	0.784314	0.0673581	0.00196078	0.0487321	0.00392157	0.178605	0.439216	0.723036	0.00392157	0	0	0.184463	0.95098	0	0.133473	0.118572	0.720167	0	0	0.0478609	0.00261438	0.00522876	0.148235	0	0.0485802	0.471968	0.00196078	0.0487321	0.0509804	0.433764	0.248039	0.6	0.421569	0.0117647	0	0	0.94902
cg19403541	0.177675	0.383007	0.0156863	0.054902	0.0956863	0	0.302614	0.19451	0.25098	0.10719	0.320355	0.139642	0.726471	0.0313725	0.508777	0.5	0	0.282353	0	0.74902	0.641176	0.0470588	0.00392157	0.752941	0.346405	0	0	0.0137255	0.100396	0	0.00784314	0.122176	0.270588	0.169935	0	0.153577	0	0.10305	0	0	0.5	0.635294	0.0862745	0.430065	0.231373	0.104267	0.231373	0	0.269281	0.984314	0.980392	0.484314	0.505292	0.976471	0.00784314	0.0754675	0.276149	0.303268	0.0676774	0.658824	0.117747	0	0.0215686	0.0961199	0.0999872	0.0117647	0	0	0	0.119606	0.00784314	0.392941	0.00261438	0.0655257	0.0924814	0.00980392	0.818301	0.490196	0.379305	0.00392157	0	0	0.0557971	0.423529	0.0196078	0.661438	0.756863	0.00490196	0.0860866	0.611765	0	0.240196	0.468627	0.00196078	0	0.301961	0.980392	0.0770811	0.535948	0.0924814	0.00588235	0.00784314	0.00294118	0.00522876	0.0803137	0.00392157	0.0761065	0.481661	0.52549	0.242384	0.00196078	0.0499403	0.776471	0.0372549	0.00130719	0.619537	0.119799	0.85098	0.00392157	0.00784314	0.968627	0.0722985	0.00392157	0.858824	0.447059	0.0196078	0.905775	0.00522876	0.00588235	0.605882	0.498039	0	0.74902	0.986275	0.356542	0.0705882	0.0527692	0.328105	0.377296	0.0999872	0.643021	0.380422	0.0900916	0.237965	0.756863	0.00784314	0.0156863	0.242794	0.0117647	0.00784314	0.721569	0.442582	0.94902	0.149683	0.277052	0.0993818	0.0117647	0.0924176	0.6	0.980392	0.476471	0.0686016	0.1	0	0.0993818	0.00392157	0.161534	0	0.433741	0	0	0	0	0.00261438	0.00196078	0.903268	0	0.10305	0.0686016	0.103822	0.00392157	0.00261438	0.129695	0.562679	0.0961199	0.0578647	0.92549	0.433741	0.32484	0.1324	0.10305	0.0669572	0	0.166143	0.823529	0	0.00196078	0.0683538	0.205192	0	0.531373	0	0.43784	0.117747	0	0.00980392	0.102915	0.0694922	0.00392157	0	0.0666381	0.488235	0.470588	0	0.00392157	0.0736039	0.311995	0.283667	0.277052	0.110159	0.152941	0.309354	0.984314	0.045013	0.941176
cg06632214	0.792844	0.564379	0.323529	1	0.519608	1	0.994118	1	0.332026	0.258824	0.992157	0.565772	0	0.742118	0.818575	0.00784314	0.705749	0.294118	0.765486	0.998693	0.270588	0.992157	0.986275	0.996078	0.843906	0.855014	0.858824	0.860237	0.838396	0.837859	0.841795	0.507843	0.501307	1	0.872234	0.366468	0.430065	0.998039	0.603922	0.978431	0.998039	0.849524	0.801569	1	0	0	0.743137	0.560176	0.8	1	0.851648	0.00392157	0.976471	0	0.72502	0	0.780958	0	0.996078	0.84471	0	0	0.258824	0.941176	0.996078	0.933333	0.972549	0.872234	0.796743	0.992157	0.812698	0.785098	0.520588	0.864078	0.482353	0.841795	0.496078	0.717647	0.842656	0.821327	0.7914	0.315686	0.968627	0.394118	0.833069	0.00196078	0.984314	0	0.00392157	0.736471	0.729412	0.947451	0.993464	0.944118	0.847918	0.332026	0.00392157	0.845256	0.831935	0.859697	0.798858	0.456863	0.823529	0.782987	0.00130719	0.255446	0.00261438	0.691285	0.762647	0.458824	0.852941	0	0.563399	0.849175	0.96732	0.681166	0.992157	0.00196078	0.833588	1	0	0.590759	0.743791	1	0.638235	0.00196078	0.856203	0.670588	0	0.952941	0.875201	0.750037	0.984314	0.980392	0.672395	0.796078	0.869735	0.705749	0.332026	0.992157	0.749137	0.507843	0.256642	0.933333	0.831318	0.803922	0.806873	0.814673	0.996078	0	0	0.799703	1	0	0.00784314	0.992157	0.00392157	0.207696	0.762556	0.78506	0.86139	0.0117647	0.494118	0.792697	0.985621	0.976471	0.980392	0	0.0235294	0.844967	0.00784314	0.00392157	0.709072	0.984314	0.538824	0.315033	0.80586	0.657516	0.984314	0	0.833333	0	0.704345	0.988235	0.45098	0.57451	0.985621	0.0235294	0.852471	0.829249	0.988235	0.131799	0	0	0.392864	0.486094	0.837752	0.347922	0.913725	0.960784	0	0.992157	0.684526	0.392381	0.00392157	0.705366	0.759896	0.207874	0.923529	0.315886	0.00490196	0	0	0.976471	0.891484	0.191398	0.672395	0.705366	0.705366	0.980392	0.972549	0.782987	0	0.996078	0.937255
cg26883434	0.795996	0.857143	0.982073	0.961497	0.880784	0.998693	0.960294	0	0.237255	0.5	0.83179	0.754902	0.496732	0.794196	0.825322	1	1	1	0.503922	0	0.988235	0.539216	1	0.860131	0.998039	0.736919	0	0.917647	0.797397	1	1	0.983007	0.982353	0.873529	1	0.747954	0.871403	0.932549	0.818301	0.899608	1	0.633333	1	0.835294	0.980392	0.00392157	0.968627	0.777398	0	0.999216	0.815466	0	0.898039	0.742375	0	0.980392	0.752941	0.595914	0.748577	0.980392	0.335948	0.282353	0.858263	0.836852	0.395294	0.937255	0.986275	0.566275	0.788395	0.760684	0.270588	0.63268	0	0.775117	0.431373	0.805882	0.556863	0.964706	0.821858	0.814585	0.86144	0.556863	0.768627	0	0.822983	0.871895	0.689962	0.42549	0.773316	0.516667	0.186275	0.618301	0.545098	0.588235	0.269281	0.687395	0.441176	0	0.694118	0.501961	0.733333	0.643137	0.618824	0.309804	0.653595	0.838644	0.473529	0.585255	0.243137	0.892157	0.898039	0.313725	0.00588235	0.779709	0.143137	0	0.816844	0	0.996078	0.825372	0.952941	0.746617	0	0.978431	0.476504	0.639869	0.00588235	0.303268	0.403137	0.411765	0	0.935294	0.106863	0.811765	0.760684	0.372549	0	0.821233	0	0.816844	0.768114	0.937255	0.658297	0.696897	0.790233	0.820288	0.813827	0.689962	0	0.650196	0.854902	0	0.533333	0.742375	0.77304	0.856863	0.482353	0.81578	0.141176	0.898039	0.182812	0.988235	0.815466	0.443137	0.845472	0.860784	0.994118	0.0941176	0.886275	0.913725	0.394118	0.996078	0.752741	0.692157	0.796078	0.917647	0.866667	0.816181	0.715686	0	0.862745	0.791221	0.901961	0	0.83685	0.840996	0.95098	0.886275	0.827163	0.796731	0.898039	0.793206	0.243137	0.352941	0	0.721569	0.92549	0.85098	0.79191	0.770832	0.752941	0.780716	0.748848	0.571025	0.446811	0.681035	0.745093	0.817647	0.791221	0.872549	0.505882	0.557843	0.742375	0	0.153989	0.829429	0	0.616836	0.741176	0	0	0	0.94902	0	0.823529
cg00164949	0.309069	0.215033	0.737255	0.0267974	0.168627	0.0588235	0.064986	0.0128851	0.558824	0.00261438	0.0215686	0.381297	0.0130719	0.207843	0.0343084	0.0418301	0.0653196	0.331373	0.248472	0.16549	0.00915033	0.0522876	0.0382353	0.308497	0.082832	0.0436633	0.768627	0	0.00261438	0.0929172	0	0.00196078	0.0745098	0.00235294	0.00784314	0.449591	0.0186275	0.188235	0.00235294	0.0409586	0	0.081507	0.0439216	0.144314	0.0500329	0.166703	0.0186275	0.0405603	0	0.0464052	0.0370644	0.147722	0.00392157	0.0545804	0.0563952	0.372549	0.0479462	0.7943	0	0	0.980392	0.964706	0.334641	0.0512072	0.0196078	0.107244	0.0507247	0	0.0363502	0.150049	0.0298572	0.138562	0.00686275	0	0.00686275	0	0	0.00261438	0.213565	0.380392	0.124362	0.00392157	0.0694046	0.00392157	0.072549	0.00196078	0.00392157	0.00392157	0.0410859	0	0	0	0	0.00784314	0.0694046	0.00490196	0	0.00392157	0.0746586	0.00784314	0.492157	0.142484	0.32549	0.00261438	0.0456362	0.00392157	0.47451	0.00989729	0.0383673	0.00196078	0.00392157	0.00392157	0.00196078	0.228121	0.247059	0.00784314	0.00392157	0.79666	0.0408256	0.0402906	0	0.0405603	0.0117647	0.657284	0.962091	0.0420309	0.369725	0.0247758	0	0.00130719	0.00784314	1	0.0665622	0.498039	0.00784314	0.00392157	0.0461388	0.201732	0.0196078	0.0376002	0.0275223	0.807373	0.964706	0.00784314	0.042377	0.00392157	0.2365	0	0.480392	0.00653595	0.0359285	0.00196078	0.00130719	0.964706	0.0348109	0.00653595	1	0.0422548	0.0117647	0.0383793	0.00392157	0.00294118	0.00261438	0	0	0.122971	0.0235294	0.0117647	0.0156863	0.0117647	0.00392157	0.00784314	0	0	0.0215686	0.0464813	0	0.00784314	0.00196078	0	0	0.00392157	0	0.0381842	0.0609716	0.0502824	0.00784314	0.0156863	0.00196078	0.00392157	0.035136	0.131038	0.237579	0.0675933	0.0977647	0.0372154	0.00784314	0	0.00784314	0.0382576	0.39913	0	0.0359285	0.835294	0.0747798	0	0.0543013	0.0383767	0.00588235	0.00392157	0.330719	0.509804	0.332026	0	0.00588235	0.041387	0.0331151	0.00784314	0.00392157	0.0117647	0	0.0405229	0.5	0.0196078	0.0349687
cg07592723	0.149319	0.192157	0.223519	0.134314	0.00392157	0.0219608	0.00588235	0.435294	0.0635294	0.0745098	0.368627	0	0.194118	0.243137	0.0777463	0.0156863	0.00392157	0.0117647	0.0176471	0.00980392	0.049497	0.315294	0.464706	0.0196078	0.0666667	0.161369	0.027451	0.384314	0.984314	0.259689	0.127451	0.517647	0.0227451	0.190476	0.0572549	0.0711181	0.075555	0.075817	0.159664	0.00326797	0	0.0872549	0.163725	0.847059	0.091579	0.00784314	0.00196078	0.0640941	0.442577	0.526797	0.0750435	0.0466494	0.67451	0.0612025	0.0597528	0	0.3237	0.992157	0.0302074	0	0.0109804	0.0333333	0.00392157	0.129412	0	0.0812368	0.107184	0.109804	0.611765	0.0526645	0	0.0648126	0	0.0390883	0.049497	0	0.0679739	0.00130719	0.00392157	0.0648334	0.347737	0.0666667	0.0117647	0.0662249	0.988235	0.00653595	0.597627	0	0.0406458	0	0.00196078	0	0.103641	0	0.0709634	0.0054902	0.480392	0.0176471	0	0.14902	0.571242	0.00784314	0.0752941	0.00392157	0	0.384314	0.0612025	0.0113912	0.0440849	0.773856	0.956863	0.0294118	0.230103	0.0196078	0	0.0518284	0	0.898039	0.0901367	0	0.0109804	0.0521221	0.0392157	0.821569	0.313725	0.328105	0.303922	0.0480811	0.00490196	0.788235	0.396346	0.976471	0.941176	0	0.0648126	0	0.555822	0.0766614	0.0431373	0.0156863	0.0470796	0.994118	0	0.00196078	0.0398817	0.921569	0.0460054	0.728431	0.00522876	0.00686275	0	0.0176471	0.352941	0.878431	0.917647	0.0156863	0.984314	0.0300285	0.688235	0.00196078	0.838932	0.0826572	0.0431373	0.0747066	0	0.00784314	0.0748502	0	0.45098	0.00392157	0.0597528	0.3	0.0644935	0.00522876	0.329412	0.167215	0.00196078	0.00392157	0.0648334	0.00392157	0.501961	0.0117647	0.0499638	0.00392157	0.00784314	0.0904021	0.332026	0.45098	0.151291	0	0.870588	0.0240577	0.960784	0.401961	0.0117647	0.0183007	0.107184	0.0313725	0.00392157	0.00392157	0.00392157	0.0640941	0.0630535	0.13958	0.372648	0.00392157	0.678597	0.0389173	0.0313725	0	0	0.623529	0.705882	0.529412	0.9	0.184314	0.0753818	0	0.0666667	0.0117647	0.00392157	0.0555919	0.112411	0.00313725	0.0750435
cg23192403	0	0.0130719	1	0.6	0.0954248	0.00392157	0.00065359	0.996078	0.49902	0.490196	0	1	0.275471	0.653595	0	1	0.300397	0.00941176	0.5	0.20549	0.311111	0.421289	0.0117647	0	0.606594	0.704087	0.725984	0.941176	0.454902	1	0.00588235	0	0.541176	0.00392157	0.829412	1	0.235294	0.403922	0.238431	0.702745	1	0.489337	0.0364146	0.500654	0	1	1	1	0.0718954	0.186453	0	0.00392157	0	0.371714	0.129412	0	0.668627	0.00196078	0.333333	0	0.0176471	0.00196078	0.496078	0.488889	0.00784314	0	0	0.00261438	0.533333	0.300397	0.566667	0.137255	0.143791	0	0	0.495686	0	0	0.230057	0.725984	0.633166	0.471895	0.706814	0	0.541414	0	0	0.360004	0.00392157	0.820915	0.220915	0.504385	0.297255	0.705882	0	0	0.0904318	0.240523	0.701961	0	0.680575	0.311111	0.68845	0.74902	0.00588235	0.655686	0.862745	0.293246	0.137685	0	0.19085	0.0156863	0	0.739391	0.0776471	0.205894	0.521988	0.854902	0.623529	0.266667	0	0.890037	0.698039	0.938448	0.782353	0.0627451	0.841176	0	0.909804	0.794118	0.947526	0.817647	0.363695	0.142926	0.246347	0.259804	0.944548	0.733333	0.00392157	0.528881	0.169147	0.543008	0.812945	0.300397	0.00261438	0.546088	0	0	0.33939	0.433333	0.00196078	0.289709	0.00196078	0	0	0	0.00196078	0.215461	0.457422	0	0.801961	0	0.0117647	0.30719	0	0.368627	0.85098	0.00392157	0.509804	0.525027	0.00196078	0.186203	0.737255	0	0.564706	0.00392157	0	0.459608	0.866667	0.592548	0.579987	0.164706	0	0.00784314	0.68845	0	0.678431	0.509804	0.30402	0	0.291503	0.255251	0.890196	0.523706	0.761918	0.89969	0.65869	0.956863	0.484967	0.521638	0.250354	0.905861	0.160977	0.743492	0.0894188	0.286275	0.619068	0.589542	0.403922	0	0.00156863	0.976471	0.743492	0.216306	0.9521	0.215461	0.215084	0.199502	0	0.637908	0.724641	0.160187	0.615686	0.878431	0
cg10822665	1	0.992157	0.997386	0.866176	1	0.988235	0.776471	0.0313725	0.823529	0.988235	0.935429	0.874328	0.973529	0.992157	0.984314	1	0.931078	0.996078	0.992157	0.993838	0.995098	0.997759	1	0.913725	1	0.892611	1	0.893031	1	0.923227	0.665359	1	0.977778	0.997386	1	0.121163	0.921569	0.922339	0.985098	1	0.996078	1	0.992157	0.996078	1	0.0444444	0.971242	0.980392	0.972549	0.983333	0.933036	0.945037	0.764706	0.938135	0.868765	0.492157	0.940536	0.74902	0.92429	0.955556	0.94902	0	0.535574	0.980392	0.988235	0.992157	0.628758	0.981176	0.915238	0.843137	0.131526	0.985294	0.977778	0.906296	0.939808	0.960784	0.99085	0.996078	0.944139	0.524183	0.907054	0.990196	0.907054	0.996078	0.996078	0.975686	0.935294	1	0.934101	0.988235	0.918143	0.886275	0.933536	0.978431	0.734641	0.745098	0.8665	0.894118	0.928105	0.978431	0.619608	0.989216	0.47451	0.95098	0.964706	0.913725	0.94902	0.874883	0.0117647	0.993464	0.733333	0.964706	0.62451	0.952941	0.752941	0.938657	0.932615	0.904075	0.894118	0.944915	0.980392	0.52681	0.276833	0.807843	0.933333	0.303074	0.872549	0.932229	0.303074	0.117427	0.151158	0.930683	0.992157	0.939119	0.939285	0.992157	0.85098	0.958824	0.931176	0.921337	0.94669	0.918171	0.996078	0.934568	0.941842	0.678431	0.931078	0.947174	0.623529	0.482353	0.996078	0.996078	0.984314	0.580392	0.887948	0.921569	0.927475	0.934447	0.945098	0.903922	0.894118	0.918143	0.715686	0.935429	0.911779	1	0.85098	0.882902	0.933083	0.984314	0.922102	0.945098	0.648366	0.984314	0.956863	0.937768	0.988235	0.935294	0.931544	0.00392157	0.596078	0.305882	0.56497	0.743137	0.0352941	0.920575	0.368627	0.933083	0.952941	0.902818	0.696078	0.935566	0.122147	0.921337	0.909321	0.665474	0	0.783333	0.972549	0.921653	0.996078	0.302856	0.937115	0.755162	0.794059	0.91913	0.850512	0.935129	0.94902	0.588235	0.954902	0.992157	0.866393	0.933333	0.964706	0.223529	0.937208	0.939076	0.831373	0.945098	0.992157	0.940973	0.952941	0.121277	0.901961
cg24361265	0.847059	0.75	1	0.737255	0.982843	0.894678	0.747059	0.955556	0.675163	0.890196	0.984314	0.992157	0.620329	0.960392	0.947873	0.942214	0.945973	0.512418	1	1	0.7507	0.998039	0.992157	0.994398	0.993137	0.956839	1	0.948537	1	1	0.752941	0.753922	0.993838	0.0901961	1	0.980392	1	1	0.816122	1	0.958824	0.853782	1	1	0.998039	0.433577	0.980392	0	0.741667	0.976471	0.958773	0.464706	0.929412	0.650958	0.320261	0.460784	0.959809	0.943137	0	0.682353	0	0.488235	0.495861	0.933333	0.932353	0.946641	0.860784	0.960784	0.127432	0.948758	0.941176	0.575686	0.960784	0.90999	0.954889	0.803922	0.921569	0.946641	0.933333	0.843137	0.911595	0.878431	0.472549	0.821569	0.955235	0.831373	0.924647	0.304575	0.920317	0.901961	0.831373	0.948039	0.818301	0.886275	0.939131	0.819608	0.332616	0.933333	0.952833	0.948784	0.429412	0.846078	0.865098	0.945098	0.558824	0.865328	0.606332	0.756684	0	0.192157	0.932662	0.437255	0.932662	0.854902	0.87549	0.930706	0.960982	0.321569	0.631373	0.976471	0.00392157	0.516938	0.952143	0.92549	0.968627	0.899346	0.865359	0.909319	0.472549	0.715033	0	0.435616	0.811765	0.957929	0.927643	0.921569	0.959368	0.933331	0.87451	0.960308	0.505882	0.947059	0	0.915686	0.984314	0.896078	0.764706	0.176471	0.792157	0.00784314	0.85098	0.870588	0.622222	0.935069	0.988235	0.636601	0.865002	0.854015	0.960522	0.929412	0.960621	0.942632	0.956558	0.946641	0.939131	0.862745	0.913725	0.948554	0.972549	0.909804	0.953328	0.601307	0.939965	0.956863	0.77451	0.957262	0	0.864052	0	0.862745	0.94902	0.976471	0.923434	0.913725	0.961145	0.933333	0.721569	0.972549	0.980392	0.956536	0.964706	0.792712	0.454902	0.962051	0.446208	0.433577	0.984314	0.287582	0.961145	0.954314	0.927451	0	0.936547	0.885846	0.29267	0.937255	0.92549	0.828234	0.624837	0.909804	0.631373	0	0.760784	0.0117647	0.847059	0.863462	0.935069	0.953442	0.929737	0.480392	0.87451	0.952726	0.00196078	0.901961	0.935294
cg23217622	0.04208	0.129902	0.0941176	0.159216	0.0142157	0	0.191176	0.115294	0.0392157	0.0870588	0.0271212	0.0705882	0.84902	0.257516	0	0.0351766	0.0352941	0	0.00392157	0.0718954	0.0205882	0.0956863	0.014902	0	0.00588235	0.0494561	0.0196078	0.509804	0.034504	0.0382591	0.0117647	0.503922	0.00261438	0.211765	0.0686275	0.0558289	0.0352941	0.0470588	0.0895425	0.0366013	0.232941	0.260784	0.142484	0.0728291	0.0282117	0.0313725	0.211765	0.00392157	0.145098	0.08	0.030968	0.0271153	0.0666667	0	0.0235294	0.00490196	0.0156863	0.784733	0.488235	0.0216015	0	0	0.228431	0.0117647	0.00522876	0.00882353	0.0527723	0.00718954	0	0.0347977	0	0.00130719	0.00392157	0.0224417	0.00490196	0	0	0	0	0.0248512	0.030515	0.00784314	0.0251773	0.00784314	0.032589	0.00588235	0	0.00313725	0	0.00588235	0	0.00313725	0.00392157	0	0.00392157	0.00627451	0.613072	0	0.00392157	0.00653595	0.00392157	0.00392157	0.197647	0	0.00588235	0	0.811765	0.054902	0.0245098	0.041815	0.00784314	0.00261438	0	0.0330768	0.00130719	0.0281038	0.00392157	0.894118	0.0400118	0.0196078	0	0.0339356	0.0470028	0.873203	0.00653595	0.00313725	0.915743	0.00980392	0.00392157	0.94902	0.00784314	0.00392157	0.0415729	0.0198989	0.0281689	0.0237867	0.929412	0.0330221	0	0	0.0165392	0	0.937255	0.00392157	0	0	0.0156863	0	0	0.032811	0	0.00196078	0.00588235	0	0.00392157	0	0.00392157	0.0209851	0	0.00392157	0.947292	0.00784314	0.0156863	0	0.00261438	0.0242732	0.00392157	0.03046	0.00392157	0.03046	0.0280856	0.0192508	0.0343965	0.00196078	0	0.00522876	0.00705882	0.00078431	0	0.00261438	0.0346938	0	0.032811	0.0117647	0.0326546	0	0.0137255	0.00392157	0.00392157	0	0.00392157	0	0	0.00392157	0.0651449	0.45098	0.025595	0.00784314	0.0412749	0.0367029	0.0272117	0	0.0299273	0.0636771	0.00784314	0.00196078	0.0222222	0.0278509	0.0196078	0.31634	0	0.54902	0.00392157	0.0156863	0.334969	0.0233389	0.00392157	0.0313294	0.0270287	0.0117647	0.0336966	0.0220235	0.244047	0.00065359	0
cg16668359	0.821737	0.988235	0.534902	0.994771	1	0.99902	0.694118	0.847619	0.315033	0.992157	0.945098	0.641163	0.507843	0.890451	1	0.492157	0.715898	0.322876	0.480392	0.71634	0.855882	0.99451	0.998693	0.501961	0.960784	0.927898	0	0.976471	0.984314	0.897755	0.405882	0.996078	0.5	1	0.992157	0.357508	0	0.919034	0.705882	0.913725	0.527451	1	0.777778	0.722689	0.854293	1	0.415686	0.645619	0.45098	0.839216	0.936533	0.980392	0.797647	0.317423	0.980392	0	0.980392	0.378431	0.517647	0.849083	0.588235	0.854902	0.658824	0.435294	0.970196	0.484314	0.94902	0.960784	0.872141	0.0235294	0.955628	0.192157	0.788235	0.669442	0.826514	0.00392157	0.976471	0.00392157	0.941176	0.741176	0.722743	0.0156863	0.654902	0.686949	0.956863	0.550327	0.968627	0.331373	0.620979	0.684314	0.952941	0.956863	0.933333	0.988235	0.488889	0.913725	0.868627	0.282353	0.482353	0.808469	0.490196	0.937255	0.486275	0.919608	0.494118	0.47802	0.77451	0.296471	0.970588	0.744118	0.74902	0.510588	0.886275	0.888235	0.964706	0.74996	0.505882	0.871807	0.411765	0.750838	0.160784	0.514762	0.952941	0.962745	0.490196	0.0848991	0.858824	0.992157	0.976471	0.785621	0.894118	0	0	0.891284	0.734698	0.276471	0.980392	0.694118	0.976471	0.980392	0.789916	0.454902	0.749014	0.405882	0.976471	0.913725	0.834368	0.900392	0.851807	0.246078	0.615164	0.676471	0.976471	0.662745	0.852288	0.950327	0.496078	0.215686	0.883465	0.476471	0.952941	0.909804	0.65098	0.896276	0.976471	0.851807	0.882204	0.457516	0.792615	0.592157	0.980392	0.854193	0.984314	0.8	0.960784	0.907843	0.980392	0.972549	0.846103	0.984314	0.956863	0.911111	0.67472	0.984314	0.877991	0.858824	0.921569	0.792615	0.517647	0.952941	0.929171	0.215686	0	0.00392157	0.677495	0.862745	0.808469	0.133333	0	0.00392157	0.789958	0.00196078	0.722225	0.52597	0.644734	0.954248	0.94902	0.00392157	0.31634	0.460784	0.327451	0.253922	0.317423	0.901961	0.963166	0.224851	0.74996	0.703922	0.454902	0.00392157	0.905882	0.0156863	0.677495	0.664706	0.936533
cg07458308	0.842045	0.958543	0.482353	0.959804	0.977255	0.878431	0.894118	0.635294	0.481373	0.751634	0.867163	0.694633	0.334641	0.810458	0.81286	0.975163	0.939216	0.571569	0.545098	0.664052	0.992157	0.529412	0.707843	0.994118	0.469281	0.941416	0.704575	0.835294	0.93517	0.926925	0.879739	0.988235	0.820915	0.257516	0.923529	0.996078	1	0.968627	0.968627	0.643137	0.980392	0.701961	0.937815	0.747899	0.811765	0.351634	0.992157	0.435294	0.758886	0.883137	0.952391	0.996078	0.841965	0.451083	0.390196	0.00784314	0.307843	0.662745	0.353438	0.854685	0.00392157	0.681349	0.254902	0.816471	0.872929	0.976471	0.872929	0.784314	0.972549	0.835294	0.5	0.00392157	0.941176	0.650549	0.816471	0	0.950327	0.886763	0.927451	0.935294	0.721761	0.732353	0.777146	0.721761	0.872741	0.468627	0.478431	0.792157	0.647117	0.633333	0.296732	0.477451	0.901961	0.329412	0.00392157	0.956863	0.00392157	0.639216	0.933333	0.498039	0.872929	0.409804	0.734118	0.835294	0.0117647	0.847059	0.00784314	0.765826	0.937255	0.598693	0.501961	0.332026	0.386928	0.00784314	0.743137	0.956863	0.947712	0.960784	0.908497	0.0509804	0.528627	0.494118	0.970588	0.565665	0.964706	0.937255	0	0.710789	0.962091	0.965412	0.951267	0.0294118	0.627451	0.88366	0	0.927451	0.969391	0.718372	0.580392	0.905882	0.79957	0.172441	0.980392	0.866667	0.840974	0.94902	0.832247	0	0.731373	0.391373	0.992157	0.943137	0.937255	0.70285	0.982353	0.829412	0.58103	0.054902	0.937255	0.972549	0.996078	0.933333	0.623529	0.89308	0.992157	0.814544	0.869073	0.478431	0.796078	0.831373	0.00392157	0	0.85098	0.903922	0.959477	0.927451	0.919608	0.946101	0.777146	0.872549	0.898039	0.486275	0.796078	0.843137	0.00392157	0.818814	0.980392	0.796078	0.952851	0.8	0.0235294	0.264422	0.686275	0.872929	0	0.738591	0.962745	0.328105	0.854902	0.936812	0.82359	0	0.913725	0.00392157	0	0.181699	0.671505	0.407525	0.00392157	0.355477	0.0862745	0.00588235	0	0.890093	0.952941	0.378637	0.833593	0.00196078	0.787658	0.988235	0.902332	0.844259	0.00784314	0.970287	0.954253
cg12989934	0.479297	0.0362745	0.00504202	0.992941	0.998257	0.998039	0	0.054902	0.25098	0.296078	0.860292	0.027451	0.0130719	0.84498	0.43485	0.527683	0	0.388235	0.333333	0.0543689	0.5	0.743137	0.988235	0.622222	1	1	0.696732	0.951634	1	0.996078	0.631373	0.507843	0.200784	0.989216	0.996078	0	0.992157	0.942484	0.68976	1	0.488235	0.99902	0.644444	1	0.360784	0.256863	0.981046	0.668627	0.0156863	0.984967	1	0	0.0583246	0.221278	0	0.00392157	0.826211	0.00522876	0.0104575	0.0156863	0.929412	0.00196078	0.00294118	0.478431	0.347712	0.848982	0.666667	0.514846	0.00784314	0.539876	0.159866	0.00392157	0.0117647	0.055541	0.814805	0.831503	0.780392	0.879739	0.404116	0.247059	0	0.00784314	0.715815	0.945098	0.898039	0.00392157	0.315033	0.954902	0.988235	0.566387	0.458824	0.886275	0.913725	0.917647	0.485294	0.60056	0.514667	0.768908	0.937255	0.891503	0.879412	0.636601	0.626144	0.0156863	0	0.0104575	0.00392157	0.629085	0.00392157	0.737255	0.328105	0.152201	0.988235	0.84535	0.498039	0.00392157	0.972549	0	0.909804	0	0.82549	0.0646065	0.193135	0.214636	0.00392157	0.00392157	0	0.476471	0.00196078	0.820392	0.0837538	0.00392157	0.0117647	0.494118	0.417133	0.678431	0.656863	0.441176	0.464653	0.872699	0.108903	0.00784314	0.0817779	0.00392157	0.0608289	0.996078	0.105598	0.362745	0	0.125791	0.0235294	0.904575	0.00784314	0.282353	0.423471	0.954902	0.00392157	0.12347	0.606536	0.0775823	0.0930025	0.0176471	0.883536	0.884403	0.0196078	0.866667	0.850361	0.755758	0.46881	0.00784314	0.496078	0	0.409804	0.554248	0.980392	0.486275	0.441677	0.931373	0.643137	0.992157	0.565686	0.0117647	0.125791	0.482353	0.64183	0.744008	0.9	0.46881	0.988235	0.850361	0.956863	0.0610183	0.00196078	0.752941	0.709804	0	0.759814	0.44902	0.958824	0.780392	0.550867	0.0667321	0.0982606	0.0736047	0.452941	0.174944	0.666931	0.00784314	0.251961	0.00392157	0.25	0	0.167702	0.976471	0	0.0588526	0.125791	0.539876	0.43485	0.486067	0.848855	0.289903	0.00980392	0.576471	0.913725
cg12123693	0.669503	0.746405	0.915033	0.928431	0.906863	0.905098	0.583333	0.501961	0.231373	0.5	0.92001	1	0.235294	0.855065	0.627881	0.57223	0.56093	0.372549	0.507843	0.0352941	0.926962	0.873203	0.799643	1	0.993137	0.895951	1	0.984314	0.784314	0.90894	0.677451	1	1	0	0.992157	0.472768	0.989542	0.72549	0.956863	0.982633	0.996078	0.840196	0.943137	0.345098	0.386928	1	0.779608	1	0.641176	0.915033	0.94132	0.0705882	0.333333	0.909804	0.57223	0.815686	1	0.882353	0.916931	0.514332	0.342157	0.0156863	0.698039	0.921264	0.996078	0.635294	0.968627	0.501961	0.972549	0.783899	0.00392157	0.0915033	0.712651	0.643889	0.992157	0.911765	0.986275	0.794118	0.742447	0.899292	0	0.751373	0.97451	0.027451	0.908732	0.497255	0.484314	0.00588235	0.925087	0.940056	0.976471	0.764706	0.682353	0.0588235	0.0117647	0.709804	0.972549	0.996078	0.338562	0	0.897469	0.859706	0.673203	0.564706	0.94902	0.940092	0.992157	0.487166	0.618263	0.978431	0.923529	0.623529	0.054902	0.627451	0.972549	0.992157	1	0.72549	0.917743	0.673191	0.00784314	0.199563	0.00392157	0.946148	0.413725	0.613072	0.217647	0.723554	0.379085	0.954902	0.306553	0.992157	0.924106	0.00392157	0.901176	0.147059	0.0107843	0.682798	0.978431	0.895951	0.618583	0.968627	0.976471	0.449673	0	0.926962	0.540647	0.57223	0.0196078	0.615686	0.739836	0.682353	0.664052	0.964706	0.523792	0.860784	0.917148	0.921746	0.714706	0.540647	0.466667	0.980392	0.867974	0.872066	0.94902	0.992157	0.913725	0.54902	0.747529	0.794118	0.947059	0.446196	0.941176	1	0.882353	0.932753	0.439216	0.937255	0.90719	0.241176	0.488235	0.56093	0.671128	0.524042	0.908122	0.650672	0.984314	0.747529	0.968627	0.564706	0.907993	0.929114	0.321569	0.898403	0.920895	0.802905	0.972549	0.815288	0.551634	0.907993	0.921569	0.0392157	0.645752	0.901717	0.0627451	0.612714	0.770267	0.929412	0.454902	0.511765	0.552941	0.594118	0.933333	0.798013	0.101992	0.942228	0.00784314	0.00980392	0.648606	0.598693	0.94902	0.602771	0.913189	0.0137255	0.705882
cg04025964	1	0.587451	0.0168067	0.356863	0.55512	0.315966	0.953922	0.39451	0.838235	0.494118	0.715853	0.258348	0.501961	1	0.297205	0.00784314	0.455423	0.498039	0.945098	0.92549	0.711765	1	1	0.741176	0.992157	0.00392157	0.501961	0	1	0.701905	0.333333	0.228977	0.501961	0.443137	0	0.138892	0.194265	0.5	0.488627	0.311765	0.144983	0.00392157	0.726797	0.422222	0.642096	0	0.269676	0.0874397	0.185305	0.471895	0.3016	0.375384	0.496337	0.594118	0.132867	0.413725	0.597234	0.51628	0.0870732	0.664935	0.903922	0.141516	0	0.330904	0.28366	0.330904	0	0.00196078	0.832387	0.585621	0.178124	0.380952	0.92549	0.267694	0.341237	0	0.384314	0	0.436601	0	0.393249	0.207181	0.00784314	0.456863	0.94902	0.482353	0.687843	0.00130719	0.827451	0	0.207181	0.312418	0.194118	0.00784314	0.194265	0.568627	0.543677	0.207181	0.00196078	0.872549	0.00784314	0	0.208824	0.00392157	0.0988501	0.0117647	0.00784314	0.392335	0.309804	0.755556	0.588235	0.419608	0.603922	0.10878	0.00392157	0.794118	0.456863	0.813072	0.0987807	0.764706	0.00392157	0.0765844	0.00653595	0.483277	0.831373	0.87451	0.0745098	0.00294118	0.0117647	0.429412	0.556863	0.432743	0.00130719	0.490196	0.436623	0.179714	0	0.453884	0.815686	0.909804	0.650867	0.357882	0.125782	0.00392157	0	0.452941	0.831373	0.713754	0.296018	0.209142	0.952941	0.848759	0.854831	0.741176	0.721569	0.136652	0.143397	0.118837	0.409804	0.354728	0.862745	0.240908	0.472549	0.138307	0.269676	0.917647	0.330904	0.901961	0.898039	0.365922	0.878431	0.00392157	0.258348	0.0196078	0.189163	0	0	0.109569	0	0	0.272941	0.073429	0.282855	0.782354	0.122624	0.341237	0.790196	0.898039	0.92549	0.6	0.262143	0.0890092	0.854902	0	0	0.149996	0.886275	0.452941	0.839216	0.140995	0.531352	0	0.839216	0.886275	0.586446	0.34902	0.297484	0.137949	0.00130719	0.101691	0.980392	0.216667	0.102126	0.0117647	0	0.208375	0.901961	0.530072	0.436623	0.237993	0.128548	0.831373	0.547712	0.125877	0.355293
cg14583973	0.199867	0.501961	0.204706	0.869118	0.94902	0.902907	0.416471	0	0.670588	0.794827	0.99902	0.141176	0.660784	0.981176	0.388339	0.0235294	0.464706	0.054902	0.513725	0.00784314	0.754248	0.69098	0.968067	0.871373	0.851763	0.914777	0.521569	0.368627	1	0.00392157	0.498039	1	0.660392	0.818301	1	0.132309	0.312418	0.780392	0.77098	0.963922	0.94902	0.890196	0.965196	0.178039	0.333333	0.896497	0.994118	1	0.341176	0.984314	0.941081	0	0.00392157	0.662796	0.0941176	0.34902	0.97451	0.898039	0.761729	0	0	0	0.643137	0.027451	0.278431	0.880392	0.909193	0.538824	0.00392157	0	0.556863	0.372549	0.00261438	0.391898	0.320261	0.931373	0.914706	0.480392	0.00392157	0.813335	0	0.00261438	0.794827	0.378959	0.482353	0.00196078	0.00784314	0.00470588	0	0.594118	0.678431	0.960784	0.465359	0.403922	0	0.371765	0.662745	0.952941	0.743881	0.845854	0.0313725	0.767648	0.444118	0.436078	0	0.412831	0.794137	0.503268	0.00392157	0.859477	0.568627	0.22549	0.70803	0.494118	0.0738562	0.933333	0.960784	0.258824	0.936969	0.136241	0.157541	0.790778	0.94178	0.545098	0.956863	0.384314	0.937725	0	0.784853	0.332869	0.970487	0.887092	0.163399	0.944118	0	0	0.972549	0.611765	0	0.894118	0.136666	0.925181	0.841544	0	0.339205	0.229412	0	0.0117647	0.329412	0.00784314	0.267597	0.141176	0.368627	0.992157	0	0.145098	0.580392	0.546155	0	0.0945244	0.332869	0.813335	0.556863	0.94902	0.178039	0.603922	0.47451	0.775149	0.115497	0.94902	0.562528	0	0.938235	0.377451	0.533333	0.936969	0	0.894118	0	0.264706	0.484314	0.00196078	0.391898	0.00504202	0.0588235	0.31188	0.80915	0.115497	0.662745	0	0.219608	0.623907	0.345301	0.904665	0.794137	0.968627	0.25098	0.735294	0.964706	0.972549	0.407018	0.286275	0.151481	0.633578	0.00392157	0	0.159972	0.683424	0.611765	0.22549	0.0284314	0.794137	0.54902	0.0156863	0.967634	0.685829	0.157541	0.566565	0.271468	0.275817	0.941176	0.0739217	0.860923	0.00196078	0.964706
cg06224893	1	0.742157	0.998039	0.978711	0.998039	0.996863	0.927451	0.37451	0.664706	0.996078	0.568627	1	0.721569	1	0.93112	0.954902	0.14902	0.996078	0.995098	0.00392157	1	0.970588	0.696078	0.101961	0.833725	0.914624	0.939869	0.647059	0.92549	0.934391	0.5	0	0.666667	0.727451	1	0.268171	0.25098	0.196078	0.776471	1	1	0.00784314	0.859427	0.998039	0.998039	1	0.533333	0.751427	0.996078	0.718954	1	0.917273	0.929206	0.92366	0.818282	0.407843	0.936304	0.837223	0.789542	0.972549	0.59085	0.95098	0.598693	0.894559	0.939216	0.909804	0.932426	0.54902	0.690677	0.980392	0.0326797	0.470588	0.733333	0.890224	0.597386	0.978431	0.952941	0.990196	0.935702	0.0705882	0.152941	0.609804	0.882595	0.868501	0.992157	0.877359	0.882353	0.992157	0.940312	0.343791	0.905898	0.719608	0.741176	0.726797	0.854226	0.719608	0.996078	0.996078	0	0.894118	0.341176	0.764052	0.658824	0.00392157	0.962745	0.907843	0.976471	0.609524	0.00261438	0.87451	0.695425	0.333333	0.558824	0.911976	0.373856	0.941527	0.97451	0.926975	0.5	0.885658	0.915033	0.516636	0	0.12549	0.847154	0.537218	0.320837	0.699608	0.485677	0.890196	0.379494	0.94232	0.464706	0.886275	0.766076	0.886275	0.648366	0.0117647	0.942393	0.17451	0.905882	0.872884	0.992157	0.841285	0.93872	0.992157	0.341176	0.884314	0.822263	0	0.890224	0.852284	0.630514	0.627451	0.542484	0.727451	0.835294	0.953321	0.990196	0.272549	0.401307	0.992157	0	0.946897	0.945098	0.661438	0.988235	0.90074	0.933333	0.905898	0.936237	0.946013	0.927484	0.496078	0.945865	0.909804	0.996078	0.93735	0.537255	0.464706	0.467974	0.0679739	0.877359	0.924535	0.894559	0.264706	0.160784	0.933333	0.935294	0.988235	0.145098	0.960939	0.00196078	0.922534	0.940957	0.903322	0.894255	0.339869	0.984314	0.922534	0.00784314	0.854209	0.887747	0.914011	0.931183	0.847154	0	0.946358	0.00261438	0	0.496078	0.964706	0.934732	0	0	0.962436	0.877359	0.906906	0.628758	0.491176	0.905898	0.897228	0.582353	0.00392157	0.944179
cg23759393	0.0605448	0.0196078	0.330532	0.747451	0.708683	0.00941176	0.294118	0	0.0168627	0.00261438	0.0470588	0.996078	0.707727	0.79085	0.10494	0.0196078	0.10069	0.142745	0	0.00588235	0.183333	0.47563	0.667974	0	0.105882	0.845112	0.843137	0	0.996078	0.0941206	0.122575	0.372549	0.00588235	0.670588	0.836601	0.0617564	0	0.846757	0.0147059	0.501961	0.831373	0.00392157	0.100218	0.823529	0.274959	0.219608	1	0.154907	0.00522876	0.0379085	0.836079	0	0.894118	0.182375	0.101653	0.174533	0.929412	0.0156863	0.417689	0.027451	0.990196	0.222549	0.00784314	0.636601	0.754902	0.0176471	0.94902	0.915686	0.0495387	0.101654	0	0.00784314	0.00196078	0.154205	0.466667	0.0196078	0.00392157	0.368627	0.0432927	0.0130719	0.00784314	0.988235	0.416558	0.140807	0.984314	0.00261438	0.142604	0.00261438	0.0911147	0.996078	0.0117647	0.803922	0	0.00392157	0.996078	0.00490196	0.749971	0.0685224	0.00196078	0.00588235	0.996078	0.244638	0.00915033	0.0109804	0.027451	0.567843	0.403922	0.108932	0.0117647	0.684314	0.00196078	0.0941176	0.0847696	0.0829958	0.00588235	0	0.84902	0.128839	0.768627	0.0486349	0.564706	0	0.00784314	0.933724	0.193464	0.179987	0.906694	0.00784314	0.0117647	0.1	0.529412	0.590196	0.0900862	0.00392157	0.056762	0.00392157	0.131712	0.1039	0.00686275	0.92549	0.0860304	0	0.354275	0.00522876	0.00261438	0	0.0690474	0.00686275	0.00392157	0.00294118	0.119877	0.00392157	0.0882534	0.0894535	0.00392157	0.236275	0.269707	0.870588	0	0.0446664	0.277047	0.941176	0.856269	0.0599864	0.244638	0.0176471	0.00392157	0.00784314	0	0.213052	0	0.847059	0.101653	0.915033	0.913725	0.413333	0.116291	0.988235	0.996078	0.535294	0.787153	0.00392157	0.0400138	0.00588235	0.917647	0.0582871	0.00392157	0	0.623529	0.00392157	0.858824	0.00392157	0.0506601	0.822574	0.952941	0.690196	0.471531	0.110033	0.831373	0.760118	0.0665889	0.00980392	0.0720931	0.275369	0.0117647	0	0.076734	0.188136	0.0156863	0.898039	0.00392157	0.613725	0.174533	0.264706	0.262745	0.167642	0.0720931	0.0705999	0.0857747	0	0.00915033	0.0532714	0	0.0360725	0.840554
cg23391090	1	0.675817	1	0.995294	0.533333	0.505882	0.458824	0.666667	0.978431	1	0.862126	0.72992	0.995098	0.462745	0.265735	1	0.475441	1	1	0.862745	0.791373	0.799216	0.756863	0.954902	1	1	0.982353	0.770308	0.992157	0.198798	0.700654	0.821543	0.813725	0.722353	0.88588	0.877728	0.770588	1	0.666667	0.790588	0.996078	1	0.989356	0.857143	0	1	0.931765	0.872045	1	1	0.839669	0.993464	0.594986	0.956863	0.390222	0.984314	0.631902	0.842712	1	0.996078	0.0627451	0	0.918954	0.992157	1	0.878431	0.578431	0.967059	0.0718003	0	1	0.945098	0.488128	0.529538	0.900729	0.976471	0.994118	0.714999	0.719608	0.810051	0.410717	0.920261	0.717647	0.996078	0.730998	1	0.0117647	0.390666	0.952941	0.981699	0.00392157	0.644444	0.907451	0.960784	0.198039	0.996078	0.305882	0.996078	0.00392157	0.956863	0.919608	0.735294	0.801961	1	0.992157	0.885563	0.610458	0.833203	0.0137255	0.784314	0.97451	0.862745	0.105232	0.937255	0.921569	0.638247	0.947059	0.992157	0.501961	0.355864	0.00784314	0.866863	0	0.930489	0.488235	0.897181	0.988235	0.496078	0.875274	0.976471	0.964706	0.984314	0.335931	0.00980392	1	0.00392157	0.129412	0.693006	0.00392157	0.933333	0.858886	0.842712	0.866601	0.890196	0.586503	0.714999	0.585836	0.00098039	0.978431	0.677124	0.880392	0.240111	0.116459	0.996078	0.996078	0.890196	0.964706	0.743156	0.300344	0.0156863	0.988235	0	0.72549	0.862126	0.945098	0.400473	0.631902	0	0	0.984314	0.850871	0.768627	0.805098	0.637255	0.996078	0.891038	0.562745	0.941176	0.964706	0.397386	0.996078	0.339216	0.515297	0.596076	0.872807	0.462966	0.691176	0	0.893829	0.937255	0.984314	0.896765	0.894118	0.860757	0.498039	0.996078	0.621451	0.980392	0.976471	0.821543	0.565473	0.996078	0.396261	0.889997	0.900515	0.390222	0.549382	0.855592	1	1	1	0.772549	0.875837	0.84462	0.605882	0.992157	0.368627	0.803194	0.937255	0.627839	0.777819	0.150465	0.996078	0.818627	0.889602
cg13700197	0.908827	0.758824	0.97451	0.0392157	0.341176	0.487582	0	0.494771	0.532026	0.339869	0.652591	0.966013	0.943529	0.998039	0.848462	0.493267	0.681317	0.398039	0.531373	0.622954	0.992157	0.227451	0.188235	0.833333	0.255882	0.516059	0.836907	0.556863	1	0.862421	0.0980392	0	0.708683	0.0745098	0.943137	0.916966	0.456863	0.699135	0.318954	0.492157	0.333333	0.523529	0.335948	0.513725	0.542157	1	0.0264706	0.847059	1	0.5	0	0.870451	0.996078	0.984314	0.945098	0.427451	0.65278	0.472549	0.505882	0.777968	0.235294	0.996078	0.836601	0.872064	0.0235294	0.755775	0.651045	0	0.58648	0.501961	0.788547	0.453922	0.504174	0.988235	0.0235294	0.468627	0	0.648134	0.972549	0.85478	0.821896	0.340196	0	0	0.0117647	0.690133	0.0117647	0.0107843	0.00784314	0.442484	0.133333	0.0352941	0.263725	0.939216	0.0183007	0.12381	0.887582	0.888637	0.581176	0.888637	0.648531	0.64183	0.509804	0.386285	0.770588	0.984314	0.829412	0.449804	0.0235294	0.709542	0.327935	0.670588	0.0104575	0.905882	0.0666667	0.705829	0.0117647	0.478431	0.500879	0.701755	0.601961	0.938463	0.584314	0.407202	0.00784314	0.70098	0.285322	0.00653595	0.568627	0.00784314	0.451109	0.858824	0.917647	0.341176	0.461474	0.933333	0.129349	0.027451	0.384462	0.964706	0.958197	0.937741	0.921659	0.542146	0.796184	0.0169935	0.717647	0.0117647	0.332026	0.556863	0.0176471	0.184267	0.289551	0.878431	0.198039	0.836907	0.0352941	0.931323	0.29281	0.245098	0.0695121	0.0235294	0.00130719	0.913041	0.0313725	0.937255	0.335948	0.588235	0.00784314	0.988235	0.920552	0.984314	0.992157	0.729412	0.819083	0.432157	0.996078	0.0745098	0.980392	0	0.87451	0.0176471	0.885778	0.447059	0.797386	0.773529	0.486275	0.00784314	0.690191	0.0117647	0.0294118	0.95014	0.658824	0.0313725	0.938882	0.935313	0.00784314	0.873663	0.0137255	0.552599	0.943672	0.940365	0.885723	0.976471	0.91897	0.556863	0.435294	0.282353	0.670588	0.893137	0.928105	0.658824	0	0.701755	0.157823	0.94902	0.590742	0.873607	0.542146	0.0470588	0.874518	0.371372	0.972549	0.655317	0.00392157
cg05513806	1	0.0169935	1	0.00560224	0.00217865	0.00098039	0.322222	0.452288	0.00941176	0.0768627	0	0.0384401	0.971242	0.0156863	0.0477833	0.217647	0.0292919	0.0441177	0	0.00686275	0.0556863	0.027451	0	0	0	0	0.0915033	0.0235041	0.0304437	0.032247	0	0.0196078	0.0190476	0.00653595	0.126275	0.0360346	0.00980392	0.0176471	0.00490196	0.00156863	0	0.0575163	0.0385621	0.00522876	0	0	0	0.0336798	0.1	0.0313725	0.0294612	0.0344073	0	0.12669	0	0.980392	0.0230626	0.929412	0.960784	0.0292921	0.827451	0	0.659944	0.0252456	0.00130719	0.00392157	0.00588235	0.00056022	0.0350994	0.0217664	0.072549	0.0127451	0.00196078	0.0688117	0.00784314	0.00522876	0.00392157	0.027451	0.0117647	0.00784314	0.00392157	0.0147059	0.0230626	0.0341594	0	0.00261438	0.0133333	0.00196078	0.0620794	0.0054902	0.00392157	0.00326797	0.0143791	0	0.00392157	0	0.976471	0	0.0156863	0.00392157	0.0176471	0.00653595	0.0145658	0.141176	0.171242	0.92549	0.61842	0.00853518	0.00784314	0.00196078	0.00392157	0.0235294	0.0439073	0	0.00196078	0.00392157	0.00196078	0.604078	0.00784314	0.024561	0.0303922	0.0518741	0	0.607843	0	0.00522876	0.988235	0.0294118	0.0338515	0.137255	0.00784314	0.675918	0.037127	0.00130719	0.0292231	0.188235	0.0636948	0.0137255	0	0.0333451	0.0408873	0.501961	0.49902	0.00196078	0.0230688	0.0117647	0.0196078	0.0254902	0.0137255	0.00882353	0.0235294	0.00784314	0.103922	0	0.0376553	0.0280042	0	0.072923	0.00392157	0.0332487	0.00784314	0.5	0.00522876	0	0.00784314	0	0.00784314	0.0252456	0.0322094	0.00392157	0	0.00392157	0.0456105	0.0107843	0	0.0196078	0.172549	0	0.0246772	0.00392157	0	0.00653595	0.0381908	0.00392157	0.0235041	0	0.0235294	0.0322094	0	0.496078	0.00392157	0.10879	0.0532659	0.0307513	0.710852	0	0	0.639216	0.00392157	0	0.0117647	0	0.0404391	0.126478	0.92549	0.00784314	0.00784314	0.0893589	0.00313725	0.620915	0.497059	0.381176	0.962745	0	0.226413	0.10879	0.00261438	0.00392157	0	0	0.0379605	0.0312719	0.468627	0.0117647	0.0156863
cg10828660	0.606198	0.282353	0.394118	0.403922	0.168627	0.666667	0.16732	0	0.335948	0.406536	0.122494	0.00392157	0.490196	0.313725	0.245682	0.460784	0	0	0.992157	0.915686	0.326797	0.101961	0.164706	0	0	0.274078	0.796078	0.337255	0.139339	0.0919815	0.027451	0	0.00078431	0.00130719	0.115515	0.227112	0.219608	0.104301	0.335948	0.166667	0.976471	0.00522876	0.437255	0.00784314	0	0.00392157	0.365686	0.14873	0.228186	0.0284314	0.150227	0	0.67451	0.123015	0.027451	0	0.00784314	0.19982	0.494118	0.891171	0.00196078	0.563922	0.665882	0.492157	0.329412	0.0826616	0.00784314	0.00392157	0.0588235	0.47451	0.109525	0.647059	0.321569	0.0615661	0	0.00196078	0.00392157	0	0.5	0.00392157	0	0.780392	0.0781976	0.10573	0	0.00392157	0.24617	0.00686275	0.108725	0	0.521569	0.324183	0.104909	0.0686275	0.486275	0.00130719	0.00196078	0.0826616	0	0.768627	0.0470588	0.458824	0	0.0392157	0.00392157	0	0	0.484967	0.952941	0.508824	0.602353	0	0.0222222	0.00784314	0.948459	0.659251	0	0.152983	0.996078	0	0.301961	0.202985	0.062458	1	0.373333	0.00392157	0.882853	0.00980392	0.0711551	0.0854368	0.968627	0.00196078	0.338235	0.160784	0.528176	0.620915	0.0054902	0.782996	0	0.118089	0.720892	0.19982	0.118939	0.67128	0.69435	0	0	0.219041	0	0.00392157	0.374935	0	0.263581	0.476471	0.117744	0	0.819608	0.160595	0.245098	0.799143	0.498039	0.108302	0.183456	0.09499	0.988235	0.69435	0.243137	0.490196	0.810546	0.253922	0.00392157	0.826889	0.161083	0.00784314	0.298039	0	0.0875983	0.118089	0.623529	0.164706	0.00196078	0.300654	0.120084	0.857654	0	0.0728724	0.602614	0.810546	0.00392157	0	0.984314	0.0740269	0.337352	0.118089	0.101961	0.144055	0.104909	0.112837	0.887255	0.204138	0.587331	0.133399	0.635677	0.852941	0.44902	0	0.533333	0.090225	0.317647	0	0.00261438	0	0	0.00588235	0	0.085585	0.659251	0.92549	0.248036	0.00196078	0.221814	0.559273	0.00392157	0	0.181681
cg11526413	0.885103	0.977342	1	0.992941	0.669935	0.99902	1	0.340196	0.627807	1	0.942484	0.986275	0.49902	0.996078	0.928296	1	1	0.123529	0.819608	1	0.748039	0.623529	1	1	0.986275	0.76531	1	0.603922	0.952941	0.908145	0.985434	1	0.833333	0.610458	0.921569	0	0.622549	0.954902	0.918627	1	1	0.998039	0.993464	0.838235	0.247059	0.329545	0.852288	0.878431	0.667974	1	0.843932	0.966013	0.980392	0.00784314	0.941176	0.788548	0.913125	0.854902	0.972549	0.986275	0	0.882353	0.167974	0.996078	0.318954	0.862527	0.921569	0.978431	0.795121	0.388235	0.175174	0.986928	0.982353	0.874826	0.180392	0.686275	0.869608	0.988235	0.978431	0.305882	0.894979	0.88214	0.919417	0.119608	0.896429	0.972549	0.964706	0.68366	0.833428	0.997386	0.00784314	0.589804	0.985621	0.402614	0.919417	0.484314	0.992157	0.862527	0.776619	0.976471	0.881064	0.0313725	0.664052	0.786928	1	0.0156863	0.619608	0.963636	0.842143	0.867169	0.996078	0.457843	0.859088	0.662745	0.956863	0.858694	0.90262	0	0.939216	0.97451	0.901961	0.66657	0.00980392	0.454902	0.970588	0	0.839287	0.890639	0.00392157	0.289825	0.811128	0.854085	0.809804	0.857632	0.83509	0.860688	0.0680876	0.868956	0.980392	0.881064	0.905882	0.888889	0.0156863	0.968627	0.980392	0.943529	0.871218	0.980392	0.733702	0.733333	0.922876	0.956863	0.968627	0.501961	0.932026	0.231373	0.882104	0.808689	0.943137	0.907843	0.336779	0.980392	0.835294	0.879476	0.939642	0.889403	0.964706	0.0156863	0.980392	0.00392157	0.137255	0.982353	0.847059	0.884871	0.934314	0.996078	0.941176	0.881064	0.74902	0	0	0.597647	0.798666	0.885031	0.892505	0.926341	0.854902	0.980392	0.972549	0.780602	0.939216	0.857727	0.984314	0.879476	0.94902	0.00392157	0.838757	0.866599	0.980392	0.87682	0.86203	0.490196	0.82519	0.898039	0.769353	0.0562091	0.818269	0.996078	0.542484	0	0.511111	0.027451	0.996078	0.83509	0.178524	0.839134	0.978431	0.826169	0.929412	0.996078	0.846072	0.984314	0.00784314	0.00686275	0.756863
cg13877502	0.00392157	0.127843	0.145098	0.102614	0.144118	0.172549	0.0424837	0.0176471	0.106667	0.391373	0.0313725	0.152941	0.406275	0.0392157	0.0373156	0	0.0310004	0	0.144118	0.131765	0.0699346	0	0.185621	0.00294118	0.0360188	0.0625055	0.584314	0	0.0431373	0.00588235	0.00392157	0.0441672	0.00196078	0.00196078	0.00980392	0	0.132909	0.0290678	0.0921569	0.0352941	0.0362501	0.173203	0.00705882	0.333333	0.0931373	0.0352941	0.0666667	0.0330567	0.0379085	0.227451	0	0.0310004	0.031644	0.0486282	0.155874	0.0227451	0.0169935	0.0373153	0.0342992	0.511765	0.0176471	0.00261438	0.0352941	0.0965511	0.00392157	0.00588235	0.0400959	0.00117647	0.118266	0.0456326	0.76732	0.00392157	0.00392157	0.0486566	0.0196078	0.0169935	0	0.0117647	0.0418459	0.00392157	0.132909	0.00392157	0.0248366	0.00784314	0.0390973	0.00784314	0.00784314	0.00522876	0.0424722	0.0264706	0.0965511	0.0109804	0.00915033	0.0117647	0.00261438	0.0156863	0	0.0392157	0.0166667	0.251961	0	0.027451	0	0.0156863	0.488235	0.00627451	0.00196078	0.231603	0.0280464	0.0117647	0.0117647	0.0130719	0.0117647	0.0517112	0.027451	0.0156863	0.0290678	0.0383422	0.00392157	0.00392157	0.028653	0.0333397	0.0235294	0.612088	0.0436715	0.00588235	0.00980392	0.0107843	0.0235294	0.0156863	0.0117647	0.826218	0.0769342	0.0431373	0.00392157	0.0291851	0.0427492	0.0350241	0.0339091	0.0461171	0.901961	0.0367656	0.0418603	0.038193	0.0283763	0.0156863	0.0313725	0.0277092	0.0627451	0.00849673	0.027451	0.0196078	0.00653595	0.0340737	0.0130719	0.0137255	0.0196078	0.0234606	0.0365061	0.03307	0.0263661	0.142548	0.00196078	0.0355849	0.0196078	0.0470588	0.0489966	0.0693729	0.00196078	0.0902696	0.0389672	0.00392157	0.00196078	0.00392157	0.00392157	0.0235294	0.00392157	0	0.0660273	0.0425762	0.0215686	0.0117647	0.0281693	0.0117647	0.0461171	0	0.0489966	0.00196078	0.027021	0.0559627	0.00392157	0.0339011	0	0.0351985	0.0156863	0.00392157	0.0907341	0	0.0176471	0.0384248	0.0302044	0.0333397	0.0342663	0.0515188	0.0235294	0.233987	0.0425777	0.0330317	0.0156863	0.321569	0.00980392	0.00784314	0.0176471	0.0364109	0.00392157	0.0248212	0.0547226	0.00784314	0.0156863	0.00261438	0.0254902	0.0392157	0.00392157	0.081911	0.037768
cg21717348	0.515686	0.257014	0.230065	0.69085	0.742157	0.693464	0.104412	0.327451	0.202353	0.321008	1	0.976471	0.988235	0.45098	0.0980472	0.0130719	0.160016	0.188235	0.027451	0.00784314	1	0.80915	0.883333	0.988235	0	0.546509	1	0.5	0.5	0.5	0.786928	0.503922	0.788235	0.670588	0.62213	0.382353	0.672549	1	0.266667	0.831373	0.35817	0.666013	0.65098	0.997647	1	0.984314	0	0.781562	0.986275	0.72549	0.265538	0.14901	0.00392157	0.992157	0.213958	0	0.735294	0.878431	0.517657	0.11687	0.452941	0.976471	0.330719	0.480392	0.518877	0.976471	0	0.875817	0.260714	0.160016	0.952941	0	0.0914673	0.100461	0.488235	0.490196	0.945098	0.94902	0	0.980392	0.423529	0.598693	0.670704	0	0.518034	0.00392157	0	0	0.384799	0.910458	0.60915	0.490196	0.315033	0.980392	0.520304	0.471569	0.964706	0.323529	0.472549	0.16549	0.996078	0.652288	0.185882	0.00392157	0.976471	0.477451	0.847059	0.63817	0.484314	0.907451	0.200784	0.00522876	0.00196078	0.712458	0.00098039	0.222435	0.247391	0.298247	0.988235	0	0.247059	0.665597	0	0.00261438	0.378039	0.00392157	0.996078	0	0	0	0.0742301	0.660784	0	0.223529	0.222266	0.00098039	0	0.30914	0.484314	0.952941	0.3321	0.655307	0.403922	0.17147	0	0.330719	0.113606	0.968627	0	0.960784	0.00392157	0	0.241176	0.988235	0	0.670704	0.611765	0.756522	0.378094	0	0.0156863	0.518877	0.220588	0.00784314	0.937255	0.0470588	0	0.470588	0	0.737915	0.466667	0.486275	0.00196078	0.513725	0.87451	0.226564	0.00392157	0.515428	0.518877	0.996078	0.319608	0.00196078	0.194159	0.112841	0.691178	0.217139	0.616993	0	0.964706	0	0.941176	0.837321	0	0.976471	0.996078	0	0.984314	0.960784	0	0.968627	0.157394	0.95817	0.498039	0.463797	0.730912	0.255871	0.298345	0.992157	0.468627	0.661438	0.522353	0.964706	0	0.25	0	0.802162	0.21493	0	0.160016	0	0.691178	0.0803426	0.890196	0	0.992157
cg24922129	1	0.29281	0.00784314	0.00336134	0.319608	0.253922	0.354248	0.164706	0.208627	0.273529	1	0.0156863	0.886275	0.75	0	0.326797	0	0.25	1	0.203137	0	0.783529	0.996078	0	0.00130719	0.493639	0	0.0509804	1	0.498039	0.338562	0.484314	0.333333	0.317647	0.5	0.976471	0	0.544895	0.763725	0.213072	0.5	0.203137	0.4	0.439216	0.00457516	0.613725	0.52549	0.00196078	0.743137	0.492692	0.393379	0.0649607	0.964706	0.148829	0.062248	0.164706	0	0.927451	0.47451	0.197909	0.00522876	0.958824	0.00196078	0.00784314	0.217089	0	0.933333	0.460784	0.261681	0.0864002	0	0.00098039	0.00784314	0.181239	0.845098	0	0.975163	0.00196078	0.308497	0.00196078	0.0652412	0	0.455882	0.945098	0.954902	0	0.0794377	0	0.0807822	0.333333	0.133484	0	0.305882	0.627451	0.501961	0.905098	0.403361	0	0.158959	0.678431	0.929412	0.258824	0.00392157	0.218301	0.456863	0	0.565397	0.275579	0.901961	0.673529	0.0806312	0.0117647	0.00392157	0	0	0	0.508393	0.0915859	0.654902	0.054902	0.00392157	0.172224	0	0.104627	0.988235	0.152126	0	0.332026	0.0431373	0.00196078	0	0	0.0294118	0.372549	0.0634759	0	0.10525	0.0612852	0	0.494118	0.187886	0.937255	0.984314	0.00392157	0.15605	0.980392	0.847059	0.0840145	0	0	0.964706	0	0.0392157	0.329412	0.10324	0.492157	0.0556222	0.119126	0.507727	0.0519608	0	0.996078	0.00392157	0.515268	0.403922	0.163695	0	0.952941	0.0975485	0	0.204346	0.197909	0.0849803	0	0.253595	0.331597	0.246078	0.508393	0	0	0.637908	0.0828196	0.141998	0	0.350217	0	0.718627	0.0975485	0.933333	0.22487	0	0.0951101	0.460784	0.741176	0.340286	0.164469	0.29536	0.00196078	0.960784	0.992157	0.00392157	0	0	0.960784	0.709936	0.0607599	0.0876828	0.0829755	0.35817	0.318954	0.241176	0.330719	0.0920666	0.24183	0.131889	0.0873671	0.00392157	0.16756	0	0.101452	0.472549	0.00392157	0.340286	0.313725	0.393379
cg25633678	0.880345	0.798431	0.182353	0.994398	0.6	0.954902	0.530719	0.952941	0.651634	0.727273	0.931844	0.806537	0.579085	1	1	0.5	0.00784314	0.970588	0.77451	1	0.496078	0.678431	1	0.903922	0.995098	1	1	0.996078	0.904575	1	0.662745	1	0.796863	0.770098	1	0.842087	1	0.95085	0.799216	0.883473	0.666667	0.5	0.751961	0.652661	0.989542	0.868563	1	0.807753	0.342484	1	0.955814	0	0.882965	0.341632	0.992157	0	0.0156863	0.547059	0.490196	0.912443	0.467157	0.720885	0.00392157	0.992157	0.955556	0.976471	0.788235	0.67451	0.445098	0.811996	0.917647	0.554902	0.980392	0.674074	0	0.937255	0.94902	0.484967	0.988235	0	0.805229	0.907451	0.823228	0.505882	0.0901961	0.988235	0.937655	0.791116	0.968627	0.721078	0.492157	0.982353	0.984314	0.869608	0.941176	0.813725	0.836594	0.945098	0.109804	0.983007	0.054902	0	0.982353	0.97451	0.31634	0.652288	0.324183	0.673987	0.899386	0.851634	0.956863	0	0.95432	0.398693	0.961569	0.84909	0.322876	0.984314	0.955814	0.879728	0.980392	0.00392157	0.988235	0.984314	0.251961	0.992157	0.639216	0.47451	0.972549	0.917647	0.978431	0	0.490196	0.923529	0.75646	0.00784314	0.967279	0.82867	0.166667	0.984314	0.778083	0	0.996078	0.486275	0.00392157	0.992157	0.988235	0.490196	0.836601	0	0.674074	0.328105	0.972549	0.996078	0.969935	0.613072	0	0.388683	0.660131	0.899298	0.980392	0.996078	0.958066	0.948385	0.027451	0.985621	0.924258	0.907788	0	0	0.835528	0.908247	0.988235	0.904168	0.92549	0.343791	0.848302	0.92549	0.392157	0.881099	0.943567	0.972549	0.860941	0.88749	0.934965	0.915082	0.792157	0	0.00392157	0.924258	0.958763	0.214932	0.916911	0.946196	0.133763	0.836187	0.906811	0.97451	0.938636	0.950697	0	0.555317	0.863628	0.545919	0.326797	0.615686	0.956863	0.179795	0.980392	0	0.00784314	0.00130719	0.183453	0.972549	0.992157	0.214932	0.956863	0.992157	0.844713	0.866499	0.920636	0.980392	0.47451	0.968627	0.966013
cg17981058	0.121569	0.020915	0.00392157	0.230501	0.00686275	0.321569	1	0.33268	0.446078	0.00941176	0.309804	1	0.439216	0.301961	0.233472	0.0169935	0.408304	1	0.00392157	0.858824	0.0300654	0.102745	0.5	0.12644	0.743791	0.200352	0.12644	0.00196078	0.0176471	0.108188	0	0.0313725	0	0.00784314	0.00588235	0.0431373	0	0.146405	0.00294118	0.00862745	0.0998241	0.364706	0.662745	0.00196078	0.188235	0.00392157	0.200352	0.11222	0.478431	0.252288	0.104878	0.4903	0.00392157	0	0.901961	0	0.309804	0.780392	0	0.477687	0	0.5	0.00168067	0.0708793	0	0.00196078	0.207167	0.7	0	0.486409	0.147243	0.489542	0.301961	0.114049	0	0	0.00392157	0	0.452941	0.00653595	0.136676	0	0.0920706	0.00130719	0	0.446275	0	0	0.131572	0.286275	0	0	0.15098	0	0.0889692	0.00294118	0.662496	0.00392157	0.0156863	0	0.10153	0	0	0.620915	0	0.0842692	0	0.00103199	0.996078	0.160131	0.560848	0.326797	0	0	0.475817	0.463663	0.346266	0	0	0.0235294	0	0.0779799	0	0.472549	0.00196078	0.968627	0.811765	0.0481478	0.960784	0.957843	0	0.105249	0.00196078	0.105882	0.190011	0.492157	0	0.498039	0.5	0.120105	0	0.838454	0	0.478339	0.59625	0	0.442514	0	0	0.18902	0.996078	0.117186	0.717647	0.530719	0.396568	0	0.0705366	0.0865722	0.00196078	0.56492	0.956863	0	0	0.109887	0.0925434	0.367462	0	0	0.8	0.0869954	0	0.51486	0.964706	0.332026	0.233416	0.145623	0	0.992157	0	0.00130719	0	0.0156863	0.972549	0.247059	0.0889314	0.00392157	0.00784314	0.8	0	0	0.200352	0.0857374	0.579884	0.00392157	0.0788081	0.0649351	0	0	0	0	0.964706	0.909804	0.474548	0.980392	0.705943	0.00130719	0	0	0.945098	0.00653595	0.248039	0.0117647	0	1	0.0988918	0.131944	0.416837	0.46602	0.486409	0.25	0.597386	0.408395	0.190196	0	0
cg02010763	0.00392157	0.0379085	0.0117647	0.958824	0.873725	0.335948	0.143978	0.0188235	0.0423529	0.467974	0.858824	0	0.00392157	0.862956	0.0833542	0	0.10912	0.00130719	0.0156863	0.0137255	0.10098	0.867227	0.991373	0.495098	0.75	0.878698	0	0.672549	0.992157	1	0.486275	0.996078	0.630719	0.400784	0.922549	0.251648	0.5	0.922142	0.910588	0.447059	1	0.835294	0.898039	0.624314	0.896078	1	0.999216	1	0.494118	0.790588	0.915508	0	0.447059	0.579981	0.00588235	0	0.988235	0.515098	0.718561	0.00196078	0.00784314	0	0.543529	0.894118	0.988235	0.562975	0.960784	0.494118	0.00784314	0	0.00490196	0	0	0.172008	0.683488	0.466667	0.745098	0.848366	0	0.976471	0.976471	0.329412	0.388235	0.315033	0.8604	0.477451	0.00392157	0.00078431	0.383331	0.928105	0	0.44902	0.696078	0.904902	0.494118	0.933333	0	0	0.00130719	0.94902	0.431373	0.00392157	0.996078	0.433333	0.236275	0.299266	0.00653595	0.308597	0.095227	0.288889	0.140392	0.929412	0	0.768627	0	0.180351	0.910784	0.00784314	0.984314	0.0969724	0	0.735092	0	0.0945134	0.354902	0.937255	0	0.173043	0	0.00392157	0.0478715	0.603922	0.063168	0.0844178	0.573856	0.113077	0.00392157	0.890196	0.0892188	0.866797	0	0	0.22473	0	0.00392157	0.484314	0	0.839216	0.00196078	0.909804	0	0.870588	0	0	0.00588235	0.909804	0.451762	0.748427	0.00392157	0.0860563	0.0574084	0	0	0.929412	0	0.157631	0	0.992157	0	0.456863	0	0	0	0.903922	0.865477	0.614118	0.466667	0.814341	0	0	0.715686	0	0.22813	0	0.71407	0.130548	0.941176	0	0.896109	0	0.901961	0.819482	0.140479	0.890196	0.310203	0.752941	0	0	0.907843	0.850779	0.126174	0.918954	0.00392157	0.215971	0.756609	0	0.0993759	0.71706	0.362745	0.476471	0.544627	0.498039	0.519232	0	0.0442742	0.770255	0.00196078	0.00196078	0.161034	0	0.960784	0.100554	0	0	0.915508
cg11139090	0.0817936	0.28366	0.00392157	0.405042	0	0.498039	0	0.11451	1	0.658824	0.677124	0.0705882	0.607053	0.130256	0.204711	0.0143791	0.988235	0.492157	0.333333	0.339869	0.214006	0.0698039	0.0215686	0.630065	0.333333	0.992157	0.992157	0.027451	0.219116	0.130256	0.121569	0.164476	0.278431	0.178431	0	0	0.958824	0	0.245098	0	0.501961	0.352941	0.376471	0.00784314	0	0	0	0.086073	0.0169935	0	0.164476	0.0838562	0.913725	0	0.552941	0.917647	0.0653595	0.15029	0.104902	0.00784314	0.657516	0.00392157	0.0392157	0.187738	0.0196078	0.0811497	0.118138	0.358431	0.00196078	0.0838562	0.0143791	0.0133333	0.0649191	0.0869559	0.0196078	0.210166	0	0.00882353	0.00784314	0.00392157	0.16013	0.321555	0.307301	0.788235	0.0768094	0.901961	0.0117647	0.00294118	0.111388	0.0392157	0.255529	0.00980392	0.025098	0.886275	0.682353	0.00522876	0.761681	0.307301	0.0647419	0.00588235	0.0117647	0.00588235	0.486275	0.0655941	0.996078	0.970588	0.00784314	0.077591	0.00784314	0.941176	0.0916072	0.00196078	0.00784314	0.24902	0	0.100132	0.0940076	0.192073	0.124123	0.052523	0	0.0352941	0.144183	0.470588	0.0888017	0.0235294	0.688323	0.00261438	0.00392157	0.489216	0.0196078	0.97451	0.165398	0.0117647	0.0235294	0.00784314	0.0947804	0.0196078	0.0783035	0.124566	0.100276	0.15029	0.87451	0.0156863	0.0728604	0.464706	0.0117647	0.0679739	0.027451	0.00784314	0.0893306	0.0352941	0.0772073	0.00784314	0.107843	0.0313725	0.980392	0.10402	0.0768094	0.07268	0.00392157	0.252339	0.00784314	0.119613	0.255529	0.0728604	0.0811497	0.162484	0.0941658	0.0107843	0.503922	0.00392157	0.105731	0.941176	0.124123	0.00588235	0.104582	0.0983978	0.252339	0.00784314	0.482353	0.0647419	0.114659	0.00261438	0.00392157	0.516908	0.108123	0.0941658	0.00784314	0.586928	0.0117647	0.105275	0.00392157	0.111016	0.385544	0.0742872	0.219116	0.468627	0.0107843	0.125966	0.0117647	0.0215686	0.0908385	0.33894	0.761681	0.0143791	0.00392157	0.00784314	0.476471	0.00784314	0.95098	0.492772	0.100238	0.0728604	0.162736	0.106202	0.100132	0.0568874	0.00784314	0.0647059	0.187738	0.0117647	0.992157	0.0604617	0.101829
cg26845390	0.0196078	0.985621	0.966667	0.817647	0.903922	0.672549	1	0.362092	1	0.998693	0.976471	0.992157	0.946337	0.948902	0.958734	0.931668	0.941256	0.666667	0.92549	0.963137	0.710784	0.935948	0.952381	0.711765	0.951049	0.943328	0.943137	0.854412	0.727451	0.991373	0.998039	0.756863	1	0.983333	0.686275	0.980392	0.74902	0.951652	0.735948	1	0.96732	1	0.747059	0.777451	0.954855	0.945188	0.65098	0.435294	0.920255	0.947712	0.941243	0.996078	0.292157	0.948282	0.996078	0.217647	0.942446	0.94902	0.951619	0.992157	0.00196078	0.866667	0.803922	0.882353	0.992157	0.951049	0.813725	0.941176	0.83444	0	0.233333	0.888235	0.76732	0.94582	0.951049	0.562091	0.950546	0.955938	0.941176	0.819608	0.105882	0.996078	0.946044	0.760784	0.948704	0.917542	0.941176	0.915136	0.955777	0.992157	0.956863	0.907843	0.823529	0.552941	0.640196	0.911111	0.821313	0.94792	0.940598	0.580392	0.447059	0.890196	0.691176	0.0392157	0.948135	0.93603	0.988235	0.704706	0.266667	0.956863	0.00392157	0.598039	0.789757	0.843137	0.85098	0.952448	0.95792	0.94298	0.947375	0.368627	0.55098	0.72549	0.027451	0.838235	0.956863	0.913725	0.941176	0.660131	0.488235	0.00392157	0.51801	0.582353	0.607843	0	0.960784	0.992157	0	0.964706	0.486275	0.944939	0.914631	0	0.945668	0.976471	0.953014	0.605229	0.996078	0.313725	0.984314	0.696078	0.970588	0.933374	0.964706	0.956863	0.917542	0.984314	0.943423	0.950653	0.940064	0.980392	0.498039	0.803922	0.94902	0.948902	0.717647	0.941176	0.951049	0.942446	0.754902	0.917647	0.0196078	0.697059	0.996078	0.938365	0.942974	0.917647	0.952382	0.827451	0.953346	0.992157	0.470588	0.942252	0.920304	0.905882	0.950918	0.942446	0.690196	0.754902	0.953218	0.949774	0.953683	0.947601	0.883008	0.929412	0	0.00784314	0.953305	0.951175	0.507843	0.942974	0.958535	0.945098	0.950474	0.934304	0.821313	0.85098	0.92549	0.951949	0.963399	0.756863	0.517647	0.0352941	0.00784314	0.947058	0.356869	0.943423	0.920304	0.927749	0.927142	0.917647	0.938947	0.951502	0.94581	0.229138	0.958824
cg20232662	0	0.00392157	0.655556	0.868347	0.964706	0.819608	0.364706	0.947712	0.147899	0.967647	0.901842	1	0.0392157	0.884272	0.502335	0.0313725	0.976471	0.630269	0.996078	0.00392157	0.657516	0.75451	0.966013	0.488235	0.827451	0.907173	0.869281	0.921569	0.870588	0.611765	0.65098	1	0.992157	0.841176	0.942157	0.868619	0.854593	0.960784	0.598431	0.998693	0.984314	0.627451	0.859608	0.884272	0.607843	0.852519	0.970588	0.920336	0.0117647	0.937255	0.932329	0.127451	0.152941	0	0.945098	0.792204	0.872102	0.806657	0.330719	0.726211	0.00130719	0.972549	0.762745	0.00392157	0.996078	0.897236	0.92442	0.793725	0.988235	0.666221	0.894118	0.968627	0.815686	0.621774	0.894282	0.2	0.902277	0.898284	0.799002	0.968627	0.498039	0.654902	0.990196	0	0.996078	0.0117647	0	0.398352	0.384858	0.167647	0.890196	0.396078	0.669281	0.916863	0.941176	0.463529	0.951634	0.894282	0.640523	0.894282	0.912418	0.883299	0.827451	0.740196	0.00392157	0	0.494118	0.428431	0.00392157	0.512605	0	0.648366	0.233292	0.911683	0.00784314	0.625823	0.984314	0	1	0.480639	0.499449	0.890161	0.992157	0.968627	0.499229	0.804523	0.077451	0.962745	0	0.872549	0.941856	0.896746	1	0.508307	0.61529	0	1	0.647173	0	0.913502	0.632422	0.803883	0.834512	0.984314	0.644197	0.883307	0.755717	0.00980392	0.00392157	0.484314	0.366247	0.571752	0.0117647	0.393768	0.499449	0.984314	0.530459	0.0912649	0.996078	0.650333	0.0313725	0.0137255	0.923288	0.917344	0.00392157	0.421569	0.996078	0.55	0	0.894282	0.988235	0	0	0.509804	0.927451	0.92442	0.14902	0.925045	0.901705	0.921667	0.498039	0.976471	0.731126	0.952941	0.97451	0.988235	0.992157	0	0.919116	0.980392	0.935377	0.064406	0	0.911683	0.677908	0.893373	0.980392	0.326797	0.675817	0.92442	0.806678	0.992157	0	0.00392157	0.801081	0.730271	0.853006	0.00784314	0.758667	0.242157	0.255882	0.607713	0.533658	0.816475	0.959956	0.0697167	0.625823	0.557724	0.502335	0.782028	0.903214	0.37752	0.00098039	0.992157	0.922723
cg07211212	0.575984	0.173333	0.00196078	0.892647	0.887451	0.335948	1	0.095098	0.399216	0.564706	0.952941	0.917647	0.00784314	0.343137	0.187273	0.5	0.0313725	0.0143791	1	0.540794	0.555556	0.667974	0.445098	0.600784	0.683134	0.877325	0.0509804	1	0	0.800764	0.805882	0.282353	0.997386	0.489542	0.917647	1	0	0.858748	0.654902	0.984314	0.957843	0.996078	0.74951	0	0.00392157	1	1	0.279118	0.5	0.988235	0.869276	0.368151	0.968627	0.00784314	0.00980392	0.656404	0.406206	0.257745	0.0688597	0.964706	0.00196078	0.00392157	0.00235294	0.55817	0.67549	0	0.804789	0.654902	0.12305	0.986275	0.00392157	0.00196078	0.743137	0.0981889	0.409804	0.970588	0.954902	0.413072	0.996078	0.988235	0.00392157	0.722109	0.743405	0	0.683134	0	0.0117647	0.992157	0.291117	0.896732	0.492157	0.636601	0.00196078	0.821176	0.662705	0.785882	0.00392157	0.960784	0.335294	0.996078	0	0.836601	0.496078	0.706863	0.909804	0	0.453111	0.111662	0	0.97451	0.00196078	0.00784314	0	0.431373	0	0	0.972549	0.0794414	0.857351	0.40206	0.992157	0.173074	0.00784314	0.0366275	0.333333	0.330743	0.00784314	0.156011	0.00130719	0.405996	0.0398448	0	0.0054902	0.332026	0.154598	0	0.00784314	0.411939	0	0.996078	0.148129	0.213162	0.027451	0.170925	0.622108	0.773515	0.996078	0.0431373	0	0.00098039	0.992157	0.261765	0.185048	0.376735	0.235319	0	0.120013	0.0785991	0	0.996078	0.72549	0.956863	0.97451	0.770187	0.722109	0.843137	0.956863	0.683134	0.00392157	0.0117647	0.488235	0.00588235	0.438306	0.984314	0.996078	0.244118	0.994118	0.857351	0.820588	0.0235294	0.908824	0.00130719	0.183508	0.00392157	0.988235	0.330487	1	0.00392157	0.896611	0.776044	0.411765	0.0590556	0.413426	0.807124	0.407375	0.281046	0.403922	0.072726	0.818954	0.992157	0.0431373	0.0143791	0.324555	0.199648	0.637681	0.170925	0	0.066681	0.00588235	0.00196078	0.571242	0.00098039	0.106077	0	0.0353703	0.0785991	0.235319	0.512369	0.380258	0.573974	0.794318	0.20876	0.00392157	0.0281688	0.919608
cg08703540	0.694118	0.0117647	0.0264706	0.782353	0.366667	0.478431	0.103268	0.00522876	0.0379085	0.382353	0.794399	0.0156863	0.486275	0.836078	0.404252	0.027451	0	0.00196078	0.994771	0	0.337255	0.799216	0.192157	1	0.997386	0.857362	0.901961	0.576537	0.994118	1	1	0.997386	0.727451	0.386275	0.932026	0	0.503922	0.952941	0.502941	0.807843	0.846749	1	0.667974	0.656209	0.25	0.0156863	1	0.0315318	0.547059	0.903922	0.90935	0	0.8	0.486275	0.00588235	0	0.509804	0.0472786	0	0	0.447059	0.00392157	0.0130719	0.0392157	0.929412	0.794399	0.807925	0.580392	0.574731	0	0	0.00196078	0.0475987	0.0383825	0.303268	0.734029	0.996078	0.886275	0.0475987	0	0.0432604	0.218301	0.582139	0	0.699232	0.0215686	0.0489349	0	0.00392157	0.642017	0.243137	0.737255	0.690196	0.294118	0.541182	0.812745	0.417647	0.670588	0	0.681505	0.803922	0.645752	0.626144	0.043521	0.392157	0.0713688	0.0455428	0.34986	0	0.90719	0.00392157	0.133746	0.105933	0.836883	0.886275	0.0922836	0.00392157	0.47888	0.513725	0.00915033	0	0.0305814	0.00392157	0	0.0222222	0.0327409	0.895217	0.0496456	0.00588235	0.819608	0.72549	0.00784314	0.00392157	0.108177	0.0572833	0.00490196	0.0560366	0.733333	0.0117647	0.872387	0.293923	0.0352941	0.00784314	0.0117647	0.0707549	0.658063	0.0196078	0.00196078	0.0156863	0.156863	0.0657455	0.552941	0.768627	0	0.0593824	0.489412	0.882353	0.0569174	0.770588	0	0.920639	0.988235	0.456863	0.815527	0.59878	0.00130719	0.811765	0.796078	0	0.992157	0.00392157	0.00653595	0.00392157	0.460784	0.738235	0.831925	0.470588	0.873557	0.560784	0.603774	0.509804	0.00196078	0.172399	0	0.796728	0	0.589542	0	0.898158	0	0.857362	0.0344315	0	0.837447	0	0	0.12549	0	0.846749	0.810469	0	0	0.0508404	0.0664229	0.0117647	0	0.0428432	0.0375631	0.0502257	0.00392157	0.00784314	0.0444531	0.0444531	0.290196	0.00392157	0.0433431	0.960784	0.038146	0.0448587	0	0.643137	0.0322821	0.0406129	0.00261438	0.89937
cg19220719	0.439702	0.996078	0.0203922	0.963725	0.843137	0.740056	0.965686	0.593838	0.347339	0.878431	0.954902	0	0.672549	0.92549	0.706633	0.503923	0.743287	0.964706	0.977778	0.254012	0.64183	0.921569	0.480392	0.988235	0.65098	0.911485	0.734314	0.820588	0.732549	0.886275	0.952941	0.996078	0.998039	0.907843	0.964706	0.0980392	0.498039	0.866667	0.527843	0.881046	0.84902	0.505882	0.735294	0.911765	0.431373	0.887923	0.972549	0.901264	0.964706	0.671895	0.933371	0.428051	0.315685	0	0.743287	0.494118	0.889371	0.494965	0.376394	0.376471	0.320261	0	0.00392157	0.982353	0.8	0.901435	0.34902	0.743137	0.982353	0.00392157	0.933333	0.488235	0.0117647	0.163142	0.0196078	0.894424	0.928431	1	0.980392	0.895773	0.868825	0.963399	0.894047	0.00784314	0.054902	0.00392157	0.992157	0.027451	0.239029	0.703529	0.901435	0.732353	0.439216	0.915294	0.927451	0.957647	0.00130719	0	0.151983	0.976471	0.903144	0.00392157	0.956863	0.490196	0.298039	0.964706	0.206275	0.647594	0.716667	0.982353	0.672155	0.0196078	0.74518	0.535294	0.332026	0	0.901961	0.252128	0.498039	0.256765	0.305599	0.881177	0.938912	0.927961	0.996078	0.97451	0.908309	0.739869	0.960784	0.0117647	0.988235	0	0.452288	0.173921	0.428051	0.486275	0.933707	0.439702	0	0.8	0.228945	0.494965	0.860784	0.630982	0.0313725	0.606536	0.0235294	0.425098	0.984314	0.488235	0.205687	0.486275	0.630052	0.00784314	0.207558	0.913725	0.960784	0.0652015	0.47451	0.256765	0.940785	0.123529	0.937255	0.910803	0.652288	0.460299	0.0117647	0.582353	0.428051	0.906709	0	0.0117647	0.543251	0.982353	0.598039	0.921409	0.71078	0.192157	0.496078	0.921397	0.996078	0.437255	0.652423	0	0.916858	0.584314	0.728627	0.428051	0.482353	0.00784314	0.925961	0.0554551	0	0.992157	0.00392157	0.992157	0.879933	0.054902	0.933333	0.901082	0.433698	0.980392	0.263988	0.543272	0.980392	0.00392157	0.821654	0.439216	0.00196078	0.00392157	0.992157	0	0.00392157	0.492157	0.938912	0	0.00196078	0	0	0.00392157	0.984314	0.244412	0.729458	0.996078	0.984314
cg24830730	0.211765	0	0.529412	0.462745	0.0901961	0.0186275	0.0104575	0.25	0.289706	0.216667	0.101961	0	0.745098	0	0.120547	0.00784314	0.490196	0.350588	0	0.11329	0.306443	0.0196078	0.6	0.496078	0	0.128066	0.0235294	0.276734	0.968627	0	0.5	0.0666667	0.0962567	0.359216	0	0.120794	0.243358	0.145861	0.0558823	0.087395	0.447059	0.389804	0.113725	0.496078	0.0117647	0.00980392	0.00130719	0.0478104	0	0.0470588	0.153059	0.176814	0.00392157	0.406256	0.988235	0.269938	0	0.905882	0.406256	0.00392157	0.996078	0.00196078	0	0	0.00784314	0.00078431	1	0.00196078	0.14841	0	0	0.33268	0.00130719	0.218757	0.152875	0	0.00261438	0.00784314	0	0.42549	0	0.489216	0.226687	0	0.0959304	0.5	0.106157	0	0.239433	0.00112045	0	0	0.389804	0	0.941176	0	0	0.0313725	0.25	0	0	0.166013	0.00196078	0.00098039	0.519927	0.959477	0.363978	0.255315	0.0657965	0.972549	0.0156863	0.510048	0	0.00915033	0	0.142713	0.478431	0.935294	0.988235	0	0.00915033	0.0493922	0.040121	0	0.960784	0.0817261	0	0	0.411765	0	0.0369555	0.950763	0.19378	0	0.215085	0	0	0.256273	0	0.329412	0.202344	0.964706	0.356665	0.0156863	0.119165	0	0.14926	0.0287582	0.326797	0.5	0.443137	0.490196	0.00098039	0.992157	0.142713	0	0.988235	0.385271	0.00784314	0	0.0156863	0.913725	0.145861	0.100505	0.262983	0	0	0	0	0.00196078	0	0	0.980392	0	0.462745	0.649673	0.00196078	0	0.952941	0	0	0.729412	0.212666	0	0.0156863	0.146428	0.95098	0	0	0.0666667	0.175507	0	0	0	0	0.0927517	0	0.464706	0	0	0.172358	0	0.136339	0.610119	0.821203	0	0.142477	0.49978	0.0379085	0.519927	0	0.882353	0.85098	0	0	0.36213	0	0.14898	0	0	0.132088	0.0760822	0.64183	0.038977	0
cg03201044	0.509564	0.818487	0.0228758	0.990196	0.754062	0.675817	0.260392	0.00294118	0.64902	0.899608	0.452941	0.982353	0.0254902	0.599463	0.568126	1	0.576939	0.507843	0	0.968627	0.851765	0.967059	1	0.999216	0.708531	0.59266	0.590718	0.909804	0.975163	0.621529	0.998693	0.984314	0.784314	0.748039	0.545674	0.13623	0.608635	0.756253	0.988235	0.30098	0.939496	0.735262	0.994118	0.666667	0.00261438	0.109621	0.967843	0	0.397645	0.968627	0.734307	0.663123	0.907843	0	0.507049	0	0.674038	0.525195	0.00392157	0.801976	0	0.731373	0	0.429412	0.662745	0	0.73877	0.988235	0.750464	0.507049	0.894118	0.542484	0.534902	0.433374	0.680246	0.931373	0.00784314	0.290196	0.768627	0.608635	0.34011	0.676669	0	0.421569	0.00392157	0.00392157	0.479739	0.498773	0.94902	0.572549	0.708531	0.880392	0.311111	0.951634	0.211765	0.939869	0.326258	0.498039	0.653595	0.676471	0.945098	0	0.952941	0.578824	0.0248366	0.00196078	0	0.144258	0.976471	0.685325	0	0.45098	0.600084	0.562126	0.964706	0.970588	0.919608	0.116768	0.690445	0.649864	0.650068	0.103405	0	0.054902	0.403922	0.0855204	0.576471	0.279966	0.00392157	0.85558	0.775327	0	0	0.171242	0.294832	0.593464	0	0.996078	0.517647	0.660182	0.671489	0.815686	0.907843	0.0588235	0.667164	0.680246	0.870588	0.958824	0.103922	0.706863	0.328508	0.498039	0.465709	0.552941	0.650068	0.702512	0.189841	0.729412	0.698731	0	0.858824	0.382353	0.952941	0	0.976471	0.992157	0	0.590718	0.610544	0.847059	0.0169935	0	0.495423	0.47549	0.32549	0.0235294	0.577765	0.756253	0.905882	0	0.691176	0.384314	0.433374	0.968627	0.73867	0.34011	0.633333	0.610544	0.923529	0.00392157	0.933333	0.0741721	0.22827	0.540613	0	0	0.666952	0.992157	0.515686	0.666952	0.652046	0.00392157	0.323845	0.140518	0.375004	0.495423	0.0196078	0.0834666	0	0.109632	0	0	0.148926	0.42549	0.072055	0.115392	0.353959	0.498039	0.532297	0.681771	0.570174	0.568899	0.921569	0	0.933333
cg04572930	0.692093	0.482353	0.154062	0.912157	0.996078	0.89281	0.988235	0.494771	0.829902	1	0.863547	0.503922	0.940196	0.964706	1	0.854902	0.81776	0.698039	0.998693	0.609804	0.996078	0.742484	0.997386	0.92549	0.997386	0.863492	0.847952	1	0.863492	0.855995	1	1	0.998693	1	0.868627	0.488808	0.940196	0.867385	0.730392	0.511765	0.843544	1	0.998693	0.647059	0.901961	0.986275	1	0.129412	0.117647	1	0.841325	0.858765	0.00392157	0.992157	0.970588	0.0196078	0.962091	0.904475	0.00392157	0.47451	0.947059	0.82521	0.448039	0.996078	0.901961	0.97451	0.956863	0.90098	0.657138	0.770427	0.856863	0.686275	0.433725	0.824991	0.855804	0.877555	0.855995	0.858193	0.723529	1	0.797061	0.647059	0	0.735962	0.879122	0.0352941	0.95451	1	0.680691	0.741176	0.992157	0.947451	0.876471	0.964706	0.792157	0.470588	0.992157	0.847952	0.337255	0.992157	0.792157	0.538235	0.662745	0.503922	0.996078	0.984314	0.232353	0.769781	0.0137255	0.832228	0.660131	0.0431373	0.854902	0.837536	0.334902	0.858765	0.855183	0.27451	0.219608	0.342484	0.545098	0.771966	0.996078	0.936864	0.467974	0.00392157	0.0470588	0.933333	0.988235	0.498039	0.992157	0.85481	0.350025	0.261765	0.790717	0.311111	0.837255	0.0313725	0.0196078	0.875419	0	0.911742	0.00392157	0.637255	0.617234	0.879122	0.759048	0.445098	0.977778	0.450327	0.398039	0.722171	1	0.719418	0.027451	0.407843	0.929412	0.44915	0.990196	0.607843	0.0254902	0.941176	0.972549	0.837536	0.992157	0.980392	0.863547	0.816195	0.74902	0.976471	0.417647	0.705882	0.968627	0.686275	0.898039	0.580392	0.407843	0.855183	0.968627	0.156863	0.843544	0.75098	0.822779	0.968627	0.847952	0.78776	0.905882	0.74902	0.860392	0.88213	0.863492	0.317865	0.00392157	0.837536	0.850242	0.498039	0.864439	0.834749	0.776471	0.872638	0.867886	0.662745	0.85342	0.801853	1	0.74902	0.00784314	0.494118	0.00392157	0.956863	0.675294	0.807843	0.901961	0.832155	0.996078	0.00392157	0.495098	0.817289	0.00588235	0.308497	1	0.751518	0.00784314	0.814809	0.5
cg14502484	0.0745098	0.42521	0	0.554412	0.701961	0.08356	0.452941	0.242157	0.290756	0	0.207059	0.5	0.333333	1	0.112158	0	0	0.00616246	0.00392157	0.333333	0.026738	0.333333	0.789804	0.5	0.355655	0.317437	0	0.5	0	0	0	0.258265	0.318954	0	0.140655	0.0941176	1	0.00784314	0.333333	0.00522876	0	0.5	0.142857	0.230719	0.0980392	0.0941176	0.5	0.0294037	0.296078	0.541176	0.258265	0.035385	0	0.119231	0	0.0398003	0.443137	0.927451	0	0.338711	0.423529	0.00130719	0.00098039	0.894118	0.302785	0.0558546	0	0	0.0693999	0.0562141	0	0.31634	0	0.143088	0	0.00915033	0.012549	0.0315754	0.528809	0	0.021379	0.36549	0.0315754	0.0201386	0.591098	0.035385	0.00261438	0.00392157	0.03713	0.56732	0.280392	0.0352008	0.315033	0	0.0620974	0.509804	0.709018	0.00196078	0.809804	0.00130719	0.603922	0	0.00130719	0.882353	0.0633264	0.00196078	0.00196078	0.00322953	0	0.780392	0.0256118	0.243137	0.00392157	0.458824	0.636601	0.0454162	0.43467	0.756863	0.341659	0.00392157	0	0.0258436	0	0.91634	0.945098	0	0.764706	0	0	0.696471	0.0227385	0.0225535	0.0272052	0.421721	0.0623209	0	0.933333	0	0.0475818	0.415686	0.36586	0.00392157	0	0.127073	0.112669	0.866667	0.303621	0	0.894118	0.47451	0	0.216667	0	0.119231	0.0283199	0.244553	0.0569107	0.0351891	0.328408	0.00392157	0.913725	0.882353	0	0.00392157	0.00313725	0.352941	0.312745	0	0	0.00392157	0	0	0	0.717647	0	0	0.00196078	0.302785	0.0269864	0.186134	0.47451	0.0302671	0.0302671	0	0.140655	0.00392157	0.423529	0	0.796078	0	0.443887	0.061875	0.00392157	0.401961	0.00196078	0.00196078	0.0801921	0.00196078	0.43467	0.278301	0.392264	0	0.142696	0.0413865	0.776471	0	0.0339417	0	0.00392157	0.243697	0.631373	0.00130719	0.119231	0	0.58757	0.061875	0.0312098	0.854902	0.454747	0.0404594	0.42549	0.929412	0.84183	0	0.160784
cg24364535	0	0.210893	0.147712	0.827451	0.537255	0.762465	0.337255	0.204706	0.208497	0.850196	1	0.0636308	0.124995	0.926797	0.199778	0	0.056274	0.24183	0.00196078	0.0261438	0.334314	0.971242	0.520588	1	0.522549	0.78416	0.501961	0.711537	0.976471	0.609804	0.97423	0.866667	0.638562	1	0.728627	0.517647	0.129412	0.752941	0.608497	0.831373	0.728431	0.690196	0.79281	0.854902	0.103268	0.160784	0.415686	0	0.133333	0.75	0.72549	0.083447	0.00196078	0.0708365	0.126706	0.00784314	0.439216	0.37747	0.890196	0	0.00196078	0.00392157	0.354248	0.711169	0.338562	0.994118	0	0.318954	0.00392157	0	0.00130719	0.00392157	0.00235294	0.164055	0.0784314	0.248039	0.966667	0.176471	0	0	0.524701	0.437255	0.652329	0.00392157	0.696234	0.00784314	0.411765	0.00130719	0.0563216	0.986275	0.968627	0.0339869	0.556863	0.894118	0	0.608497	0.163351	0.333333	0.00235294	0.69281	0.659403	0.289076	0.448366	0	0.00392157	0.0771107	0.927451	0.391317	0.807843	0.764706	0.660131	0	0	0.809961	0.00261438	0.0672675	0.742157	0.00784314	0.691326	0.056274	0.0912294	0.0632317	0	0.00392157	0.00653595	0.0528647	0.00784314	0	0.0196078	0.126797	0.0596256	0.988235	0.364811	0.00261438	0.399305	0.0704381	0	0.0655751	0	0.7381	0.0662445	0	0.0641829	0.00686275	0.00588235	0.643137	0.054957	0	0.00196078	0.00098039	0.00784314	0.00392157	0.0294118	0.00392157	0.249256	0.712295	0.46802	0.0616766	0.696234	0.0215686	0.0437245	0.669347	0.972549	0.844268	0.962745	0.00784314	0.759999	0.60098	0.00392157	0.0235294	0.00392157	0.0756514	0.00392157	0.498039	0.986275	0	0.00326797	0.656209	0.636601	0.00261438	0	0.00392157	0.0563216	0	0.678171	0.652643	0.785882	0.00392157	0.85098	0.756567	0.736805	0.0581357	0.00392157	0.0431373	0.0714347	0.00130719	0.625066	0.649673	0.518301	0.700353	0.0618659	0.0605988	0.00980392	0.00392157	0.163351	0.163524	0.00196078	0.00392157	0.0392157	0.00705882	0	0.0054902	0	0.00588235	0	0.0602999	0.00392157	0.055258	0.141249	0	0.788623	0.057166	0.0694578	0.00522876	0.6
cg19846609	0.941284	0.646078	0.75512	0.997647	0.68366	0.750763	0.787451	0.522689	0.469935	0.654248	0.828758	0.203922	0.779739	0.701176	1	1	0.884314	0.0137255	0.352941	0.772549	0.269281	0.924706	1	0.501961	0.994771	0.920971	0.99085	0.943413	0.552941	0.517647	0.766013	0.998039	0.464706	0.72549	0.898039	0.903922	0.927059	0.996078	0.998039	0.94902	1	0.847059	0.665359	0.764706	0.62549	0.968627	0.900654	0.905311	0.996078	0.955742	0.949972	0.945098	0.262745	0.82663	0.589804	0.00784314	0.823529	0.927451	0.992157	0.949632	0.919645	0.994118	0.990196	0.94185	0.977451	0.988235	0.372549	0.94556	0.87102	1	0.401961	0.852941	1	0.925839	0.00130719	0.839216	0.294118	0.991176	0.996078	0.980392	0.878431	1	1	0.85782	0.992157	0.922557	0	0.501961	0.921621	0.956863	0.496078	0.984314	0.843137	0.867451	0.772549	0.863725	0	0.968627	0	0.972549	0.940382	0	0.437255	1	0.916036	0.972549	0.916036	0.712745	0.973856	0.913725	0.919856	0.992157	0.00392157	0.939748	0.943137	0.926868	0.5	0.944288	0.937255	0.936668	0.932624	0.903945	0.0379085	0.501961	0.598431	0.433333	0.935777	0.994771	0.329412	0.460784	0.884159	0.933382	0.868675	0.986275	0.922557	0.498039	0.504303	0.930357	0.664052	0.935147	0.941697	0.964706	0.464706	0	0.936668	0.94185	0.935385	0.916818	0.950327	1	0.926868	0.939351	0	0.970588	0	0.658824	0.984314	0.917385	0.870588	0.470588	0.890349	0.942506	0.944402	0.94158	0.980392	0.936668	0.5	0.940382	0.5	0.945828	0.925839	0.494118	0.930184	1	0.94556	0.984314	0.980392	0.988235	0.942506	0.980392	0.986928	0.00392157	0.980392	0.996078	0.00392157	0.921569	0.944187	0.5	0.95897	0.937283	0.951938	0.914295	0.484314	0.938873	0.916036	0.972549	0.984314	0	0.955556	0.942551	0.970588	0.488235	0.93857	0.929211	0.00392157	0	0.888529	0.919888	0.988235	0.996078	0.00392157	1	0.962745	0	0	0.922729	0.219608	0.936931	0.912482	0.922026	0.989542	0.918118	0.992157	0	0.949972
cg09387749	0.54929	0.87451	0.105882	0.470588	0.0509804	0.879739	0.852549	0.00653595	0.402353	0.116273	0.500247	0.72549	0.413072	1	0.50746	0.702937	0.503549	0.10719	0.440769	0.435294	0.968627	0	0.453922	0.0951649	0.32549	0.337255	0.00392157	0.00915033	0.419517	0	1	1	0.186981	0.20549	0.00784314	0.605207	0.606536	0.00392157	0.40915	0.239216	0.00392157	0.137451	0.200871	0.576471	0.835294	0.984314	0.669608	0.580174	1	0.27451	1	0.721569	0.362092	0.760784	0.440769	0.0156863	0.976471	0.839625	0.148766	0.522715	0.00392157	0.739216	0	0.0951649	0.0832738	0.960784	0	0	0.00196078	0.36838	0.00130719	0.88366	0.492157	0.503855	0.00784314	0.116273	0.00196078	0.282353	0.538814	0.00392157	0	0	0.116273	0.00392157	0.980392	0	0.490196	0.00392157	0.23628	0.00392157	0.00130719	0.393725	0.00392157	0.00130719	0	0.286835	0.00392157	0.116273	0.5	0.00784314	0.00196078	0.00261438	0.00588235	0.929412	0.00392157	0.478241	0.103872	0.0602076	0.496078	0.488235	0.00392157	0.00392157	0.554248	0.133234	0	0.941176	0.976471	0.199397	0	0.798039	0.552941	0.0708422	0	0.764706	0	0.886275	0.996078	0.124078	0.956863	0.486275	0.290508	0.00196078	0	0.328105	0.515797	0.00196078	0	0.625255	0.653595	0.870588	0.431893	0.72549	0.100029	0.324183	0.764033	0.5	0.607878	0.545512	0	0.982353	1	0.593464	0.992157	0.459022	0.00392157	0	0.278677	0.189127	0.00588235	0.35817	0.921569	0.102885	0.231373	0.46871	0.0117647	0.65098	0.396078	1	0.853333	0.494118	0.503549	0.00784314	0.988235	0.255556	0.00130719	0	0.415733	0.00392157	0.00980392	0.901961	0.333333	0	0.23628	0	0.0746306	0.996078	0.0107843	0.853333	0.436811	0.116273	0.149992	0	0.992157	0.00784314	0.103872	0.144195	0.00392157	0.00392157	0.237255	0.113769	0.92549	0.426471	0.611787	0.258824	0.988235	0	0.102575	0.178565	0.440769	0.00392157	0	0.329412	0	0.980392	0.945098	0.185039	0.192157	0.992157	0.446032	0.246078	0.00196078	0.718412	0.00784314	0.152066	0.518393
cg22966060	0	0.23268	0.0222222	0.883473	0.72	0.996078	0.398039	0.129412	0.0745098	0.729412	0.170588	0.835294	0.0196078	1	0	0.494118	1	0.157843	0.576471	0.483137	0.986275	1	0.960784	1	1	0.80493	0	0.952941	1	0.789582	1	1	0.666667	1	1	0.00784314	0.607294	0.789544	0.30902	0.885839	0.87451	0.983007	0.990196	0.993464	1	0	0.993464	0	0.396078	0.99902	0.855317	0.00196078	0	0	0.0502535	0	0.956863	0.00196078	0	0.276561	0.00294118	0	0.00196078	0.972549	0.988235	0.87451	0.964706	0.878431	0.0897903	0	0.00392157	0.00392157	0	0.108944	0.00392157	0.419608	0.794771	0.842017	0.0654763	0.729412	0.941176	0.947059	0.956863	0.630065	0.772507	0.894118	0.71379	0.00130719	0	0.9	0.542484	0.00294118	0.564706	0	0.573623	0.835294	0.00392157	0.00784314	0.00784314	0.758244	0	0.537255	0.719608	0.00392157	0	0	0.00196078	0.409368	0.184095	0.801961	0.45098	0.478431	0.71379	0.947059	0	0.0235294	0.933333	0.102605	0.956863	0	0	0.0117647	0.00196078	0.0902945	0.00392157	0.130206	0.0618826	0.0578194	0.100448	0.645587	0	0.00522876	0.357029	0.962745	0.0781436	0.00098039	0.259662	0.00784314	0.0849091	0.786304	0.0672286	0	0.0569134	0.00784314	0	0.645752	0.135835	0.0715368	0	0.653595	0.00392157	0.582353	0.984314	0	0.00098039	0.643424	0.0799621	0.0536984	0.962091	0.0980979	0.645587	0.780392	0.976471	0.853887	0.804902	0	0.458824	0.330719	0	0.92549	0	0.00588235	0.139391	0.758244	0.960784	0.94902	0.611765	0.818504	0	0.671721	0.933333	0	0.0564267	0.129201	0.789544	0.117686	0.648039	0	0.484314	0.758244	0.854902	0.0461804	0	0.705882	0.0616302	0.0520482	0.976471	0.045487	0.835294	0.768689	0.129324	0.0804857	0.0868558	0.0845398	0.0763093	0.00196078	0	0	0	0.00392157	0.00196078	0	0.0577857	0	0.0785657	0.00392157	0.102259	0.0916579	0.290196	0	0.964706	0.0849091	0.00196078	0.0117647	0.94902
cg22169990	0.0885711	0.295425	0.0565311	0.0345098	0.170588	0.422353	0.541176	0.484314	0.00156863	0.168627	0.272549	0.976471	0.196078	0.0862745	0.175238	0.109804	1	0.00522876	0.694118	0.00294118	0.0339869	0.0737255	0.619608	0.260784	0.00294118	0.215929	0	0.0841454	0.845098	0.0865923	0.334641	0	0.0470588	0	0.00522876	0	0.065528	0.13984	0.206275	0.0183007	0.328105	0.00392157	0.0769231	0.768627	0.0533204	0	0.0127451	0.00784314	0.155556	0.00588235	0	0.0962556	0	0.112637	0.00588235	0.956863	0	0.00392157	0.0845652	0	0.984314	0.00392157	0.0107843	0.102307	0.496078	0.00392157	0.26936	0.242157	0	0.110163	0.00392157	0.311765	0.807843	0.348357	0.00522876	0.111635	0	0.317647	0.45098	0.111005	0.261556	0.0137255	0	0.320588	0.0877156	0	0.0656507	0	0	0.254118	0	0.0841454	0.939216	0.984314	0.00196078	0.00392157	0.317647	0.0676983	0.960784	0.201569	0	0.372549	0.00504202	0	0.00392157	0.00392157	0.00130719	0.00511509	0.0196078	0.996078	0.0156863	0.00130719	0	0.00392157	0.0166667	0.0956601	0.0542275	0.494118	0.111647	0.984314	0.00130719	0.254074	0.0156863	0.0532572	0.572549	0	0.0525924	0.00196078	0.00588235	0.0117647	0	0.897616	0.00588235	0.113065	0.00392157	0.00980392	0	0.172549	0.0538715	0.00196078	0.11663	0	0.0117647	0	0.5	0.0869606	0.0448231	0	0	0.00784314	0	0	0.00196078	0.0829009	0	0.0117647	0.952941	0.0888882	0.0751724	0.0137255	0.0492721	0.980392	0.111647	0.00196078	0.0137255	0.996078	0.00784314	0.355556	0.00915033	0.167079	0.139016	0	0	0.24709	0.34902	0.00196078	0.188235	0	0.686275	0.00130719	0.00392157	0.0156863	0.0664125	0.0352941	0.00392157	0	0	0.00915033	0.0641474	0.00196078	0.251685	0.0577734	0.204439	0.147117	0.00980392	0.00392157	0.13237	0	0.00653595	0.164303	0.486275	0	0.211843	0.250383	0	0	0.0969925	0	0.00392157	0.4	0.00078431	0.353725	0.112637	0	0.0608773	0	0.00196078	0.0550686	0	0	0.111005	0.0425817	0.0727818	0.837255	0.0865304
cg12182453	0.898039	0.679608	0.814902	0.779521	0.890196	1	0.368627	0.979608	0.156863	0.921569	0.976471	0.998039	0.833333	1	0.631186	0	0.517712	0.97451	1	1	0.323529	0.0392157	0.985621	0.956863	0.658824	0.948133	1	0.97451	0.992157	0.939332	0.992157	0.949379	0.743978	0.997199	0.758824	0.914109	1	0.996078	0.816807	0.927731	0.984314	0.998039	0.71634	0.0117647	0	0.515686	0.918431	0.936608	0.972549	0.556863	0.95085	0.952941	0.898039	0.756821	0.390196	0.966013	0.903922	0.93561	0.984314	0.986928	0.978431	0.00261438	0.992157	0.941377	0.996078	0.941377	0.951363	0.697479	0	0.617052	0.00784314	0.312418	0.141176	0.398611	0.992157	0.917647	0.976471	0.970588	0.482418	0	0.942067	0	0.854902	0.695425	0.992157	0.471569	0.935948	0.924228	0.952941	0.924183	0.460784	0.939216	0.963399	0.745098	0.984314	0.594118	0.940802	0.894118	0	0.954663	0.880392	0.929412	0.85098	0.00392157	0.988235	0.909804	0.498039	0.858497	0.94902	0.703922	0.976471	0.472549	0.494118	0.9477	0.17098	0.515613	0.937255	1	0.960784	0.47988	0.00490196	0.947782	0.954227	0.89928	0.338651	0.00784314	0.952941	0.460784	0.63268	0.972549	0.847059	0.930212	0.496078	0.30719	0.702005	0.00130719	0.95098	0.622059	0.490196	0.945098	0.393299	0	0.92549	0.886275	0.209804	0.93388	0	0.656863	0.464706	0.0470588	0.61342	0	0	0.554902	0.00392157	0.953153	0.95817	0.761955	0	0.501961	0.959823	0.95175	0.952941	0.943867	0.950339	0	0.972549	0.909091	0	0.886275	0.00392157	0.960784	0.972549	0.943867	0.956863	0.996078	0	0.957582	0	0.968627	0.490196	0.332026	0.630352	0.388235	0.951363	0.93817	0.501961	0	0.905882	0.949019	0.952941	0.872229	0.678431	0.943867	0.929412	0.00392157	0.74902	0.996078	0.813725	0.941176	0.578248	0	0.509798	0.931199	0.909804	0.937255	0.968627	0.636601	0.622059	0.907843	0.803922	0.924183	0.747491	0.992157	0.952265	0.805781	0.600897	0.4541	0.624056	0.498039	0.943577	0.302416	0.793725	0.963457	0.952407
cg10839291	0	0.369412	0	0.916776	1	0.738562	0.300654	0.896078	0.00196078	0.501961	1	0.401371	0.75	0.798431	0.569552	0.988235	0	0.400784	0.996078	1	0.77451	0.97451	0	1	0.988235	0.861548	1	1	0.978431	0	0.976471	0.983007	0.998693	0.5	0.83268	0.0640457	0.667974	0.832103	0.996732	0.994771	0.34902	0.798039	0.991597	1	0.311111	0.00392157	0.989916	0.0844472	0.338464	0.996078	0.809301	0.00196078	0.00392157	0.0117647	0.00392157	0.0469682	0.923529	0	0.00392157	0.00392157	0	0.00392157	0.00588235	0.804773	0.929412	0.882353	0.992157	0.605229	0.0156863	0.434264	0.00392157	0.00392157	0.0104575	0.4575	0.486275	0.611765	0.992157	0.880392	0.00261438	0.992157	0.705178	0.679739	0.00392157	0.792157	0.751205	0.00196078	0.193147	0.00392157	0.279067	0.734118	0.809818	0.654902	0.980392	0.798039	0.0235294	0.852451	0.00392157	0.988235	0.529412	0.00392157	0.94902	0	0.578824	0.333333	0.00392157	0.00980392	0	0.608366	0.308948	0.583529	0.0156863	0.0313725	0	0.972549	0.00588235	0.40471	0.00392157	0	0.501961	0.606536	0.996078	0.14754	0.00588235	0.00098039	0.00392157	0.960784	0.027451	0.501961	0.467451	0	0.0471205	0.738365	0.764706	0.952941	0.108031	0.295012	0.0807909	0.890196	0.00686275	0.85689	0.176297	0.988235	0.0434766	0.546654	0.10189	0.984314	0.0117647	0	0	0.00196078	0.145724	0.378785	0.027451	0.00196078	0.308948	0.0392157	0	0.140278	0	0.104739	0.00261438	0.964706	0.0282353	0.823267	0.258824	0.934641	0.816995	0.909804	0.929412	0.496078	0.00588235	0	0	0.233333	0.770588	0	0.652288	0.5	0.35817	0.741288	0	0.727451	0.573085	0.104739	0.956863	0.960784	0.988235	0.929412	0.632287	0.816995	0.982353	0.091292	0	0.823267	0.0156863	0	0.42549	0.588235	0.784314	0.837614	0.0117647	0.0156863	0.0156863	0.00392157	0.602473	0.945098	0.774455	0	0.487522	0.00196078	0.00392157	0.0117647	0.278431	0.22062	0.098853	0	0	0.00392157	0.400747	0.992157	0.221569	0.668097	0.00392157	0.135737	0.0470588
cg26990102	0.671498	0.998693	0.5	0.748366	0.0184874	0.388235	0.795518	0.0784314	0	0.0203922	0.998039	0.996078	0.686774	0.670588	0.531329	1	0.258284	0.400784	0	0.00196078	0.237647	0.502614	0.667974	0	0	0	0.00392157	0	0	0.425246	0.337255	0.119608	0	0.496078	0.00392157	0.0608199	0	0.665359	0.411765	0.5	0.0352941	0	0.492157	0.503922	0.445098	0	0.213725	0.0539954	0.75	0.503922	0.357114	0.421087	0.858824	0.155757	0.988235	0.913725	0.33033	0.557154	0.109086	1	0.894118	0.085477	0.330719	0	0	0.311153	0.401419	0.00156863	0.0404951	0.894118	0.0552579	0.239216	0.291765	0.157235	0	0.126338	0.996078	0	0.992157	0.980392	0.321569	0	0.126338	0	0.00392157	0.92549	0.890196	0.498039	0.112205	0.126338	0	0	0.382353	0.00784314	0.0440281	0.740196	0.858824	0.126338	0.187736	0.745098	0.00392157	0.622222	0.470588	0	0.0601542	0.053816	0.0117647	0.396659	0.771471	0.00196078	0.594118	0.00098039	0.842305	0.291503	0.0627451	0.74523	0.36801	0.164706	0.992157	0.423211	0.707843	0.0673072	0.00392157	0.913725	0	0.00196078	0.823485	0	0.00392157	0.688235	0	0.0491284	0.00392157	0.992157	0.282353	0.963399	0.00588235	0.279737	0	0	0.218884	0.522132	0	0.478431	0.94902	0.311153	0.980392	0.671569	0	0.597386	0.333333	0.745098	0.816234	0.374773	0.964706	0	0.464706	0.139568	0.352467	0.580762	0.961077	0.990196	0.445726	0.329022	0.126338	0	0.00294118	0	0.775222	0.972549	0.00392157	0.749908	0.073693	0	0.456863	0.409488	0.137737	0	0.0490196	0.123887	0.980392	0	0	0.980392	0.0815765	0	0.0196078	0.775222	0.499324	0.0568627	0.409488	0.0554416	0.8105	0.317216	0.407843	0	0.170042	0.00784314	0	0	0.585539	0.00392157	0.580762	0.172623	0.00392157	0.0993366	0.150157	0.0358407	0.00235294	0.00784314	0.367507	0.368627	0.155757	0	0.029602	0.0513509	0.172549	0.405294	0	0	0	0.268565	0.267974	0	0
cg23960736	0.64435	0.0431373	0.892157	0.943137	0.996863	0.192157	0.424401	0.589542	0.75	0.45098	0.506378	0.998039	0.988235	0.518895	0.154095	0	0.0705882	0.972549	0.339869	0.0392157	0.5	0.572549	0.433333	1	0.684381	0.510296	0.5	0.501961	0.844405	0.0117647	0.0392157	0.706198	0.989804	1	0.845364	0.848738	0.684381	0.783787	0.669281	0.835294	0.988235	0.708629	0	0.0882353	0.321569	1	0.974118	0.998039	1	0.76549	0.691437	0.411568	0.988235	0	0.494118	0.00784314	0.619512	0.251895	0.996078	0.261765	0.00261438	0.505882	0.877005	0.870792	0.954902	0.64614	0.12549	0.952941	0.996078	0.432709	0.886835	0	0	0.329166	0.462745	0.00392157	0.00392157	0.901961	0.564706	0.494118	0.875686	0.937255	0.968627	0.938235	0.35658	0.441176	0.410948	0.199216	0.580683	0.831373	0.984314	0.468627	0.879885	0.952941	0.895696	0.00065359	0.339622	0.684381	0.241357	0.941176	0.905882	0.321569	0.00196078	0.984314	0.921569	0	0.00392157	0.866873	0.143136	0.818301	0.160363	0.921569	0.216118	0	0.00196078	0.431773	0.964706	0.702036	0.762218	0.399524	0.00392157	0.848167	0.88891	0.792157	0.00784314	0.886501	0.808426	0.823529	0.903922	0.906021	0.432876	0.896078	0.44902	0	0.411568	0	0.972549	0.671543	0	0.685416	0.277481	0	0.00392157	0.486275	0.246563	0.64614	0.246399	0.0784314	0.337255	0.472941	0.436965	0.168503	0.00392157	0.580683	0	0.00196078	0.458824	0.78781	0.449063	0	0.903396	0.875179	0.798237	0.0117647	0.875179	0.2695	0.666012	0.376471	0.00130719	0.503922	0.491945	0.00392157	0.00392157	0.754902	0.919608	0.853285	0.54902	0.844405	0.825876	0.684381	0.852941	0.5	0.647695	0.286275	0.86342	0.838974	0.862745	0.00130719	0	0.708629	0.00392157	0.933333	0.840907	0.298039	0.44059	0.869024	0.825876	0.362745	0.771879	0.937255	0.28222	0.866305	0.306538	0.775106	0.364895	0.503922	0.984314	0	0.754976	0.701961	0.937255	0.945098	0.00392157	0.394977	0.880848	0.799355	0.411568	0.417087	0.540178	0	0.708629	0	0.570431	0.84902	0.607843
cg20216982	0.714958	0.788235	0.517647	0.0823529	0.479085	0	0.587255	0.339869	0.686275	0.0715686	0.824995	0.860678	1	0.501961	0.775448	0.507843	0.879302	0.00392157	0.931373	0.505882	0	0.558824	0.945098	0.852079	0.937255	0.0352941	0.645752	0.280392	0.67291	0.524406	0.0941176	0.572549	0.741176	0.00784314	0.44902	0.579122	0.487843	0.233987	0.973529	0.551373	0.615686	0.287059	0.341176	0.352941	1	0.768954	0.466667	0.960784	0.352941	0.571242	0.551891	0.992157	0.980392	0.827163	0.832977	0.645752	0.894118	0.878431	1	0	0.00392157	0.729412	0.00392157	0	0.854902	0.496078	0.677532	0.496078	0.215331	0	0.468914	0.983007	0.980392	0.897982	0.0294118	0.201569	0.00784314	0.633025	0.859598	0.433333	0.00392157	0.868408	0.6	0.160784	0.929412	0.613154	0.435642	0.326797	0.882776	0.76288	0.00784314	0.0941176	0	0.544118	0.503922	0.752157	0	0.972549	0.827451	0.980392	0.00196078	0.975163	0.332026	0.664624	0.374902	0.809039	0.852153	0.733551	0.00784314	0.488235	0.964706	0.501961	0.00588235	0.952941	0.566667	0.794745	0.332026	0.658618	0.74902	0.890175	0.616645	0.678535	0	0.145966	0.905882	0.521569	0.451355	0.421569	0	0.0901469	0.767107	0.941176	0.567843	0.992157	0.865255	0.917647	0.00392157	0.804061	0.192157	0.604775	0.897193	0.992157	0.820213	0.0254902	1	0.405882	0.921569	0.37451	0.00784314	0.00392157	0.976471	0.496078	0.952941	0.992157	0.418606	0.992157	0.886275	0.897972	0.727298	0.968627	0.0313725	0.490196	0.996078	0.689047	0	0.866667	0.929412	0.976471	0	0.852079	0.00392157	0.896251	0.906182	0.00392157	0.683342	0.486275	0.910044	0	0	0.890196	0.633025	0.00392157	0.836084	0.654902	0.679226	0.945098	0.280392	0	0.470588	0.6296	0	0.907752	0	1	0.852153	0.909804	0.00392157	0.00392157	0.308497	0.548188	0.988235	0.709515	0.874526	0.759716	0.501415	0.00392157	0.513692	0.898934	0.832977	0.492157	0.861129	0.996078	0.842639	0.976471	0	0.90772	0.794745	0.865788	0.57819	0.784314	0.00784314	0.837065	0.964706	0.281458	0.551891
cg23189410	0	0.134118	0.0343137	0.559913	0.247059	0.501961	0.126961	0	0.00196078	0.503529	0.984314	0.0511988	0.980392	0	0.0204786	0.127451	0.913725	0.0235294	0.0545128	0.00588235	0.636601	0.941176	0	0	0.413056	0.783097	1	0.409397	0.0156863	0	1	0	0.388235	0.202614	0.498039	0.0264963	0.511765	0.0117647	0	0.570951	0.254902	0.255686	0.0141177	0.707003	0.156209	0.0230362	0.501961	0.0272573	0.0300654	0.501961	0.541746	0.0406819	0.0431373	0.992157	0.0235294	0.0117647	0.72549	0.141176	0.823529	0.996078	0.966667	0	0.00392157	0.423283	0.00196078	0.12549	0.545098	0	0.0279442	0.0256763	0.0605646	0.214902	0.488235	0.0269979	0	0.0901961	0.619608	0	0	0.00392157	0.664706	0.47451	0.350913	0.00196078	0.352629	0	0.0980392	0.24183	0.0713981	0.0405229	0.0352941	0.665359	0.163399	0.833987	0	0.00470588	0.577255	0	0	0.338339	0.709804	0.56732	0.0127451	0.0305767	0.255882	0.00196078	0.727451	0.256747	0.00392157	0.871569	0.0718954	0.596078	0.036577	0.500581	0.0235294	0.0448594	0.00784314	0	0.513725	0.00784314	0.00653595	0.0247228	0.00980392	0.0156863	0.00915033	0.0212182	0.024737	0.129412	0.454902	0.00980392	0.432127	0.00196078	0.044678	0.0363759	0.0495764	0.00588235	0	0.0406819	0.333333	0.980392	0.040717	0.101961	0.00980392	0.0130719	0.0210385	0	0.0373116	0.0382484	0.00392157	0.252941	0.0538771	0.0156863	0.0297826	0.0808194	0.00784314	0.643137	0.482353	0.104675	0.0235294	0.00392157	0.0318509	0.286275	0.0313725	0	0	0.0275354	0.439216	0	0	0.00261438	0.00784314	0.00196078	0	0.0117647	0.913725	0.0137255	0.00392157	0.556863	0.00392157	0.341176	0.639216	0.731373	0.00392157	0	0.568425	0.193762	0.613725	0	0.646482	0.00392157	0.843137	0.114174	0	0.750067	0.0117647	0	0.0156863	0.342157	0.312418	0.633333	0.0394404	0.0196078	0.0156863	0.0651541	0.864528	0.0235294	0.0431373	0.135273	0.0235294	0.00392157	0.171641	0.517647	0.0901961	0	0.0293907	0.114174	0	0.0282851	0.00392157	0.0156863	0.788235	0.0156863	0.718768	0.00392157	0.0117647
cg14064356	0.253985	0.755882	0.222745	0.00130719	0	0	0.5	0.00313725	0.5	0	0	0	0.129412	0.133263	0.692762	0.65098	0.00392157	0.283333	0.00588235	0.789804	0	0.00098039	0	0	0.00392157	0.0904971	0	0.0761218	0	0.069148	0	0.00196078	0.36732	0.497059	0.45098	0.176401	0.0787548	0.00784314	0.227451	0	0.12549	0.47451	0.0436975	0.118207	0.5	0.107843	0.0196078	0.937255	0.332026	0.0156863	0.0830445	0.381083	0.988235	0.00392157	0	0.0643541	0	0.984314	0.00392157	0.356863	0	0	0	0	0.00522876	0	0.317647	0.00130719	0.392809	0.972549	0	0.583007	0.980392	0.154926	0	0	0.00196078	0	0	0.0723886	0.103071	0.00392157	0.0723886	0	0.0783447	0.987451	0.494118	0.00156863	0.0969243	0.00490196	0.00392157	0	0	0	0	0.242157	0	0.00784314	0.639216	0	0	0.00196078	0.00392157	0	0.0743124	0.00392157	0.00784314	0.00784314	0.670464	0.00294118	0.00196078	0.00196078	0.249794	0.086567	0.574118	0.594924	0	0.00392157	0.078359	0.784314	0.779608	0.168325	0	0	0.102997	0.139546	0	0.00196078	0	0.743529	0.0908777	0	0.42258	0	0.340603	0.932353	0	0.212407	0.287582	0.0975525	0.549831	0.875027	0	0.917647	0.78551	0	0.450746	0.18902	0.00294118	0.782745	0	0	0.501961	0.131082	0.333845	0.00130719	0.105882	0.17409	0	0.775764	0.88121	0.00392157	0.364706	0.32549	0	0	0	0.120367	0.992157	0	0.00392157	0.75545	0	0	0	0	0	0.0805833	0	0.00261438	0.0878344	0.00098039	0.0901581	0.984314	0.0738674	0.0629812	0.00261438	0.992157	0.069148	0	0	0.0657506	0.811971	0	0.0635217	0.080108	0	0	0.0939207	0	0.716799	0.478958	0.680345	0.0853712	0.509134	0.0895041	0.00392157	0.0610562	0.294535	0.00392157	0.00130719	0	0.0894476	0.76576	0.0586273	0.0657506	0.654902	0.0969243	0.483546	0	0.00392157	0.298037	0.0751787	0	0
cg16628183	0	0.122876	0	0.835294	0.994118	1	0.00261438	0.5	0.0575163	0.397386	0.992157	0.3644	0	0.717647	0.532584	0.5	0.334641	0.510784	0.956863	0.0352941	0.624401	0.984314	0	0.986275	0.909804	0.897125	0.773922	1	1	0.996078	0.996732	0.937255	0.992157	0.994118	0.938235	0.0788569	0.692157	0.874736	0.926797	0.954902	0	0.989216	0.62465	0.856863	0.505882	0.0464179	0.530392	0.0624564	0.30301	0.989216	0.861658	0	0.00784314	0	0	0.0367826	0.952941	0	0	0	0.00196078	0.00392157	0.00196078	0.778368	0.745098	0.770196	0.807843	0.493137	0.203922	0.244917	0	0	0.00261438	0.331284	0.915686	0.281046	0.45098	0.879739	0.0130719	0.807843	0.647001	0.478431	0.0745098	0.919608	0.769667	0	0.161754	0	0.188642	0.832941	0.80828	0.748235	0.790196	0.718768	0.568627	0.766176	0.00784314	0.207843	0.2	0	0.745098	0.00392157	0.692157	0.540172	0	0	0.00196078	0.404902	0.286244	0.639216	0.0248366	0.00130719	0	0.00784314	0	0.152031	0.945098	0.00392157	0.458824	0.611765	0.876471	0.0634911	0	0.298039	0.0392157	0.369626	0	0.723529	0.387451	0.00784314	0.0544687	0.703724	0.803922	0	0.076397	0.149654	0.073433	0	0.00490196	0.880179	0.0633392	0	0.0372518	0.3644	0.0450893	0.913725	0	0.00196078	0.984314	0	0.125948	0.342215	0	0.00392157	0.240788	0.00392157	0.94902	0.137758	0	0.050446	0.00392157	0.733333	0.309804	0.820714	0.39902	0.94902	0.808778	0.929412	0.160107	0.468627	0.00392157	0.0156863	0.00196078	0.927451	0.711765	0.854902	0.928105	0.701961	0.945098	0.980392	0.87451	0.460784	0.482826	0.050446	0.921569	0.92549	0.854902	0.160107	0.765853	0.807509	0.792157	0.0844964	0.00392157	0.848394	0	0.00392157	0.455882	0.470588	0.848366	0.867231	0.0117647	0.764706	0	0.00392157	0.599351	0.580392	0.810798	0	0.362207	0.00392157	0.00130719	0.00130719	0.0156863	0.0941294	0.0730075	0	0.00392157	0.00392157	0.362207	0.956863	0.92549	0.561378	0.0137255	0.0697471	0.945098
cg23095743	0.108617	0.0143791	0	0.00392157	0.997386	0.5	0.0137255	0.0666667	0.0370767	0.5	0.0117647	0.780392	0.5	0.432147	0.0617208	0.0777893	0.0475294	0.00784314	0.494118	1	0.507843	0.273529	0.75	0.16549	1	0.607462	0.289666	0.00522876	1	0.469137	0.342484	0.691368	0.247059	0.0303922	0.00392157	0.0836139	0	0.0156863	0.166667	0.611765	0	0.535294	0.373039	0.990196	0.027451	0.0524971	0.5	0.0674359	0.658824	0.00392157	0.672915	0.0104575	0.00392157	0.792157	0.0777893	0.00588235	0.102001	0.80361	0.129239	0.0504428	0.980392	0	0.0784314	0.454902	0.407727	0.952941	0	0.385294	0.0648125	0.0416175	0.00392157	0.00261438	0.00653595	0.0543916	0.367954	0.248039	0.4	0	0.0493678	0.121569	0.0669205	0.333333	0.291615	0.00392157	0.504653	0.00196078	0.956863	0.00980392	0.00392157	0.298039	0.715686	0.343791	0.0127451	0.00980392	0.291615	0.195294	0.988235	0.289666	0	0.0768894	0.407727	0.020915	0.241825	0.222549	0.0803926	0.478431	0.843137	0.0218487	0.0653873	0.0705882	0.635294	0.00784314	0.301653	0.00392157	0.00784314	0.136223	0.36081	0.929412	0.00392157	0.0614843	0.0117647	0	0.00588235	0.0326793	0.00392157	0.0902272	0.0156863	0.0406508	0.00392157	0.00784314	0.788235	0.0392157	0.691808	0.0965214	0.0715001	0.0619755	0.0421257	0.0509804	0.0559078	0	0.0564943	0.321569	0.960784	0.00392157	0.0493678	0.00392157	0.0540633	0.00588235	0.00588235	0.00784314	0.0587746	0.396549	0.333333	0	0.0541983	0.423529	0.055629	0.0669259	0.471933	0.069708	0.00196078	0.431052	0.628758	0.254651	0.118627	0.0505935	0.446485	0.311973	0.00784314	0.00196078	0.0630771	0.0632564	0	0.0147059	0.0745098	0.576938	0.0533505	0.444182	0.00392157	0.410792	0.00392157	0	0.0504168	0.764706	0.299151	0.0328502	0.0169935	0.00784314	0.501961	0.583361	0.854902	0.123524	0.00392157	0.389846	0.201943	0.72549	0.275726	0.337255	0.627451	0.992157	0.0505935	0.062567	0.0526162	0.0666508	0.803922	0	0.0577272	0.0854178	0.0557661	0.0574117	0.229412	0.616993	0.0923537	0.00980392	0.0436817	0.0854178	0.0524069	0.049424	0.00392157	0.0505935	0.472549	0.0524374	0.658039	0.0130719	0.626144
cg20291436	0	0.984314	0.0379085	0.195294	0.00098039	0.307843	1	0.0392157	0.691503	0.152157	0	0	1	0.029143	0.056139	1	0	0.00261438	0.00784314	0.0921569	0	0.028734	0.0389217	0.00588235	0.00196078	0.234729	0.0235294	0.0137255	0.00784314	0.0599607	0.00196078	0.140311	0.380392	0	0.152102	0.0437515	0	0.117647	0.0117647	0.00130719	0.49902	0.5	0.223529	0	0.00784314	0.028216	0.126471	0.0309117	0.485294	0.00261438	0.282993	0.0960079	0.223529	0.0442472	0.996078	0.376471	0.0403867	0.543878	0.00392157	0.436069	0.988235	0.309517	0.00882353	0.00392157	0	0.00196078	0.905882	0.0451558	0.0220661	0.00392157	0.501961	0.616993	0.551634	0.0592384	0.031853	0.0127451	0.0117647	0.0196078	0	0.00392157	0.00392157	0.0367361	0.00784314	0.507843	0	0.00392157	0.00980392	0.00522876	0.184456	0.00098039	0.0544252	0.945098	0.00915033	0.00588235	0.332026	0	0.494118	0.0481814	0	0.00784314	0	0.0117647	0.031853	0.0117647	0.357843	0.00392157	0	0.141961	0.281726	0.0176471	0.00196078	0.00784314	0	0.0313725	0.641176	0	0.00196078	0.913725	0	0.0137255	0.0137255	0.0281552	1	0.423529	0.254902	0.00196078	0.0966704	0.0163399	0.0222805	0.796078	0.5857	0.0433022	0.0197025	0.553172	0.102974	0	0.984314	0.170262	0.00686275	0.0451558	0.0928978	0.552941	0	0.00392157	0.988235	0.122549	0	0.988235	0.613725	0.00941176	0.166381	0.00392157	0	0.333333	0.255277	0.0367361	0.034996	0.0537796	0.0599607	0.933333	0.584314	0	0.438235	0.0599607	0.0342942	0.827451	0.0310751	0.00130719	0.203921	0	0.174634	0.866667	0.00392157	0.00588235	0.870588	0.0425674	0.445098	0.0156863	0.0381147	0	0.984314	0.0448834	0.0401804	0.0133333	0.0347936	0.0217197	0	0.203921	0.0428859	0.0305723	0.0156863	0.0351466	0.0442126	0.0983437	0.0297186	0.0117647	0.0327785	0.0312195	0.0104575	0.992157	0.593828	0	0.988235	0.05276	0.614896	0	0.0318403	0.0304161	0	0.0325557	0.326797	0.00784314	0.0352941	0.602481	0.815686	0.0669589	0.00392157	0.316214	0.956863	0.894118	0.0784742	0.0905006	0.49281	0.00392157	0.282993
cg21229570	0.186754	0.993137	0	0.00196078	0.176471	0	0	0.00235294	0.5	0.0601427	0.00261438	0.952941	0.666667	0.242622	0.243621	0.758824	0.635294	0.00784314	0.0107843	0.40719	0.176761	1	0.50098	0.0372549	0.680392	0.149772	1	0.513725	0.997386	0.333333	0.0294118	1	0.00196078	0.333333	0.44902	0.125419	0.667974	0.188235	0.0117647	0.996078	1	0.0117647	0.25098	0.0666667	1	0.0727382	0.430252	0.0130719	0.339869	0.0169935	0.260377	0.656209	0.661438	0.100043	0.894118	0.482353	0.0156863	0.731373	0.00784314	0.349216	0.414389	0.905882	0.0333333	0	0.0948006	0.122646	0.247059	0.097479	0.128998	0.937255	0.0444684	0.496078	0.0156863	0.276579	0.239216	0.847059	0.435294	0.183845	0.886275	0.122549	0.0569689	0.00522876	0.176761	0.00392157	0.246825	0.442493	0.630065	0.00235294	0.120911	0.00098039	0.00784314	0.00470588	0.00326797	0.00784314	0.0454437	0.452941	0.968627	0.0963265	0.618322	0.0313725	0.496078	0.0372549	0.00261438	0.660131	0.848039	0.94902	0.648366	0.00305011	0.00392157	0.527451	0.866667	0.171765	0.956863	0.0107843	0.933333	0.570964	0.424131	0.749573	0.917647	0.656358	0.901961	0.0473062	0.102941	0.00392157	0.649673	0	0.485488	0.00196078	0.00784314	0.538188	0.00392157	0.00196078	0.0705882	0.976471	0.673788	0.0143791	0	0.186754	0.00196078	0.317647	0.410137	0.878431	0.692157	0.368627	0.00392157	0.124707	0.441176	0.501961	0.516702	0.480392	0.988235	0	0.659421	0.00392157	0.00392157	0.550327	0.968627	0.0653721	0	0.545784	0.141474	0.682353	0.643137	0.16623	0.676471	0.947059	0.0156863	0.407843	0	0.0156863	0.307843	0.447059	0.261438	0.990196	0.956863	0.343113	0.839216	0.00392157	0.0516507	0.654902	0.466667	0.270588	0.201213	0.368627	0.972549	0.0772506	0	0	0.277874	0.124707	0.258824	0.00392157	0.941176	0.988235	0.193353	0.0733036	0.111391	0.633987	0.643137	0.239789	0.515972	0.339216	0.28394	0.46539	0.294118	0.431747	0.0973303	0	0.431747	0.00392157	0.0760784	0.00392157	0.0750504	0.6953	0.0486502	0.063837	0.187536	0.00392157	0.923529	0.640523	0.00392157	0.218686	0.572549	0.00392157	0.00784314
cg15346191	0.752941	0.256863	0.027451	0.560294	0.894771	0.722303	0.0156863	0.0784314	0.989542	0.489216	0.743546	0.00392157	0.0104575	0.345098	0.0836194	0.00784314	0	1	0.12451	0.00784314	0.752288	0.682353	0.863305	0.607033	0.992157	0.877475	0	0.750386	0.790475	0.777362	0.717696	0.109804	0.539216	0.644216	0.945098	0.0542472	0.56178	0.996078	0.952941	0.498039	0.84955	0.734057	0.901961	0.597411	0.616015	0.0588161	0.32549	0.0117647	0.0196078	0.75308	0.904464	0.00392157	0.0603993	0.053564	0	0.00392157	0	0	0.00392157	0.399177	0.00261438	0	0.00130719	0.970588	0.996078	0.734057	0.121569	0.503922	0.842163	0.00784314	0.00196078	0.0921622	0.0994091	0.0734207	0.0196078	0.278431	0	0.338562	0.00784314	0.988235	0.0710078	0.484314	0.627387	0.2	0.745034	0.0575163	0.145248	0.00588235	0	0.627387	0.984314	0.792157	0.666667	0.90098	0.129412	0.00392157	0.00392157	0.572714	0	0.627387	0	0.59085	0.772549	0.00588235	0.00522876	0.00294118	0.248039	0.469875	0.479271	0.829412	0	0.00392157	0.00784314	0.78337	0.956863	0.493872	0.760784	0	0.937255	0.591589	0.00588235	0.0592299	0.060823	0	0.00392157	0.00196078	0	0.00196078	0.00392157	0.0560573	0.0594924	0.380995	0.639216	0.00686275	0.131531	0	0.0638637	0.171799	0	0.984314	0.00588235	0.0543244	0.0597046	0.0655714	0	0.996078	0.0994091	0.00588235	0.0967737	0.00130719	0	0.581533	0.24891	0.0645222	0.379183	0.803922	0.992157	0.0841528	0.45098	0.0156863	0.0576803	0	0.0313725	0.743546	0.440523	0.103686	0.0705882	0.878431	0.407261	0.658962	0	0	0.109804	0.266667	0.988235	0.768934	0.00392157	0.929412	0.644216	0.505882	0.708434	0.0648144	0.0705708	0	0.92549	0.00392157	0.480392	0.407261	0.840523	0.677058	0.882353	0.0784491	0.00392157	0.807111	0.058669	0.0515597	0.709804	0.476471	0.962745	0.779137	0.362851	0.061035	0.0647533	0.0569502	0.0628927	0	0.0117647	0.0156863	0.00784314	0.87451	0.00490196	0	0.053564	0	0.0603251	0.0784491	0.0694597	0.0117647	0	0	0.783338	0.0611306	0.577778	0	0.929278
cg18877271	1	0.912745	0.0235294	0.982353	0.962745	0.998039	0.998693	0.0431373	0.747059	0.924183	0.901961	0.831238	0.966013	0.996078	0.818656	1	1	0.337255	1	0.988235	0.968627	0.994771	0.848039	0.968627	0.943137	0.947644	0.980392	1	1	1	1	0.968627	0.804575	0.998693	0.954904	1	0.85098	0.992157	0.954902	0.934641	0.707843	1	0.911765	0.986275	1	0.314954	0.678431	0	0.972549	0.932549	0.956913	0.701961	0.964706	0.513725	0.631373	0.0117647	0.821569	0.645098	0.694435	0.888416	0.792157	0	0.00915033	0.929412	0.903922	0.960826	0.831373	0.871895	0.515686	0.329412	0.0893233	0.716078	0.911272	0.882758	0.948194	0.777778	0.961475	0.959831	0.928336	0.948194	0.935432	0.92549	0.866667	0.952111	0.935737	0.90098	0.730723	0.494118	0.795996	0.924706	0.624837	0.713725	0.862745	0.896078	0.915033	0.932353	0.937255	0.945098	0.0156863	0.956375	0.992157	0.843137	0.786275	0.804124	0.663725	0.676943	0	0.900713	0.477391	0.593464	0.449673	0.659804	0.960784	0.919608	0.577255	0.819608	0.958963	0.00784314	0.85098	0.820656	0.884967	0.90399	0	0.85098	0.00392157	0.490196	0.734651	0.80915	0.652288	0.882353	0	0.909804	0.598693	0.433333	0.859075	0.77015	0.393573	0.972549	0	0.396078	0.888416	0.659037	0.899739	0	0.992157	0.949442	0.356863	0.0784314	0.649673	0.582745	0.709983	0.630065	0.00130719	0.780784	0.984314	0.184314	0	0.643319	0.584314	0	0.927451	0.929412	0.961458	0.947261	0.872549	0.462745	0.778431	0.831373	0.664216	0.882353	0.906089	0.988235	0.923767	0.95709	0.976471	0.966667	0.914331	0.961458	0.941176	0.913725	0.737255	0.90719	0.914331	0.873529	0.95931	0.117647	0.622222	0.664216	0.943791	0.951158	0.956863	0.663902	0.972549	0.949046	0.933333	0.314954	0.509804	0.00196078	0.945098	0.958133	0.984314	0.00261438	0.834462	0.740248	0.932431	0.801961	0.0117647	0.671768	0.899028	0.728431	0.813725	0.97451	0.690963	0.682353	0.393573	0.664514	0.778434	0.88157	0.795996	0.843137	0.957738	0.81723	0.868215	0.00392157	0.956913
cg26487157	0.0773728	1	0.0384314	1	0.19902	0.614008	0.433613	0.0580392	0.145098	0.501961	0.989216	0.0526012	0.00470588	0.797229	0.265886	0	0.00784314	0.00130719	0.00784314	0.107063	0.0222222	0	0.970588	0.337255	0.614008	1	0.505698	0	1	0.337255	0.665359	0.958824	0	0.530196	1	0.053124	0.338562	0.482353	0.733333	1	1	0.60549	0.569188	1	0.65098	0.0897761	0.637046	0	0	0.851541	0.667467	0.00392157	0.0542478	0.00784314	0.00980392	0.00196078	0.0117647	0.035972	0.00392157	0.00196078	0.00784314	0.0523291	0.00718954	0.454902	0.537959	0.847059	0.921569	0.482353	0.00392157	0.0117647	0.0294422	0.00196078	0.516667	0.00980392	0.614008	0.614008	0.984314	0.649455	0.082805	0.505698	0.0366876	1	0.027451	0.501961	0.686034	0.00392157	0.0341463	0	0.0517945	0.501471	0.265359	0.278431	0.564706	0.519608	0.00784314	0.00784314	0.00196078	0.729412	0.0117647	0.505698	0.782353	0.65098	0.502745	0.111111	0	0.0459659	0.0176471	0.110539	0	0.490196	0.456209	0.288889	0.00784314	0.0156863	0.25307	0.972549	0.415686	0.0901961	0.431373	0.323744	0.433333	0.0606324	0.0470588	0.042595	0.0196078	0.917647	0.0143791	0.0212885	0.226471	0.827451	0.350549	0.498737	0.0130719	0.194843	0.0537902	0.505882	0.0256169	0.00784314	0.0156863	0.488235	0.1668	0.319608	0.00784314	0.00392157	0.0117647	0.947059	0.18599	0	0.0196078	0.00784314	0.136098	0.945098	0.00686275	0.333333	0.00784314	0.449077	0	0.0980053	0.466667	0.0137255	0.796078	0.496078	0.0470588	0.814789	0.00392157	0.141222	0.305882	0.0235294	0.00784314	0.292157	0.0235294	0.135948	0	0.764545	0.792157	0.732137	0.0372549	0.380392	0.449077	0.605688	0.811765	0.0428379	0.0757426	0.85098	0.00392157	0.212785	0.764079	0.00784314	0.464706	0.614008	0.882353	0.0534233	0.042444	0.807159	0.452941	0.0712767	0.956863	0.00392157	0.913725	0.470588	0.140877	0.00588235	0.136098	0.0980392	0	0.0417607	0.0343984	0.047575	0.00588235	0.333333	0.0127451	0.00784314	0.00392157	0.184314	0.0322008	0.00784314	0.46721	0.0156863	0.0496696	0.339216	0.00392157	0.031615	0.147269	0.0196078	0.89354
cg00908027	0.130061	0.0470588	0.248627	0.14902	0.014902	0.330719	0.352941	0.0183007	0.0760784	0.00588235	0.0117647	0.00392157	0.0104575	0.268723	0.309033	0.372549	0.159083	0.0379085	0.633333	0.0117647	0.232401	0.00784314	0.332026	0.498039	0.839216	0.166352	0.271569	0.94902	0.226558	0.184437	0.00392157	0	0.0176471	0.0235294	0.00490196	0.152871	0.929412	0.160254	0.509804	0.437535	0.12549	0.788235	0.00941176	0.314876	0.303948	0.170828	0.491176	0.749892	0	0.848179	0.135129	0.00196078	0.0470588	0	0.0156863	0.00196078	0.996078	0.0196078	0.0107843	0.00392157	0.00294118	0.00392157	0.00392157	0.0291316	0.162955	0.00980392	0.00784314	0.462745	0.996078	0.167962	0.00686275	0.0588235	0.00392157	0.0741862	0.231513	0	0.473203	0.0117647	0	0.222554	0.0784314	0.00522876	0.00392157	0.00098039	0.380755	0	0	0.0117647	0.00784314	0.00130719	0.00261438	0.933333	0.0137255	0.392467	0.00392157	0.0111111	0	0	0	0.220724	0	0.00196078	0.0104575	0.212985	0.00130719	0.00457516	0	0.271805	0.027451	0.00392157	0.00522876	0.00294118	0.00392157	0.301171	0.00196078	0.00588235	0.177245	0.00392157	0.217367	0.130061	0.00196078	0.616626	0.0176471	0.0738596	0.299346	0	0	0.150305	0.00196078	0.00588235	0.503904	0.519608	0.123766	0.00294118	0	0.00522876	0.443883	0.174781	0.00196078	0.141937	0.126852	0.00261438	0	0.0117647	0	0.173123	0.138313	0	0.317661	0.00862745	0.423529	0.238537	0	0	0.00392157	0.329412	0.141145	0.0945941	0.945098	0.00392157	0.33302	0	0.00490196	0.596078	0	0	0.00522876	0	0.193945	0.25	0.185389	0.00784314	0.153941	0.00392157	0.167032	0.00392157	0.00784314	0	0.00261438	0	0.193614	0.490196	0	0.00392157	0.162955	0.00392157	0.00261438	0.193945	0.00261438	0.498039	0.160254	0.0196078	0.00098039	0.00392157	0.125783	0	0.226558	0.0235294	0.00522876	0.173788	0.00261438	0.00392157	0.12808	0.0215686	0	0.175464	0	0.113424	0.207843	0.0117647	0.00098039	0	0.00784314	0.202246	0.37324	0	0.00392157	0.00392157	0.212985	0.248039	0.498039	0.212498	0.00980392	0.0127451	0.00980392
cg22463035	0.913525	0.74958	0.859804	0.798824	0.992157	0.991176	0.760784	1	0.862745	0.958824	0.00784314	0.944017	0.941176	0.952144	0.853362	0.857255	0.928987	0.792157	0.65098	0.917647	0.690196	0.947339	1	0.598039	0.994118	0.956855	0.964618	1	0.962147	0.947662	1	0.666667	0.988235	0.993464	0.960119	0.930092	1	0.939869	1	0.784314	0.983529	0.960386	0.967974	0.97451	0.92549	0.717406	1	0.998039	1	0.862745	0.959753	0.859379	0	0.92441	0.835294	0.893325	0.961547	0.75608	0.936482	0.00784314	0.0156863	0.925742	0.994771	0.965064	0.965064	0.976471	0.959239	0.959804	0.923529	0.968627	0.976471	0.517647	0.5	0.813937	1	0.992157	0	0.962453	0.992157	0.990196	1	0.962141	0.968627	0.946376	0.954537	0.824972	0.854902	0.795294	0.900744	0.988235	0.933333	0.921569	0.951634	0.964706	0.962147	0.458824	0.996078	0.964834	0.684314	0.965064	0.988235	0.992157	0.669281	0.866336	0.882353	0.945098	0.00196078	0.821176	0.631791	0.921569	1	0.735294	0.878431	0.992157	0.984314	0.875589	0.733333	0.992157	0.980392	0	0.87451	0.964764	0.561793	0.31634	0.956863	0.996078	0.603293	0.747059	0.944506	0.984314	0.0969596	0.994771	0.943137	0.70788	0.870254	0.486275	0.996078	0.931301	0.00392157	0.959239	0.953152	0.0117647	0.988235	0.805882	0.793725	0.961547	0.879514	0.92451	0.988235	0.996078	0.882353	0.996078	0.486275	0.962745	0.984314	0.965153	0.963737	0.951274	0.937255	0.972549	0.706689	0.959239	0.996078	0.948571	0.955882	0.992157	0.795098	0.904575	0.376471	0.968627	0.950973	0.620915	0.262745	0.209804	0.290196	0.977778	0.94281	0.967016	0.964706	0.843137	0.947059	0.333333	0.899035	0.972549	0.967111	0.965035	0.433333	0.376471	0.996078	0.958663	0.966874	0.95253	0.962301	0.996078	0.76707	0.554735	0.505882	0.955556	0.900654	0.959239	0.934931	0.785882	0.937805	0.939044	0.936418	0.831373	0.968627	0.0117647	0.984314	0.79451	0.921569	0.70719	0.027451	0.861763	0.910406	0.939294	0.861046	0.913763	0.924015	0.764706	0.890196	0.725632	0.852721	0	1
cg14701108	0.911037	0.42549	0.921569	0.802801	0.860131	0.99085	0.263725	0.999216	0.258824	0.989804	0.915004	0.963399	0.0117647	0.903922	0.416211	0.0196078	0.35258	0.540523	0.515686	0.907843	0.543791	0.902888	0.992941	1	1	0.900012	0.884871	0.813072	0.748039	0.898694	0.996078	0.87451	0.768627	0.362092	0.989216	0.91056	1	0.996078	0.992157	0.844009	0	0.890196	0.678431	0.39085	0.409314	0.910268	0.925183	0.384314	0.986928	0.998693	0.91391	0.901961	0.452941	0.525481	0.479412	0.269692	0.913114	0.984314	0.507955	0.439216	0.701176	0.958824	0.613725	0.960784	0.00784314	0.992157	0.445098	0.698039	0.903041	0.721569	0.439216	0.465686	0.584829	0.587412	0.00588235	0.996078	0.975686	0.820915	0.830278	0.920493	0.87343	0.839899	0.88272	0.785955	0.723529	0.693137	0.94902	0.434314	0.839216	0.92549	0.207843	0.941176	0.94902	0.996078	0.523529	0.896078	0.00392157	0.861438	0.517647	0.924952	0.915101	0.88272	0.963725	0.498039	0.956863	0.976471	0.77451	0.770232	0.188235	0.92549	0	0.0235294	0	0.628758	0.308497	0.972549	0.91724	0.964706	0.914687	0.710161	0.00653595	0.897877	0.976471	0.984314	0.488235	0.929412	0.555298	0.478431	0.94902	0.498039	0.901961	0.854902	0.460783	0.00196078	0.952941	0.819608	0.866667	0.583509	0	0.0980392	0.813585	1	0.920261	0.501961	0.129507	0.947712	0	0.00098039	0.837232	0.00392157	0.964706	0.931373	0.00196078	0.709321	0	0.992157	0.748774	0.70545	0.964706	0.124245	0.878431	0.0235294	0.705882	0.922735	0.0941176	0.710161	0.902888	0.941176	0.145162	0.922876	0.470588	0.69902	0.972549	0.914699	0.956863	0.590196	0.834752	0.941176	0	0.156863	0.92549	0.47451	0.876256	0.00196078	0.890196	0.866636	0.992157	0.145162	0.923751	1	0.996078	0.670642	0.996078	0.899977	0.972549	0.968627	0.880355	0.92549	0.968627	0.94902	0.812914	0.908816	0.913725	0.697641	0.118801	0.451236	0.837086	1	0.996078	0.00392157	0.931373	0.857516	0.933333	0.733498	1	0.657324	0	0.25991	0.25991	0.933333	0.915101	0.073979	0.44902	0.7	0.972549
cg05617980	0.0491777	0	0.5	0.120261	0.0054902	0.0608178	0.0117647	0	0	0.0567807	0.0186275	0.00392157	0.666667	0.00078431	0.102355	0.619608	0.00980392	0.00784314	0	0.0127451	0.0980392	0.00261438	0.00490196	0	0.0482042	0.0566885	0.196078	0	0	0	0.00392157	0	0.00490196	0.253922	0	0.050079	0.333333	0.0529412	0.027451	0.164706	0.00980392	0.0372549	0.0890756	0.00156863	0	0.0539961	0	0.00392157	0.291503	0.0313725	0.058916	0	0.00392157	0.559611	0	0.764706	0.00130719	0.496078	0.790716	0	0.496078	0	0.158002	0.0579492	0.00196078	0.0196078	0.0515231	0.187451	0	0.0908481	0.202971	0.00261438	0.00392157	0.156077	0.383529	0.00588235	0	0.322876	0.00784314	0.0577446	0	0.252288	0.0541036	0.866667	0	0	0.00784314	0.202941	0.280409	0.0176471	0.00196078	0.0615423	0.235294	0	0	0.00078431	0.300654	0	0.0653627	0	0.0525711	0.00392157	0.00392157	0	0.943137	0.602401	0.821618	0.282353	0.00588235	0	0	0.246078	0.0620066	0.00588235	0.00196078	0	0	0.00392157	0.0516468	0	0.00588235	0.0362316	0.506767	0.996078	0.0117647	0.00130719	0.0672429	0.454902	0.0773845	0.0535336	0.284941	0.785142	0.298039	0	0	0	0.392157	0.0117647	0.0497567	0	0.068923	0.869528	0.799967	0	0.0491777	0.0104575	0.00392157	0	0.00130719	0.992157	0.140412	0.00392157	0.00261438	0.196925	0	0.0458264	0	0.771845	0.00196078	0.00392157	0.0570911	0.0915441	0.00522876	0.0467548	0	0.072549	0	0.0541036	0.00392157	0	0.0156863	0	0.00098039	0.00392157	0.445098	0.00392157	0	0.0388399	0.992157	0.00392157	0.0117647	0	0.945098	0.00490196	0.00392157	0.776471	0.00784314	0.00392157	0.00392157	0.0569746	0.0526491	0.836499	0.063568	0.0614554	0.958824	0.048558	0.00392157	0.566013	0	0	0.0609423	0.00196078	0.0719061	0.43035	0	0.0908481	0.0427936	0.725862	0.00653595	0.333333	0.0886274	0.745473	0.466667	0	0.74902	0.836499	0.0735946	0.0673744	0.92549	0.00653595	0.00784314	0.0546174	0.809945	0.00392157	0
cg00672333	0.302636	0.48366	0.00686275	0.0679739	0.27451	0.6	0.25098	0.0133333	0.397664	0	1	0	0.191176	0.790706	0.206215	0.603922	0.269159	0.152288	0	0.0969188	0.330196	0.569063	0.262745	0.304575	0.254902	0.920174	0	0.649673	0.994118	0	0.823077	0.5	0.787582	0.496078	0.994771	0.0117647	0.333333	1	0.334314	0	0.905341	0.354902	0.998039	1	0.0117647	0.00196078	0.370308	0.0401264	0.0176471	1	0.507843	0.20974	0.0215686	0	0.311504	0.0506057	0	0.00392157	0	0.00784314	0.0109804	0	0.00784314	0.494118	0.964706	0.823077	0.854744	0.221961	0	0	0.00882353	0.00686275	0.00261438	0.0445728	0.00196078	0.115033	0.5	0.767647	0.647404	0.952941	0.968627	0.32549	0.697548	0.827451	0.715493	0.00196078	0.00784314	0.00882353	0.882353	0.941176	0.709578	0.527451	0.972549	0.860131	0.480392	0.968627	0.0235294	0.877124	0.398039	0.0117647	0.30719	0.241176	0.367647	0.0117647	0	0.00588235	0.00294118	0.440196	0.00784314	0.962745	0.00392157	0.542484	0.00392157	0.909699	0.665359	0.434756	0.478431	0.054068	0.94902	0.344213	0.929412	0.0604831	0.00784314	0.00196078	0.00784314	0.00392157	0	0.134231	0.00980392	0.0117647	0	0.173311	0.285699	0.964706	0	0.240846	0.74902	0.193945	0.379764	0.962745	0.269583	0.245403	0.0556728	0.00784314	0.964706	0.0156863	0.00392157	0.482353	0.964706	0	0	0.0836601	0.430392	0.0698788	0.366095	0.662745	0.248536	0.0518085	0.968627	0.00392157	0.0196078	0.694363	0.877719	0.980392	0.0130719	0.498039	0.644444	0.623767	0.434756	0.80335	0.473206	0.198039	0.00196078	0.956863	0.966667	0	0.513725	0.652288	0.507843	0.0156863	0.405882	0	0.0746285	0.0137255	0.850996	0.51866	0.333333	0.434756	0.897172	0.472549	0.897172	0.0485833	0	0	0.0289308	0.0383521	0.697548	0.0117647	0.983007	0.852259	0.473206	0.0508533	0	0.0597348	0.00980392	0	0.556368	0.0406062	0.5	0.0762469	0.00653595	0.0431373	0.0506057	0.520472	0.714639	0	0.351213	0.0196078	0.496078	0	0.889316	0.968627	0	0.00392157	0.865323
cg23639368	0.604144	0.862745	0.107843	0.978431	0.992647	0.987745	0.990196	0.0980392	0.891765	0.671569	1	0.509819	0.0196078	0.739216	0.556216	1	0.992157	0.606536	0.502201	0.762745	0.359477	0.940523	0.964706	1	0.992157	1	0.992157	1	0.626406	0.996078	0.658824	1	0.504902	0.917647	0.505882	0.0648849	0.952941	0.727586	0.785098	0.764706	0.992157	0.488889	0.787255	1	0.521569	0.0586781	1	0.0518256	0.511961	0.662745	0.742176	0.984314	0.811765	0.311403	0.729412	0.0728792	0.786275	0.819608	0.182842	0.691151	0.0980392	0.815686	0.00130719	0.933333	0.909804	0.647002	0.905882	0.673227	0.688175	0.486275	0.0575387	0.546667	0.762527	0.474293	0.917647	0.583007	0.848039	0	0.960784	1	0.511717	0.819608	0.516527	0.956863	0.992157	0.459804	0.996078	0.00196078	0.392302	0.689216	0.593277	0.858824	0.287582	0.912045	0.901961	0.334118	0	0.00392157	0.929412	0.94902	0.901961	0.945098	0.626144	0.4	0.0215686	0.00784314	0.246478	0.731569	0.990196	0.727586	0.675921	0.00392157	0.656209	0.707445	0.68	0.572365	0.976471	0.117728	1	0.0117647	0.496078	0.0496982	0	0.156401	0.684967	0.00392157	0.184185	0.847059	0.00392157	0.810431	0.0560136	0.027451	0	0.656156	0.823529	0.905882	0.00196078	0.631373	0.88366	0	0.618499	0.634014	0	0.794118	0	0.839216	0.646085	0.593273	0.921569	0.0490196	0.492534	0.888235	0.898039	0.470588	0.745098	0.894118	0.296477	0.85098	0.996078	0.291503	0.810431	0.571153	0.920261	0.700497	0.564159	0.996078	0.647002	0.886275	0.894118	0.305882	0.547757	0.929412	0.557009	0.405882	0.976471	0.92549	0.439216	0.992157	0.87451	0.0960784	0.681801	0.271895	0.541933	0.923529	0.673227	0.407843	0.89098	0.894118	0	0.8	0.996078	0.182842	0	0	0.0117647	0	0.0196078	0.285553	0.742176	0.815686	0.624709	0.00784314	0.577123	0.095694	0.87451	0.516024	0.48109	0.218013	0.347059	0.00392157	0.379004	0.00196078	0.0196078	0.788235	0.0775118	0.233962	0.905882	0.898039	0.564263	0.592244	0.756863	0.596362	0.311183	0.0633089	0.903922
cg17284168	0.904111	0.91451	0.831373	0.806863	0.990196	1	0.786275	0.196863	0.909804	0.985098	0.91332	0.923762	0.970588	0.443137	0.891711	0.860678	0.0117647	0.665359	0.873161	0.983007	0.997386	1	0.587582	0.815083	0.923923	0.916454	0.980392	0.996078	1	1	0.54902	0.996078	0.667974	0.815083	1	0.896102	0.996078	0.906821	1	0.568627	1	0.919118	0.996078	0.862745	0.982353	1	1	0.912988	0.841592	0.747451	0.884481	0.913725	0.964706	0.871706	0.82821	0.635294	0.912363	0.325087	0.956863	0.915165	0.760784	0.657516	0.916863	0.94902	0.76732	0.92	0.802614	0.918627	0.982353	0.631373	0.00196078	0.660784	0.776961	0.90832	0.988235	0.931373	0.627451	0.480392	0.266667	0.786593	0.00392157	0.298039	0.775472	0.278431	0.815686	0.700654	0.480723	0	0.926205	0.959804	0.490196	0.966667	0.891176	0.894118	0.00196078	0.770588	0.988235	0.363399	0.701961	0.861319	0.9	0.736086	0.669281	0.882353	0.411765	0.556863	0	0.546623	0.838994	0.658824	0.248039	0.862745	0.788235	0.908252	0.706863	0.912531	0.00784314	0.00980392	0.903213	0.926574	0.00196078	0.903873	0.072903	0.807843	0.984314	0.907103	0.872266	0.898039	0.901961	0.930034	0.00196078	0.964706	0.988235	0.471569	0.996078	0.909952	0.817647	0.964706	0.890795	0.211765	0.909952	0.279987	0.503922	0.690196	0.900437	0.881305	0.919564	0	0.00784314	0.310784	0.558431	0.978431	0.94902	0.792157	0.921569	0.815083	0.847017	0.92315	0.933333	0.905779	0.930034	0.454902	0.903213	0.968627	0.954902	0.94902	0.984314	0.868524	0.0980392	0.901961	0.744118	0.984314	0.480392	0.710784	0.87451	0.00392157	0.897332	0.0117647	0.00784314	0.894118	0.9	0.484314	0.885337	0	0.901649	0.618301	0.90486	0.0980392	0.709804	0.911901	0.917206	0.927997	0.900741	0.906821	0.912629	0.984314	0.0156863	0	0.717647	0.231373	0.435294	0.968627	0.900437	0.782666	0	0.945098	0	0.926732	0.833333	0.83268	0.741176	0.648366	0.968627	0.904032	0.921569	0.913369	0.822222	0.88612	0.82821	0.517647	0.901355	0.882353	0.937255	0.00196078	0
cg23342718	0.266787	0.731373	0.347712	0.24902	0.377451	0.103268	0.334641	0.0156863	0.994771	0.529412	0.00784314	0.589646	0.575163	0.167707	0.185086	0.554902	0.00784314	0.00952381	0.937255	0.994118	0.0411765	0.741176	0.0568627	0.486275	0.50098	0.413275	0	0	0.136705	0.511835	0	0.5	0.231373	0.0372549	0	0.0701014	0.882353	0.232458	0.0117647	0.00196078	0.12549	0	0.294118	0.531373	0.929412	0.0544417	0.498039	0.0563853	0.103268	0.247059	0.324152	0.680895	0.635294	0.00196078	0.988235	0.00130719	0.29953	0.554994	0	0	0.95098	0.443137	0.00065359	0	0.456863	0.44601	0	0.151961	0	0.543993	0.84902	0.494118	0.275817	0.431132	0.298039	0.44601	0.00196078	0.102687	0.829946	0.123927	0	0.00078431	0.196816	0.0932427	0.29953	0.398007	0.308923	0.00098039	0.361543	0.34958	0	0.738039	0.505882	0.102056	0.141516	0.00196078	0.511765	0	0.626769	0.00130719	0.00130719	0.00392157	0.227451	0	0.486275	0	0.242928	0.17193	0.82423	0.457843	0.933333	0	0.25	0	0.4	0.529109	0	0.328785	0.204902	0.937255	0.262745	0.0510551	0	0	0.640523	0.00196078	0.626432	0	0.0497458	0.00784314	0.866667	0.0506171	0	0.828412	0	0.801307	0.00261438	0.399327	0.690976	0	0.530378	0.935294	0.00065359	0	0	0	0.882353	0.84902	0.984314	0.664706	0.448449	0.954248	0.317647	0.461656	0.254902	0.945098	0.482353	0.138791	0.781699	0.641086	0.703213	0	0.00490196	0.984314	0.00784314	0.597059	0.0156863	0	0.952941	0	0.791176	0	0.960784	0	0.383556	0.660131	0.457843	0.886275	0	0	0.597386	0.806536	0.360173	0.976471	0.0766217	0.0801039	0.30719	0.952941	0.780392	0.437255	0.452941	0.098455	0.541176	0	0.323032	0	0.00392157	0.984314	0	0.68366	0.677629	0	0.636489	0.546198	0.00392157	0	0.0745194	0.952941	0	0.315686	0.00196078	0.835294	0	0.980392	0.537138	0.729412	0.0235294	0.496078	0	0.00392157	0.00980392	0.470565	0.329412	0	0.552025
cg13525276	0.232624	0.490196	0.480392	0.115904	0	0.452549	0.0261438	0	0.347277	0.196863	0.701961	0.00784314	0.0392157	0.318954	0.187075	0.262745	0.097539	0.180392	0.168964	0.114706	0	0.157442	0.00686275	0	0.0822006	0.0979916	0.00784314	0.157088	0	0.11862	0.116943	0.0104575	0.132026	0.5	0.105177	0.701961	0.00392157	0.00261438	0.00130719	0.0156863	0.0313725	0.0418301	0.00261438	0.21098	0.0352941	0.828369	0.00392157	0.84178	0.00392157	0.0111111	0.111549	0.326797	0.308571	0.32398	0.193464	0.320612	0.00392157	0.00784314	0.505882	0.105882	0.210196	0.00392157	0.456471	0.129412	0.00784314	0	0	0.00235294	0.00588235	0.109521	0	0.415686	0	0.222954	0.0156863	0.00784314	0.116605	0.116605	0.00392157	0.14046	0.168141	0.00392157	0.00588235	0.235352	0.109196	0.224205	0.13499	0.14385	0.00392157	0.0627451	0.00784314	0.027451	0.181699	0	0.00196078	0.0196078	0.0426488	0.132025	0.00522876	0.116943	0.0890967	0.00686275	0.330719	0.0890304	0	0.34009	0.0470588	0.12732	0.0798066	0.756863	0.105072	0.00784314	0.105072	0.101831	0.0313725	0	0.00915033	0.00392157	0.107451	0.00392157	0.121055	0.772899	0.0156863	0.541969	0.261183	0.0901961	0.419827	0.13757	0.649673	0.0117647	0.175605	0.913725	0.00392157	0.0156863	0.134737	0.00980392	0.0935652	0.147285	0.0819766	0.0137255	0.898039	0.0754731	0.476471	0.00980392	0.00784314	0.00392157	0.10392	0.00784314	0.00653595	0.159034	0.447059	0.976471	0.087034	0.0117647	0.0176471	0.00392157	0.0862745	0.313206	0.00392157	0.102478	0.0437494	0.626144	0.105521	0.0117647	0.231338	0.00784314	0.00980392	0.0196078	0.0823529	0.00392157	0.0117647	0.00196078	0.917647	0.150327	0.94902	0.00784314	0.159034	0.0890967	0.00392157	0.10719	0.0169935	0.0352941	0.230722	0.0196078	0.0235294	0.0117647	0.054902	0.0823529	0.0470588	0.114115	0	0.383497	0.00196078	0.00784314	0.28164	0.828369	0.096732	0.00196078	0.121907	0.396078	0.0117647	0.00784314	0.118069	0.420746	0.0403981	0.0117647	0.0842466	0.374892	0.37451	0.00392157	0.223529	0.34009	0.32398	0.00392157	0.0909363	0.353773	0.0196078	0.0860749	0.0117647	0.0117647	0.116605	0.112513	0	0	0
cg26491818	0.838212	0.473529	0.998039	0.980392	0.987582	0.973669	1	0.226144	0.785621	0.535294	0.0235294	0.928315	0.924001	0.5	0.729174	0.0352941	0.881414	0.84	1	0.918293	0.999129	1	1	0.998039	0.938745	0.936337	0.970588	0.986928	0.947066	1	0.443137	0.929305	0.990196	0.654902	0.95098	0.82323	1	0.54902	1	0.932213	1	0.928431	1	0.543417	0	0.939771	0.893246	1	0.969935	0.988235	1	0.893584	0.871774	0.805882	0.915441	0.0156863	0.992157	0.00392157	0.924001	0	0.95098	0.413072	0.901961	0.945098	0.945744	0.968627	0.863725	0.930196	0.929163	0.0705882	0.956863	0.866667	0.910853	0.63192	0.955424	0.928601	0.903268	0.972549	0.941176	0.952941	0.927351	0.736275	0.482353	0.92549	0.698039	0.79463	0.490196	0.202614	0.899585	0.966667	0.946741	0.952536	0.848366	0.962745	0.939216	0.643137	0.458824	0.945098	0.8	0.950327	0.947059	0.0117647	0.856863	0.713205	0.647059	0.905602	0.00196078	0.821849	0.408036	0.992157	0.513725	0.95098	0.819857	0.878431	0.907843	0.881414	0.464706	0.941176	0.521569	0.996078	0.988235	0.932784	0.492157	0.63594	0.913725	0.545098	0.878667	0.961765	0.870409	0.338562	0.90098	0.945098	0	0.0392157	0.915451	0.00392157	0.565126	0.87451	0.843137	0.952754	0.940183	0	0	0.494118	0.591152	0.976471	0.921569	0.0117647	0.850936	0.681373	0.464706	0	0.581393	0.788235	0.994118	0.954015	0.945098	0.931888	0.911375	0.996078	0.0352941	0.4	0.917647	0.929204	0.699346	0.633201	0.966667	0.917647	0.786974	0.923529	0.864706	0.926554	0.933333	0.950536	0.966013	0.996078	0.951634	0.960784	0.968627	0.286275	0.737255	0.492157	0.878753	0.956863	0.954015	0.996078	0.856863	0.786974	0.946824	0	0.858824	0.971242	0.5	0.934438	0.904282	0.933131	0.959816	0.94089	0.866667	0.954967	0.988235	0.836601	0.910853	0.863751	0.649394	0.992157	0.917647	0.505882	0.00784314	0.964706	0.329412	0.935115	0.918483	0.654902	0.894118	0.947901	0.815686	0.878753	0.763984	0.908155	0.890196	0.737871	0.984314	0.30323	0.968627
cg03306486	0.878297	0.869281	0.0211244	0.857255	0.854902	0.976471	0.731373	0.658824	0.987451	0.977255	0.505882	0.498039	0.611581	0.745098	0.901961	0.876471	0.666667	0.992157	0.795041	0.996078	0.614006	0.858824	0.679739	0.727171	0.853333	0.947034	0.984314	0.966667	0.94123	0.93789	1	0.998693	0.504412	0.891381	0.5	0	0.0287582	0.925552	0.799144	0.771989	0.998039	0.929412	0.866667	1	0.90033	1	0.997059	0.994771	0.968627	0.926471	0.942896	0.984314	0.960784	0.992157	0.0156863	0.00196078	0	0.00784314	0.387424	0.760784	0.00261438	0.70062	0.0211244	0.988235	0.308497	0.969935	0.908365	0.729412	0.897714	0.784636	0.864706	0.839596	0.97451	0.826683	0.291503	0.462745	0.914284	0.488235	0.980392	0.113725	0.247059	0.0666667	0	0.784687	0.925779	0.00392157	0.932989	0.758996	0.723064	0.721569	0.454902	0.501961	0.439216	0.909804	0.482353	0.924706	0.188235	0.8776	0.861498	0.804916	0.452288	0.350327	0.488235	0.984314	0	0.0117647	0.654902	0.529412	0.964706	0.950049	0.898039	0.698039	0.501961	0.886972	0.328105	0.807122	0.920951	0	0.886275	0.980392	0.545098	0.652886	0.831373	0.488235	0.815686	0.900976	0.963529	0.784687	0	0.96623	0	0.980392	0.876307	0.933836	0.817106	0.886275	0.971777	0.992157	0.893803	0.807843	0.840765	0.0196078	0.0639415	0	0.947059	0.521569	0.866694	0.87451	0.5	0.952941	0.988235	0.940635	0.334641	0.992157	0.807122	0.175163	0.482353	0.485069	0.864754	0.851442	0.986275	0.83953	0.956863	0.907229	0.905882	0.881046	0.883709	0.799144	0.817647	0.901961	0.0117647	0.925283	0.744252	0.907843	0.908365	0.470588	0.0117647	0.992157	0.47451	0	0.915686	0.0666667	0.748697	0.819608	0.908365	0.254902	0.924183	0.817647	0.778431	0.984314	0.839216	0.349818	0.900124	0.505882	0.988235	0.929744	0.00196078	0.862745	0.470588	0.933523	0.82917	0.312032	0.856467	0.988235	0.00392157	0.501961	0.917148	0.486683	0.792273	0.199216	0.00156863	0.00196078	0.120828	0.821569	0.972361	0.318697	0.905882	0.423529	0.798182	0.77342	0.911131	0.00392157	0.0313725	0.955166	0.992157
cg12223582	0.355418	0.701961	0.258824	0.949673	0.634734	0.941737	0.510924	0	0.135294	0.103922	0.721468	0.278431	0.619608	0.912941	0.370476	0.264052	0.0500924	0.0529412	0.0441177	0.0392157	0.952941	0.564052	0.784314	0.460784	0.620915	0.858824	0.00392157	0.987255	0.767538	1	0.992157	0.751634	0.553333	0.649673	0.515686	0.0341347	0.36732	0.774735	0.635294	0.994118	0.505882	1	0.801569	0.0117647	0.988235	0.00392157	0.766667	0.0246361	0	0.654902	0.806513	0	0.391952	0.0837151	0.00392157	0.0288968	0.67451	0.00588235	0.00784314	0	0.0054902	0.00196078	0.0117647	0.490196	0.254902	0.288235	0.488235	0.172549	0.0205555	0.0117647	0.00784314	0.117026	0.00196078	0.0646971	0.0248366	0.616993	0.831373	0.223529	0.00653595	0.980392	0.104182	0	0.0372549	0.443137	0.72549	0	0.0156863	0.00941176	0.0953877	0.72381	0.735294	0.213072	0.128105	0.721569	0.559477	0.0392157	0.472941	0.625794	0.00392157	0.435294	0.980392	0.523137	0.826144	0.00980392	0.00392157	0.00392157	0	0.430134	0	0.980392	0.00588235	0.279739	0.278431	0.433987	0.852288	0.314801	0.77451	0.0727381	0.763036	0.0117647	0.0133333	0.0246361	0	0.0271031	0.00588235	0.243137	0.0269136	0.0352941	0.00588235	0	0.0351581	0.027451	0.0888673	0.00130719	0.130503	0	0.00522876	0.231536	0.00392157	0.843137	0.33448	0.0462931	0.0288106	0.00392157	0.00784314	0.121569	0.0823529	0.00392157	0.0109804	0.988235	0.192055	0.94902	0.00392157	0.00392157	0.193288	0.796078	0.0593665	0.129771	0.734193	0.195804	0.00784314	0.594501	0.917647	0.801325	0.594501	0.00392157	0.721468	0	0	0	0.00392157	0.984314	0.00196078	0.443137	0.978431	0.580392	0.00392157	0.866667	0.00392157	0.376471	0.458824	0.0130719	0.144099	0.00784314	0.700496	0.110236	0.243137	0	0	0.92549	0.290196	0.0739387	0.00098039	0.695646	0.0298089	0.0223211	0.592785	0.00196078	0.676471	0	0.0117647	0.027451	0.134115	0.0321383	0.680133	0.0196078	0.741176	0	0.560784	0	0.00196078	0.00392157	0.0196078	0.721569	0	0.0499388	0.0545917	0.0196078	0.191789	0.00980392	0.972549	0.0500924	0.00392157	0.0250096	0.851536
cg03147324	0.909642	0.185294	0.993464	0.784314	0.914161	0.670588	0.423529	0.329412	0.145098	0.783007	0.930558	0.715033	0.496078	0.942484	0.325131	0.465267	0	0.635294	0.00261438	0.335948	0.501961	0.752941	1	0.901961	1	0.887498	0.996078	1	0.945098	0.846049	1	0.984314	1	0.660784	0.924534	0.320162	1	0.929851	0.30098	0.712045	1	0.806723	0.730719	1	0.765875	0.761551	0.838235	0.0196078	1	0.870588	1	0.728628	0	0.848726	0.895425	0.897139	0.0235294	0.972549	0.854902	0.509804	0.342484	0.00784314	0.920261	0	0.698039	0.00392157	0.924534	0.996078	0.919933	0.439216	0.909036	0.203922	0.351675	0.342484	0.945098	0.667227	0.972549	0.927671	0	0.968627	0.861704	0.560784	0.0235294	0.923622	0.817454	0.027451	0.980392	0.339869	0.00784314	0.67451	0.984314	0.479216	1	0.488235	0.931478	0.633333	0.864549	0.644444	0.00784314	0	0.931478	0.962745	0.847059	0.223529	0.996078	0.990196	0.904276	0.547277	0	0.764706	0.513244	0.437255	0.67554	0.862745	0.990196	0.988235	0.756863	0.867359	0.919233	0.0196078	0.405229	0.145709	0.958824	0.559169	0.892133	0.0156863	0.630767	0.926467	0.00784314	0.956863	0.87743	0.915691	0.0588235	0.653595	0.728628	0	0.807843	0.00392157	0.784314	0.913992	0.513086	0.742492	0.897139	0.207843	0.667974	0.0137255	0.477451	0.0196078	0.275322	0.856209	0.937255	0.988235	0.423529	0.607843	0.49816	0.87451	0.920906	0.857171	0.984314	0.604232	0.0117647	1	0.352941	0.915358	0.768627	0.0117647	0.341176	0.893759	0.521946	0.938235	0.968627	0.43545	0.894118	0.941176	0.512418	0.936097	0.00784314	0.581699	0.637908	0.531373	0.0509804	0.320162	0.758412	0.643137	0.970588	0.911945	0.954902	0.521946	0.494118	0.905263	0.924534	0.988235	0.0235294	0.924662	0.909804	0.937255	0.918091	0.837908	0.950327	0.920891	0.732243	0.0117647	0.641395	0.876534	0.864549	0.595077	0	0.914907	0.00980392	0.913591	0.702614	0.65098	0.876534	0.796288	0.95098	0.904374	0.72761	0.528917	0.513244	0.298039	0.923236	0.214979	0.992157	0.32451	0.913816
cg23933618	0.148641	0.203922	0.00653595	0.998431	0.83268	0.475817	0.176471	0	0.247059	0.678431	1	0	1	0.808027	0.216499	0	0	0.267974	0	0	1	1	0.806536	0.921569	0.984314	0.760025	0.972549	0.992157	0.787809	0.822704	0.686275	0.813706	0.998693	0.5	0.799745	0.0372991	0	0.874429	0.744538	0.914706	0.666667	0.905882	0.858824	0.498039	0.322876	0.00392157	0	0.0376661	0.00392157	0.87549	0.86122	0.0512998	0.312418	0.00784314	0	0.450627	0.751126	0.0982264	0.0117647	0.26794	0	0.00392157	0	0.492157	0.649673	0.966667	0.799745	0.970588	0.0607019	0.00392157	0.00196078	0.00261438	0.00098039	0.163258	0.0137255	0.496078	0.464706	0.00392157	0	0.625213	0.0117647	0.00392157	0.992157	0.784314	0.79882	0.00196078	0.126707	0	0	0.645752	0.603922	0.744118	0.966013	0.834718	0.00392157	0.657516	0.405882	0.966013	0.00392157	0.653595	0.996078	0.968627	0.755294	0.0300654	0.85098	0.00588235	0.00392157	0.592157	0.0663987	0.00392157	0.00784314	0.0591734	0.0176471	0.982353	0.00784314	0.187005	0.498039	0.482353	0.806333	0.0196078	0.543137	0.0601275	0.0480835	0.00392157	0.00392157	0.0423483	0.0376843	0.464052	0.00392157	0.0196078	0.044068	0	0.00784314	0.498039	0.988235	0	0	0.0370208	0.00392157	0.996078	0.108614	0	0.711885	0.040935	0	0.757504	0	0.00522876	0	0.00235294	0.0846483	0.550382	0.0660489	0	0.104353	0.886275	0.363123	0.0598562	0.739821	0	0.0235294	0.976471	0	0.996078	0.990196	0	0.815005	0.964706	0.00392157	0.941176	0.00392157	0.109168	0.00392157	0.630065	0.983007	0.552941	0.0143791	0.841496	0.65868	0.720858	0	0	0.0734541	0	0.787809	0.486275	0.92451	0.00392157	0.0588235	0	0.83515	0.00196078	0	0.813706	0	0.26055	0.619764	0.00392157	0.813706	0.988235	0.00392157	0.00784314	0.0686735	0.115081	0	0.00784314	0.238793	0.0497339	0.040935	0	0.00294118	0.486928	0.0900687	0.109168	0.00392157	0.0497714	0	0.0734541	0	0.0470588	0.984314	0.0477933	0.00392157	0	0.984314
cg13356427	0.0652369	0.941176	0.0460784	0.958824	0.456471	0.00784314	0.0988235	0.0261438	0.00392157	0	0.00392157	0.34902	0.180392	0.711028	0.0799131	0.0654174	0.0407517	0.0196078	0	0.00392157	0.564706	0.494118	0.976471	0.580943	0.53935	0.574655	0.625017	0.215686	0.517337	0.184314	0.0686275	0.898039	0.652941	0.508824	0.548679	0.108083	0	0.744506	0.29281	1	0.568312	0.956863	0.625017	0.0303922	0.133333	0.261543	0.342484	0.133223	0.0392157	0.503922	0.612965	0.00392157	0.271871	0.170664	0.00392157	0.00392157	0.152941	0.980392	0.992157	0	0.768627	0	0.956863	0.625017	0.548679	0.702213	0.856863	0.712745	0.0453173	0.00392157	0.00196078	0.0127451	0.014902	0.00392157	0.688102	0.644995	0.55098	0.329412	0	0.625017	0.0816964	0.0117647	0.545841	0	0	0	0.0772943	0.0337255	0	0.0222222	0.644995	0.988235	0.85098	0.261765	0.00588235	0.456863	0	0.980392	0.0434161	0.47451	0.600735	0.0127451	0.00522876	0.0347533	0	0.478431	0.00784314	0.36904	0	0.845098	0.0534087	0.0843137	0	0.738387	0.0235294	0.04704	0.557099	0.298199	0.909804	0.0384165	0.00392157	0.133223	0	0.802328	0.00392157	0.0313725	0.746374	0.00392157	0.337255	0.00784314	0.0839316	0.929412	0.0769407	0.0313725	0.0405753	0.00392157	0.00196078	0.0616356	0.00588235	0.47604	0.0117647	0.12773	0.509398	0.0391444	0	0.644995	0.0433719	0.00980392	0.0176471	0.0391444	0.986275	0	0.0464706	0	0	0.0117647	0.992157	0	0.00784314	0.0104575	0.0156863	0.532457	0.63923	0.68621	0.563624	0.0506887	0.644995	0.504301	0.0481815	0.00392157	0	0.137255	0.0552342	0.576471	0.952941	0	0.00196078	0.568039	0.532457	0.48636	0.292546	0.0420043	0.0900002	0.0433719	0.578538	0	0.52549	0.0481815	0.801515	0.960784	0.707921	0.372549	0.00130719	0.628117	0.450149	0	0	0.00392157	0.00196078	0.992157	0.00392157	0.150007	0.0540858	0.166229	0.0534807	0	0.00392157	0.0465778	0	0.0156863	0	0.384964	0.140869	0	0.325884	0.0468178	0.996078	0.036051	0.0462412	0	0	0	0.00784314	0.046215	0.69978
cg03695591	0.79089	0.5	0.0784314	0.573669	0.482353	0	0.385098	0.912941	1	1	0.0156863	0.846843	1	0.127451	0.486352	0	0	1	0.799412	0.952941	0.784314	0.503922	0.5	0.5	0.597795	0.592713	0.791423	1	0.531373	0.00392157	0.00196078	0.746078	0.998693	0	1	0.764375	0.972549	0.664052	0.416471	0.602903	0	1	0.0117647	1	1	0.719449	0.5	0.751655	0.101961	0.5	0.501961	0.980392	0.74942	0.984314	0.767843	0.797359	0.0117647	0.00196078	0.787952	0.964706	0.673798	0.670588	0.00392157	0.484314	0	0.597795	0.663406	0.663406	0.766268	0.62835	0	0.256863	0.452288	0.855924	0	0.644927	0.218039	0.640502	0.805657	0.691522	0.81262	0.0117647	0.756075	0	0.475528	0.00392157	0	0.00392157	0.756546	0.0235294	0.0431373	0.193137	0	0.651965	0.937255	0.265686	0.7105	0.791423	0.55817	0.917647	0	0.681373	0	0.447903	0.976471	0.309804	0.870588	0.193137	0	0.0352941	0	0.767647	0.486275	0.94902	0.380392	0.606034	0	0.354889	0.488235	0.494667	0.00392157	0.69965	0.870731	0.192157	0.00392157	0.770954	0.919189	0.137255	0.760693	0.454902	0.917647	0.866667	0.461864	0.00784314	0.62835	0.579608	0.847059	0.799412	0.361765	0.980392	0.671126	0.604666	0.797297	0	0.0352941	0.691522	0.921569	0.306692	0.0470588	0	0.666667	0.00941176	0	0.0431373	0.188637	0.027451	0.836611	0.820786	0	0	0.408983	0.417647	0.545265	0.616546	0.00392157	0.00784314	0.192157	0.952941	0.00392157	0	0.945098	0.748767	0.972549	0.176471	0.968627	0.00392157	0	0.886275	0.0313725	0	0.258824	0.913725	0.742726	0.761673	0.708995	0.838016	0.131373	0.00392157	0.547614	0.596615	0.713725	0.956863	0.721569	0	0.83828	0.454902	0.708995	0.321569	0	0.633747	0.972549	0.790285	0.702031	0.665794	0.7105	0.25098	0.956863	0.856564	0.44183	0.952941	0.841474	0.648366	0.763615	0.0313725	0.913727	0.856564	0.514831	0.704588	0.447903	0	0.644927	0.422348	0.927451	0.0745098	0.499469
cg01564640	0.763815	0.75098	0.158333	1	0.969935	0.996078	0.776471	0.939216	0.843137	0.781699	0.946284	0.843137	0.567059	0.903922	0.875084	1	0.605882	0.786275	0.954902	0.85098	0.996078	0.97549	1	0.999216	0.996078	0.936616	0.924279	0.747059	0.996078	0.953022	0.950278	0.93084	0.984314	0.930806	0.94902	0.378299	0.94266	1	0.998693	0.651961	0.877647	0.951914	0.956863	0.968627	0.978431	0.0411765	0.981373	0.0803835	1	0.993725	1	0.949968	0	0.00392157	0.905587	0.93844	0.796078	0.962832	0.96242	0.754952	0.0117647	0.996078	0.0104575	0.947819	0.927593	0.720261	0.933068	0.44183	0.501224	0.647059	0.00980392	0.660131	0.886275	0.781447	0.729412	0.892157	0.992157	0.94266	0.968627	0.94266	0.858824	0.203922	0.924279	0.423529	0.996078	0.897169	0.624314	0.00784314	0.96317	0.811765	0.552941	0.936754	0.941176	0.980392	0.439216	0.958824	0.372549	0.94266	0.768627	0.94266	0.972549	0.661438	0.774118	0.5	0.908726	0.401961	0.945742	0.731628	0.864507	0.515686	0.951634	0.853945	0.913725	0.684967	0.868627	0.885909	0.919599	0.839502	0.930986	0.00392157	0.894118	0.0772461	0.00392157	0.984314	0.908948	0.988235	0.996078	0.88404	0.168329	0.24853	0.824942	0.800725	0.475817	0.00784314	0.903108	0	0.962291	0.843137	0.42549	0.930098	0.657441	0.965012	0.0111111	0.0941176	0.481046	0.448366	0.970588	0.733333	0.32549	0.39085	0.982353	0.957322	0.938562	0.948601	0.941176	0.390196	0.942389	0.958996	0.631373	0.903772	0.00392157	0.942389	0.0470588	0.984314	0.930806	0.00392157	0.12549	0.335294	0.0235294	0.615686	0.976471	0.992157	0.301961	0.960784	0.916371	0	0.984314	0.916371	0.93017	0.205882	0	0.618301	0.940971	0.883677	0.933068	0.923084	0.972549	0.0235294	0.878431	0.95549	0.462745	0.996078	0	0.733333	0.203922	0	0.976471	0.384314	0.468627	0.933295	0.922434	0.106638	0.916662	0.751254	0.682353	0.384314	0.892778	0	0.905587	0.976471	0.941176	0.671895	0	0.937329	0.966799	0.9665	0.897333	0.905587	0.897169	0.941319	0.951914	0.92549	0.0117647	0.499801	0.942884
cg06371502	0.092362	0.0653595	0.105098	0.120261	0.369063	0.320261	0.243137	0.211765	0.687843	0.745098	0.622222	0.188951	0.00980392	0.685737	0.117565	0.172549	0	0.027451	0.457843	0.305882	0.258039	0	0.334641	0.0326797	0.147059	0.187625	0.00588235	0.195735	0.970588	0.327451	0.00196078	0.666667	0.196732	0.0470588	0.237255	0	0.0313725	0.0352941	0.359477	0.304575	0.129689	0.282353	0.129412	0.612325	0.227451	0.741176	0.484314	0.0352941	0.498039	0.75098	0.108612	0.386202	0.164706	0.0650346	0	0	0.54902	0.454902	0.156863	0.44448	0	0.237255	0	0.488235	0.146964	0.490196	0	0.163137	0.0768023	0	0.0574166	0.643137	0.976471	0.14652	0.894118	0.00392157	0.00196078	0.698039	0.420115	0.170795	0.0513932	0.0947174	0.301998	0.0575306	0.364706	0.476471	0.00294118	0.00196078	0.0961656	0.566013	0.486275	0	0.164706	0	0.664052	0.728105	0.709739	0.325181	0.00196078	0	0	0	0	0.722876	0.261438	0.0117647	0	0.00588235	0.526002	0.426331	0.320261	0.0521254	0.609754	0.946405	0.00294118	0.144627	0	0	0.405685	0.125051	0	0.0535547	0	0.704575	0.857516	0	0.54623	0	0	0.027451	0.899484	0	0.00196078	0.00392157	0	0	0	0.261438	0.109414	0.16094	0.00392157	0	0	0.278431	0.137722	0.92549	0.151113	0	0.972549	0	0	0.00261438	0	0.112361	1	0.282098	0.988235	0.111824	0.545238	0	0.0633104	0	0.439216	0.443216	0	0.880392	0.170795	0.242822	0.473335	0.588235	0	0	0.00130719	0	0	0	0	0.357313	0.00392157	0.0156863	0.320261	0.16732	0.0961656	0	0	0.0498394	0.332026	0.473335	0.00980392	0.0117647	0.00392157	0.0842704	0.0729608	0.421837	0	0.00392157	0.282098	0.0452249	0.988235	0.607843	0.50465	0.00915033	0.125051	0.0761462	0.709739	0.070439	0.0525967	0.00392157	0	0.00392157	0	0	0.0761462	0.992157	0.0655092	0.102763	0	0.0977758	0	0.00392157	0.92549	0.109414	0.0117647	0	0
cg08894487	0	0.00196078	0.00392157	0.020915	0.00784314	0.0502449	0	0.0603922	0.378431	0.238227	0.00980392	0	0.00588235	0	0.149174	0	0.0439585	0.201569	0.00980392	0	0.00457516	0.0339869	0.0235294	0	0	0.0501071	0.238193	0.00522876	0.00392157	0.0330962	0.027451	0	0.0517647	0.00490196	0.0117647	0.0310977	0.0339869	0.0486458	0.0130719	0	0	0.054902	0.0117647	0	0.0298724	0.0956279	0.282353	0.0372146	0.143791	0.180392	0.0244653	0.0625719	0.034247	0.237271	0.0196078	0.00980392	0.00784314	0	0.0117647	0.0248366	0.236101	0.00392157	0.0176471	0.0235294	0.00392157	0.00392157	0.0117647	0.00112045	0.0196078	0.0176471	0.0325851	0.153501	0.00588235	0.27368	0.045605	0.0862745	0.0529936	0.0156863	0.0352941	0.984314	0.179209	0.233333	0.0156863	0.195706	0.0487066	0.00392157	0.0107843	0.00980392	0.0697271	0.00980392	0.0130719	0.198431	0.0235294	0.0196078	0.0313725	0.233333	0.236101	0.00784314	0.0364715	0.238193	0	0	0.0905589	0.00392157	0.0104575	0.00784314	0.111765	0.108235	0.0176471	0.0392525	0.00862745	0.027451	0.0306659	0.0117647	0.0222222	0.0648148	0.0392157	0.0529119	0.0424027	0	0.00392157	0.0333018	0.0369097	0.027451	0.0254902	0.00588235	0.0262807	0.0732456	0.0176471	0.0263598	0.0117647	0.711409	0.0117647	0.0307105	0.0755643	0.0261438	0.0315465	0.0384203	0.00980392	0.0379287	0.0413722	0.057111	0.0669801	0.0196078	0.466667	0.0254902	0.0156863	0.0254902	0.0183007	0.0137255	0	0.044731	0.0196078	0.00392157	0.00915033	0.0117647	0.0940956	0.0331277	0.0352941	0.0364432	0.022353	0.262759	0.0400549	0.0196078	0.00980392	0.0137255	0.00784314	0.119227	0.0235294	0.00392157	0.0811904	0.0117647	0	0.00784314	0.027451	0.0802302	0.00653595	0.00392157	0.00392157	0.00588235	0.0117647	0.0470588	0.0321193	0.0439585	0.0660882	0.0143791	0.0156863	0.0235294	0.0230427	0.0117647	0.00392157	0.132587	0	0.0235294	0.192352	0	0.0130719	0.0261438	0.0400549	0	0.00261438	0.0104575	0.0514336	0.15716	0.0838257	0.0117647	0.0580616	0.110938	0.0143791	0.113725	0.0196078	0.258824	0.0156863	0.00588235	0.0371633	0.0409904	0.218976	0.00392157	0.0137255	0.980392	0.0775131	0.00784314	0.0669801	0.0137255	0.0244653
cg26718878	0	0.622745	0.0176471	0.736863	0.281373	0.630501	0.992157	0.654902	0.59944	0.0196078	1	0.85098	0.592157	0.777451	0.886275	0.505882	0.14902	0.243573	0.388235	0.490196	0.049342	0.818487	1	0.417647	0.5	0.929412	0.992157	0.112418	0.329412	0.710784	0	0.573344	0.694118	0.0352941	0.645752	0	0.184314	0.242545	0.575163	0.163137	1	0.70719	0.639216	0.657516	0.409804	0.0357739	0.603922	0	0.207843	0.81098	0.558544	0.194771	0.180642	0.411765	0.630065	0.588266	0.0117647	0.592157	0.145473	0.342774	0.186667	0	0.00470588	0.560784	0	0.193536	0.00392157	0.00392157	0.0395282	0.909804	0.332026	0.00522876	0.466667	0.0117647	0.386275	0.00392157	0.913725	0.972549	0.328105	0.0664327	0.0337597	0.984314	0.039967	0.202614	0.264521	0.411765	0.00196078	0.956863	0.34433	0.00196078	0.0645305	0.00196078	0.330719	0.386275	0.00196078	0.523529	0.266667	0	0.308887	0.671569	0.179082	0.00261438	0.070028	0.539608	0.966667	0.0891237	0.833333	0.0537815	0.468627	0.494118	0.0117647	0.321569	0.0156863	0.12455	0.196078	0.194637	0.366111	0.0156863	0	0.337624	0.00294118	0.0438466	0.00392157	0.614252	0.00196078	0	0.379695	0.00522876	0.00130719	0.478431	0	0	0.0156863	0.92549	0	0.00392157	0	0.0235294	0.337624	0.427451	0.715686	0.88211	0.941176	0.00196078	0.0627451	0.00392157	0.00588235	0.310588	0.770588	0.494118	0	0.241176	0.941176	0.322876	0.284967	0.00653595	0.662745	0.154841	0.901961	0.482353	0	0.589542	0	0.117628	0.0117647	0.00448179	0.0196078	0	0.251405	0.00941176	0.40701	0.647059	0.00784314	0.00980392	0.478431	0.00980392	0	0.0679367	0.0482822	0.0196078	0.0313725	0.0411765	0.156946	0.00784314	0.0372444	0.980392	0.901961	0.251405	0.438024	0.00392157	0.564706	0.109812	0.0660923	0.00392157	0.125666	0.00392157	0.5	0.00653595	0.00392157	0.523173	0.984314	0.0117647	0	0.0713356	0.00392157	0.803922	0.0400806	0.109812	0.233333	0.00392157	0.00261438	0.479739	0.283821	0.827451	0.00196078	0.196533	0.00392157	0.00588235	0.796078	0.128431	0.12611	0.0253535	0.103477	0.0399728	0.453659
cg26916916	1	0.781961	0.998431	0.87598	0.963137	0.997386	0.329823	0.803857	0.208627	0.992157	0.884886	1	0.666667	1	0.803814	0.808053	0.772384	0.647059	0.917647	0.00392157	1	1	0.932026	0.815686	1	0.780587	1	1	1	0.86707	1	0.998039	0.823529	1	0.0823529	1	0.991176	0.8	1	0.792157	1	0.988235	0.853595	0.996078	1	0.838815	0.966667	0.348537	1	0.992157	0.859176	0.840708	0.854302	0.192157	0.86871	0.823055	0.882353	0.65098	0.796096	0.85484	0.211765	0.747059	0.718954	0.610458	0.892348	0.871005	0.882127	0.888874	0.16828	0.813072	0.801255	0.65098	0.829426	0.448943	0.976471	0.713725	0.943137	0.588235	0.865834	0.34902	0.866667	0.596078	0.897813	0.879739	0.86286	0.566013	0.466667	0.490196	0.803541	0.893578	0.897813	0.972549	0.500654	0.862745	0.780392	0.819608	0.0104575	0.992157	0.413568	0	0.866667	0.768627	0.933333	0.857843	0.92549	0.882353	0.820862	0.815456	0.39436	0.681373	0.662745	0.679739	0.608745	0.81818	0.768627	0.848855	0.739216	0.818644	0.86995	0.762943	0.976471	0.337739	0.867788	0.89016	0.828287	0.792727	0.883222	0.884671	0.00784314	0.945098	0.905882	0.815686	0.027451	0.680466	0.823198	0.843137	0.879173	0.915686	0.50719	0.888874	0.849474	0.78488	0.830883	0.24902	0.884028	0.938562	0.603922	0.74902	0.175163	0.468627	0.00392157	0.956863	0.618301	0.840458	0.0196078	0.589542	0.871297	0.805429	0.00392157	0.921569	0.848618	0.423529	0.996078	0.380392	0.876471	0.027451	0.883013	0.843137	0.937255	0.95098	0.996078	0.909804	0.815686	0.976471	0.94902	0.85098	0.845581	0.901856	0.892506	0.60915	0.712418	0.917647	0.860256	0.027451	0.913725	0.907229	0.870588	0.937255	0.891415	0.854325	0.488235	0.823665	0.412663	0.892348	0.937255	0.952941	0.696078	0	0.900654	0.873395	0.855566	0.272705	0.850747	0.619608	0.487542	0.858625	0.831373	0.890196	0.845581	0.822222	0.532026	0.476471	0.996078	0.976471	0.984314	0.831728	0.921569	0	0	0.845581	0.865722	0.742484	0.498039	0.835467	0.859176
cg24314564	0.651086	1	0.00196078	0.996514	0.881046	1	0.335294	0.835294	0.413725	0.718768	0.998693	0	0.0137255	1	0.867531	0.333333	0.778678	0.414118	0.765662	1	0.6	0.758824	1	0.868491	0.994771	0.861046	1	0.888361	0.998039	0.972549	0.964706	0.639216	0.346405	0.970308	0.984314	0.841886	0	0.90358	0.999346	0.992717	0.826549	0.805229	0.789804	1	0.875779	0.832658	0.993137	1	0.00392157	0.994118	1	0.77061	0.240529	0.366449	0	0	0.74902	0.426471	0.890196	0.456863	0.28232	0.385248	0	0.868763	0.870588	0.821569	0.873981	0.706863	0.806893	0.466667	0.881636	0.896732	0.560784	0.687619	0.901961	0.927451	0.985621	0.606536	0.937255	0.863763	0.815835	0	0.882553	0.847059	0.847966	0.476471	0.970588	0	0.680593	0.93268	0	0.441457	0.678431	0.939216	0.888361	0.854902	0.249024	0.984314	0.819608	0.486275	0.964706	0.591176	0.509804	0.623529	0	0.2	0	0.480543	0.82363	0.905882	0.784314	0.00130719	0.234314	0.805209	0.47451	0.593557	0.960784	0.159521	0.956863	0.846202	0.189804	0.810573	0.941176	0.741176	0.618301	0.47451	0.898039	0	0.847876	0.880392	0.894177	0.896078	0.933333	0.769594	0.4	0	0.0588235	0.0529412	0	0.713725	0.743654	0.67683	0.378431	0.447059	0.635294	0.462745	0.794303	0.366667	0.921569	0	0.00392157	0.00784314	0.360784	0	0.798223	0.886829	0.336606	0.741375	0.490196	0.824682	0.896993	0.847789	0.847789	0.956863	0.183007	0.945098	0.831373	0.968627	0.785431	0.892157	0.921569	0.78325	0.673399	0.633333	0.996078	0	0.708824	0.90358	0.791852	0.837255	0.788235	0.793798	0.574722	0.547712	0.356863	0.956863	0.578431	0.785431	0.884693	0.808204	0.964706	0.782156	0.812027	0.87831	0.230434	0.972549	0.826122	0.0176471	0.873827	0.851452	0.956863	0.972549	0.712183	0.343721	0	0.972549	0.945098	0.649673	0.773215	0.298039	0	0.00588235	0.331642	0.84902	0.903392	0.862745	0.711901	0	0.992157	0.765662	0.958824	0.859614	0.342512	0.894118	0.0156863
cg14058476	0.545309	0.972549	0.0196078	0.971569	0.930719	0.401307	0.76	0.069281	0.5	0.671895	0.356863	0.027451	0.00392157	0.699346	0.47413	0.789542	0.988235	0.392157	1	0.75	0.981699	0.984314	1	0.933333	0.809216	0.812513	0.794311	0.992157	0.984314	0.814598	0.887059	0.759814	0.684034	0.682353	0.768627	0.256618	0	0.819649	0.529412	0.759804	0.962745	1	0.976471	0.498039	1	0.0602807	0.467974	1	1	0.981699	0.83458	0.964706	0.333333	0.252376	0.458824	0.296732	0.966013	0	0.0117647	0.658563	0.445098	0.945098	0	0	0.794311	0.701961	0.984314	0.990196	0.199064	0.678224	0.00130719	0.896078	0.602631	0.416603	0.843386	0.95098	0.993464	0.933333	0.0196078	0.818792	0.94902	0.96732	0.781372	0.405882	0.734987	0.598775	0.462745	0.988235	0.996078	0.666667	0.986275	0.945098	0.620915	0.947059	1	0.937255	0.448039	0.860784	0	0.992157	0.843325	0.754236	0.63268	0.901961	0.0156863	0.00130719	0	0.881527	0.976471	0.972549	1	0.32549	0.054902	0.994118	0.951634	0.633032	0.984314	0.0674946	0.849649	0.00392157	0.596442	0.0558407	0.00261438	0.0247635	0.339869	0.758824	0.0338746	0.680405	0.980392	0.0399252	0.490196	0.0596367	0.111765	0.550411	0.698984	0.628803	0.085924	0.333333	0.972549	0.790947	0.933333	0.079661	0.151662	0.466667	0.623532	0.847059	0.538687	0.988235	0.980392	0.545098	0.796078	0	0.470576	0	0.552509	0.939216	0.976471	0.786724	0.672036	0.566608	0	0.954248	0.0352941	0.842113	0.75078	0.611662	0.908497	0.793858	0.572926	0.876471	0.00522876	0.976471	0.513185	0.960784	1	0.941176	0.513185	0.863953	0.984314	0.894118	0.788509	0.00784314	0.461318	0.566608	0.834771	0.817647	0.734902	0.572926	0.854479	0.982353	0.986275	0.806148	0.960784	0.956863	0.00392157	0.0602807	1	0.0607843	0.966667	0.771417	0.527974	0.0544441	0.623532	0.164123	0.0156863	0	0.700759	0.620965	0.937255	0.372511	0.448207	0.214261	0.492157	0.980392	0	0.806145	0.554821	0.976471	0.611743	0.992157	0.988235	0.923529	0.00588235	0	0.992157
cg20916523	0.738868	0.92006	0.180392	0.705882	0.37451	1	0.731373	0.50098	0.27756	0.680392	0.839216	0.964706	0.30098	1	0.953182	0.952941	0.909171	0.997386	0.642484	0.960784	0.977591	0.998693	0.694678	0.541176	0.930614	1	0.968627	1	0.943609	0.936865	0.912745	1	0.815686	0.32549	0.977451	0.897809	0.75	0.0117647	0.971242	0.956303	0.937933	0.992157	0.966449	0.990196	0.954248	0.918627	1	1	1	0.798693	1	0.91904	0	0	0.87574	0	0.930044	0.541724	0	0.956863	0.58089	0.972549	0	0.986275	0.872549	0.852941	0.898039	0.908824	0.927183	0	0.941176	0.300654	0.583333	0.834904	0.890196	0.901961	0.645752	0.935294	0.922611	0	0.294118	0.872157	0.922571	0.00392157	0.936865	0.56	0	0.712745	0.800079	0.936471	0.956863	0.792157	0.454902	0.968627	0.649673	0.77451	0.225328	0.733333	0.938562	0.817647	0.945098	0.413725	0.976471	0.941176	0	0.326797	0.82377	0.581011	0.938476	0	0.931765	0.632353	0	0.886275	0.941445	0.976471	0.94866	0.929412	0.984314	0	0.469608	0.92406	0.972549	0.411595	0	0.889423	0.988235	0.802801	0.662745	0.911599	0.0392157	0	0.9	0.956624	0.921807	0.910474	0.935842	0.85466	0.496078	0.936364	0	0.8211	0	0.484314	0.798693	0.930614	0.904528	0.470588	0.928627	0.541176	0.842845	0.909364	0.990196	0.866895	0.427451	0.898072	0.937255	0.670849	0.92549	0.00392157	0.494118	0.925744	0	0	0.935294	0.925234	0.934086	0.91074	0.945098	0.984314	0.87574	0.943674	0.94902	0.929066	0.937933	0.920261	0.968627	0.948353	0.8	0.945098	0.937933	0.630065	0.891613	0.490196	0.956863	0.932015	0.942241	0.945098	0.944758	0.996078	0.980392	0.715523	0.754902	0.937343	0.880292	0.916522	0	0.00588235	0.901961	0.938291	0.937531	0.972549	0.294118	0.759115	0	0	0.913725	0.692319	0.984314	0	0.537255	0.592157	0.692319	0.496078	0.947664	0.715523	0.933333	0.984314	0.914308	0.111765	0.933333	0.944905	0	0.466667	0.947171
cg19447962	0.027451	0	0.653595	0.00280112	0.2	0.2	0.568627	0.0337255	0.00784314	0.203137	0.411765	0	0.255882	0.0303922	0.2756	0.0509804	0.976471	0.307843	0.572081	0.00098039	0.203922	0.00862745	0.0166667	0.666667	0.599216	0.111332	0	0.0352941	0.984314	0.258103	0	0	0.278431	0.385952	0.14549	0.243378	0.686275	0.0764706	0.743137	0.0187364	0.00392157	0.396639	0.421961	0.462745	0.335948	0	0.0541177	0.0352941	0.00196078	0.0117647	0.0624172	0.160784	0	0.333259	0.379703	0.839448	0.552941	0	0.502713	0.361765	0.146078	0.241176	0.43268	0.0117647	0.14549	0	0.00196078	0.0581699	0	0.247059	0.0652885	0.0117647	0.180392	0.248639	0	0.282353	0.315033	0.307146	0.662745	0.493902	0.488323	0.315033	0.807843	0.747059	0.391042	0.00392157	0.00392157	0	0.316975	0.233333	0.494221	0	0.440523	0	0.466226	0	0.00196078	0.385952	0.495203	0.152941	0.245098	0.0235294	0.156863	0.331778	0.684314	0.240973	0.746495	0.135091	0.968627	0.581699	0.00130719	0.00196078	0	0	0.32549	0.23199	0	0.0928613	0	0	0.00196078	0	0	0.151961	0	0.00098039	0	0.124048	0	0.0521813	0.0524513	0.627451	0.261438	0.507843	0.155127	0.00196078	0.00392157	0.167676	0	0	0.658503	0.0860353	0.853185	0.94902	0.667554	0.419608	0.477066	0.0670313	0.762844	0.713725	0.184598	0.227474	0.00196078	0.00784314	0	0.380246	0.00261438	0.174516	0.00392157	0.37557	0.0465554	0.401264	0.00196078	0	0	0.00294118	0.353324	0.329412	0.120443	0.334314	0.00392157	0.364706	0.47451	0.392474	0.14549	0.937255	0.580859	0.0666667	0	0	0	0.478997	0	0.407843	0	0	0.00196078	0.120443	0.0690724	0	0.00392157	0.164308	0.478997	0.0948473	0.502713	0	0.328471	0.731373	0	0.147487	0.737384	0.00980392	0.354081	0.220098	0.266515	0.379703	0.248307	0	0.486275	0.733333	0	0.866667	0.552791	0.657074	0.0419758	0.160949	0.118239	0.700079	0.203981	0	0	0.0493354	0	0	0.00784314
cg11597497	0.0771705	0.00686275	0.00392157	0.984314	0.994118	0.979832	0	0.390588	0.0752941	0.666667	0.635294	0.054902	0.0392157	0.996078	0.649912	1	0.00392157	0.0215686	0.976471	0.0300654	0.87451	0.835294	0.704902	0.994771	0.779989	0.988235	0.992157	0.623529	0.800011	0.67451	0.84889	0.79315	0.643137	0.907843	0.980392	0.0724827	0.00392157	0.828581	0.0235294	0.5	1	0.871895	0.950327	0.470588	0.666667	0.0196078	1	0.102786	0.0117647	0.537255	0.715686	0.976471	0	0.0676423	0.407279	0.00392157	0.984314	0.086794	0	0	0.00392157	0.709804	0.517647	0.804435	0.800011	0.852064	0.0156863	0.807843	0.208092	0	0.00392157	0.00130719	0.00112045	0.171231	0.84889	0.956863	0.658824	0	0.369314	0.804435	0	0.952941	0.768627	0.00392157	0.972549	0.5	0.465849	0.00261438	0.16988	0.967843	0.811849	0.573856	0.986275	0.645752	0.452941	0.454902	0	0.94902	0.0900735	0.640523	0.786275	0.984314	0.901961	0	0	0.00196078	0.0602153	0.604669	0.441132	0.8237	0.00392157	0	0.796078	0.964706	0.992157	0.464706	0.814826	0.988235	0.8237	0	0.00588235	0.138063	0.105307	0.0775868	0.00392157	0.0470588	0.00196078	0.467828	0	0	0	0.00196078	0.486275	0.639216	0.365595	0.259606	0	0	0.122526	0.933333	0.164753	0.00392157	0	0.412883	0.5	0.494118	0.407472	0.503922	0.00392157	0.00392157	0.095938	0.618155	0.976471	0	0.20536	0.72451	0.144796	0.0824627	0.825527	0.145959	0.0760113	0	0.808077	0.856207	0.768627	0.996078	0.852667	0.335948	0.348345	0.84889	0.369314	0	0	0.870588	0.65098	0	0.552941	0.82623	0	0.905882	0.781056	0.00196078	0.0956699	0	0.782744	0.711309	0.853684	0.348345	0.8237	0.838437	0.825991	0.00392157	0	0.79315	0	0	0.980392	0.00392157	0.79315	0.978431	0.346446	0	0.145959	0.0626299	0.0562066	0.135693	0.734668	0.0536889	0.843137	0.0686533	0.0629121	0.00196078	0.0602153	0.554517	0.09365	0.0579362	0	0.00392157	0.5	0.00392157	0.822554	0.00392157	0	0.00392157	0.8237
cg20606821	0.0196078	0.902715	0.664052	0.667647	0.342484	1	0.781961	0.0313725	0.540196	0.0875817	0.988235	0.656859	0.871569	0.709804	0.914968	0.996078	0.561492	0.435294	0.996078	0.917338	0.487955	0.326797	0.609412	0.0718954	1	0.537255	0.624837	0.729412	0.708856	0.595823	0.5	0.00130719	0.829412	0.62549	0.394118	0.383603	0.027451	0.988235	0.597759	0.537255	0.777451	0.507843	0.245098	1	0.515686	0.64183	0.00915033	0	0.979085	0.641176	0.595909	0.833179	0.94902	0.729412	0.563149	0.649673	0.556716	0.00392157	0.952941	0.317647	0.488235	0.829709	0.893137	0	0	0	0.749754	0.00392157	0.435888	1	0.167223	0.958824	0.946296	0.886406	0.198039	0.952941	0.498039	0.00980392	0.947963	0.0117647	0.589729	0.819608	0.591765	0.956863	0.556716	0.988235	0	0.867163	0.969426	0.00392157	0.259804	0.645752	0	1	0.00392157	0.00196078	0.913725	0.636601	0.417866	0.490196	0.735294	0	0.122549	0.988235	0.813725	0.920638	0	0.844771	0.0196078	0	0	0.653595	0.646369	0.756863	0	0.902715	0.661438	0.96894	0.332026	0.833179	0.643444	0.333529	0.588741	0	0.588235	0.00392157	0.342955	0.960784	0.398402	0.00196078	0.00392157	0.934831	0.684541	0.441176	0	0.941535	0.00392157	0.646335	0.893219	0.749754	0.945844	0.899412	0.95702	0.611809	0.906231	0.00784314	0.902303	0.498039	0	0.206275	0.811459	0.501442	0.538109	0.966013	0.608773	0.92549	0.736615	0.969426	0.556716	0	0	0.744978	0.0176471	0	0.980392	0.00392157	0.398039	0.578447	0.893219	0.00196078	0.496078	0.93625	0.976471	0.972549	0.657516	0.992157	0.964706	0.645669	0.706718	0.00196078	0.749754	0.392145	0.924495	0.742454	0.676846	0.629643	0.913725	0.893219	0.952941	0.913725	0.728546	0.976182	0	0.812311	0.969808	0	0.692064	0.893234	0.383333	0.754532	0.949189	0.34671	0.922997	0.940882	0.980392	0.960784	0.529282	0.988235	0.690196	0.972549	0.927451	0.942484	0.96595	0.742454	0.529941	0.933703	0.851124	0.708982	0.604404	0	0.956863	0.935012	0.969808	0	0.665545
cg27086308	0.0415073	0.0254902	0.0117647	0.948039	0.499346	0.723529	0.228922	0.0130719	0.0128851	0.58268	0.964706	0.00392157	0	1	0.0567975	0.00588235	0.0398705	0	0.0205882	0.505882	0.975686	0.994118	0.5	0.998039	0.746491	0.815957	0.988235	0.359477	1	1	1	1	0.988235	0	0.492157	0.0682401	1	0.490196	0.937255	0.990196	1	0.55098	0.886275	0.5	0.508344	0.0196078	0.976471	0.525692	0.246078	0.898039	0.747265	0	0.0399383	0.0352941	0.00784314	0	0.12549	0	0.037613	0.00784314	0	0	0.00392157	0.866667	0.984314	0	0.624837	0.515686	0.251664	0.488235	0.00588235	0.0472244	0.258824	0.0346768	0.513072	0.44183	0.656209	0.706525	0.00392157	0.0235294	0.437442	0	0.439216	0.45234	0.996078	0.0471855	0.0107843	0.00392157	0.0471855	0.509804	0.68906	0.788235	0.563399	0.653595	0.384314	0.695425	0.00078431	0.681939	0.00784314	0.712418	0.988235	0.334641	0.501961	0.197059	0.00392157	0	0	0.583957	0.00980392	0.586275	0.0748049	0.0254902	0.0196078	0.921569	0.00653595	0.0442022	0.808742	0.0137255	0.976471	0.0156863	0.00588235	0.848574	0.0156863	0.00392157	0.00196078	0.0156863	0.0404505	0.962745	0.633333	0.976471	0.245772	0.00392157	0.54902	0.00784314	0.0553879	0.0109804	0	0.0496545	0.0104575	0.78301	0.0331489	0.00784314	0.0418269	0.00522876	0.0333075	0.639647	0.0442109	0.00392157	0.00392157	0	0.043072	0.230065	0.122937	0.0430489	0	0.680177	0.154341	0.0283031	1	0.0300654	0.00392157	0.0156863	0.462745	0.771345	0.610458	0.0156863	0.496078	0.392157	0.0130719	0.0980392	0	0.00098039	0.00392157	0.85098	0.669267	0.464706	0.0137255	0.227451	0.990196	0.976471	0.681961	0.0117647	0.0492566	0.00686275	0.636639	0.430077	0.699608	0.0130719	0.97451	0.746491	0.141176	0	0.0416976	0.767758	0	0	0.894118	0.0732026	0.800031	0.798358	0.0353	0.898039	0.043072	0.0611514	0.0437957	0	0	0.0323577	0.00392157	0.00588235	0.00522876	0.00784314	0.00392157	0.0352941	0.190487	0.0261753	0	0.0492566	0.00784314	0.00392157	0.976471	0.0294396	0.0423827	0	0.747265
cg19979108	0.10851	0.389542	0.992157	0.695425	0.860131	0.550327	0.333333	0.00130719	0.996078	0.954248	0.366481	0.729412	0.207345	1	0.185931	0.705882	1	0.27554	0.362745	0	0.454902	0.721569	0.498039	0.935948	0.291176	0.725333	0.0411765	1	0.992157	0.410941	0.22549	0.105882	0.747059	1	0.594244	0.00392157	0.334237	0.505882	0.572549	0.5	0.478431	0.490196	0.785098	1	0	0.929412	0.740196	0.0554906	0.568627	0.986928	1	0.00784314	0	0.272988	0.130719	0.199096	0.209863	0	0	0.00392157	0.00392157	0.00098039	0.508497	0.771569	0.549804	0.847059	0.698039	0.764706	0.100609	0.00784314	0.0524115	0.547451	0	0.343774	0.348039	0.00522876	0.00196078	0.933333	0.133027	0.428695	0.229873	0.85098	0.360218	0.839216	0.425143	0.00196078	0	0.296732	0	0.808824	0.329412	0.439216	0.797647	0.952941	0.972549	0.120588	0.00392157	0	0	0.491503	0.729412	0.295425	0.847059	0.321569	0	0.140523	0.214641	0.250774	0.102257	0.700654	0.175686	0.362745	0.0964002	0	0.00784314	0.151918	0.786141	0.990196	0.748469	0.0156863	0.308497	0.0554906	0.00196078	0.32904	0.14816	0.0803763	0.32904	0	0	0.0456925	0.0638908	1	0.296732	0.105256	0.218397	0.00196078	0.0506187	0	0.196078	0.725333	0.138704	0	0	0.839216	0.00392157	0	0.134334	0.5	0.00078431	0.00130719	0.00196078	0.85098	0	0.00196078	0.196824	0.984314	0.584314	0	0	0	0.0477721	0.673529	0.839216	0.674458	0.687255	0.00653595	0.30794	0.905882	0.87451	0.427451	0.490196	0.119217	0.00196078	0.00392157	0.770118	0.658824	0.19356	0.760258	0.0117647	0.00392157	0.772549	0.392157	0.24409	0.328105	0.490839	0.00392157	0.00196078	0.87451	0.984314	0.39062	0.526797	0.85098	0.157749	0.778105	0.284014	0.0634792	0.996078	0	0.778105	0.770118	0.142838	0.00196078	0.174231	0.325222	0.160487	0	0.12012	0.652254	0.19356	0.00098039	0	0.44902	0.41235	0.0906713	0.0606713	0.691614	0.167549	0.118302	0	0	0.627451	0.117897	0.295425	0.0571516	0.850565
cg04525002	0.207843	0	0.992157	1	0.950327	1	0.643137	0.870419	0.743978	0.933333	0.823529	1	0.654902	0.637255	0.784839	0.223529	0	1	0.895532	0.498039	0.882353	0.819608	0.980392	0.88	0.907843	0.976471	0.921913	1	0.956863	1	1	0.907819	0.882353	0.843697	0.99902	0.847426	0.964706	1	0.743137	0.951961	0.960784	1	0.994771	1	1	1	0.996078	0.840472	0.608824	1	0.909665	0.742929	0.929412	0.852883	0.746659	0.858768	0.881046	0.616926	0.92549	0.33258	0.816667	0.865721	0.458824	0.926302	0.523529	0.509804	0.915545	0.839216	0.0392157	0.403922	0.764706	0.736758	0.00392157	0.92824	0.920572	0.62902	0.921647	0.984314	0.0431373	0.0980392	0.898039	0.396078	0.925845	0.717647	0.917923	0.603922	0.710056	0.807852	0.865721	0.506536	0.466667	0.71451	0.682353	0.766013	0.972549	0.659384	0.681046	0.0196078	0.192157	0.862745	0.92584	0.909804	0.928105	0.501176	0.891765	0.27451	0.629412	0.587712	0.0176471	0.136275	0.0117647	0.424837	0.540349	0.6	0.37098	0.6689	0.343137	0.893075	0.906729	0.735165	0.5	0.856942	0	0.807843	0.0215686	0.00196078	0.359742	0.887658	0.0862745	0.00392157	0.717637	0.90719	0.740023	0.646275	0.834558	0.0294118	0.903922	0.808548	0.0176471	0.192157	0.58375	0.454902	0.874209	0.976471	0.0156863	0.607843	0.70719	0.00392157	0.688235	0.0156863	0.713353	0.430065	0.00784314	0.245098	0.168627	0.728431	0.996078	0.848673	0.992157	0.691371	0.0917376	0.790196	0.341176	0.992157	0.988235	0.368627	0.917923	0.917923	0.00392157	0.323529	0.933333	0.0156863	0.835294	0.92584	0.47451	0.939566	0.231373	0.839216	0.918283	0.911765	0.906729	0.870588	0.844008	0.560784	0.94152	0.780392	0.585621	0.00392157	0.92637	0.910477	0.909255	0.388235	0.869277	0.928112	0.909929	0.823529	0.756863	0.898032	0.915545	0.345098	0.980392	0.792157	0.713353	0.873811	0.777027	0.937255	0.883345	0.889131	0.996078	0	0.873203	0.756863	0.423529	0.935294	0.992157	0.886587	0.638958	0.795828	0.701961	0.855039	0.94902	0.562099	0.972549	0.478431	0.62549
cg01729116	0.752104	0.733333	0.509804	0.8493	1	0.988235	0.621569	0.72549	1	0.5	0.583529	0.435294	0.819608	0.647996	0.742286	0.0392157	0.968627	0.588235	0.664052	0.796863	0.974902	0.640523	0.863725	0.509804	0.984314	0.77362	0.972549	0.955742	0.774062	0	0.986275	0.998039	0.687582	0.63268	1	0.769423	0.835294	0.960784	0.615686	0.856209	0.992157	1	1	0.992157	1	0.976471	0.977451	0.956863	0.496078	0.95817	0.787267	0.699075	0.00392157	0.976471	0.620915	0.0235294	0.772717	0.898039	0.697886	0.8	0	0.986275	0.968627	0.975163	0.984314	0.725009	0.984314	0.784314	0.534759	0.67365	0.960784	0.956863	0.979085	0.807746	0.733333	0.431373	0.667907	0.732322	0.992157	0.732322	0	0.743884	0.94902	0.472549	0.711611	0.97451	0.488235	0.252941	0.824048	0.992157	0.00392157	0.775163	0.733333	0.956863	0.743884	0.922222	0.992157	0.476471	0.683114	0	0.691663	0.67451	0.76732	0.0470588	0.819608	0.362353	0.0431373	0.95508	0.00392157	0.976471	0.470588	0.960784	0.00392157	0.952941	0.652288	0.968627	1	0.759235	0.741176	0.980392	0.563137	0.79072	0.819459	0.94902	0.411765	0.783007	0.231187	0.78072	0.0352941	0.133333	0.510439	0.905882	0.982353	0.968627	0.482353	0.87451	0.613725	0.700976	0.652042	0.752609	0.837922	0.972549	0.00784314	0.00392157	0.725243	0.0196078	0.956863	0.946078	0.767762	0.982353	0.992157	0.980392	0.482353	0.79515	1	0.901961	0.680175	0.688757	0.00915033	0.640023	0.743786	0.905882	0.588235	0.733333	0.783007	0.722341	0.956863	0.772717	0	0.654902	0.796688	0.770588	0.839236	0.756078	0.8	0.94902	0.496078	0.996078	0.941176	0.804991	0.588235	0.394118	0.77902	0.82549	0.929412	0.743182	0.488235	0	0.752609	0.732322	0.774062	0.972549	0.980392	0.768315	0.821112	0.723018	0.811197	0.0117647	0.970588	0.890196	0.683114	0.935948	0.992157	0.980392	0.753473	0.927451	0.712397	0.729412	0.972549	0.939216	0.868627	0.941176	0.00784314	0.736786	0.812343	0.659798	0.641598	0.67365	0.707115	0.942484	0.652288	0.544198	0.632015	0.952941	0.984314
cg09831562	1	0.297255	0.795518	0.654902	0.666667	0.498039	0.173529	0.901961	0.00130719	0.333987	0	0.35826	0	0.498039	0.40587	0.1	0.259829	0	0.39976	0	0.346078	0.92549	0.998693	0.261275	1	0.850985	0.735293	1	0.835712	0.5	0.201307	1	0.531373	0.346405	0.7307	0.380611	0	0.76999	0.360784	0.996078	0.73342	0.278431	0.0405229	1	0.404129	1	1	1	0.52549	0.456863	0.917647	0.0196078	0.890196	0.811765	0.365283	0.94902	0.345238	0.857516	0.878431	0.192844	0.72549	0.463586	0.898039	0.898039	0.72837	0.709804	0	0.339434	0.61541	0.170588	0.919608	0	0.433333	0.475173	0	0	0.0901961	0	0.22164	0.619102	0.622489	0.858824	0	0.0117647	0.862745	0	0.347712	0	0	0.428431	0.00196078	0.219608	0.392157	0.488235	0.754879	0.472579	0.00392157	0.480392	0	0.744491	0.714825	0.941176	0.823529	0.192766	0.453922	0.465686	0.923529	0.426769	0	0.954248	0.881046	0.50902	0.303268	0.676998	0.00392157	0.713725	0.853192	0.830728	0.784334	0.654902	0	0.796078	0.929412	0.933356	0.941176	0.927451	0.878431	0.223529	0	0.760784	0.923936	0.486275	0.00196078	0	0.436838	0	0.929412	0.968627	0.304575	0	0.252537	0.945098	0.660784	0.430065	0	0.616891	0.323374	0	0	0.463586	0.886275	0	0.00235294	0	0.784314	0.937255	0.765798	0.709977	0	0.323374	0.478431	0.765297	0.315033	0.0156863	0.768627	0.156863	0.345238	0.485428	0.296302	0.242157	0.495425	0.274277	0.25706	0.331373	0.596078	0.890196	0	0.813997	0.735293	0.00784314	0.392157	0.259829	0.513841	0.00098039	0.74135	0	0.00784314	0.296302	0.842442	0.517647	0.871625	0.75834	0.00156863	0.00784314	0.988235	0.863291	0	0	0.662745	0.812206	0.232716	0.835294	0	0.588235	0.395039	0.00784314	0.00392157	0.807843	0	0.709804	0.737255	0.822876	0.0156863	0	0.937709	0.886275	0	0	0.260792	0	0.00392157	0.192766	0.515686	0.835294	0.454902
cg20501518	0.656635	0.305098	0	0.0990196	0.0135472	0.34902	0.547339	0.0343137	0.0996078	0.345098	0.570784	0.833333	0.473529	0.681046	0.676741	1	0.209548	0.664052	0	0.219608	0.330719	0.819608	0.305098	0	0.364706	0.189351	0.0117647	0.0643137	0.172549	0	0.604706	0.598039	0.19429	0.103686	0.114753	0.0659915	0.345098	0.159552	0.233333	0.272549	0.926797	0.560784	0.0839216	0.687582	0.707843	0.046295	0.00588235	0.0235294	0.0862745	0.0156863	0.51178	0.690213	0.439216	0.0943457	0.164601	0.389542	0.968627	0.976471	0.0948554	0	0	0.982353	0.492157	0	0.00588235	0.00784314	0.189351	0.00392157	0	0.0235294	0.186275	0.00392157	0.0303922	0.238284	0	0.00196078	0.00130719	0	0.562438	0.00784314	0.156018	0.252811	0.00130719	0	0.523228	0.119608	0.847059	0.00392157	0.262115	0.00392157	0	0.139869	0.321569	0.462745	0.0431373	0.0839216	0.72458	0.285173	0.567595	0.189351	0.0859304	0.5	0	0.461215	0	0.0235294	0.00196078	0.387255	0.0313725	0.0117647	0.68283	0.0176471	0.272549	0.00392157	0.00130719	0.491088	0	0.219467	0.45098	0.574863	0.747451	0.0518069	0.0505608	0.00522876	0.435294	0	0.0344532	0.647059	0.00588235	0.48366	0.1703	0.194446	0	0.55098	0.248715	0.00313725	0.00980392	0.498971	0.709263	0.00392157	0.964706	0.833257	0.00392157	0.929412	0.619703	0.228862	0.0313725	0.780392	0.886275	0.0901961	0	0.721777	0	0.00392157	0.52456	0.980392	0.460784	0.22725	0.552941	0.493767	0.992157	0.423529	0	0.909804	0.0960784	0	0.930719	0.715686	0.596176	0.234556	0.00392157	0	0.498971	0.00196078	0.178483	0.488235	0.027451	0.159552	0.00588235	0.394045	0.11763	0	0	0.327451	0	0.360784	0.521569	0.596176	0.635294	0.234556	0.0156863	0	0.607843	0.784314	0.0778277	0.0509804	0.302286	0.0950586	0.92549	0.441176	0.562438	0.00653595	0.562438	0.992157	0.960784	0.815686	0.00196078	0	0.107451	0.00261438	0.293333	0.281046	0.0948554	0.454902	0.0471376	0.205033	0.0117647	0.480114	0.39348	0.467526	0	0.467526	0.0778277	0	0.945098
cg12851717	1	0.996078	0.830812	0.884314	0.982353	0.869281	0.939608	0.931373	0.625	0.949891	0.84879	0.821677	0.976471	0.951634	0.866814	0.966667	0.756863	0.833333	0.890196	0.843809	0.996078	0.907451	1	0.871569	0.964706	0.839227	1	0.849609	1	1	0.890196	0.958824	1	1	0.997386	0.19052	0.849609	0.912745	0.96732	0.90719	0.988235	0.80098	1	0.684314	0.996078	0.501968	0.996078	0.17872	0.420915	0.806162	1	0.758824	0.954902	0.535294	0.976471	0.00392157	0.913725	0.666667	0.793581	0.988235	0.727451	0.980392	0.810784	0.692157	0.938562	0.388235	0.539216	0.935686	0.856772	0.819736	0.662745	0.545658	0.920261	0.903096	0.845752	0.864557	0.581699	0.881452	0.843809	0.878431	0.990196	0.548039	0.841222	0.380392	0.855792	0.994118	0.788183	0.964706	0.941176	0.973856	0.556863	0.955882	0.619608	0.498039	0.960784	1	0.956863	0.859306	0.976471	0.0803922	0.63268	0.911373	0.976471	0.695425	0.411765	0.00588235	0.00196078	0.780147	0.52549	0.876856	0.519216	0.753922	0.501961	0.831744	0.563922	0.859125	0.844224	0	0.113725	0.990196	0.788235	0.155562	0.885376	0	0.373856	0.242755	0.161194	0.842666	0.31634	0.784314	0.566667	0.996078	0	0.996078	0.827096	0.877131	0.865616	0.840407	1	0.841222	0	0	0.843137	0.824317	0.878843	0.835294	0.992157	0.0509804	0.810458	0.480392	0.979085	0.5	0.762378	0.821987	0.66902	0.141176	0.415686	0.952941	0.2	0.817597	0.878431	0.851925	0.798693	0.847897	0.862605	0.952941	0.384314	0.164706	0.773222	0.370588	0.976471	0.998039	0.828224	0.984314	0.678431	0.984314	0.488235	0.838825	0.507843	0.981699	0.956863	0.815621	0.829735	0.447059	0.988235	0.851771	0.988235	0.773222	0.788235	0.709804	0.844235	0.802426	0.988235	0.831744	0.992157	0.468627	0.952941	0.984314	0.227451	0.831373	0.980392	0.00784314	0.996078	0.843017	0.819608	0.976471	0.858044	0.909804	1	0.851768	0.998039	0.868347	0	0.341176	0.915898	0.828547	0.829735	0.812124	0.812384	0.907843	0.74902	0.793446	0	0.875308	0.859814
cg21143896	0.277154	0.499346	0.744444	0.992157	0.688235	0.671895	0.75098	0.419608	0.491667	0.984314	0.869418	0.984314	0.957843	0.996078	0.43724	0	0.0313725	0.496078	0.443137	0.597759	0.922549	0.962091	0.993464	1	0.996078	0.912039	0.917647	0.992157	1	0.888987	0.99085	0.764706	0.68366	0.977255	0.962745	0.286275	0.895425	1	1	0.794771	1	0.721569	0.603137	0.508824	0	1	0.95098	0.931844	0.315033	0.75	0.904545	0	0.92549	0.816806	0	0.992157	0.303922	0	0.584314	0	0	0.264706	0.598039	0.760784	0.462745	0.583333	0.727451	0.201961	0.790572	0.358281	0.34902	0.381699	0.643137	0.582745	0.821068	0.792157	0.869418	0.299346	0.59323	0.676471	0.477458	0.511765	0.488235	0.270588	0.568627	0.193464	0	0	0.529412	0.856209	0.956863	0.468235	0.778431	0.105882	0.632164	0.771429	0.862745	0.734661	0	0.562745	0	0.456863	0.884967	0.187368	0.554902	0.65098	1	0.464924	0.00235294	0.501961	0	0	0.662745	0	0	0.313405	0.655686	0.896528	0.855946	0.129412	0.0839216	0.923079	0.918118	0.0980392	0	0.917647	0.9312	0.00196078	0	0.722796	0.129412	0.407843	0.36549	0.488235	0.406032	0.247563	0.992157	0.00196078	0	0.657516	0.631065	0.964706	0	0.187491	0.996078	0	0.509675	0	0.0313725	0.117647	0.285916	0.486275	0.996078	0.313725	0	0.952941	0	0.530398	0.886275	0	0.309804	0	0.424314	0.902804	0.788235	0.501961	0.711765	0.941176	0.137075	0.666667	0.00261438	0.670588	0.776471	0.839216	0	0.952941	0	0.900519	0.627451	0.515686	0.533333	0.0196078	0.00392157	0.347059	0.821068	0.196078	0.447549	0.137075	0.915148	0.840381	0.992157	0.638905	0.176161	0.885787	0.750687	0.184314	0.97451	0.0333333	0.666667	0.988235	0.443216	0.928426	0.256596	0.412904	0.728258	0	0.109474	0.658338	0.237908	0.211765	0.333333	0	0.816806	0.980392	0.894118	0.559731	0.252237	0.128032	0.203922	0.32549	0.454902	0	0	0.684807	0.984314
cg02493602	0.527558	0.523922	0.264216	0.567843	0.334641	0.231373	0.269608	0.020915	0.714846	0	0.780863	0	1	1	0.330753	0.285294	1	0	0.150613	0	0.0640523	0.5	0.0366013	0.49902	0.5	0.542691	0.369744	0.0392157	0.913725	0	0	0.234118	0	0.208627	0	0	0.483333	0	0	0.264706	0.00130719	0.00784314	0.786057	0	0.487582	0.11238	0.0127451	0	0.348366	0.435294	0	0	0.305882	0.364701	0	0.794402	0.67451	0.619608	0.103922	0.533333	0.177778	0.644118	0.0022409	0.8	0.4	0.878431	0.310981	0.0882353	0.886939	0	0	0	0.408952	0.123125	0	0.00392157	0	0.0166667	0	0.304575	0.268824	0	0.0313725	0.221181	0.689419	0.478431	0	0.445098	0.215151	0.626471	0.413725	0.00196078	0.422876	0.546405	0.535832	0.0761905	0.419608	0.65098	0.623529	0.460784	0.720207	0	0.226471	0	0.745098	0.364706	0	0.371396	0.204929	0.230392	0.0245098	0.00313725	0	0.449412	0.00235294	0.40047	0	0	0.403922	0	0.302614	0.980392	0	0.72549	0.00235294	0.0862745	0	0.2	0	0	0	0	0.129412	0.15817	0	0.294118	0	0	0	0.00392157	0.596043	0.779324	0.731373	0	0.886275	0	0.464706	0	0	0.231373	0.00392157	0.00196078	0.00392157	0.00392157	0	0.532439	0.00392157	0.193562	0.281252	0.905882	0	0.843137	0	0.637255	0.29281	0.622549	0.321569	0.535832	0.960784	0.247059	0.184314	0	0.44902	0.162353	0	0.503268	0.0176471	0.222815	0.547322	0.00588235	0.796078	0.00130719	0.117516	0.739216	0	0	0.535294	0.960784	0.426053	0.533782	0	0.186559	0.00392157	0	0.364701	0	0	0	0	0.234118	0	0	0.496651	0.247385	0.870858	0	0.103985	0.170953	0.827451	0	0.268627	0.0352941	0.364701	0.421569	0	0.171023	0.186179	0.214654	0	0	0	0.00392157	0.764706	0.00196078	0.206424
cg22274117	0.0677965	0.496078	0.179085	0.637745	1	0.479412	0.20049	0.0627451	0.0163399	0.25	0	0.0557263	0.212745	0.57549	0.106417	0.0802023	0	0.221961	0.294118	0.12	0.597386	0.823529	0.409059	1	0.486275	0.782505	0.666667	0.611765	0.466667	0.63601	0.996078	0.682173	0.468235	0.70915	0.5	0.00392157	0.503922	0.729599	0.0431373	0.754248	0	0.996078	1	0.587451	0	0.539216	0.415686	0	0.514706	0.882789	0.392918	0.00588235	0.0485622	0	0	0	0	0.0810955	0.00392157	0	0.00130719	0.00130719	0.0257703	0.557147	0.768616	0.964706	0	0.647059	0.00196078	0	0.2	0.00261438	0	0.0727855	0.496078	0.620915	0.00392157	0.960784	0.00261438	0.472549	0.148952	0	0.929412	0.121827	0.413746	0	0.85098	0	0	0.324183	0.649673	0.421849	0.233333	0.762092	0.41718	0.950327	0.00392157	0	0.00392157	0.996078	0.254902	0.819608	0.487255	0	0	0.964706	0.00261438	0.0856553	0	0.145098	0.077909	0	0.06464	0.118954	0	0.065122	0.976471	0	0.968627	0.0587708	0	0.794494	0.00196078	0.795361	0.227451	0.941176	0.783336	0.00196078	0.17098	0.891503	0.520793	0.658824	0.00392157	0	0.0628976	0	0.588235	0	0.045702	0	0	0	0.433333	0	0.00196078	0.492825	0.0615633	0.00392157	0	0.00588235	0	0.293137	0.077909	0	0.00294118	0.471078	0.0721304	0.0277008	0	0.00392157	0.439216	0.557147	0.291176	0.264706	0.462745	0	0.644444	0	0.0642521	0.330196	0	0.0625641	0.00392157	0.933333	0.78022	0.261438	0	0.784162	0	0.267647	0.968627	0.00980392	0.0485622	0.275817	0.749453	0.175942	0.710986	0.0642521	0	0	0.952941	0	0.093319	0.767642	0.0510171	0.620408	0.490196	0.00261438	0	0	0.00196078	0.819329	0.048638	0.168766	0.00196078	0.00392157	0.154661	0.042805	0.00392157	0	0	0.85098	0	0.0550625	0.494118	0	0	0	0	0.0156863	0.648366	0.0557825	0	0.481046	0
cg07520687	1	0.27549	0.893464	0.859384	1	0.998039	1	0.319608	0.629804	1	0.935294	1	1	0.92628	0.889285	1	0.960784	0.523529	1	0.996078	1	0.994771	1	0.00392157	0.921384	0.90881	0.935294	1	1	0.811765	0.99902	0.72549	0.998257	0.831373	0.996078	0.576429	0.305882	0.666667	1	0.992157	0.906199	1	0.990686	0.896471	1	1	0.991373	0.621712	0.998039	1	1	0.929412	0.54902	0.909696	0.894288	0.827451	0.921799	0.886647	0.814118	0.333333	0.780392	0.869281	0.944312	0.87451	0.62549	0.984314	0.427451	0.852941	0.827938	0.869294	0.00392157	0.807843	0.601307	0.976471	0.827451	0.911765	0.851961	0.9	0.892103	0.811765	0.898462	0.427451	0.925541	0.913725	0.899279	0.653595	0	0.839216	0.912672	0.860784	0.678431	0.649673	0.421569	0.687582	0.921757	0.774118	0.85098	0.678431	0.803922	0.933227	0.611765	0.921569	0.717647	0.87549	0.690196	0.543529	0.909696	0.824242	0	0.694902	0.751897	0.726471	0.84902	0.796078	0.582353	0.90632	0.898039	0.887548	0	0.900845	0.884834	0.616798	0.0431373	0.807843	0.619608	0.464706	0.44902	0.921569	0	0	0.784584	0.766667	0.819608	0.794118	0.891514	0.843137	0	0.817647	0.831373	0.852941	0.942431	0.865601	0.909696	0.721286	0.905273	0.889216	0.960784	0.843137	0.733333	0.647059	0.880606	0.682353	0	0.908782	0.847059	0.876471	0.925541	0.927909	0.143137	0.145098	0.1147	0.925541	0.908538	0.952941	0.881046	0.862745	0.705882	0.6	0.467974	0.932162	0.792157	0.942364	0.831373	0.279739	0.724183	0.823529	0.921569	0.472549	0.596078	0.755556	0.317647	0	0.858027	0.831373	0.912916	0.915822	0.839216	0.467974	0.917647	0.900611	0.671895	0.927708	0.847624	0.823529	0.878431	0.904071	0.921757	0.588235	0.639216	0.933333	0.926022	0.831373	0.909038	0.580392	0.895257	0.894288	0.976471	0.931743	0.933333	0.862745	0.813725	0.729412	0.678431	0.290196	0.12522	0.92039	0.845231	0.858027	0.372549	0.0117647	0.94902	0.884834	0.856209	0.898039	0.588235
cg20135243	0.0849857	0.0718954	0.363399	0.677871	0.657843	0.956863	0.781699	0.870588	0.28366	0.423529	0.939216	0.0522876	0.409804	0.176471	0.178449	0.501961	0	0.443137	0.054902	0.286275	0.996078	0.902941	0.351961	0.517647	0.164706	0.731363	0.939216	0.534824	0.47451	0.728105	0.657516	0	0.728431	0.338562	0.9	0.0352941	0.731765	0.768627	0.76549	0.401307	0.494771	0.346405	0.86732	0.482353	0.976471	0.0770257	0.941176	0.333333	0.235294	0.192157	0.882407	0.0999882	0	0	0.282572	0	0.835294	0.792157	0.0833319	0.00784314	0	0.00392157	0.00261438	0.980392	0.827451	0.845098	0.00784314	0.688235	0.201697	0.686275	0.00261438	0.0117647	0.00392157	0.145182	0.945098	0.312418	0.582353	0.44902	0.00392157	0.419608	0.375511	0.67451	0.695063	0.284967	0.945098	0.00130719	0.0666667	0	0.100594	0.759664	0.760784	0.751307	0.405882	0.875192	0.760784	0.943137	0.00392157	0.805017	0.290196	0.547712	0.832195	0.00392157	0.654902	0.00392157	0	0	0.0117647	0.447386	0.368311	0.607843	0.00784314	0.0235294	0	0.329412	0.00392157	0	0	0.00392157	0.910273	0.00392157	0.00261438	0.0588235	0.289265	0.786233	0.0940863	0.0235294	0.746405	0	0.00196078	0.0117647	0.182185	0.524183	0	0.00392157	0.102258	0.0925823	0.907843	0.0999882	0.00392157	0.996078	0.0895882	0.84311	0.0816412	0.00392157	0	0.984314	0	0.00392157	0	0.00313725	0.0999882	0.852122	0.0313725	0.980392	0	0.193137	0	0.0780075	0.776803	0.00392157	0	0.635358	0.464706	0.880157	0.564706	0.00784314	0.447059	0.972549	0.161643	0.622222	0.0918061	0.12549	0.0971747	0.901961	0.491176	0.870588	0.498039	0.811765	0.480392	0.907843	0.572549	0	0.0970704	0.00130719	0.570225	0.00392157	0.368627	0.161643	0.855445	0.819713	0.901961	0.0783626	0.00392157	0.757922	0.0920179	0	0.980392	0.22451	0.294118	0.862745	0	0.0117647	0.0840216	0.0928511	0.00392157	0	0.917647	0	0.0971747	0.0883605	0.0786098	0.0920179	0.00392157	0	0.674995	0.0779977	0.0999882	0.100594	0.0117647	0.0137255	0.00392157	0.0708729	0.0851256	0.245098	0.870588
cg21891490	0.893921	0.666667	0.997386	0.968105	0.998039	0.997199	0.54902	0.334118	0.506863	0.75	0.92663	0.825865	1	1	0.91247	1	1	0	0.799023	0.705882	0.93628	0.99902	0.98902	0.909804	1	0.910129	1	0.894118	0.817927	0.924121	0.618301	1	1	1	1	0.863251	1	0.898191	0.998693	0.935948	1	0.607059	0.910294	0.632941	1	0.909804	0.998693	0.930545	0.787451	0.799216	0.903079	0.900647	0.861224	0.9262	0.843137	0.921646	0.955882	0.519608	1	0.93005	0.0862745	0.487582	0.866667	0.990196	0.95098	0.919952	0.996078	0.726797	0.230579	1	0.00784314	0.690196	0.934798	0.910525	0.992157	0.960784	0.959477	0.661438	0.690196	0.980392	1	0.588235	0.917677	0.994118	0.909362	0.717647	0.910128	0.296078	0.898449	0.687582	0.976471	0.870588	0.690196	0.509804	0.887896	0.895098	0.788235	0.919952	0.846568	0.989216	0.963399	0.505882	0.95126	0.732353	0	1	0.935982	0.864621	0.989542	0.996078	0.141176	0.00784314	0.815913	0.794771	0.822549	0.65098	1	0.00392157	0.992157	0.902838	0.992157	0.92669	0.117611	0.972549	0.81602	0.976471	0.925341	0.75	0.6	0.934174	0.439924	0.924411	0.354248	0.371242	0.996078	0.220915	0.0481372	0.875775	0.00392157	0.988235	0.943106	0.0666667	0.521569	0.00196078	0.777576	0.94902	0.847359	0.796078	0.00392157	0.99085	0.815503	0.95098	0.565994	0.815503	0.321569	0.996078	0.932051	0.921326	0.968627	0.988235	0.93949	0.0235294	0.992157	0.934987	0.978431	0.904669	0.678431	0.827451	0	0.768627	0.719186	0.738235	0.902129	0.993464	0.989542	0.792157	0.94902	0.992157	0.978431	0.972549	0.639216	0.734902	0.825865	0.0235294	0.952941	0.830118	0.74902	0	0.980392	0.984314	0.992157	0.909491	0.984314	0.898191	0.921646	0.993464	0.996078	0.633987	0.998039	0.890554	0.896843	0.930545	0.815503	0.980392	0.917157	0.211765	0.90355	0.921	0.565266	0.945508	0.976471	0.989542	0.923875	0.231373	0.0842479	0.921137	0.00392157	0.855904	0.490196	0	0.339869	0.488919	0.921137	0.00784314	0.996078
cg15826426	0.629704	0.741176	0.96	0.769118	1	0.335948	0.526471	0.66902	1	0.998039	0.980392	0.642687	0.333333	0.739461	0.386734	0	0.619089	0.423529	1	0	0.8	0.819048	0.5	1	0.00392157	0.634199	0.876557	0.978824	1	0.705585	0.956863	0.97451	0.988235	0.897879	0.998693	0.800888	0.952941	0.901999	0.998039	0.884532	0.980392	0.560784	0.379608	0.393464	0.290196	0.47451	0.99902	0.870588	0.607843	0.365359	1	0.941176	0.69236	0.53614	0.772549	0.665157	0.00588235	0	0.00784314	0.452258	0	0.380392	0.996078	0.839216	0.935294	0.00392157	0.870415	0.633333	0.313725	0.890196	0.496078	0	0.279739	0.345554	0.837255	0.00392157	0.494118	0.947059	0.00784314	0.964706	0.984314	0.464706	0.897879	0.860013	1	0.681784	0.996078	0.00392157	0.53614	0.641176	0.876557	0.809804	0.976471	0.967647	0.766013	0.571242	0.00392157	0.870588	0.00392157	0.913725	0.888209	0.807843	0.982353	0.00261438	0.94902	0.819905	0.5	0.806013	0.442157	0.968627	0.483851	0.788235	0.330235	0.686275	0.00294118	0.619089	0.968627	0.878431	0.988235	0.996078	0.334641	0.831028	0.86074	0.00980392	0	0.980392	0.108263	0.868741	0.790094	0.846421	0.00196078	0.996078	0.764706	0.371901	0.727793	0	0.86074	0.628802	0.0156863	0.870415	0.317004	0	0.992157	0.702675	0.583469	0.811765	0.152941	0.501799	0	0.607059	0.5	0.00392157	0.32549	0.901961	0.674185	0.645752	0.881989	0.732103	0.682952	0.00196078	0.027451	0.8	0.792157	0.746691	0.912418	0.445098	0.958824	0.876557	0.258096	0.876557	0	0.619729	0	0.967974	0.996078	0.947059	0.784461	0.909516	0.87427	0.968627	0.54902	0.392157	0.689678	0	0.90494	0.896623	0.561765	0.258096	0.892038	0.4	0.97451	0.797463	0.95098	0.869909	0.516872	0.791726	0.968627	0.952941	0.715686	0.145098	0	0.839216	0.405844	0.933333	0.44335	0.92549	0.809163	0.802845	0.702675	1	0.992157	0.00784314	0.650219	0.587804	0.817647	0.802845	0.992157	0.497201	0.727793	0.543307	0.470588	0.272064	0.460784	0.648366	0.0117647
cg07075238	0.475817	0.854951	0.27549	0.790414	0.428011	0.661438	0.411111	0.804482	0.646187	0.624837	0.964706	0.911503	0.0921569	0.858824	0.917949	0.496078	1	0.251961	1	0.911765	0.498039	0.858388	0.569935	0.533333	1	0.924292	0.0588235	0.883137	0.964706	0.8	0.568627	1	0.869412	1	0.927444	0.724923	0.95098	0.932026	0.610784	0.953501	0.976471	0.681046	0.983333	0.665359	0.27451	0.741176	0.898039	0.461449	1	0.704314	0.870588	0.885723	0.747712	0.370588	0.805882	0.933333	0.00130719	0.815686	0.00392157	0.976471	0	0.318954	0.322876	0.913725	0.990196	0.962745	0.075817	0.981961	0.955519	0.647059	0.712941	0.97549	0.878431	0.946077	0.926972	0.984314	0.585882	0.92549	0.93213	0.947249	0.926628	0.916667	0.964706	0.942284	0.499412	0.75817	0	0	0.947688	0.730392	0.496078	0.488235	0.72549	0.984314	0.938604	0.202353	0.962745	0.942754	0.934983	0.992157	0.922478	0.976471	0.930406	0.913973	0.713725	0.35451	0	0.539461	0.607528	0.730392	0.941176	0.928105	0	0	0.922876	0.909804	0.723137	0.306462	0.927686	0.897662	0.870588	0.476522	0.917647	0.429412	0	0.980392	0.14902	0.924759	0.854452	0.311111	0.954078	0	0.562091	0.733706	0.903131	0.00130719	0.937255	0.415686	0	0.494118	0.940799	0.00392157	0.045098	0.0117647	0.927317	0.648366	0.682353	0.753646	0.501961	0.858824	0.841483	0.00392157	0.0504202	0.921569	0.905097	0.886275	0.00392157	0.972549	0.779727	0.903131	0	0.940039	0.72451	0.844787	0.935948	0.964706	0	0.898039	0	0.945098	0.833987	0	0.988235	0.922478	0.878431	0.968627	0.94902	0.939048	0.645752	0.766013	0.927686	0.90487	0.92261	0.94649	0.927444	0.913725	0.983007	0	0.988235	0.903121	0.801307	0.937326	0.913686	0.866667	0.935656	0.917606	0.938604	0.968627	0.762353	0.932446	0.682353	0.00196078	0.886718	1	0.180392	0.996078	0.909619	0	0.996078	0.879425	0.913725	0	0.892208	0.91625	0.927451	0.954619	0.885723	0.926767	0.876295	0.900537	0.92214	0.897963	0.95817	0.980392	0.819608
cg27127903	0.865038	0.673856	0.00196078	0.99902	0.877526	0.807283	0.965826	0.792157	0.943627	0.752451	1	0.741066	0.147451	1	0.696578	0.667974	1	0.190196	1	0.868627	0.94902	0.996078	0.992941	0.209804	0.88549	0.917172	0.666667	0.998693	0.996078	1	0.996863	1	0.980392	0.993464	0.896264	0.816048	1	0.917303	0.835294	1	1	0.834858	0.908899	0.540196	0.968627	0	0.939706	1	0.339869	0.996078	0.920838	0	0.929412	0.00261438	0.505882	0	1	0.982353	0	0.894548	0	0.332026	0	0.890196	0.900148	0.892128	0.870588	0.764706	0.498039	0.321569	0.045098	0.883333	0.492157	0.601849	0.88366	0.996078	0.835294	0.996078	0.00784314	0.492157	0.847934	0.988235	0.92549	0.996078	0.900604	0.980392	0.480392	0.0235294	0.661803	0.935686	0.9	0.501961	0.926797	0.92549	0.871303	0.849412	0	0.641176	0.968627	0.994118	0.896264	0.385621	0.807843	0.913725	0.00392157	0	0	0.748284	0.862745	0.967843	0.887683	0.559477	0.494118	0.964706	0.660784	0.795437	0.992157	0.0117647	0.992157	0.845485	0.466667	0.722476	0.00392157	0.74967	0.824486	0.433333	0.805882	0.639216	0.486275	0.927747	0.929412	0.853667	0.00915033	0.00784314	0.727967	0.802609	0.937255	0.787388	0.807843	0.970588	0.736339	1	0.085181	0.730719	0.662745	0.777451	0.2	0.696078	0.872452	0.350327	0.545098	0.841176	0.844259	0	0.994118	0.969935	0.565598	0.314817	0.392157	0.913725	0.905882	0.835294	0.90719	0.862745	0.985621	0.976471	0.892128	0.718627	0.984314	0.595098	0.988235	0.96732	0.847217	0.543137	0.677124	0.498039	0.81446	0.917008	0.933333	0.992157	0.798039	0.828176	0.814856	0.480392	0	0.298039	0.5	0.984314	0.905882	0.984314	0.882353	0.153831	0.868962	0.892022	0.0604489	0.898039	0.592157	0	0.900148	0.992157	0.945098	0.337202	0.817023	0.592684	0	0	0.848293	0.281768	0	0.242157	0.613072	0.076982	0.00784314	0.964706	0.903099	1	0.817023	0.82138	0.929412	0.58902	0.892818	0.996078	0.0879377	0	0.976471
cg22445940	0.996078	0.16732	0	0.187364	0	0.490196	0.261438	0.00156863	0.200784	0	0	0.44105	0.115033	0.00098039	0.324763	0.300604	1	0	0.395098	0.5	0.114846	0.00784314	0.996078	0.00653595	0.242418	0.305069	0.00196078	0.25098	0	0	0	0.986928	0	0.5	1	0.0975272	0.133308	0.996078	0	0.333333	0	0.00261438	0.296359	0.5	0.00588235	1	0.502941	0.0580837	0.045098	0.0729412	0.400297	0	0	0.992157	0.992157	0.658824	0.0650326	1	0.657516	0.312191	0	0.317928	0.0140056	0.00392157	0.0825589	0.0235294	0	0.00196078	0.0646608	0.0137255	0.0117647	0.0117647	0.332026	0.107379	0.992157	0.00392157	0.76732	0.0809304	0.0509804	0	0.0660457	0.120257	0	0.0823529	0.0842437	0.0405229	0.0729713	0.0235294	0.0431373	0.608824	0.242418	0.226144	0.142014	0.172357	0.00784314	0.560784	0	0.898039	0.739216	0.665359	0	0.169001	0.47451	0.958824	0.972549	0.0137255	0.0117647	0.272941	0.0143791	0.97451	0.0130719	0.0254902	0.0784314	0.247339	0.379085	0.109804	0.400297	0.539398	0.839216	0.0784314	0.0339869	0.0662564	0.0496284	0.363399	0.0196078	0.576993	0.215114	0.0510723	0.51102	0.0215686	0.980392	0.980392	0.00588235	0.0246499	0.0509804	0.954248	0.0486876	0.988235	0	0.0196078	0.380343	0.988235	0.323888	0	0.00980392	0	0.464706	0.225249	0.0313725	0.04	0.027451	0	0.294123	0.962745	0.294123	0	0.0509804	0.232965	0.0392157	0.0196078	0	0.0745098	0.0431373	0.976471	0.0303922	0.678431	0.222897	0.501961	0.988235	0	1	0.972549	0	0.00862745	0.315022	0.00784314	0.416816	0	0.0881674	0.47451	0.0235294	0.414766	0.469296	0.498039	0	0.0156863	0.994118	0.988235	0.562084	0.0352941	0.764706	0.0932165	0.492157	0.00784314	0.0864799	0.862745	0.0862745	0.0196078	0.476471	0.432255	0.333283	0	0.333283	0.240874	0.823529	0	0.976471	0.0603092	0.00392157	0.0166667	0.00784314	0.00941176	0.5	0.00392157	0	0.166376	0.0939865	0.47149	0	0.982353	0.00784314	0.0117647	0.996078	0.0169935	0.566809
cg02345886	0.937255	0.836975	0.334902	0.994902	0.99944	0.940196	0.796078	0.996078	0.800784	0.985294	0.994118	0.996078	0.978431	1	0.889994	1	1	0.8	0.988235	0.833333	0.937255	0.998693	0.984314	0	1	0.992157	0.996078	0.915419	0.00392157	0.901516	0.954902	1	0.983333	0.998431	0.964706	0.31551	0.985098	1	0.986275	0.979412	0.903162	0.935948	0.997059	0.94902	0.898862	0.256488	0.866013	0.123245	1	0.99944	0.992157	0.806834	0.912543	0.533884	0.830798	0.00196078	0.941176	0.852941	0	0.74902	0.45098	0.00196078	0.407843	0.918311	0.659477	0.537255	0.823529	0.890196	0.874618	0.882077	0.886275	0.466667	0.878221	0.733843	0.54902	0.796078	0.896732	0.882353	0.42451	0.569935	0.878621	0.85098	0.827451	0.560784	0.854902	0.78228	0	0	0	0.828105	0.564706	0.894141	0.87451	0.790476	0.441176	0.839776	0.937255	0.831373	0.193725	0.92549	0.914868	0.911111	0.798693	0.109804	0.00196078	0.813457	0	0.792157	0.721569	0.789542	0.900545	0.919608	0.633333	0.809804	0.740616	0.00392157	0.705882	0.854577	0.880392	0.866667	0.88218	0.119002	0.904906	0.898039	0.843137	0	0.894655	0.336471	0.110998	0.760784	0.729412	0.764706	0.92549	0.401961	0.86533	0.890196	0.702941	0.378431	0.0196078	0.899383	0	0.845098	0.00392157	0.8	0.896739	0.898311	0.119608	0.445098	0	0.500654	0.468627	0.903891	0.875244	0.980392	0.838742	0.92549	0.856348	0.346148	0.839216	0.868626	0.648366	0.915419	0.906106	0.88805	0.922948	0	0.843137	0.866667	0.960784	0.866667	0.816832	0	0.937255	0.85098	0.837255	0.819608	0.832712	0.913899	0.90163	0.867974	0.742157	0.334641	0	0.852288	0.854902	0.895441	0.911765	0.960784	0.884314	0.0156863	0.886275	0.19034	0.868627	0.988235	0.30761	0.205333	0.829412	0.792157	0.74902	0.892596	0.833729	0.105272	0.842638	0.827242	0.483006	0.309804	0.560784	0.870588	0.315686	0.909804	0.918954	0	0	0.575163	0.906304	0.243879	0.869621	0.318954	0.92549	0.799969	0.831373	0.816463	0.185619	0.891503	0.798039
cg12288473	0.938322	0.993464	0.882353	0.992717	0.991667	0.906536	0.977124	0.596078	0.371569	0.976471	1	1	0.899527	1	0.564706	0.885086	0.942357	1	0.900956	0.976471	0.0431373	0.501961	0.989542	0.996078	0.934402	0.85098	1	0.915186	0.901961	0.922286	0.54902	1	0.997759	0.870588	1	0.732699	0.972549	0.926277	0.643137	0.453159	0.75098	0.984314	0.967647	0.961438	0.992157	0.501961	0.934118	0.436659	1	1	0.938215	0.829412	0.936732	0.87315	0.418954	0.849673	0.923173	0.827451	0.923873	0.964706	0	0.952941	0.726797	0.922286	0.924506	0.978431	0.943137	0.94902	0.816991	0.968627	0.980392	0.882353	0.949332	0.948561	0.405229	0.94902	0.917647	0.757516	0.827451	0.882353	0.109804	0.901942	0.921278	0.870588	0.988235	0.878431	0.556949	0.523529	0.85098	0.922286	0.649412	0.519608	0.82521	0.815686	0.727451	0.883922	0.530719	0.941176	0.915686	0.915586	0.433333	0.984314	0.700392	0.884314	0.824837	0.903922	0.921569	0.461002	0.698609	0.860131	0.556949	0.80915	0.960784	0.902669	0.865359	0.92175	0.929412	0.308497	0.464706	0.930302	0.787451	0.437428	0.881067	0.945098	0.690196	0.913937	0.916762	0.773808	0.468627	0.902941	0.911539	0.212905	0.280392	0.919494	0.893688	0.882353	0.929412	0.933278	0.0235294	0.918439	0.984314	0.933723	0.912511	0.956863	0	0.894118	0.949493	0.726275	0.743137	0.908497	0.598693	0.594118	0.00130719	0.513725	0	0.92549	0.871071	0.925712	0.980392	0.972549	0.945098	0.492157	0.903268	0.890748	0.980392	0.52549	0.988235	0.939216	0.911765	0.564706	0.22549	0.949493	0.932771	0.915033	0.947059	0.894118	0.938562	0.941176	0.379085	0.694118	0.924506	0.881115	0.776471	0.756863	0.909804	0.82947	0.47451	0.911765	0.0901961	0.922754	0.956863	0.93552	0.702941	0.709804	0.927815	0.458824	0.890196	0.929412	0.798039	0.92471	0.939284	0.437428	0.930174	0.00784314	0.988235	0.881115	0.852777	0.920872	0.656471	0.956863	0.958824	0.299346	0.956863	0.950183	0.934519	0	0.819608	0.93705	0.869399	0.933439	0.908598	0.916039	0.7	0.652941	0.938215
cg03746015	1	0.36732	0.763137	0.830065	0.906863	0.99085	0.282353	0.0117647	0.434423	0.968627	0.996078	0.75273	0.870588	0.00784314	0.760019	0	1	0.687395	0.5	0.180392	1	0.978431	0.984314	0.671895	0.00784314	0.807646	0.509804	0.956863	0.820952	0.964706	0.973529	0.992157	0.983007	0.752941	0.984314	0.795537	0.773856	0.837813	0.820728	0.6	0.67451	0.981699	0.965826	0.498039	1	0.788414	0.878431	0.990196	0.462745	0.989542	0.764468	0.737898	0.797417	0.682236	0.992157	0.25	0.82064	0	0.662759	0.796819	0.492157	0.740721	0.717647	0.882353	1	0.972549	0.828359	0.94902	0.913725	0.693127	0	0.494118	0.749691	0.823714	0.964706	0.482353	0.939216	0.847559	0.992157	0.988235	0.82223	0.670588	0.841413	0.996078	0.984314	0.8493	0.590463	0.712984	0.898039	0.946405	0.812759	0.994771	0.455882	0.835294	0.842931	0.660131	0.54305	0.8301	0	0.984314	0.831373	0.848627	0.92451	0.992157	0.996078	0.743137	0	0.838324	0	0.994118	0	0.87451	0	0.813513	0.603922	0.649965	0.0254902	0	0.818339	0.737898	0.562353	0.839566	0	0	0.291877	0.790964	0	0.794914	0.489216	0	0.258852	0.791373	0.322876	0.94902	0.655087	0.746078	0	0.984314	0.618525	0.563399	0.788501	0.996078	0.775797	0	0.986275	0.828222	0.658295	0.894118	0.796394	0.281863	0.720804	0.0705882	0.284886	0.70818	0.528897	0.498039	0	0.569487	0.730968	0.544485	0.163619	0.996078	0.497059	0.94902	0	0.498039	0.671895	0.482353	0.917647	0.938824	0.980392	0.494118	0.988235	0.595294	0.985621	0.555556	0.968627	0.57451	0.996078	0.614379	0.986275	0.709804	0.797007	0	0.834997	0.968627	0.996078	0.917647	0.988235	0.828222	0.411765	0.642366	0.800078	0.792721	0.792141	0.978431	0.840276	0.791651	0.992157	0.829428	0.976471	0.866667	0	0.562943	0.499714	0.720804	0.796921	0.718258	0.864706	0.4	0.990196	0	0.960784	0.732598	0	0.681829	0.593982	0.996078	0	0.711765	0.996078	0.627353	0.496078	0	0.992157
cg12500731	0.0509804	0.931373	1	0.898431	0.928758	0.841176	0.975163	0.782353	0.998039	0.998693	1	1	0.92549	0.935665	0.913774	0.892134	0.930266	0.994771	0.921569	0.78902	0.87549	0.845752	0.890196	1	0.936175	0.937436	1	0.964052	0.613725	0.90902	1	0.822222	1	0.988235	1	1	0.752941	0.940343	0.994771	0.992157	0.984314	1	0.980392	0.978431	0.93508	0.941596	0.744118	1	0.792157	0.939869	0.929151	0.992157	0.476471	0.919372	0.980392	0.00098039	0.936175	0.945098	0.94543	0.972549	0.00196078	0.911765	0.927451	0.715686	0.996078	0.941171	0.658824	0.639216	0.818603	0.980392	0.245098	0.931373	0.941176	0.835293	0.938761	0.924183	0.95276	0.941034	0.956863	0.928606	0.34902	0.968627	0.924068	0.65098	0.931169	0.825945	0.827451	0.828865	0.927629	0.929412	0.933333	0.717647	0.914706	0.652288	0.689216	0.84183	0.752531	0.919432	0.851041	0.92549	0.992157	0.810784	0.941176	0.0509804	0.930557	0.922904	0.945098	0.954248	0.545098	0.941176	0	0.931373	0.00392157	0.427451	0.918678	0.940395	0.942882	0.946018	0.938665	0.0196078	0.952941	0.878431	0	0.709804	0.917647	0.982353	0.986275	0.771242	0.966667	0	0.503982	0.962745	0.890196	0	0.894118	0.992157	0.436073	0.988235	0.87451	0.935068	0.878087	0.988235	0.935108	0.960784	0.925214	0.205229	0.478431	0.972549	0.972549	0.729412	0.92549	0.936719	0.909804	0.921569	0.892134	0.945098	0.924068	0.913691	0.931418	0.880392	0.00588235	0.467647	0.807843	0.933105	0.690196	0.960784	0.948079	0.921818	0.5	0.492157	0.941176	0.928105	0.968627	0.928276	0.972549	0.976471	0.925045	0.980392	0.938535	0.894118	0.905882	0.925045	0.821839	0.952941	0.941034	0.924068	0.939869	0.5	0.938665	0.944278	0.943068	0.888507	0.767655	0.988235	0.862745	0.847059	0.924247	0.930964	0.4	0.939213	0.936178	0.909804	0.910648	0.928433	0.752531	0.943137	0.772549	0.876866	0.566013	0.935294	0.847059	0.945098	0.0627451	0.906928	0.523463	0.876866	0.905435	0.927769	0.881354	0.960784	0.944278	0.887625	0.919372	0.421883	0.956863
cg27416337	0.00784314	0.226144	0.982353	0.996078	0.594118	0.984314	0.138562	0.698039	0.607059	0.52854	0.813294	0.263795	0.507843	0.970588	0.796957	0.0117647	0.506581	0.5	0.709804	0.517647	0.812691	0.989216	0.801961	1	0.403922	0.867989	0.5	0.841153	0.972549	0.861676	0.827451	0.994118	0.444118	0.0627451	0.994118	0.529412	1	0.945098	0.677124	0.366013	0.617647	0.466667	0.935574	0.754902	0.164706	0.172549	0.576471	0.968627	0.396078	0.873203	1	0.512061	0.313725	0.280905	0.637005	0.964706	0.335948	0.846031	0.219047	0.827451	0.00392157	0	0.880784	0.0784314	0.34902	0.813294	0.920261	0.921569	0.398039	0.506581	0.823529	0.560131	0	0.302009	0.5	0.469608	0.688235	0.462745	0.484314	0.794733	0.709828	0.92549	0.787594	0.65098	0	0.411765	0.810395	0.00784314	0.199531	0	0.511765	0.935294	0.485294	0.887255	0	0.82902	0.739447	0.00392157	0.880392	0.835294	0.901961	0.226144	0.564706	0.618805	0.447158	0.984314	0.317647	0.606699	0.6975	0.896078	0.819608	0	0.620915	0.137255	0.201961	0.5	0.745098	0.447059	0.911765	0.72549	0.666667	0.834765	0.815686	0.90089	0.322051	0.580392	0.0470588	0.532026	0.00196078	0.901961	0.929412	0.698039	0.997386	0.945098	0.0137255	0.00196078	0.772549	0.988235	0.639622	0.8561	0.447994	0.850376	0.178695	0.782353	0.0156863	0.452941	0.00392157	0.304575	0.263795	0.827451	0.0235294	0.876475	0.47451	0.238915	0	0.47451	0.629334	0.218193	0.878431	0.662745	0	0.996078	0.796078	0.87451	0.439216	0.780392	0.0470588	1	0.619608	0.741176	0.00392157	0.608272	0.00392157	0.609804	0.924183	0.933333	0.917647	0.867989	0.827751	0.894118	0.496078	0.263795	0.387479	0.297805	0.8561	0.845098	0.378431	0.619608	0.996078	0.00784314	0.988235	0.192038	0.00392157	0.84048	0.00784314	0.82519	0.00392157	0.0705882	0.978431	0.88366	0.43407	0.941176	0.241889	0.540605	0.630281	0.506581	0.688871	0	0.581961	0.00130719	0	0.254342	0.00392157	0.109804	0.902972	0.214182	0.439216	0.283699	0.690388	0.263795	0.3	0.618805	0.00196078	0.872549	0.882988
cg06862374	0.0196078	0.492157	0.855882	0.00713012	0.49902	0.482353	0	0.156078	0.00718954	0.0555556	0.317647	0.0312484	0	0.00522876	0.0941571	0.0444897	0.0266296	0.00588235	0	0	0.027451	0	0.333333	0	0.745098	0.190551	0.00392157	0.0117647	0.0552962	0.0563914	0.0420435	0.998039	0.00941176	0.00261438	0.105882	0.0640133	0.164706	0.0491624	0.0960784	0.334641	0	0.0166667	0.170588	0.0196078	0.050854	0	0.0647059	0.0516407	0.0490196	0.00130719	0.134771	0	0.00196078	0.31634	0.027451	0.0156863	0.0745098	0.366343	0.0806121	0	0.0156863	0	0.441176	0.0539579	0.0558768	0.00784314	0.0431373	0.257843	0.0492943	0.0317414	0.00784314	0.00784314	0.0156863	0.107988	0.0509804	0.0378042	0.00112045	0.992157	0.0215686	0.0392157	0.00784314	0.0362849	0.0156863	0.0127451	0.0361195	0.0588245	0.00392157	0.00588235	0.0439111	0.0169935	0.0558823	0.0156863	0.0294118	0.00588235	0.444118	0	0	0.0252782	0.0235294	0.0392157	0.030986	0.476471	0.0215686	0.0294118	0	0.338562	0.00196078	0.0124183	0.00392157	0.00490196	0.00653595	0.00392157	0.0471962	0.988235	0.806536	0.263636	0.0969777	0.988235	0.0704784	0.0235294	0.0248366	0.0532204	0.0374343	0.00392157	0.0352941	0	0.882353	0.0180392	0	0.0458211	0.0415127	0.0392157	0.492157	0.0215686	0.0346688	0.0519285	0.00392157	0.0302688	0.0428246	0.968627	0.00784314	0.498039	0.679431	0.0117647	0.027451	0.00915033	0.00196078	0.0390305	0.0215686	0.00294118	0.284967	0.0215686	0.0390305	0.0439111	0.0507112	0.447059	0.413333	0.0538542	0.0383665	0.166667	0.00392157	0.0558768	0.00392157	0.0432565	0.0479346	0.00392157	0.0318327	0.0235294	0.0352941	0.0352941	0.034546	0.0326797	0.034546	0.027451	0.431373	0	0	0.0627451	0.0460866	0.00980392	0.0558768	0.0130719	0.0385247	0.00392157	0.0335994	0.0240709	0.00588235	0.0352941	0.280239	0.00980392	0	0.0156863	0.0467526	0.0733869	0.252816	0.0414588	0.0901961	0.0470588	0.426144	0.363376	0.0682398	0.0576205	0.0490579	0.392483	0.0346012	0.00392157	0.0414885	0.0156863	0.0251434	0.0411765	0.0176471	0.0248366	0.00392157	0.0117647	0.0399163	0.0448298	0.0490579	0.0156863	0.00784314	0.0235294	0.0511603	0.0347859	0.984314	0.0317354	0.280239
cg23019886	0.160434	0	0.881232	0.999216	0.988235	0.986928	0.144444	0.627941	0.407059	0.593838	0.994771	0.5	0.0261438	0.973109	0.560063	0.0130719	0.168627	0.509804	0.633179	0.211765	0.809804	1	0.624837	0.994771	0.414706	0.863957	0.632157	0.979085	1	0.82549	0.995294	1	0.6	0.966013	1	0.815373	0.333333	1	0.659944	0.961438	0.926797	0.718627	0.969935	0.532353	0.687929	0.984314	0.996078	1	0.0794255	0.929412	0.866671	0	0	0.0948359	0.377388	0.083948	0.789432	0.154661	0.00392157	0	0.0147059	0.00130719	0.809804	0.94902	1	0.952941	0.427451	0.747059	0.720588	0.266161	0.773333	0	0.00915033	0.201574	0.745098	0.762353	0.498039	0.954902	0.00392157	0.966667	0.960784	0.898039	0.769537	0.443137	0.980392	0.262041	0.323492	0.00392157	0.00392157	0.983007	0.81906	0.731653	0.972549	0.982745	0.769537	0.963725	0	0.964706	0.665835	0.982353	0.486275	0.388235	0.330719	0.00522876	0.662745	0.193078	0.631373	0.584775	0.489851	0.649673	0.492157	0	0.00392157	0.0470588	0	0.196315	0	0.640523	0.877745	0.171817	0	0.868447	0.895401	0.996078	0.534641	0.996078	0.996078	0.490196	0.972549	0.978431	1	0.785839	0.470588	0.391175	0.196315	0.00980392	0.929412	0.318353	0	0.972549	0.219408	0	0.860784	0.564706	0.460784	0.958824	0	0.732026	0.509804	0.661438	0.00196078	0.403922	0.660131	0	0.00784314	0.905882	0.482353	0.0641582	0.980392	0	0.980392	0.804624	0.568627	0.850538	0.789333	0.66364	0.81906	0.996078	0.196315	0.964706	0.945098	0.00392157	0.00196078	0.661438	0.976471	0.75	0.505353	0.881563	0.804624	0.996078	0.858077	0.00392157	0.262041	0.027451	0.858077	0.756229	0.607843	0.196315	0.87451	0.81906	0.772549	0.0454835	0.992157	0.992157	0.0196078	0.992157	0.94902	0.331047	0.482353	0.964706	0	0.976471	0.00392157	0.00392157	0.0978493	0	0.00784314	0.063674	0.405882	0.00392157	0.0196078	0.489216	0.513725	0.909804	0.937255	0.00392157	0.00392157	0.131862	0.449733	0.238487	0.996078	0.221575	0.978431	0.962745	0.988235
cg12336777	0.312895	0.108932	0	0.442266	0.191721	0.641569	0.0849673	0.204793	0.33159	0.0862745	0.296732	0.752941	0.940196	0.963399	0.0685541	0.897059	0.119339	0.372549	0.258824	0.280392	0.566013	0.0718954	0.403268	1	0.505882	0.0889495	0.496488	0.0941176	0.839216	0.0352941	0.71634	0.847059	0.566013	0.00130719	0.0666667	0.00784314	0.42402	0.0801763	0.498039	0.267787	0.607843	0.496078	0.562091	0.591373	0.377778	0.145289	0.144538	0.722107	0.00196078	0.692997	0.0810989	0.00392157	0.197059	0.00392157	0.00522876	0.811765	0.835288	0.494118	0.613725	0	0.592157	0.990196	0.0043573	0.39451	0.054902	0.880392	0	0.00130719	0.0707249	0.00392157	0.00196078	0.962745	0.332026	0.0787818	0.583173	0.00196078	0.24902	0.00098039	0.291503	0.220966	0.776471	0	0.00392157	0.140055	0.835288	0.00490196	0.121776	0.0156863	0.11109	0.815686	0.648366	0.24902	0.243137	0.982353	0.496488	0.0117647	0.573678	0.220966	0	0.00784314	0.988235	0.532549	0.665546	0.00392157	0.954902	0.212961	0.00392157	0.391373	0.00392157	0.668845	0.0196078	0.00196078	0.186944	0.92549	0.00130719	0.209695	0.5	0.136066	0.014902	0.185396	0.550327	0.223089	0	0.00196078	0.580392	0	0.00156863	0.00588235	0.00261438	0.0907835	0	0.898039	0.00261438	0.0313725	0.157965	0.00130719	0.00392157	0.145791	0.17451	0.0792125	0.143973	0.859899	0.905882	0.00261438	0.103279	0.583173	0.0960784	0.0117647	0.163306	0.00196078	0.115207	0	0.0235294	0.146815	0.00261438	0.980392	0.770588	0.107129	0.25	0.482353	0.0741192	0.0865522	0.0176471	0.663734	0.0792949	0.00862745	0.764706	0.945098	0	0.381699	0	0	0.16543	0.969935	0.00705882	0.328105	0.00196078	0.00392157	0	0.00261438	0.445098	0	0.155916	0	0.0196078	0.0702843	0.00915033	0	0.101341	0	0.00470588	0.00392157	0.157398	0.976471	0.337097	0.100982	0.00392157	0.419608	0.00392157	0.00392157	0.0973654	0.996078	0	0.221575	0.651308	0.00653595	0.114955	0.901961	0.00261438	0.664314	0.00261438	0.184314	0.146815	0.130627	0.00392157	0.0807048	0.123557	0.119339	0	0.00784314	0.65114	0.0117647	0.00392157	0.00098039	0.00784314
cg05241355	1	0.690196	0.0843137	0.213072	0.212834	0.186275	0.32549	0.0326797	0.00130719	0.158824	0.217477	0.6	0.631373	0.759477	0.988235	0.288719	0.135822	0.0486275	0.176471	0.542247	0.322549	0.187675	0.108513	0.480392	1	0.412888	0.0104575	0.222222	0.227616	0.304739	0	0.0352941	0.331373	0.440196	0.36162	0.713725	0.0141177	0.180671	0.188235	0.17423	0.596078	0.888889	0.0941176	0.801307	0.027451	0.123199	0.237511	0.0235294	0.621569	0.152157	0.334097	0.241522	0.164358	0.161541	0.00392157	0.00392157	0	0.364706	0.939216	0.739278	0.0117647	0.320261	0.00261438	0.128717	0.00392157	0.5	0	0.00392157	0.689296	0.210569	0.00261438	0.648085	0.248627	0.272437	0	0	0.0333333	0	0.273015	0	0.113893	0.00196078	0.198049	0.0738806	0.47451	0.00392157	0	0	0.266604	0.00392157	0.87451	0	0.751634	0.153907	0.0196078	0.52493	0.972549	0	0.612178	0.00261438	0.130718	0.909804	0.00784314	0.945098	0	0.0780259	0.667647	0.458824	0.343137	0.475268	0.31731	0	0.960784	0.00392157	0.449058	0.294574	0.705882	0.148857	0.150917	0.349366	0.320261	0.120432	0	0	0.12778	0.0642913	0.0487076	0.07499	0.00522876	0.639216	0	0.00261438	0.103657	0.881712	0.287789	0.0254902	0.050431	0.154959	0	0.137472	0.55674	0.223822	0.280627	0	0.484314	0.996078	0	0.972549	0.00784314	0.980392	0.00392157	0	0.495252	0.258824	0.566621	0	0.113801	0.144718	0.254866	0.709534	0.745098	0.968627	0.216744	0	0.138131	0.574779	0.158422	0.226195	0	0.00392157	0.272437	0.709534	0.94902	0.119608	0.0431373	0.00392157	0.199372	0.0947957	0.138888	0.138888	0.00098039	0.945098	0.131791	0.984314	0	0.251398	0.396078	0	0.34902	0.654902	0.00392157	0	0.00392157	0.87451	0.177799	0.123199	0.00588235	0.0770388	0.360612	0.237511	0.549778	0.0986057	0	0.176064	0.984314	0.106406	0.186486	0.114121	0.964706	0.0867687	0	0.712941	0.415686	0.917647	0	0.105119	0.159277	0.596922	0.976471	0.662745	0.00196078	0.438371	0.87451	0	0.541721
cg12131208	1	0.746078	1	0.811765	0.817255	0.406536	0.37598	0.673529	0.25	0.570196	0.981699	1	0.496078	1	0.747338	0.5	0	0.0169935	0.94902	0.00196078	0.5	0.988889	0.503922	0.996078	0.890589	0.896901	0.729412	1	1	0.997386	0.75	1	1	0.990196	0.924325	0.984314	0.0313725	0.927266	0.976471	0.683333	1	0.00784314	1	0.402353	0.584314	1	1	0.772318	0.997386	0.90719	0.893237	0.0627451	0.992157	0.996078	0.0368627	0.838235	0.825111	0.968627	0.786627	0.0627451	0.988235	0.988235	0.799337	0.998039	0.984314	0.0509804	0.924063	0.937255	0.698039	0.027451	0.133333	0.350327	0.111765	0.600102	0.870298	0.964706	0.905882	0.890935	0.72549	0	0.577843	0.868594	0.0196078	0.988235	0.814882	0.533333	0.0666667	0.0509804	0.672568	0.975163	0.745098	0.435294	0.754902	0.980392	0.820131	0.411111	0	0.981699	0.669077	0.870298	0.992157	0.96549	0.966667	0.201114	1	0.971242	1	0.812157	0.12969	0.887276	0.355216	0.471895	0.511588	0.788235	0.11634	0.180392	0.996078	0.895824	0.894911	0.50952	0.360784	0.711584	0.337255	0.97451	0.998039	0.359477	0.89867	0.798773	0.23485	0.0985845	0.805882	0.652288	0.0137255	0.0235294	0.539548	0.50952	0.661438	0.0352941	0.937255	0.924063	0.750759	0.962745	0.0529412	0.00588235	0.0235294	0.814882	0.412138	0.323529	0.968627	0.420726	0.470588	0.214918	0.486275	0.573548	0.242408	0.717647	0.994118	0.678716	0.513725	0.361012	0.0837516	0.893783	0.976471	0.907128	0.429412	0.00784314	0.972549	0.966667	0.0509804	0.887243	0.956863	0.330675	0.996078	0.813175	0.85098	0.924325	0.956863	0.952941	0	0.945098	0.553595	0.572299	0.810622	0.439216	0.916937	0.838916	0.988235	0.0509804	0.476471	1	0.729412	0.996078	0.79993	0.941176	0.922958	0.868206	0.484314	0.0470588	0.91744	0.91744	0.684773	0.27451	0.0117647	0.976471	0.351591	0.00588235	0.740094	0.764371	0	0.92549	0.988235	0.994118	0.539216	0.986275	0.907237	0.753108	0.498039	0.632827	0.0313725	0.979085	0.00784314	0.247991	0.976471	0.631373	0.972549
cg17142470	0.458824	0.0219608	0	0.818954	0.82521	0.956863	0	0.24183	0.0521008	0.396078	0.858556	0	0.315033	0.972549	0	0.00261438	0.139198	0	0.25098	0.776471	0.407059	0.335294	1	0.666667	1	1	1	1	0.913725	0.856901	0.856209	0.996078	0.710924	0.00196078	1	0.0889768	0.453922	1	0.979085	1	0.998039	1	0.913725	0.668627	1	0.0650052	0.588235	0.12549	0.596078	0.998039	0.879744	0.00392157	0.00392157	0	0.090344	0.392157	0.00784314	0.0618858	0.142046	0.149019	0.00392157	0.698039	0	0.945098	0	0.758824	0.828366	0.828366	0.481378	0	0	0.00235294	0	0.123803	0.00392157	0.264052	0.851961	0.660784	0.188235	0.54565	0.358824	0.905882	0.54565	0.00196078	0.722812	0.0156863	0.00130719	0.0137255	0.0885466	0.47451	0.372549	0.00392157	0.94902	0.835294	0.00784314	0.945098	0.00098039	0	0.431373	0.455882	0.054902	0.823529	0.575163	0	0.49098	0.517647	0	0.688235	0.249673	0.933333	0.454902	0	0.252879	0.941176	0.00294118	0.163102	0.807843	0.478431	0.836695	0.00784314	0	0.107939	0	0.65	0.324183	0.505611	0	0.00627451	0	0.00392157	0.831373	0.333586	0.209037	0.25477	0.112045	0.0513165	0.163964	0.127472	0.0899695	0.9	0.246822	0	0.547914	0.00653595	0.080651	0.705882	0	0	0	0	0	0.00392157	0.0117647	0.00196078	0.00261438	0.847059	0.0117647	0.171178	0.607843	0.161667	0.835294	0.0745098	0.509804	0.75099	0.483137	0.29069	0.825997	0.722812	0.129442	0.907843	0.163102	0.00392157	0.132277	0.553922	0.863638	0.465359	0.488235	0.866831	0	0.00392157	0.376471	0.0581084	0.00392157	0.921569	0.828366	0.522876	0.770893	0.129442	0.92549	0.87451	0.929412	0.178483	0.00392157	0.836695	0.368162	0.305882	0.658003	0.00392157	0.898039	0.836564	0.0982011	0	0.0733594	0.193822	0.00392157	0	0.0705668	0.159968	0	0.23873	0.00196078	0	0	0.843137	0.208202	0	0.18082	0	0	0.063502	0.821569	0.129442	0	0.0636127	0.898938
cg15409587	0.0666667	0.975686	0.963399	0.842577	0.73268	0.870588	0.354248	0.108497	0.743137	0.985294	0.922979	0.996078	0.67395	0.909804	0.922218	0.885428	0	0.775163	0.452941	0.994118	0.964706	0.833824	0.627451	0.992157	0.984314	1	0.914635	0.988235	0.919643	1	0.996078	0.896078	0.713725	0.872941	1	1	0.335948	0.941176	0.839869	0.88549	1	0.966667	0.978039	0.797386	0.922203	0	0.846078	0.484314	0.694118	0.784314	1	0.913725	0.888898	0.545908	0.984314	0.988235	0.992157	0.877561	0.486275	0.770588	0.488235	0.931373	0.979412	0.960784	0.921001	0.916909	0.896732	0.921569	0.823529	0.885736	0	0.89979	0.484314	0.889284	0.458824	0.905882	0.862745	0	0.911951	0.886666	0.87986	0.990196	0.889266	0.45098	0.905521	0.785167	0.86957	0.503268	0.992157	0.320261	0.988235	0.478431	0.433333	0.882353	0.889266	0.864052	0.94902	0.940196	0	0.90719	0.65098	0.774118	0.644706	0.919127	0.650922	0.752941	0	0.622376	0.890914	0.952941	0.67451	0.626471	0.94902	0.992157	0.912812	0.964706	0.92917	0.91739	0.969935	0.0156863	0.470588	0.478431	0.140482	0.742463	0.486275	0.278431	0.699914	0.636601	0.904029	0.984314	0	0.833987	0.484314	0.00130719	0.858317	0.902946	0.00196078	0.984314	0.875447	0.927451	0.911951	0.86105	0.778984	0.0117647	0.964706	0.968627	0.915177	0.843239	0.862546	0.726471	0.803459	0.176471	0.909804	0.966667	0.903966	0.447059	0.964706	0.523415	0.760784	0.478431	0.988235	0.452941	0.527451	0.924115	0.704902	0.903701	0.911127	0.907319	0.960784	0.927451	0	0.833333	0.984314	0.916909	0.943137	0.882353	0.734314	0.943597	0.886666	0.0117647	0.916511	0.168627	0.8241	0.912382	0.921001	0.915111	0.701961	0.960784	0.942145	0.954902	0.947712	0.40005	0.937255	0.927952	0.937255	0.972549	0.916511	0.00196078	0.914009	0.928512	0.902033	0.705882	0.902946	0.602808	0	0.797987	0.960784	0.514029	0.872482	0	0.615686	0.668627	0	0.984314	0	0.412828	0.00392157	0.891606	0.905699	0.885736	0.907563	0.694118	0.962745	0.00392157	0.901961
cg11009590	0.552941	0.148039	0.130392	0.656684	0.69098	0.710784	0.189542	0.164706	0.322876	0.557843	0.192157	0.0823529	0.545098	1	0.271707	0.108497	0.482353	0.329412	0.00392157	0.20549	0.610294	0.905229	0.105882	0.500503	0.509804	0.990196	0.48366	0.988235	0.00392157	0	0.943791	0.533333	0.613725	0.593464	0.77451	0	0.32549	0	0.627451	0.500392	0.756863	0.435816	0.0627451	0.584036	0.446153	0.00196078	0.631373	0.235124	0.616993	0.427451	0.125858	0.153856	0.00392157	0.0630172	0.301961	0.0815889	0.457843	0.941176	0	0.182297	0.233333	0.00261438	0.04	0.00392157	0.764706	0.435816	0.984314	0.690686	0.749632	0.116122	0.00196078	0.170588	0.0222222	0.197187	0.0980392	0.40789	0	0.505882	0.300885	0.467695	0.0997028	0.235294	0.160784	0.129103	1	0.00588235	0	0.00588235	0.0833436	0.560784	0.00196078	0.208627	0.231373	0.695014	0.475267	0.440196	0.144613	0.545098	0.00392157	0.481373	0.968627	0.467695	0.0166667	0.490196	0.242484	0.0117647	0.0819536	0.144164	0.237959	0.0522876	0.0117647	0.458824	0.366793	0.636297	0.164706	0.295851	0.0117647	0.00392157	0.653425	0.00980392	0.152882	0.235124	0.0130719	0.00784314	0.0137255	0.0352941	0.128559	0.0104575	0.0143791	0.343791	0.0577389	0.845098	0	0.347429	0.151148	0.0313725	0.00784314	0.192966	0.201459	0.0117647	0.123163	0.986275	0.252941	0.124036	0.344169	0.109804	0	0.0117647	0.00784314	0.00392157	0.113725	0.332026	0.00784314	0.0833436	0.020915	0.00130719	0.00392157	0.0604236	0.00784314	0.244847	0.0117647	0.00784314	0	0.992157	0.496078	0.0156863	0.0313725	0.054902	0.207652	0.306667	0.0176471	0.00392157	0.0411765	0.980392	0.639216	0.328112	0.00784314	0.768495	0.0588235	0	0.400784	0.0196078	0.0745948	0.00784314	0.742412	0.405197	0.756209	0.207652	0.00392157	0.40789	0.54902	0.227451	0.00392157	0.820319	0.0778574	0.00392157	0.585133	0.102575	0.734453	0.731682	0	0.243049	0.145116	0.00392157	0.00392157	0.0313725	0.119154	0.0669684	0.0137255	0.0196078	0.00882353	0.0104575	0.0778574	0.5	0.0196078	0.0137255	0	0.00392157	0	0.027451	0.0117647	0.00784314	0.509804	0.0542331	0.0352941
cg14508093	0.980392	0	0.992941	0.490686	0.99085	0.271723	0.580392	1	0.544444	0.997386	0.528839	1	0.145098	1	0.992157	0.721569	1	0	1	0.821569	0.556303	0.80915	0	0.65098	0.740196	0.906573	0.0143791	0.783	0.984314	0	0.00196078	0.632248	0.640523	0.941176	0.681046	0.917687	0.993277	1	0.555882	0.741202	1	0.162745	0.516993	0.996078	0.0901961	0.930257	0.262745	0.996078	0.984314	0.0980392	0.372789	0.797129	0.858824	0.909804	0.568627	0.797298	0.362745	0.472549	0.448464	0	0.321569	0.922549	0.898039	0.321569	0	0.292328	0.805962	0.00196078	0.754902	0.286275	0	0.322876	0.841176	0.795138	0.00196078	0.482353	0.441176	0.472928	0.72549	0.492157	0.46465	0	0.00392157	0.392157	0.267739	0.00196078	0.737255	0	0.551422	0	0.468627	0.396863	0.524183	0.996078	0.521569	0	0.330719	0	0.972549	0.00392157	0.673922	0.954248	0	0.33797	0.360784	0.988235	0.480392	0.240523	0.00196078	0	0	0.964706	0	0	0.468627	0.793292	0.566365	0.862745	0.00392157	0.0196078	0	0.957731	0.952941	0.968046	0.602614	0.803922	0.827451	0.00156863	0.921569	0.629412	0.74902	0.972549	0.320261	0.155294	0.54393	0.89281	0.968627	0.768627	0	0.763611	0.769687	0	0.857406	0.531132	0.921383	0.435294	0.905882	0	0.956863	0	0.564706	0	0	0.798677	0.476471	0.614379	0.553679	0.00392157	0	0.862593	0.954516	0	0.00392157	0.690196	0.927451	0.898039	0.329376	0.508163	0.945098	0	0.232353	0.922628	0.192157	0.839216	0.00196078	0.66612	0.8582	0	0.00392157	0.551846	0.777814	0.448039	0.639181	0.922628	0.476471	0.412361	0.598529	0.945098	0.176471	0	0.105882	0.00784314	0.960784	0.988235	0.844402	0.843137	0.472928	0.579191	0	0.777814	0.876385	0.955856	0.894118	0.859861	0.893139	0.0470588	0.183544	0.459005	0	0.628758	0.47451	0	0.568627	0.931741	0.957209	0.361306	0.793292	0.903922	0.335294	0.257516	0.399587	0.550922	0.836601	0.317647	0
cg19370684	0.114904	0.054902	0.185621	0.237908	0.0137255	0.964706	0.0382353	0.218487	0.258263	0.00522876	0.0372549	0.189218	0.372549	0.97451	0.127207	0.00392157	0.0196078	0.512941	0.0562091	0.540196	0.359216	0.699052	0.970588	0.139216	0.666667	0.0941176	0.498039	0.980392	0.386857	0.941176	0.664052	0.67451	0.401307	1	0.498039	0.45098	0.00980392	0.311431	0.436275	0.742297	0.477667	0.911765	0.0372549	0.728105	0.694118	0	1	0	0.618301	0.836275	0.714001	0.189218	0	0.110457	0.339869	0.103609	0.616993	0.59885	0.0313725	0.197488	0.0956863	0.158041	0.960784	0.00980392	0.492453	0.866667	0.929412	0	0.027451	0.00784314	0.116945	0.0431373	0.0176471	0.145927	0.505882	0.0313725	0.503268	0.968627	0.486275	0.542334	0.0888091	0.184314	0.0117647	0.0117647	0.429412	0.996078	0.272683	0.0117647	0.12119	0.0196078	0.384314	0.00980392	0.027451	0.651801	0.0156863	0.589542	0.13002	0.0156863	0.0843137	0.721569	0.196078	0.0803922	0.482353	0.731373	0.0392157	0.00588235	0.0117647	0.475579	0.0795615	0.970588	0.603922	0.0588235	0.344037	0.027451	0.0169935	0.292634	0.960784	0.578625	0.47156	0.0117647	0.216667	0.171395	0.0774114	0.924183	0.260784	0.293434	0.758162	0.0196078	0.0137255	0.669608	0.0784314	0.0235294	0.0235294	0.309031	0.0156863	0.00392157	0	0.243628	0.0352941	0.0117647	0.12171	0.837144	0.10426	0.0156863	0.0117647	0.992157	0.240346	0.00784314	0.214379	0.335948	0.00392157	0.661438	0.197059	0.158041	0.151624	0.466667	0.0372549	0.0979495	0.521569	0.0313725	0	0.42166	0.101961	0.534252	0.305882	0.0431373	0.054902	0.388537	0.0196078	0.685095	0.0899435	0.239216	0.952941	0.894118	0.498039	0.054902	0.0294118	0.368798	0.4	0.436946	0.952941	0.108503	0.090717	0.112214	0.40376	0.142892	0.802941	0.0196078	0.568403	0.685095	0	0.102644	0	0.46775	0.0803167	0.101179	0.386857	0.0248366	0.854902	0.386857	0.521108	0.0215686	0.158041	0.145614	0.13002	0.0117647	0.0196078	0.110123	0.00784314	0.0333333	0.996078	0.0196078	0.0176471	0.984314	0.00980392	0.117052	0.158041	0.244271	0.131662	0.213072	0.569086	0.0156863	0.0254902	0.0720784	0.762714
cg07338782	0.0529364	0.0436975	0.19457	0.948179	0.70902	0.798039	0	0	0.12598	0.994118	0.857229	0	0.186115	0.956863	0.0862001	0.0150327	0.0738027	0.1507	0.5	0.584314	0.513725	0.854902	0.941176	0.994771	0.00392157	0.777425	0.77549	0	0.665359	0.68173	0.803137	0.501961	0.62902	0.872549	1	0	0.976471	1	0.348235	0.334641	1	0.996078	0.782073	0.77451	0.226471	0.269446	0.984314	0.0516016	0.0411765	0.987582	0.77308	0.0805232	0	0.0934276	0.501961	0.0648954	0.741687	0.253549	0.115788	0.00588235	0.0196078	0.00522876	0.00980392	0.73176	0.509804	0.780392	0.823529	0.96732	0.0768276	0.0761415	0.00915033	0.0176471	0.00588235	0.0935508	0.660131	0.637255	0.768627	0.180392	0.0665126	0.669358	0.120378	0.00588235	0.00392157	0.132723	0.68173	0.0823072	0.0294118	0.0117647	0.0235294	0.792157	0.0117647	0.62451	0.00392157	0.85098	0.431373	0.577031	0.415686	0.388235	0	0.522549	0.643137	0.373856	0.568627	0.112311	0.00392157	0.0352941	0.0235294	0.569468	0.00392157	0.870588	0.00392157	0	0.0196078	0.356863	0.00653595	0.0684067	0.866247	0.00196078	0.952941	0.0542579	0.020915	0.0427323	0.0196078	0.00784314	0.0392157	0.0561005	0.0544853	0.0117647	0.0137255	0.027451	0.0137255	0.54902	0	0.106993	0.0684067	0.0411765	0	0.0733537	0	0.00392157	0.0755813	0.205888	0.0734746	0.0863364	0.049489	0.0745098	0.0891768	0	0.0806643	0.00392157	0.166013	0.11353	0.00392157	0.0848928	0.0117647	0.484314	0.117093	0.118798	0.858824	0.027451	0.0137255	0.747872	0	0.853044	0.792157	0.480392	0.419608	0.00392157	0.0820831	0.794771	0.0352941	0.0843794	0.00980392	0.662745	0.65098	0.777425	0.0935508	0.777425	0.693436	0.330719	0.158824	0.00392157	0.00392157	0.00784314	0.716874	0.574879	0.517647	0.0820831	0.555556	0.0392157	0.882353	0.116215	0.0863545	0.678431	0.0735364	0.47451	0.693436	0.517647	0.67451	0.785038	0.0817555	0.0516016	0	1	0.462745	0.112311	0.273707	0.109667	0	0.0797386	0.304575	0.0215686	0.0934276	0	0	0.109667	0.0196078	0.0735808	0.112311	0.0104575	0.810458	0.0873924	0.0156863	0.0137255	0.941176
cg03703111	0.166462	0.160131	0.167974	0.167843	0.0705882	0.00313725	0.00840336	0.335948	0.336695	0.186131	0.14733	0.72549	0.10098	0.476471	0.224417	0.211765	0.140208	0.994118	0.179297	0.134314	0.184314	0.291765	0.181699	0.27451	0.0117647	0.126784	0.00196078	0.151461	0.0215686	0.119212	0.5	0.509804	0.238431	0.5	0.502941	0.118341	0.346405	0.110212	0.167843	0.00588235	0.118086	0.0470588	0.329412	0.0379085	0.00392157	0.0176471	0.102745	0.0949555	0.354902	0.0470588	0.105818	0.179539	0.173106	0.609542	0.186275	0	0.175449	0.786928	0.543997	0.126414	0.976471	0.738235	0.996078	1	0.00392157	0	0	0.00392157	0.107514	0	0.14902	0	0.113638	0.363344	0.00588235	0.496078	0.14733	0	0.108437	0.00392157	0	0	0.186131	0.264052	0.0117647	0.00392157	0.169024	0	0.00392157	0.1	0.0156863	0.220588	0.00261438	0.00392157	0.322876	0.00130719	0.00392157	0.159976	0.00196078	0.25098	0.129313	0.992157	0.179287	0.00392157	0	0	0.988235	0.135098	0.121002	0	0	0	0.411765	0	0	0.150514	0	0.962745	0.153517	0.7	0	0.0790512	0	0.972549	0.319608	0.00490196	0	0.00392157	0.00392157	0	0.596326	0.730874	0.329412	0.0176471	0	0	0	0.173913	0.148014	0.122272	0.193128	0.524052	0.992157	0.47451	0.111828	0.179287	0.135383	0	0	0.456209	0.225793	0.143364	0	0.225793	0	0	0.352941	0.452955	0.497059	0	0.0827408	0.496078	0.149206	0.148107	0	0.0836601	0.330719	0	0.00392157	0	0.179297	0.445098	0.00392157	0	0.00261438	0.293333	1	0	0	0	0.545098	0.00784314	0.183751	0.239216	0.129313	0.141389	0.486275	0.00392157	0.472549	0	0.00392157	0.477909	0.25098	0.155694	0.933333	0.092888	0.169207	0.423146	0.00588235	0.154551	0	0.00196078	0.337255	0.293203	0.460096	0.212205	0.00392157	0.00392157	0	0.423146	0.253333	0.677451	1	0	0	0.984314	0.154327	0	0	0	0	0.130146	0.715686	0.00392157	0
cg24008884	0.323383	0.5	0.871709	0.00653595	0.08	0.297326	0.300654	0.0215686	0.0888889	0	0.827451	0.239216	0.166013	0.180392	0.239696	0	0.00196078	0.203922	0	0	0.0104575	0.0222222	0.47451	1	0.00392157	0.392776	0	0.223529	0.22095	0.137278	0.334641	0.180125	0.31634	0.22095	0.00653595	0.429686	0.24902	0.501961	0.126797	0.279085	0.335948	0.277451	0.0494118	0.649673	0.729412	0	0.0588235	0.380821	0.436601	0	0.178845	0.00130719	0.00196078	0.121064	0.00261438	0.947059	0.00392157	0.656209	0.152071	0.243544	0	0.00392157	0.537255	0.0196078	0.972549	0.27532	0	0.00196078	0.0431373	0.207776	0.00261438	0.229395	0.00130719	0.101937	0.27532	0.151961	0.193464	0.344394	0.00588235	0.152684	0	0.00392157	0	0	0.319093	0.00392157	0.00653595	0	0.198706	0.0535948	0	0.539496	0.027451	0.00130719	0.168569	0.00065359	0.333333	0.121982	0	0.10719	0	0.988235	0.383529	0.116803	0.0117647	0	0	0.152338	0.350212	0	0.00196078	0.25	0.175578	0.00392157	0.929412	0	0.992157	0.952941	0	0	0	0.0888492	0.0378773	0.856971	0.00078431	0.956863	0.748163	0.140565	0.00980392	0.976471	0.106795	0	0.346405	0	0.198706	0.113367	0.0276574	1	0	0.178456	0.12981	0.582105	0.334641	0.00588235	0	0.183319	0	0	0.00235294	0.29281	0.00392157	0.119577	0.678431	0	0.165147	0	0.253332	0.0915536	0.17259	0.984314	0.976471	0.00392157	0.00784314	0.231351	0	0.00653595	0	0.468627	0.00392157	0.345098	0.00784314	0.980392	0.429412	0.520261	0	0.00392157	0.361925	0.178456	0	0	0.22095	0	0.173141	0.224078	0.143739	0	0.00196078	0.00392157	0.495049	0.344394	0	0	0.409804	0.233829	0.0431373	0.0871752	0.144343	0	0	0.960784	0.309668	0.00392157	0.00392157	0.968627	0.504006	0.244078	0.144668	0.0761201	0.230982	0.191373	0.197059	0.4	0.208337	0.00392157	0.0376607	0.107128	0.258571	0.173141	0.145651	0.00196078	0.287791	0.0830027	0.255247	0.0678225	0.180125
cg23866687	0	0.330719	0.705098	0.0117647	0.0387255	0.00168067	0.00217865	0.496078	0.335948	0.204706	0.00392157	0.0196078	0.00392157	0.439216	0	0.0300654	0.0431373	0.327843	0.172557	0	0.462745	0.00196078	0.0142157	0.25	0.25	0.160294	0.0186275	0.0222222	0.161942	0.117773	0.0541177	0.00784314	0	0.0490196	0.0529412	0.0971763	0.333333	0	0.0313725	0.00313725	0.146405	0.172549	0	0.383007	0.0188235	0.0117647	0.207059	0.0509804	0.0640523	0.23268	0	0.00196078	0.00235294	0.199076	0.00784314	0.259296	0.147122	0.00098039	0.00130719	0.116608	0.0441177	0.25098	0.386928	0.14576	0.513725	0.124413	0	0.00078431	0	0.14949	0.968627	0.17451	0	0.111433	0.140671	0	0.00098039	0	0.135883	0.145552	0	0.18366	0	0	0.00392157	0	0.0117647	0	0.104783	0.00294118	0.0166667	0.00196078	0.00294118	0.248039	0	0.00196078	0.134678	0.00784314	0.496078	0.143351	0	0	0.00056022	0	0.00098039	0.0951943	0.495425	0.169118	0.611765	0.00196078	0	0.00392157	0	0.00078431	0.00522876	0.1223	0.00196078	0.447411	0	0	0.151752	0.118965	0.996078	0.705882	0.757843	0	0.992157	0.338562	0.00392157	0.496078	1	0.0705882	0.117372	0	0.134818	0.381699	0.675854	0.00261438	0	0.00653595	0.488235	0	0.0117647	0	0.486275	0.00392157	0.00196078	0	0	0.00130719	0.128392	0	0.122953	0.00392157	0	0.00588235	0.128787	0.0743861	0.00392157	0.00196078	0	0.00784314	0	0.156857	0.334641	0	0.00130719	0.00784314	0	0	0.0156863	0.00392157	0.00196078	0.00261438	0.00130719	0.143351	0.00196078	0.00392157	0.00196078	0.00098039	0	0.00784314	0.183015	0.00392157	0.136015	0.137652	0.00130719	0	0.102331	0.168735	0.00392157	0.069938	0	0.178848	1	0	0.189709	0	0	0.00392157	0	0.11451	0.13565	0.199076	0	0.190927	0.125992	0.0829879	0.15774	0	0	0.795294	0.996078	0.00392157	0.831373	0.00392157	0.177125	0.205501	0.00392157	0.12559	0	0.149512	0.993464	0	0
cg09869811	0.593035	0.782353	0	0.879739	0.998039	0.997386	0.831373	0.0392157	0.873529	0.978431	1	0.914363	0.986928	0.990196	0.864646	0.00392157	1	0.785882	0.794118	0.992157	1	1	0.995425	0.981373	0.722876	0.914826	0.976471	1	0.914826	1	0.982353	0.996078	1	0.667647	0.994118	0.898037	0.904944	0.5	0.979085	0.913017	0.988235	0.901961	0.888453	0.65098	1	0.992157	0.980392	0.924798	0.804706	0.0392157	1	0.906979	0.534431	0.872883	0.707843	0.00784314	0.448366	0.92549	0.902009	0.90165	0.90796	0.0823529	0.607866	0.972549	0.860131	0.670588	0.914826	0.959804	0.976471	0.899357	0	0.588235	0.972549	0.848697	0.57451	0.812745	0.45098	0.945098	0.901961	0	0.888964	0.82549	0.992157	0.825566	0.905714	0.864664	0.966667	0.952941	0.890758	0.972549	0.990196	0.80915	0	0.523529	0.559804	0.758824	0.231373	0.976471	0.494118	0.694118	0.63268	0.687059	0.62451	0.890196	0.699346	0.827451	0.0215686	0.723094	0.880689	0.891503	0.921569	0	0	0.912067	0.733333	0.498039	0.980392	0.978431	0.964706	0.915071	0.326797	0.91773	0.492157	0.945098	0.976471	0.972549	0.705882	0.889542	0.464052	0.909804	0	0.933333	0.00980392	0.976471	0.869342	0.896351	0.0807888	0.956863	0.74902	0.929357	0.87018	0.928101	0.988235	0.803922	0.876629	0.918843	0.881971	0.972549	0.982353	0.00784314	0.729868	0.973856	0	0.00196078	0.517647	0.854902	0.877939	0.917254	0.823529	0.647059	0.801814	0.819608	0.550327	0.647059	0.788235	0.909902	0.482353	0.918779	0.00392157	0.778039	0.908293	0.870588	0.960784	0.91895	0.92549	0.433333	0.899574	0.313725	0.464052	0.647059	0.915379	0.00392157	0.864664	0.462745	0.968627	0.889542	0.52549	0.00392157	0.743791	0.912067	0.976471	0.976471	0.871105	0.894318	0.826267	0.941176	0.915379	0.882609	0.914826	0.960784	0.905444	0.915547	0.896351	0.482592	0.976471	0.784314	0	0.916733	0.686275	0.624837	0.00470588	0.456863	0.811765	0.941176	0	0.918258	0.501961	0.905882	0.992157	0.938562	0.95817	0.881971	0.600654	0.00294118	0.978431
cg08822897	0.932682	0.996078	0.976471	0.997059	0.99951	0.956209	0.938824	0.5	0.996569	0.95	1	0.0784314	0.538562	1	0.961644	0.501961	1	1	0.996078	0.964706	0.965359	0.998693	0.821569	0.982745	0.985882	0.948799	0.99085	1	0.985621	0.97451	0.927843	0.948287	0.99944	0.784314	0.992157	0.673829	0.959326	1	0.956863	0.819608	0.996078	0.841176	0.864986	0.955481	0.998039	1	0.985294	0.756098	1	0.92244	0.95236	0.972549	0.988235	0.00392157	0.907843	0.996078	1	0.432966	1	0.988235	0.878431	0.844444	0.989542	0.959017	0.956108	0.980392	0.862745	0.996078	0.00784314	0.950993	0	0.980392	0.807843	0.953468	0.905882	0.958051	0.989804	0.903268	0.803922	0.921569	0.243137	0.788235	0.768627	0.662745	0.951514	0.992157	0.231373	0.93609	0.952327	0.978431	0.733333	0.67549	0.94902	0.985098	0.954577	0.823529	0.333333	0.959173	0.994118	0.890196	0.658824	0.831373	0.758431	0.942691	0.464706	0.258824	0.611765	0.934431	0.888235	0.982353	0.951411	0.902941	0.976471	0.996078	0.969935	0.941432	0.964706	0.00392157	0.951859	0.94867	0.743137	0.556053	0.507843	0.901961	0.926904	0.988235	0.38905	0.703922	0.496078	0.958314	0.329153	0.660131	0.921569	0.951272	0.944596	0.992157	0.952941	0.980392	0.494118	0.94902	0.951995	0.0196078	0.879368	0.781699	0.937255	0.992157	0.948966	0.54902	0.911765	0.681046	0.941432	0.929412	0.916181	0.984314	0.992157	0.996078	0.501961	0.945098	0.878431	0.996078	0.884314	0.803922	0.784314	0.955207	0.996078	0.957671	0.8	0.647059	0.945643	0.970588	0.992157	0.652941	0.5	0.954902	0.962237	0.765686	0.737255	0.996078	0.988235	0.895425	0.943137	0.959477	0.937385	0.937255	0.955536	0.952682	0.860784	0.945643	0.67451	0.890196	0.986928	0.788235	0.934641	0.986275	0.938459	0.927897	0.958377	0.941176	0.931373	0.95436	0.996078	0.978431	0.996078	0.926999	0.401739	0.654902	0.939693	0.00392157	0.578431	0.515033	0.482353	0.0117647	0.882353	0.741176	0.419779	0.936031	0.931168	0.944989	0.948002	0.419608	0.948795	0.957115	0.00392157	0.412767	1
cg13969327	0.00392157	0.339216	0.469804	0.799216	0.705882	0.814902	0.208235	0.00588235	0.158069	0.147899	0.996078	0.00784314	0.798431	0.99888	0.295803	0.201569	0.247037	0.431933	0	0.0972549	0.672941	0.801961	0.466337	0.6	0.720261	1	0.95817	0	0.780058	1	0.582353	0.5	0.492157	0.45098	1	0.0196078	0	1	0.998039	0.796078	1	0.946405	0.635294	0.697059	0.00784314	0	0.5	0	0.739869	0.75098	0.381508	0.00392157	0	0.512563	0.0054902	0.32466	0.581699	0	0	0.0156863	0.494118	0.141737	0.980392	0.723778	0.619608	0.830447	0.92549	0.682353	0.5	0	0	0.167974	0	0.282779	0	0.137255	0.774118	0.468235	0.992157	0.0117647	0.330064	0.657793	0	0.00392157	0.816403	0.498039	0.00392157	0.236275	0	0.423529	0.00392157	0.379085	0	0.572549	0.00980392	0.719457	0.763922	0.490196	0	0.598431	0.360784	0.00392157	0.802941	0	0.900392	0.703641	0.396078	0.251471	0.275782	0.482353	0.132886	0.00784314	0.293045	0.00196078	0.257843	0	0.880519	1	0.133333	0.335435	0.335948	0.378822	0	0.0617623	0.968627	0.406375	0.503922	0.00130719	0.0235294	0.00392157	0.00392157	0.990196	0.303507	0.00078431	0.336952	0.200784	0.0515506	0.362233	0.206007	0.892157	0.472974	0.00098039	0.290196	0.391373	0.203452	0.596078	0	0.00196078	0.613072	0.252941	0.359903	0.996078	0.00915033	0.0137255	0.00261438	0.992157	0.952941	0.595351	0.00588235	0.00130719	0	0.64915	0.996078	1	0.983007	0.627451	0.764284	0.25098	0.310439	0.913725	0.284328	0	0.996078	0.992157	0.921569	0.498039	0.00098039	0.00392157	0	0.0985994	0.945098	0.262185	0	0.0407843	0.816796	0.996078	0.998693	0.310439	0.996078	0.735995	0.99085	0.992157	0.00196078	0.915686	0.29126	0	0.662745	0.447059	0.980392	0.780058	0	0.409866	0.244007	0.590577	0.543137	1	0	0.600207	0.251961	0.438235	0.5	0.745098	0.423529	0	0.0503728	0.63426	0.242883	0	0.259093	0.221034	0.485294	0	0.5	0.0577575	0
cg11822088	0.687687	0.718627	0.998039	0.577778	0.597647	0.865882	0.492375	0.932213	0.32	0.956863	0.694118	0.0509804	0.479412	1	0	0.615475	0.761377	0.433987	0.498039	0.301961	1	0.862745	0.820588	0.809836	0.603922	0.739642	0.24902	0.700654	0.713089	1	1	0.672902	0.638431	0.996078	0.94902	0.542408	1	0.708154	0.832812	0.659695	0.708154	0.74902	0.734314	0.0588235	0.229412	0.77366	0.593838	0.399618	0.490196	0.947237	0.610346	0.710281	0.8	0.828297	0.681046	0.919608	0.819608	0.748368	0.980392	0.822222	0.756863	0.716078	0.328105	0.964706	0.486275	0.92549	0.317647	0.952941	0.871142	0.831373	0.515686	0.272157	0.788235	0.188235	0.380392	0.816667	0.927451	0.988235	0.73634	0.984314	0	0.821569	0.00392157	0	0.0509804	0.506667	0.982353	0.702702	0.828297	0.827262	0.861438	0.190196	0.589804	0.369935	0.976471	0.736601	0.985621	0.829659	0.734314	0.933333	0.630065	0.827262	0.94902	0.0254902	0.688889	0.92549	0.569935	0.776471	0.599938	0.521569	0.236601	0.129412	0.606714	0.988235	0.262745	0.759202	0	0	0.54902	0.996078	0.00588235	0.468823	0.490196	0.984314	0.645098	0.133333	0.85098	0.166013	0.173333	0.00588235	0.903762	0.803533	0.494118	0.988235	0.864706	0.956863	0.603922	0	0.0705882	0.94902	0.820202	0.992157	0.935294	0.0156863	0.769935	0.829659	0.996078	0.268627	0.753652	0.0954248	0.996078	0.978431	0.496078	0	0.339886	0.835049	0.917647	0.823645	0.937255	0.633549	0.0960328	0.830065	0.215686	0.988235	0.95098	0.665359	0.968627	0.988235	0.84902	0.829659	0.00392157	0.309804	0.992157	0.886275	0.396863	0.94902	0.92549	0.811451	0.24902	0.584314	0.572549	0.941176	0.665832	0.862745	0.0117647	0.758	0.413725	0.84902	0.616699	0.74902	0.988235	0.796335	0.188235	0.815112	0.992157	0.988235	0.567059	0.866667	0.697428	0.703866	0.0196078	0.395522	0.73634	0.546894	0.661438	0.705165	0.588235	0.846013	0.780942	0.964706	0.571242	0.957843	0.799614	0.933333	0.918673	0.850462	0.866667	0.980392	0.5	0.644444	0.992157	0	0.955182	0.831373	0.239216
cg26872907	0.0787056	0.5	0.0817927	0.69902	0.0107843	0.290196	0.172549	0.152941	0.204902	0.25	0	0.15013	0.501961	0	0.165405	0	1	0.0122549	0.124335	0.25	0	0.0588235	0	0.101961	0	0.0519595	0	0.333333	0.00196078	0	0.00457516	0	0.463725	0.166667	1	0.0456979	0.00156863	0.0575627	0	0.0705882	0	0.0392303	0.856583	0.2	0	0	0.324183	0	0	0.0212885	0.0343511	0.185407	0.313725	0.387901	0.115548	0.409412	0.0621789	0.228945	0.0980392	0.0156863	0.0186275	0.280392	0.0248366	0.0196078	0.00392157	0.813725	0.0575627	0	0.0498065	0.165876	0.0137255	0.177255	0.170196	0.439445	0.00784314	0.00392157	0	0.055371	0.0254902	0.0977386	0.0624094	0.027451	0.0235294	0.0235294	0.0196078	0.185407	0.0254902	0.56732	0.365992	0.715686	0.055371	0.00784314	0.0203922	0.980392	0.929412	0.0548104	0.760784	0.0490196	0.0892157	0.00392157	0.0156863	0.5	0.0117647	0.00784314	0.797647	0	0	0.0197712	0.0470588	0.958824	0.00980392	0.0352941	0.0361019	0.347332	0.165266	0.203715	0.054902	0.00980392	0.882353	0.212353	0.054902	0.0400607	0.0156863	0.0350433	0.0475087	0.0431373	0.0350433	0.160339	0.0196078	0.0156863	0.0117647	0.943137	0.054902	0.0166667	0.0922435	0.212353	0.027451	0.11011	0.045391	0.941176	0.0852976	0.228945	0.764706	0.0196078	0.0936048	0.968627	0.00392157	0.00392157	0.0313725	0.00392157	0.203715	0.027451	0.032355	0.968627	0.0117647	0.823529	0.17166	0.690389	0.0254902	0.049773	0.0313725	0.174062	0.0235294	0.0460017	0.487255	0.027451	0.055371	0.054902	0.0431373	0.0506797	0.241247	0.0235294	0.201423	0.0235294	0.00784314	0.976471	0.0954248	0.0518412	0.958824	0.0235294	0.355294	0.269608	0.185407	0.0294118	0.0449098	0.0313725	0.0196078	0.0431373	0.0156863	0.0588929	0	0.768486	0.00392157	0.203916	0.207856	0.081107	0.0366013	0.0222222	0.0180392	0	0.17803	0.0117647	0.11403	0.35489	0.776471	0.937255	0.0313725	0.996078	0.0890441	0.247059	0.101961	0.0156863	0.0156863	0.0468532	0.00784314	0.721257	0.110225	0.0832149	0.492157	0.00784314	0.0352941	0.0352941	0.29463	0.0156863	0.0176471
cg07847030	1	0.0754902	0.202614	0.345098	0.994902	0.00196078	0.171242	0.027451	0.0212885	0.968627	0.0960712	0.0724191	0.734314	0.00392157	0.198677	0.0823529	0.00784314	0.244118	0.00392157	1	0.0326797	0.498039	0.827451	0.00130719	0.25	0.968627	0.155031	0.45098	0.997059	0.122668	0.338562	0.972549	0.319608	0.996078	0.666667	0.0835365	0.215686	0.870636	0.00686275	0.82402	1	0	0.161438	0	0.5	0.0890515	1	0	0.160784	0.0462745	1	0	0.988235	0.221064	0.0333333	0.487445	0.0156863	0.851364	0.984314	0.449247	0.423529	0.170588	0.00392157	0.20884	0.291176	0.282353	0.484314	0.0287582	0.143771	0.186156	0.00392157	0.0215686	0.0235294	0.158748	0.0852573	0.140239	0.00490196	0.027451	0.0117647	0.00392157	0.186211	0.492157	0.155031	0.24902	0.113964	0.00784314	0.697128	0.0156863	0.109553	0.0235294	0	0.335948	0.0117647	0.027451	0.209167	0.0151261	0	0.0117647	0.350327	0.0156863	0.00784314	0.00784314	0.173203	0.00392157	0.0313725	0.277523	0.17451	0.0169935	0.130968	0.77451	0.996078	0.00392157	0.0117647	0.140239	0.00392157	0.619389	0.871634	0.0130719	0.952941	0.0715135	0.00392157	0.0977777	0.0848432	0.796757	0.045098	0.117439	0.278358	0.268627	0.00653595	0.027451	0.00784314	0.0352941	0.159353	0.0313725	0.231213	0.894118	0.00261438	0	0.0156863	0.027451	0.178759	0.937255	0.0392157	0.00392157	0.666286	0.0196078	0.00784314	0.2	0.027451	0.368627	0.274949	0.0566292	0.0245098	0.027451	0	0.0127451	0.203844	0.100051	0.00196078	0.00392157	0.0667573	0.87451	0.533333	0.130201	0.990196	0.00392157	0.00392157	0.752941	0.235557	0.0333333	0.147141	0.398027	0.682353	0	0.879739	0.486275	0.0117647	0.853728	0.575943	0.437409	0.992157	0.00784314	0.129608	0.105882	0.636015	0.0196078	0.406275	0.235557	0.860524	0.112623	0.843756	0.12072	0	0.741461	1	0	0.25082	0.109804	0.966013	0.988235	0.31126	0.0235294	0.00392157	0.550931	0.771003	0.00130719	0.313747	0	0.128855	0.262745	0.756863	1	0.892157	0.316779	0	0.0870065	0.261324	0.117065	0.157865	0.122467	0.140239	0.115187	0.6	0.0117647	0.821019
cg03076855	0.102338	0.0444444	0.0235294	0.485294	0	0	0.00784314	0	0.00078431	0.49902	0.65595	0	0.176325	0.00196078	0.0862617	0.164129	0.00261438	0.0745098	0.205919	0.247059	0.0117647	0.637908	0.896732	0.827451	0.567945	0.57988	0.301693	0.5	1	0.757583	0.0339869	0.490196	1	0.666667	0	0.184314	0.633471	0.764706	0.562745	0.665795	0.0156863	0.545098	0.996078	0.977778	0.603922	0.13362	0.44902	0.1827	0.0176471	0.978431	0	0.0376471	0	0.192159	0.0156863	0.106463	0.00392157	0.161835	0.00392157	0.00392157	0.0196078	0.00196078	0.00392157	0.477451	0	0.354902	0.493174	0.662745	0.0777967	0	0	0.0140056	0	0.0784265	0.326797	0.617131	0.976471	0.976471	0	0	0.0911745	0.0862745	0.493174	0.00392157	0.62873	0.103173	0	0.00392157	0.142003	0.326797	0.673104	0.0117647	0.00705882	0.00784314	0.332026	1	0.176325	0.26904	0.191224	0.167047	0.996078	0.847059	0.0156863	0.191224	0.0117647	0.0117647	0.0156863	0.162642	0.102197	0.946667	0.0111111	0.0842614	0.00588235	0.321569	0.820915	0.0933618	0.202614	0.143788	0.332026	0.0117647	0.00980392	0.16405	0.00392157	0.108294	0.00980392	0.00653595	0	0.00490196	0.328431	0.935294	0.138027	0.00784314	0	0.00784314	0	0.00294118	0.964706	0.0990281	0	0.0137255	0.0946597	0	0.443137	0.294118	0	0.0901961	0.0196078	0.00392157	0	0.111896	0.0101961	0.413772	0	0.00588235	0	0.618024	0.0855134	0.0840952	0.446078	0.00980392	0.85098	0.617131	0.0117647	0.639035	0.00392157	0.907843	0.821569	0.65595	0	0.501961	0.669281	0.996078	0.321569	0.960784	0.0117647	0.00392157	0.455228	0.338562	0.976471	0.0254902	0.421569	0	0	0.141176	0.268149	0.0901911	0.988235	0	0.842214	0.980392	0.992157	0.0771469	0	0.484314	0.101802	0.116066	0.702979	0	0.315033	0.645752	0.00392157	0.16405	0.106093	0.133395	0.201206	0.00588235	0.179125	0.0815675	0.370588	0	0.169608	0	0.168291	0.00392157	0.00784314	0.0754111	0.00392157	0.159511	0.114494	0.176471	0.977451	0.00522876	0.738235	0.00392157	0.460516
cg18009321	1	0.186279	0.0384314	0.868627	0.0464052	0	0.580392	0.0287582	0.603922	0.335948	0.334471	0.297858	0.103268	0.0339869	0.286054	0.027451	0.113833	0.0104575	0	0.0137255	0.00784314	0	0.458824	0	0.105882	0.365873	0.631373	0	0.470588	1	0.328758	0.5	0.0872549	0.0705882	0.419608	0.0896467	0	0.401573	0.0993464	0.594118	0.0686275	0.45098	0.171989	1	0.0960784	0.0749949	0.282353	0	0.224314	0.150588	0.00392157	0.045098	0.980392	0.0999576	0.00196078	0.126797	0.486275	0.980392	0.0807455	0.0823529	0.00784314	0.00522876	0.00627451	0.55817	0.00522876	0.00392157	0.380768	0.337255	0.888235	0.157976	0.0117647	0.00784314	0.383193	0.153325	0.19871	0.00915033	0.485294	0.5	0.00784314	0.0117647	0	0.330719	0.00392157	0.054124	0	0.00261438	0.988235	0.00196078	0.260741	0.0104575	0.0107843	0.00392157	0.00784314	0.0196078	0.303015	0.551261	0.392157	0	0.00392157	0.0980392	0.484314	0.0470588	0.0849673	0.988235	0.00784314	0.618301	0.00784314	0.0180995	0.4	0.610675	0.0156863	0.0130719	0.00588235	0.00392157	0.505882	0.00196078	0.00653595	0.00130719	0.276165	0.203922	0.43268	0.0743405	0.00392157	0.95098	0.0196078	0.00392157	0.496996	0.0516432	0.233869	0.00784314	0.92549	0.329032	0.0117647	0.976471	0.12946	0.00784314	0.00588235	0.0130719	0	0.00392157	0.218054	0.00784314	0.0588235	0.0156863	0.63268	0.275712	0.00392157	0	0.494788	0.00392157	0.972549	0.00392157	0.182365	0.297858	0.325455	0.00392157	0.00392157	0.208793	0.440119	0.00392157	0.0386649	0.0156863	0.00784314	0.952941	0.252941	0.360784	0.185505	0.376916	0.0156863	0.445629	0.00392157	0.592157	0	0.741176	0	0.77549	0	0.00392157	0.0961746	0.0431373	0.00392157	0.00392157	0.0823272	0.00588235	0.19871	0.00784314	0.00392157	0.0156863	0.980392	0	0.316751	0.0751041	0	0.401573	0.065643	0.0565029	0.363399	0.0509804	0.324276	0.436163	0.45313	0.0976381	0.16719	0.0768573	0.00392157	0.0235294	0.027451	0.0839219	0.157976	0	0.333333	0.0441177	0.00392157	0.988235	0	0.181163	0.100722	0.355738	0.182365	0.392157	0.00522876	0.0705882	0.0771852	0.00130719	0.610675
cg04048740	1	0.967059	0.920952	0.730719	0.996078	0.996078	0.751821	0.00588235	0.461176	1	0.895791	0.972549	0.710669	0.895791	1	0.733333	0.956863	0.809804	1	0.00196078	0.976471	0.649673	0.960784	1	1	0.883156	0.898039	0.921569	0.869945	1	0.921569	0.857936	0.979412	0.776471	0.898916	0.917647	0.8742	0.905972	0.976471	0.75	0.997386	1	0.99902	0.75817	1	1	0.989542	0.964706	0.978431	1	0.813341	0.884118	0.0117647	0.854998	0.972549	0.97451	0.996078	0.786275	0.898039	0.87451	0.976471	0.964706	0.597647	0.95098	0.95817	0.891089	0.910626	0.734314	0.980392	0.839922	0	0.32549	0.905882	0.869793	0.97451	0.0117647	0.901961	0.992157	0.884637	0.917647	0.00392157	0.980392	0.87151	0.745098	0.911765	0.710937	0.337255	0.00653595	0.888484	0.764706	0	0.897314	0.992157	0.807843	0.862319	0.973203	0.643978	0.882387	0.980392	0.982353	0.984314	0.984314	0.954248	1	0.821541	0.964706	0.894158	0.838524	0.587737	0.976471	0.515686	0.988235	0.559113	0.91195	0.6	0.828579	0.984314	0.871163	0.87451	0.847059	0.230065	0.878707	0.0294118	0.151538	0.748235	0.9	0.155423	0.00392157	0.644444	0.120093	0.277636	0.960784	0.943137	0.75775	0.623831	0.884266	0	0.904575	0.501961	0.884314	0.864291	0.860196	0.884363	0.830295	0.761601	0.882387	0.0980392	0.4	0.988235	0.0117647	1	0	0.454064	0.881791	0.525709	0.88667	0.68701	0.864155	0.30719	0.00784314	0.00784314	0.882353	0.994118	0.914745	0.859924	0.898039	0.909804	0.884276	0.685478	0.746078	0.842508	0.337255	0.764706	0.952941	0.639216	0.941176	0.996078	0.813725	0.956863	0.891503	0.901961	0.67451	0.00392157	0.405882	0.898916	0.580382	0.501961	0.685478	0.905972	0.882387	0.972549	0.873609	0.875294	0.904209	0.992157	0.988235	0.0588235	0.913725	0.498039	0.899739	0.869536	0.996078	0.854556	0.817406	0.67396	0.796463	0.38959	0.873609	0.00784314	0.687582	0.726471	0.996078	0.0431373	0.733333	0.159559	0.95098	0.685478	0	0.0156863	0.0784314	0.897649	0.0196078	0.5	0	0.813341
cg03821443	0.815104	0.742484	0.972549	0.997059	0.930196	0.443137	0.982353	0.74183	0.764706	0.827952	1	0.830004	0.99085	0.883578	0.848964	1	0	0.0568627	1	0.965686	0.991176	0.736695	0.890686	0.979085	0.998039	0.972549	1	0.981699	1	0.859855	1	1	1	0.747059	0.998039	0.892154	1	0.897302	0.894839	0.980392	1	0.76732	0.341176	0.998693	1	1	0.745098	1	0.572549	0.937255	0.926125	0.662745	0.838589	0.658824	0.984314	0.494118	0.867689	0.837255	0.806308	0.871626	0.896732	0.988235	0.976471	0	0.303268	0.696732	0.640523	0.94902	0.992157	0.941176	0.472549	0.535076	0.966667	0.682267	0.996078	0.996078	0.883578	0.992157	0.996078	0.873971	0.172549	0.592157	0.823104	0.482353	0.888185	0.661438	0.807188	0.44902	0.855344	0.92854	0.879664	0.843137	0.953725	0.975163	0.956863	0.886057	0.986275	0.496078	0.996078	0.913725	0.866667	0.841176	0.920261	0.676471	0.00392157	0.484314	0.730314	0.723785	0.0627451	0.656863	0.492157	0.0137255	0.815686	0.907967	0.905882	0.996078	0.978431	1	0.941176	0.916577	0.996078	0.922539	0.984314	0.885414	0.998039	0.94902	0.768799	0	0.476471	0.0491887	0.83167	0.980392	0	0.825174	0.996078	0.347712	0.988235	0.721569	0.819269	0.92549	0.906333	0.964706	0.503393	0.592157	0.637908	0.888185	0.543137	0.622222	0.897099	0.94902	0.929412	0.956863	0.44902	0.984314	0.968627	0.857868	0.92549	0.773273	0.458824	0.843055	0.0156863	0.823104	0.947059	1	0.486275	0.996078	0.698039	0.980392	0.859955	0.758824	0.441176	0.867371	0.994118	0.887655	0.888235	0.909804	0.258824	0.913556	0.72549	0.878642	0.937255	0.972549	0.830004	0.478431	0.908873	0.877388	0.574118	0.859955	0.896078	0.909804	0.91555	0.786727	0.380392	0.890631	0.6033	0.911839	0.878642	0.862773	0.72549	0.895777	0.909329	0.639216	0.883638	0.721599	1	0.0509804	0.594094	0.82271	0.915686	0.97451	0.65098	0.894902	0.776213	0.919501	0.898487	0.82271	1	0.176471	0.996078	0.996078	0.879664	0.87979	0.0215686	0.868047	0.976471
cg05350360	0.027451	0.503922	0.77549	0.790196	0.994118	0.00915033	0.941176	0.992157	0.593137	1	0.0457516	0.954627	0.835294	0.803922	0.953902	0.996078	0.192157	0.735948	1	0.595294	0.681569	0.977124	0	0.0470588	0.5	0.609815	0.996078	0.960182	0.554536	0.599741	0.505882	0.494592	0.996078	0.699346	0	0.0117647	1	0.0117647	0.74902	0.22902	0.072549	0.992157	0.480392	0.851961	0.563397	1	0.992157	0.5	0.910347	0.510784	0.402872	0.00392157	0.24902	0.94962	0.947059	0.996078	0.949821	0.788235	0.939532	0.519608	0.784314	0.95628	0.664052	0.988235	0.870588	0.945098	0.0313725	0.498039	0.677421	0.963545	0.988235	0.0196078	0.972549	0.945819	0.918557	0.744118	0.253595	0.704902	0.636601	0.918557	0.942151	0.8	0.984314	0.776471	0.754865	0.935735	0.252932	0.5	0.95755	0.976471	0.498039	0.920773	0.951722	0.93777	0.951177	0.772549	0.945749	0.919608	0.966915	0.856863	0.0313725	0.718627	0.928849	0.527451	0.941176	0.961161	0.935192	0.74902	0.828594	0.460784	0.750327	0.988235	0.760784	0.935805	0.922876	0.935735	0.296078	0.8	0.716881	0.956863	0.761569	0.980392	0.952275	0	0.960784	0.669281	0.00392157	0.912566	0.86652	0.145966	0.958666	0.858824	0.00392157	0.823529	0.984314	0.958452	0.196078	0.996078	0.933955	0.546543	1	0.784314	0.938438	0.00784314	0.968949	0.920773	0.939216	0.713725	0.966915	0.637908	0.933333	0.00980392	0	0.996078	0.764851	0.956863	0.941398	0.941234	0.417611	0.955019	0.0196078	0.980392	0.731785	0.578431	0.93516	0.937255	0.907109	0.964706	0.637255	0.920773	0.968904	0.49902	0.992157	0.988235	0.854902	0.611765	0.492157	0.788647	0.945459	0.93061	0.337255	0.967065	0.945819	0.652941	0.951722	0.0196078	0.509804	0.637255	0.921569	0.899025	0.788647	0.948445	0.912565	0.801044	0.992157	0.949768	0.848813	0.996078	0.996078	0.801044	0.960784	0.596078	0.955019	0.928228	0.943288	0.507843	0.490196	0.949062	0.970389	0.792157	0.919608	0.994118	0.0235294	0.891176	0.953642	0.996078	0.92676	0.972873	1	0.963545	0.980392	0.948154	0.996078	0.968224	0.402872
cg03132556	0.477059	0.688889	0	0	0	0.138735	0.894118	0.283137	0.507843	0.460784	0.0117647	0.998039	0.341176	0.669281	0.611873	0.68578	0.585534	0.00261438	0.563615	1	0.326471	0.585098	1	0.252941	0.00392157	0.217393	0.00784314	0.00915033	0.105771	1	0.666667	0.990196	0.333333	0.202353	0	0.134735	0.0496732	0	0.201569	0.0352941	0.703922	0.00196078	0.0993464	0.207843	1	0.123913	0.846499	0.0973796	0.337255	0.115033	0	0.782049	0.201016	0	0.387702	0.00784314	0.303994	0.992157	0.964706	0.77323	0	0.271569	0.00392157	0.138735	0.00196078	0.204622	0	0.00261438	0.0994465	0.627444	0.00130719	0.866667	0.996078	0.280591	0.988235	0.171846	0.204622	0.00392157	0	0.00392157	0.994118	0	0	0	0.303994	0.642501	0.248366	0	0.370615	0.00392157	0.138735	0.0431373	0	0.933333	0.0987744	0	0.364706	0.111159	0.337255	0	0.00392157	0.00130719	0.00196078	0.233987	0.971242	0.00784314	0	0.257754	0.5	0.721569	0	0.243137	0.980392	0	0.00098039	0.589735	0.480392	0.380748	0.00130719	0.498039	0.980392	0.0752387	0	0.314761	0.330719	0.00392157	0	0.451961	0	0	0.157924	0	0	0.0117647	0.453887	0.00392157	0	0.972549	0.992157	0.00196078	0.692926	0.782785	0.146136	0.959477	0.77323	0	0.85098	0.667827	0.369935	0.24902	0.00392157	0.5	0	0	0.498039	0	0.45098	0.984314	0.452941	0.0509804	0.884252	0.150518	0.191819	0.224835	0.113879	0.496078	0.0196078	0.303994	0.968627	0.972549	0.506829	0.73764	0.00392157	0.492157	0.126175	0.00392157	0.328105	0.240816	0.0987744	0.120082	0	0.480392	0.127289	0.472549	0.984314	0.107052	0.332026	0.968627	0	0.432606	0.492157	0.0117647	0.960784	0.528733	0	0	0.18086	0.112607	0.570113	0.240816	0.980392	0.0893019	0.968627	0.16464	0	0.332026	0	0.113791	0.437575	0.630065	0.484314	0.484314	0.122988	0.737051	0.00784314	0.222582	0	0.688324	0.642501	0.976471	0.00196078	0.639132	0.0156863	0.00392157	0.217883
cg18068411	0.780392	0.0529412	0.997386	0.985294	0.956078	0.25	0.371242	1	1	0.80098	0.992157	0.690926	0.654902	0	0.315347	0.462861	0.968627	0.818711	0.728105	0.310554	0.4	0.333333	0.999129	0.665359	0.334641	0.857402	0	1	1	0.611952	1	0	1	0.970588	0.894818	0.901961	0.984314	0.894153	0.499346	1	0.857078	0.615686	1	0.25	0.00098039	0.902463	0.898712	0.972549	0.5	0.891597	0.988235	0.520756	0	0.829968	0.657309	0.962091	0	0.843702	0.872232	0.301961	0.952941	0.627951	0.786928	0.870517	0.818301	0.0196078	0	0.839216	0.214706	0.524007	0.00196078	0.968627	0.6	0.506429	0.94902	0.894118	0.972549	0.992157	0.422985	0.860006	0.825499	0.490196	0.901546	0.975163	0.242328	0.92549	0.00130719	0	0.691279	0.728699	0.894553	0.456863	0.705882	0.909804	0.898712	0.00130719	0.988235	0.740014	0.349921	0.943791	0.988235	0.894553	0.958824	0.379429	0.872751	0.894039	0.332026	0.860392	0	0.272549	0.854902	0.796078	0.288075	1	0.333729	0.628977	0.888035	0.943137	0.955556	0.417305	0	0.85918	0.00392157	0.880912	0.982353	0.485365	0	0.470588	0.522252	0.992157	0	0	0.477194	0.141176	0	0.00784314	0.980392	0.690926	0.00392157	0.857963	0.428023	0.862366	0.760933	0.589607	0.315284	0.334641	0.360784	0.00392157	0.373657	0.644411	0.870588	0.587255	0	0.690926	0.509677	0.807416	0.827451	0.876583	0.0215686	0.431283	0.866355	0.92549	0.54902	0.486481	0.980392	0.901961	0	0	0.419593	0.611765	0.634319	0	0.00392157	0.92549	0.972549	0.933333	0.53254	0.894818	0.842027	0	0.984314	0.528105	0.526411	0	0.870517	0	0.503922	0.419593	0.980392	0.745464	0.966667	0.876583	0.919608	0.82282	0.76028	0.00784314	0.968627	0.899346	0.335948	0.984314	0.945098	0.960784	0.553829	0.814505	0.984314	0.705027	0	0.968627	0	0.973856	0.984314	0.823529	0.478431	0	0.523343	0.886275	0.628977	0.475274	0.509677	0	0.958824	0.244797	0.976471	0.956863	0.826894
cg25025181	0	0.448913	0.998431	0.934902	0.621351	1	0.767756	0.978431	1	0.0823529	0.86922	0.992157	0.396078	0.989216	0.73504	0.753752	1	0.695713	0.5	1	1	0.994118	0.996078	1	0.839309	0.897348	0.862393	0.999216	1	0.898953	1	0.878561	0.566387	0	0.994118	0.860912	0.876471	0.918231	0.505098	0.797647	0.898724	0.982353	0.868908	0.995518	0	0.94902	0.990196	1	0.0862745	0.95	1	0.108497	0.00392157	0.677883	0.435294	0.452941	0.392157	0	0.46272	0.00196078	0.245098	0.454902	0.481569	0.823529	0.652288	0.880403	0.884871	0.886275	0.521569	0.737206	0.539216	0.594118	0.980392	0.616808	0.522876	0.537255	0.878458	0.592157	0.7	0.798039	0.713725	0.213072	0.861408	0.707843	0.862986	0.00130719	0	0.0928105	0	0.713725	0.690196	0.317647	0.756863	0.675817	0.705882	0.644118	0.62549	0.260784	0.817647	0.109804	0.773529	0.337255	0.329412	0.0196078	0.35098	0.00392157	0	0.422353	0.512418	0.521569	0.00392157	0	0.200189	0.00392157	0	0.401632	0.906629	0.143791	0.909804	0	0.519608	0.889612	0.541176	0.933333	0.0156863	0.569935	0.909129	0	0.717647	0.516078	0.427451	0.192157	0	0	0.509804	0.360784	0.739216	0.729737	0.501961	0.762745	0.381774	0.00392157	0.780392	0.839216	0.289125	0.831373	0.764706	0	0.670588	0	0	0.558824	0.454094	0	0	0.873326	0.271895	0.156088	0.828169	0.317647	0.772549	0.858784	0.419608	0.898892	0.219608	0.850128	0.301961	0.85603	0	0.712745	0.419608	0.1	0.47451	0.637255	0.672549	0.335294	0.736517	0.918231	0	0.484314	0.319608	0.284967	0.625626	0.560268	0.572549	0.861408	0.460504	0	0.90101	0.880403	0.644118	0.0967376	0.4	0.615686	0.0313725	0.894118	0.87642	0.599145	0.74902	0.886236	0.350898	0.901555	0.176938	0	0.305882	0.419608	0.824919	0.401961	0	0.631373	0.429412	0.286275	0.727275	0.68503	0.935237	0.0787122	0.390774	0.160784	0	0.509804	0.859102	0.749983	0.00078431	0.720261	0.662745
cg20334738	0.914138	0.997386	1	0.855462	1	0.8	0.998039	0.913725	0.384314	0.896017	0.911236	0.871923	0.896078	0.9102	0.802329	0.891538	0.756863	1	0.842264	0.298824	1	0.913704	1	0.992157	0.996078	0.859038	0.89726	0.898137	0.892503	0.903312	1	0.885206	1	0.700654	0.980392	0.881126	0.900654	0.901516	0.896518	0.997386	1	0.910448	0.734314	0.576471	1	0.642236	0.998039	0.245098	0.996078	1	0.895917	0.00392157	0.968627	0.790196	0.622426	0.996078	0.909868	0.763922	0.888708	0.902365	0.848366	0.898049	0.928706	0.992157	0.763399	0.759477	0.494118	0.879739	0.0156863	0.85098	0.442686	0.429412	0.494118	0.813845	0.443137	0.901126	0.919608	0.996078	0.655624	0.184314	0.864052	0.907843	0.733333	0.756863	0.462745	0.970588	0.911454	0.829412	0.793056	0.717087	0.910089	0.972549	0.896458	0.556863	0.988235	0.907451	0.988235	0.943137	0.811765	0.968627	0.462745	0.839216	0.560784	0.593134	0.905882	0.392157	0.630065	0.741993	0.917903	0.911765	0.911454	0.431373	0.918954	0.984314	0.0424837	0.827248	0.97451	0.0431373	0.682353	0.0117647	0.588235	0.467261	0.171569	0.542913	0.880392	0.541176	0.00784314	0.396078	0.00392157	0.938448	0.054902	0.501177	0.894118	0.721569	0.905683	0.0186275	0.787384	0.903101	0.996078	0.903332	0.912198	0.890402	0.911255	0.670588	0.550755	0.89726	0.966667	0.717647	0.81261	0.960784	0	0.662745	0.0470588	0.868473	0.901918	0.896592	0.90102	0.841631	0.904642	0.47451	0.980392	0.890196	0.105882	0.911236	0.956863	0.798693	0.905882	0.780392	0.888632	0.913704	0.324183	0.484314	0.917647	0.141176	0.904437	0.996078	0.671771	0.964706	0.896017	0.952941	0	0.729412	0.858829	0.470588	0.905087	0.211765	0.925091	0.888632	0.92549	0.896826	0.901516	0.890967	0.883575	0.0392157	0.955556	0	0.976471	0.913489	0.896458	0.901516	0.027451	0.5	0.00784314	0.713725	0.176471	0.945098	0.873901	0.960784	0.794208	0.878431	0.427451	0.87451	0.831373	0.649673	0.557435	0.917295	0.868473	0.704128	1	0.81261	0.885577	0.708307	0.298039	0.270813	0.895917
cg08847856	1	0.297255	0.666667	0.815294	0.833333	0.997386	0.854902	0.74902	0.74902	1	0.960784	0.984314	0.745098	0.998039	0.672307	1	0.882353	0.84986	0.669281	0.986275	0.371765	0.833333	0.996078	0.958824	1	0.945148	0.665359	0.519608	1	0.950066	1	0.826471	0.920588	1	1	0.900669	0.903268	0.972549	0.990588	0.978039	0.804482	0.994118	0.996078	0.854902	0.996078	0.980392	0.599216	0.928914	1	0.984314	0.954176	0	0.988235	0.972549	0.924706	0.641176	0	0.882353	0.827724	0.330719	0.545098	0.794958	0.229412	0.94902	0.843137	0.953684	0.956863	0.956078	0.956863	0.972549	0.968627	0.919608	0.74902	0.857677	0.598039	0.546405	0.898039	0.908497	0.944857	0.938495	0.862745	0.880392	0.938495	0.945098	0.954059	0.966667	0.330719	0.00627451	0.952941	0.909804	0.219608	0.418301	0.602614	0.988235	0.964706	0.626797	0.937255	0.937255	0.95554	0.937255	0.964706	0.970588	0.754902	0.623529	0.494118	0.972549	0.0713726	0.643316	0	0.948235	0.00784314	0	0	0.439216	0.899346	0.968627	0.979085	0	0.956995	0.932578	0.369935	0.885038	0.31634	0.764706	0.615686	0.142484	0.937255	0.752157	0.0431373	0.913725	0.95553	0.239216	0.724713	0.941661	0.988235	0.722876	0.952941	0.894774	0.899412	0.635294	0.938424	0.882353	0.415686	0.894774	0.95693	0.94902	0.870588	0.662745	0.943579	0.976471	0.986275	0.976471	0	0.805229	0.643137	0.90719	0.976471	0.929806	0.951303	0.945525	0.980392	0.386275	0.980392	0.34902	0.922376	0.956863	0.948092	0.880392	0.67451	0.915033	0.984314	0.00294118	0.854902	0.950123	0.960784	0.918943	0.976471	0.956995	0.926481	0.645098	0.988235	0.618301	0.869744	0.631373	0.954483	0.290196	0.956625	0.67451	0.639216	0.938495	0.770588	0.92056	0.980392	0.484314	0.984314	0.901295	0.962745	0.856337	0.977124	0.611765	0.845357	0.988235	0.915182	0.933333	0.980392	0.831373	0.888225	0.909872	0.464706	0.972549	0.94902	0.973529	0.747104	0.988235	0.980392	0.929806	0.927445	0.922267	0.904116	0.844444	0.966667	0.917647	0.658824	0.721569	0.954176
cg14825340	0.549171	0.736294	0.947059	0.763585	0.594118	0.988889	0.57591	0.62451	0.370588	0.643137	0.916005	0.027451	0.94757	1	0.560253	0.819608	0.784314	0.962745	0.667638	0.586928	0.507843	0.478431	0.647712	0.99085	1	0.733333	0.925325	0.811765	0.903678	0.996078	0.972549	0.92549	0.984314	0.998039	0.92321	0.862223	1	0.998039	0.747059	0.528105	0.879378	0.868235	0.775817	0.544118	0.0196078	0.949207	0.326797	0.919177	0.503922	0.997386	0.870588	0.687582	0.988235	0.840972	0.592157	0.117647	0.911694	0.756863	1	0.757779	0.988235	0.534641	0.884314	0.970588	0.0117647	0.996078	0.933333	0.270588	0.246193	0.739029	0.266667	0.436975	0.635294	0.620844	0.89736	0.301961	0.543791	0.466667	0.862745	0.479739	0.842971	0.65098	0.89736	0.143137	0.0705882	0.776471	0.980392	0.00588235	0.842566	0.738235	0.776471	0.750327	0.954248	0.921569	0.89736	0.682353	0.993464	0.996078	0.0196078	0.607843	0.121569	0.592157	0.960784	0.512745	0.693557	0.794118	0.00392157	0.800784	0.0254902	0.988235	0.988235	0.984314	0.0705882	0.509804	0.276471	0.996078	0.992157	0.996078	0.027451	0.00392157	0.00392157	0.841632	0.0470588	0.657061	0.599216	0.866667	0	0.858824	0.072549	0.996078	0.00784314	1	0.717647	0.339216	0.653401	0.00392157	0.141795	0.623246	0.992157	0.941379	0.748918	0.457298	0.921569	0	0.847024	0.956863	0.0156863	0	0.980392	0.295425	0.95098	0.811111	1	0.911765	0.470313	0.993464	0.996078	0.717647	0.640613	0.184314	0.90827	0.992157	0.872866	0.928997	0.588235	0.992157	0.984314	0.072549	0.560784	0.935294	0.447059	0	0.980392	0.505882	0.743791	0.0666667	0.547059	0.598039	0.928903	0.133333	0.560784	0.137255	0.581524	0.44183	0.933052	0.464706	0.664052	0.560784	0.74902	0.861977	0.920312	0.924067	0.513725	0.976471	0.840972	0.677124	0.923417	0.862436	0.00392157	0.934999	0.972549	0.964706	0.718936	0.793904	0.917647	0.631899	0.496078	0.992157	0.866667	0.992157	0.988235	0.929412	0.881906	0.905882	0.458824	0.882353	0.670445	0.730102	0.527587	0.661438	0.95048	0.424494	0.54902	0	0.776794
cg21249371	0	0.264314	0.00130719	1	0.678431	0.998039	0.278922	0.0529412	0.127233	0.862745	0.817017	0	0.0411765	0.992157	0.0392157	0	0.968627	0.0257703	0.653595	0.0519608	1	0.5	0.997386	0.836275	1	0.891448	1	1	0.795013	0	0.996078	0.662745	1	0.666667	0.972549	0.0436921	0.992157	0.844216	0.623529	1	0.880837	0.665359	0.75	0.996078	1	0.0456683	0.998693	0	0	0.84549	0.880837	0.00588235	0.00196078	0.446862	0.00588235	0.446862	0.533265	0.167369	0.352687	0	0.496078	0.00784314	0.282353	0.980392	0.531373	0.988235	0.817402	0.396078	0.0585573	0	0.00392157	0	0.0870668	0.330842	0.760841	0.527451	0.37451	0.841714	0.00196078	0.705817	0.996078	0.927451	0.591237	0	0.795013	0.135173	0.128934	0	0.197107	0.705882	0.698429	0.996078	0.00392157	0.592157	0.492157	0.824706	0.00784314	0.992157	0	0.670588	0	0.60817	0.644444	0.00196078	0.311765	0	0.00392157	0.312418	0	0.954248	0.00392157	0.00130719	0.200357	0.811362	0.00196078	0.192193	0.839216	0.703356	0.862745	0.0838128	0	0.0430972	0.044149	0.406898	0.133336	0.0382611	0.211609	0	0	0.0505031	0.968627	0.0734894	0.193725	0.00980392	0.256116	0.00196078	0.0656327	0.230976	0	0.939869	0.227665	0.00392157	0.968627	0	0	0.156863	0.0892856	0	0.0520635	0.0143791	0.171202	0.104012	0.00392157	0	0.105882	0.888235	0.337949	0.255015	0.00392157	0.0117647	0.00522876	0.637908	0.332026	0.996078	0.964706	0.126158	0.717647	0.607597	0.486275	0.343791	0.00980392	0.00392157	0.00130719	0	0.739216	0.421569	0	0.952941	0.681885	0.620759	0.620759	0.00392157	0.118288	0.0903222	0	0.176181	0.643137	0.486275	0.959477	0.775837	0.89385	0.40045	0.228362	0.817154	0	0.0456683	0.85098	0	0.915686	0.802295	0.0884437	0.00261438	0.0870668	0.308701	0.484314	0.00784314	0.0821981	0.337949	0	0.419002	0.494118	0.992157	0.388475	0.0532914	0.122686	0.337949	0.00392157	0.0548337	0	0.00915033	0.813458	0.0648484	0.404054	0	0.890196
cg11724750	0.913725	0.0653595	0.994902	0.498039	0.621176	0.729412	0.187255	0.333333	0.509804	0.85098	0.980392	0.964706	0.762745	1	1	0.342975	0.0235294	0.328105	0.454745	0.0372549	0.828758	0.638526	0.660131	0.556863	0.780392	0.827458	0.95098	0.642914	0.752941	0.998039	0.990196	0.988235	0.660131	0.89902	0.833333	0.982353	0.996078	0.997386	0.912854	0.599216	0.981699	0.988235	0.839216	0.996078	0.94819	0.992157	0.305882	0.96267	0.970588	1	0	0	0.992157	0.972549	0.866667	0.627451	0.859534	0.9405	0.948583	0.625722	0.886218	0.949804	0.820392	0.364706	0.00784314	0.554288	0.294118	0.986275	0.253481	0.665359	0.525293	0.0164706	0.980392	0.681956	0.00980392	0.5	0.849919	0.60098	0.894118	0.57174	0.452038	0.5	0.0117647	0.401569	0.852941	0.494118	0.62644	0.00392157	0.886696	0.952941	0.571242	0.332026	0.263725	0.891176	0.0509804	0.797549	0.854902	0.0313725	0.428842	0.482353	0.642242	0.616993	0.658407	0.26902	0.67451	0.821569	1	0.620355	0.337282	0.980392	0.0117647	0.996078	0.39467	0.972549	0.103529	0.720235	0.515686	0.980392	0.582353	0.752278	0.756863	0.756863	0.870423	0.921502	0.482507	0.25098	0.956863	0.189916	0.0235294	0.988235	0.700286	0.933333	0.985621	0.0235294	0.755633	0.267974	0.850483	0.954902	0	0.896732	0.879163	0.9405	0.988235	0.404897	0.0117647	0.00784314	0.656961	0.647059	0.428842	0.890196	0.996078	0.00392157	0.427451	0.743045	0.978431	0.976471	0.874374	0.895107	0.0352941	0.607083	0.970101	0.447059	0.360784	0.949777	0.513725	0.862745	0.721569	0.141176	0.530442	0.509804	0.608996	0.656961	0.498039	0.705239	0.673725	0.72851	0.228758	0.713965	0.566962	0.00392157	0.921569	0.0156863	0.666808	0.534913	0.713965	0.424851	0.937255	0.530442	0.781961	0.137255	0.498039	0.996078	0.85098	1	0.932026	0.959562	0.534641	0.0156863	0.361765	0.642914	0.777749	0.996078	0.678059	0.960784	0.944229	0.637255	0.320056	0.960784	0.454745	0.992157	0.7	0.982353	0.996078	0.849331	0.764706	0.94902	0.654902	0.534613	0.342975	0.402376	0.207843	0.446072	0.946652	0.020915	0.00392157
cg05068848	0.598476	0.244118	0.745098	0.87451	0.694553	0.832493	0.337255	0.509804	0.47756	0.998039	0.996078	0.616993	0	0.993464	0.976471	0.327059	0.753153	1	0.824604	0.492157	0.666667	0.72605	0.99902	0.0784314	0.681046	0.869265	0.99085	0.776471	0.517647	1	0.949804	1	0.708824	0.960784	0.468627	1	1	0.901961	0.497059	0.8	0.994118	0.847059	1	0.996863	1	0.980392	0.932026	0.896038	0.496078	1	0.886573	0.553563	0.988235	0.13351	0.44902	0.0706187	0.490196	0.223129	0.10306	0.180392	0.00130719	0	0.717647	0.88683	0.978431	0.789542	0.984314	0.936275	0.390196	0.690441	0.834314	0.697601	0.24902	0.450349	0.392157	0.984314	0.76732	0.894118	0.988235	0.909804	0	0.717647	0.603922	0.882353	0.852386	0.00065359	0.798469	0.166013	0.00392157	0.868627	0.25	0.546405	0.645752	0.643137	0.532026	0.62902	0.00392157	0.886275	0.329412	0.472549	0.952941	0.477451	0.596078	0.492157	0.187451	0.0196078	0	0.587059	0.992157	0.886573	0	0.636601	0.00098039	0.875549	0	0.492157	0.992157	0.972549	0.894438	0.00392157	0.497075	0.896009	0.498039	0.883353	0.594771	0.79902	0	0.570588	0	0.907994	0.945098	0.945098	0.858782	0.00980392	0	0.311111	0	0.61489	0.332984	0.984314	0.00784314	0	0.0934102	0.780392	0.00653595	0.878431	0.880392	0.295425	0.824604	0.553563	0.403483	0.996078	0.0392157	0.423529	0.688572	0.87451	0.952941	0.0981073	0.890196	0	0.908005	0.00784314	0.894438	0.984314	0.896447	0.697601	0.86047	0.880489	0.0143791	0.807843	0.269608	0.976471	0	0.569935	0.980392	0.954902	1	0.911392	0.882737	0.92549	0.746405	0.870588	0.56764	0.551634	0.900271	0.984314	0.87202	0.0143791	0.903756	0.855557	0.945098	0.0717218	0.814116	0.877145	0	0.921569	0.945098	0.761569	0	0.954902	0.552671	0.690196	0.123529	0.38706	0.468627	0.0156863	0.745098	0.101783	0.457843	0.279405	0.00653595	0.00784314	0.145701	0.945098	0.0313725	0.0867953	0	0.711712	0.741176	0.980392	0.784314	0.409619	0.458824	0.601307	0.886573
cg04865841	0.331987	0	0	0.152941	0.00784314	0.229412	0.673203	0.349062	0.0593837	0	0.307838	0.501961	0.342484	0.473203	0.22546	1	0.0647059	0.00784314	0.0313725	0.0104575	0	0.109804	0.976471	0	0	0.333623	0.0117647	0.3063	0.328593	0	0	0.299677	0.324183	0	0.31339	0.00784314	0.666667	0	0.345098	0	0.5	0.0352941	0.0509804	0.0875817	0	0	0.00196078	0	0.238515	0	0.330445	0.353753	0.00392157	0.312912	0.308604	0.00392157	0.0235294	0.898039	0.472549	0.251156	0.69902	0.299801	0.00156863	0.0392157	0.00392157	0.00392157	0	0	0.952941	0.297436	0.30681	0.00862745	0.00588235	0.160852	0.278431	0.271156	0.19606	0.00196078	0.00130719	0.0117647	0.189385	0	0	0.00784314	0.0137255	0.00980392	0.458824	0.103922	0.294296	0.00522876	0.306085	0.286103	0.0117647	0.227451	0.00392157	0.254902	0.283443	0.00784314	0.00392157	0	0.896078	0.00784314	0.00392157	0.249756	0.155556	0.00130719	0.960784	0.00457516	0.00784314	0.00392157	0.00392157	0.44902	0.386814	0.0980392	0.00588235	0.00392157	0.289089	0.371125	0	0.992157	0.421569	0	0.00392157	0.608623	0.324255	0.00156863	0.00392157	0.00392157	0.289448	0.442157	0.996078	0.00784314	0	0.00784314	0	0.315837	0.960784	0	0.261808	0.336697	0	0.980392	0.334407	0.287674	0.00588235	0	0	0	0.308829	0.0117647	0	0.269832	0	0.8	0	0.00784314	0.441176	0.293296	0	0.208183	0.00784314	0.29844	0	0.00392157	0	0.308829	0.248995	0.248844	0.316914	0	0.00392157	0.00980392	0	0.681373	0.35519	0	0.94902	0.311884	0	0	0	0.00392157	0.294296	0.00392157	0.30218	0.213919	0.00784314	0.316914	0.356148	0	0	0.190411	0.00392157	0.0117647	0.312912	0.323317	0.31339	0.00784314	0.458824	0.00784314	0.313962	0.0117647	0.310656	0.350703	0	0.344513	0.270609	0.239632	0.747059	0.313725	0	0.511765	0.312912	0.0117647	0.495052	0.227615	0.343397	0.30187	0	0.0180392	0.290297	0.315576	0.027451	0	0
cg27488824	0.396471	0.968627	0.00130719	0.00686275	0.00784314	0.291503	0.15126	0.369935	0.0372549	0.328105	0.410196	0.00392157	0.00522876	1	0.392794	0	0	0.2	0.0133333	0	0.600784	0.947712	0.333333	0.00261438	0.289028	0.233576	0	0.00522876	0.0896252	1	0.00392157	0.100815	0.00261438	0.247059	0.162091	0.996078	0.00196078	0.326398	0.25098	0.569281	0.0117647	0	0.819608	0.498039	0.251956	0.0842672	0.211765	0.157762	0.339608	0.20549	0.111908	0.404566	0.620003	0.101961	0.00980392	0	0	0.487255	0.00392157	0.996078	0	0.00196078	0.00130719	0	0	0.098046	0.945098	0.547451	0.105955	0.373911	0.193579	0.155882	0.24902	0.294181	0	0.169935	0.00392157	0.24902	0.633885	0	0.132243	0.0470588	0.107419	0.00196078	0.289028	0.659477	0.443883	0	0.259295	0.00056022	0.976471	0	0	0	0.00392157	0.554622	0.00196078	0.00130719	0	0	0.0603922	0	0.180392	0.261625	0.00130719	0.466667	0	0.0313725	0.45	0.775686	0.996078	0	0.568075	0	0.209586	0.526466	0.451587	0.952941	0	0	0.203809	0.0156863	0	0.693781	0.921569	0	0.641919	0	0	0.984314	0.872907	0.988235	0	0	0	0	0.498039	0.530389	0	0	0.438564	0.85098	0.0847462	0.349087	0.945098	0.00392157	0.350025	0.980392	0.549131	0	0.496078	0.251956	0.266434	0.970588	0.00392157	0	0.945098	0.116257	0.280601	0.247059	0.752697	0	0	0.0965458	0	0.423122	0	0.952941	0	0.0952951	0.631373	0.478431	0.549131	0	0.980392	0	0	0.151274	0.119828	0.522876	0	0.00196078	0.294459	0.468627	0	0	0.994771	0	0.996078	0.268819	0.988235	0.0785386	0.990196	0.209672	0.128738	0.00392157	0	0	0.451587	0	1	0.321569	0.996078	0.283926	0.964706	0.294459	0.106883	0.083025	0.162745	0	0.485294	0	0.134405	0.470588	0.996078	0.148248	0.490573	0.596078	0.371309	0	0	0.28601	0.487993	0	0.111908
cg00827210	0.18876	0.253922	1	0.701961	0.747059	0	0.00156863	0.00156863	0.326362	0.335948	0.254297	0	0.334641	1	0.203276	0.454902	0	0.629412	0.441569	0	0.748039	0	1	0	0	1	0	0.972549	0.603922	0	0.664052	0.998039	0.00784314	0.57535	0.913725	0.141684	0.00196078	0.877861	0.0169935	0.496078	0.5	0.54902	0.00261438	0	0	0	0.5	0.0745534	0.00294118	0.219608	0.749835	0.236763	0.243398	0.598075	0	0.68577	0	0.520237	0.747609	0.122876	0.186275	0.221569	0.627451	0.372549	0.505882	0.00196078	0.0588235	0.228431	0.976471	0.615686	0.00261438	0.00261438	0.00235294	0.432786	0	0	0.00522876	0.604275	0.189992	0.00784314	0.357083	0.790196	0	0.972549	0.00196078	0.972549	0.00196078	0.336491	0.432127	0.184314	0.43335	0	0.952941	0.00196078	0.937255	0.00196078	0.952941	0.00392157	0	0	0.744302	0.986275	0.397394	0.231036	0.643526	0.00196078	0.242157	0.351131	0	0.958431	0.00196078	0.366013	0.00784314	0.503219	0.195098	0	0.94902	0	0.841176	0.204073	0.00784314	0.0729683	0.00196078	0.0814218	0.0137255	0.00784314	0.054848	0.492157	0.00392157	0	0	0.976471	0.992157	0.00392157	0.337917	0	0.0392157	0.422251	0.00392157	0.805858	0.252904	0	0.673715	0.405126	0.00980392	0.00392157	0.191143	0.236275	0.0104575	0.972549	0.0901961	0.00392157	0	0.626144	0	0.423529	0.972549	0.762152	0	0.218973	0.00392157	0.662745	0.1	0.283185	0	0.249154	0.47451	0.0196078	0.254223	0.00196078	0	0.00196078	0	0.00784314	0.147059	0	0.00392157	0.864266	0.980392	0.0352941	0.263725	0.00261438	0	0.264687	0.694118	0.343163	0.295067	0.254223	0.937255	0.37405	0.952941	0.843137	0.291035	0.848354	0.68577	0.00588235	0.604659	0	0.862745	0.921569	0.201481	0.027451	0.303586	0.463649	0.713437	0.105882	0.237006	0.972549	0.329412	0.638662	0.722549	0.00196078	0	0.00392157	0.0514349	0.517647	0.275174	0.303533	0.313625	0.303246	0	0.207512	0.00784314	0.00392157	0.992157
cg18515872	0.0651659	0	0.0411765	0.271895	0.628105	0.440784	0.113725	0.190196	0.17451	0.301961	0.207017	0.0117647	0.00686275	0.0460784	0.173627	0.222222	0	0	0.137337	0.00313725	0.644444	0.611765	0	0.268627	0.0313725	0.594774	0.318954	0.627451	0.886275	0	0.466667	0.414706	0.702745	0.468627	0.504053	0	0.00392157	0.235294	0.244118	0.5	0.519608	0.72451	0.248039	0.646275	1	0.22549	0.388235	0.346734	0.0960784	0.706754	0.287314	0.0681454	0.00065359	0.0618299	0	0.00392157	0.31634	0.00196078	0	0.0235294	0.00261438	0.0597464	0.00392157	0.00392157	0.504053	0.567647	0.585316	0.422969	0	0.0821648	0	0.00392157	0.0634006	0.14562	0	0.00588235	0.00196078	0.403536	0.0915243	0.432156	0.423529	0.492157	0.403536	0.490196	0	0.00196078	0	0.00392157	0.045909	0.00130719	0.328105	0.00784314	0.662745	0	0.446458	0.16732	0.0215686	0.992157	0.0670173	0.333333	0.498072	0.683333	0.327451	0.00392157	0.00588235	0.198182	0.00784314	0.00196078	0.0117647	0.660131	0.100969	0.0937739	0.10297	0.0823529	0.00280112	0.0706865	0.00392157	0.0352941	0.00196078	0	0.100638	0.141085	0.12549	0	0.027451	0.00392157	0.429603	0.157599	0.00392157	0.00392157	0.702058	0.544608	0.329412	0.0637932	0.0681454	0.00392157	0.492157	0.937255	0	0.62599	0.0985303	0	0.0605705	0.0937739	0.0511997	0.660131	0.0757969	0.102595	0.00261438	0.00196078	0	0.0870843	0.082797	0.322876	0.00784314	0.488235	0.00196078	0.0393101	0	0.0117647	0.102629	0.990196	0.353455	0.611765	0.00392157	0.0509804	0.0196078	0	0	0.403536	0	0.00784314	0.0843294	0.494118	0.921569	0.343791	0.105736	0.438508	0.462745	0.0137255	0.722549	0.00588235	0.0711508	0.00130719	0.504053	0	0.976471	0	0.442265	0.389678	0.32549	0	0.00392157	0.700382	0	0.498039	0.446458	0	0.926797	0.00784314	0	0	0.00588235	0.291363	0.0442796	0	0.102716	0	0.303641	0.0555501	0.00915033	0	0.00588235	0.00078431	0.917647	0.045817	0.0843416	0.0482528	0	0	0	0.0674496	0	0.00392157	0.527451
cg02120658	0.27166	0.0294118	0.382353	0.0751634	0.0588235	0.00784314	0.0117647	0.110588	0.0679739	0.194118	0.054902	1	0.045098	0.21655	0.590672	0.394118	0.109804	0.0588235	0.0470588	0.158824	0.0771242	0.758431	0.447059	0.0627451	0.0617647	0.0964321	0.0941176	0.103475	0.0470588	0.121278	0.145098	0.237901	0.231373	0.0127451	0.381373	0.53075	0.00392157	0.149067	0.758824	0.269281	0.478431	0.211765	0.0578431	0.264706	0.972549	0.0313725	0.335294	0.0536602	0.478431	0.0980392	0.00784314	0.51724	0.370588	0.00392157	0	0.0900451	0	0.00784314	0.0392157	0.00392157	0	0.190525	0.0166667	0	0.488235	0.175144	0.0117647	0.00784314	0.325221	0	0.32549	0.223529	0.43643	0.217348	0.00196078	0	0.644444	0.286275	0	0.00784314	0.060541	0.00392157	0.161214	0.00784314	0.338085	0.00392157	0.221569	0.00588235	0.338458	0.0189542	0.00261438	0.00196078	0.00196078	0.364706	0.0588235	0.343791	0.0147059	0.00392157	0	0.103475	0.00392157	0.00653595	0.00130719	0.00130719	0.00392157	0.00196078	0.115163	0.00998217	0.0117647	0.490196	0.0901961	0.00784314	0.565531	0.0707622	0.894118	0.569652	0.478431	0.187681	0.130156	0.886275	0.15098	0.992157	0.0710927	0	0	0	0.00196078	0.00686275	0.00196078	0.966013	0.345446	0.0937115	0.0956441	0.00392157	0.489408	0.494118	0.00130719	0.301776	0.350327	0.295858	0.596965	0.297167	0.00588235	0.414888	0.588143	0.0117647	0.00196078	0.00196078	0.00392157	0	0.301776	0.960784	0.390196	0.215273	0.331696	0.105098	0.00196078	0.163436	0.264663	0.46686	0.927295	0.0156863	0.00098039	0	0	0.630864	0.219608	0.00392157	0.980392	0	0.00784314	0.698207	0.00392157	0.0117647	0.180233	0.962745	0.352186	0.149067	0.482353	0.570588	0.00196078	0.00980392	0.301776	0.484314	0.0838136	0.0776475	0.00392157	0.980392	0.318875	0	0	0.104371	0.812706	0.149067	0.886275	0.096904	0.972549	0.0156863	0.0205882	0	0.634719	0.00196078	0.286405	0.128293	0.73353	0.0169935	0.0947175	0.00784314	0	0.301961	0.332026	0.00261438	0.115163	0.968627	0.0662089	0.00784314	0.301776	0.431312	0.414888	0.480392	0.167035	0	0.00784314	0.486275	0.269522
cg11073813	0.998039	0.430392	0.0823529	0.808627	0.946667	0.801961	0.823529	0.498039	0.898039	0.727451	0.62549	0.996078	0.996078	1	0.857523	0.797161	0.866492	0.988889	0.843267	0.578431	0.770588	0.669281	0.996078	1	0.840784	0.892792	0.736275	0.90719	0.898344	0.921306	0.660131	0.901934	0.992157	0.992157	0.488889	0.188663	0.796078	1	0.772549	0.964706	0.893649	0.915341	0.978431	0.593464	0.992157	0.996078	0.898039	0.164631	0.615686	0.983333	1	0.889276	0.870025	0.825619	0.796078	0.907808	0.839216	0.380392	0.501961	0	0.664706	0.580392	0.162091	0.568627	0.905882	0.906107	0.878431	0.696078	0.00392157	0.315686	0.00392157	0.878822	0.471895	0.856254	0.501961	0.59085	0.665882	0.592157	0.887628	0.884729	0.86474	0.870588	0.92549	0.786275	0.415686	0.352941	0.654902	0.00588235	0.891339	0.438235	0.894118	0.105882	0.595098	0.823529	0.843137	0.916667	0.945098	0.411765	0.211765	0.913073	0.827451	0.586275	0.573529	0.452941	0.392157	0.00784314	0	0.603922	0.521569	0.691176	0.298039	0.684967	0.862745	0.906107	0.705882	0.865834	0.798039	0.00784314	0.914499	0.878032	0.797146	0.167884	0.00392157	0.686275	0.747059	0.00392157	0.235294	0.784314	0.15491	0.153938	0.788235	0.862745	0.541176	0.541176	0.893824	0.895688	0.792671	0.876252	0.913725	0.902218	0.780392	0.902887	0.890714	0.921569	0.910739	0	0.890196	0.980392	0.509804	0.65098	0.65098	0.500654	0.55817	0.354902	0.0215686	0.556863	0.887134	0.914446	0.84305	0.00392157	0	0.89085	0.913725	0.972549	0.717647	0.734142	0.490196	0.929412	0.109804	0.152941	0.784314	0.680392	0.852371	0.937255	0.8	0.745098	0.0941176	0.00784314	0.127451	0.917647	0.827451	0.00784314	0.852371	0.896376	0.431373	0.876048	0.607843	0.109804	0.921332	0.901364	0.968627	0.934068	0.945098	0.901675	0.913122	0.278431	0.956863	0.568627	0.810458	0.908842	0.895703	0.00392157	0	0	0.870684	0.875274	0.872781	0.501961	0.527451	0.352941	0.841176	0.790977	0.889472	0.752941	0.678431	0.936376	0.825474	0	0	0.873833	0.898016	0.802296	0	0.545854	0.907186
cg14171369	0.364489	0.226726	0.265686	0.610458	0.740196	0.999346	0	0.0431373	0.255882	0.603863	0.885667	0.469495	0.535294	0.543137	0.227451	0.00784314	0.501961	0.2	0.34244	0.166667	0	0.94183	0.988235	0	1	1	0.641925	0.689918	0.738141	0.784148	1	0.866936	0.715406	0.799216	0.993464	0.156648	0.687069	1	0.805882	1	0.480392	0.764706	1	0.00196078	0.50098	0.199576	0.823529	0.00588235	1	0.720588	0.876715	0.00392157	0.471136	0.972549	0.00588235	0.627451	0.823616	0.964706	0.661438	0.209573	0.00392157	0.00130719	0.00294118	0.503922	0.641925	0.865746	0.521569	0.856863	0	0.345335	0.0156863	0.246078	0.976471	0.59652	0.933333	0.00784314	0.265359	0.728688	0.413725	0.996078	0.968627	0.479739	0.0352941	0.498039	0.976471	0.00392157	0	0.00392157	0.663283	0.548039	0.484314	0.726471	0.54902	0.431373	0.543267	0.598693	0	0.994118	0.316163	0.866667	0.994118	0.685294	0.278431	0.00392157	0.956863	0.00784314	0.596078	0.584314	0	0.936275	0.0196078	0.603922	0.0117647	0.80799	0.00294118	0.384647	0.839216	0.231189	0.799433	0	0.00784314	0.0617808	0.00522876	0.0476451	0.308497	0.380392	0.0436786	0.426591	0.330719	0.0592979	0.0588235	0.00784314	0.823529	0.21122	0.460592	0.027451	0.0349255	0.34244	0.226726	0.898039	0.501532	0.907757	0.401961	0.0137255	0.0117647	0.984314	0.238432	0.478431	0.00784314	0.335285	0.00980392	0.941176	0	0.00392157	0	0.936275	0.968627	0.792137	0.862745	0.913725	0	0.00392157	0.931373	0.875133	0.74902	0.32416	0.838326	0.0196078	0.275293	0.937255	0.00196078	0.328105	0.205229	0.941176	0.735153	0.960784	0.406166	0.820192	0.543267	0.492157	0.662098	0.0117647	0.469495	0.00784314	0.688531	0.442248	0.811765	0.275293	0.00392157	0.874215	0.64183	0.854512	0.890196	0.735153	0.996078	0.155029	0.603863	0.00784314	0.952941	0.689918	1	0	0.027451	0.356828	0.988235	0.367918	0.357068	0.719522	0.00392157	0.621856	0.388235	0	0.649388	0.236244	0.00392157	0.812406	0	0.33412	0.348127	0.324119	0.929412	0.223549	0	0.00392157	0.875699
cg23451678	0.138089	0.616993	0.435294	0.352505	0.232353	0.109804	0.152157	0.988235	0.160224	0.094902	0.125424	0.207843	0	0.142422	0.0923879	0.552941	0.160503	0.0852941	0.0156863	0.0172549	0.103922	0.00196078	0.0215686	0.0254902	0.00098039	0.12725	0.0352941	0	0.157825	0.205882	0.00196078	0.110751	0.0352941	0.0627451	0.564706	0.151815	0.00784314	0.00784314	0.117647	0.211111	0.207843	0	0.0352941	0.146355	0.00784314	0.0588235	0.309804	0.136174	0.545098	0.370588	0.0978712	0.107702	0.429412	0.0117647	0.169866	0.00196078	0.0117647	0.00392157	0.00196078	0.00980392	0.00392157	0.00196078	0.00392157	0.5	0.235294	0	0	0.00392157	0.816214	0.123636	0.992157	0.00130719	0.102626	0.0828421	0.00196078	0.123528	0.00196078	0	0.0975021	0	0.155272	0.00392157	0.00784314	0.00392157	0	0	0	0.168583	0.0651109	0	0	0.00130719	0	0.13434	0.00392157	0.00156863	0.101379	0.0117647	1	0.12725	0.0104575	0.0137255	0.123528	0.123636	0.0820329	0.0967248	0.00294118	0.00955882	0	0.00261438	0.00980392	0	0.00392157	0.142422	0.00196078	0.0828421	0.00313725	0.00392157	0.152997	0	0.00261438	0.0999558	0.31634	0.860784	0.199031	0.00522876	0.782657	0.0176471	0.00392157	0.229132	1	0.22549	0	0.0891159	0	0.00392157	0.582947	0.00392157	0	0	0.114615	0.00392157	0.0911125	0.00392157	0	0.0117647	0.027451	0.00392157	0.0392157	0.0142157	0.0913559	0.00522876	0.00098039	0	0.0943603	0.00196078	0.11412	0.0718575	0.00784314	0.10764	0.0392157	0	0.00261438	0.117686	0.194779	0.110279	0.111773	0.14765	0.00392157	0.146355	0	0.00392157	0.109733	0.155705	0.00196078	0.00130719	0	0.00392157	0.00392157	0	0.211765	0.0509804	0.123889	0.00261438	0.138273	0.839216	0	0.00392157	0	0.00392157	0	0.0667906	0.00392157	0.0137255	0.945098	0	0.698039	0.00522876	0.132349	0.155837	0	0.108273	0.0975021	0.00392157	0.101379	0.00588235	0.224191	0.0860614	0.00196078	0.00196078	0.138059	0.351373	0.124729	0.00392157	0.759596	0.0718575	0.00392157	0.159263	0	0.123636	0.110898	0.123636	0.322876	0.00196078	0.0909439
cg18361093	0.00392157	0.335948	0.00392157	0.718137	0.896732	1	0.996078	0.0173669	0.140392	0.426891	0.862219	0.00261438	0.653595	1	1	0	0	0	0.309261	0.505882	0.486275	0.635294	1	0.758529	0.796768	0.889312	0.958824	0.980392	0.823067	0.886814	0.597059	1	0.4	0.456471	0.5	0.0954996	1	0.908391	0.994118	0.657516	0.946405	0.5	0.784314	0.720588	0.0588235	0	0.00326797	0.0630823	0.374179	0.844706	0.904946	0.00261438	0.0441177	0.110182	0.209126	0.501961	0.880303	0.340314	0.0313725	0	0.00784314	0.258992	0.244712	0.736769	0.891503	1	0.00784314	0.772549	0.119828	0.38077	0.123448	0.512418	0.392121	0.227131	0.0980392	0.87451	0.886814	0.856564	0.392401	0.763115	0.420165	0.00392157	0.278431	0.027451	0.820675	0.658824	0.837255	0.00653595	0.262787	0.763115	0.00784314	0.459804	0.897059	0.994118	0.988235	0.154248	0.00392157	0.37451	0.0235294	0.772913	0.92549	0.498039	0.810458	0.501961	0.00392157	0.0588235	0.00392157	0.381699	0.372436	0.998039	0.481712	0.263682	0.828322	0.983007	0.394771	0.437513	0.992157	0.0893839	0.984314	0.551538	0.5	0.095182	0.0792517	0.065928	0.102281	0.170402	0.00196078	0.505882	0.152941	0.830158	0	0.00392157	0.508103	0.0117647	0.522742	0.952941	0.0109804	0.425871	0	0.984314	0.47255	0.72549	0.0117647	0.378641	0	0.754491	0.514097	0.00392157	0	0.433333	0.437513	0.705882	0.55513	0.463554	0.0117647	0.360784	0.960784	0.300087	0.886814	0.691424	0.830158	0.696516	0.878431	0.794118	0.550327	0.0941176	0.908497	0.754491	0	0.556863	0.215763	0.764237	0.412461	0.763115	0.854902	0.849786	0.244474	0.917647	0.988235	0.298039	0.813509	0.00784314	0.225576	0.992157	0.851548	0.603922	0.701471	0	0.893706	0.998039	0.893706	0.213001	0.138919	0.984314	0.0997675	0.00588235	0.715033	0.224297	0.947059	0.877064	0.575004	0.0235294	0.496862	0.095849	0.0235294	0.209126	0.561521	0.113593	0.988235	0.00392157	0.00392157	0.0196078	0.0888158	0.73769	0.0176471	0.278051	0	0.262787	0.38077	0.509589	0.843909	0.611788	0.00392157	0.0117647	0.692157
cg16783204	0.0345872	0.0410732	0.337255	0.00588235	0.00261438	0.835294	0.32549	0	0.200784	0.0313725	0.00130719	0.00784314	0.0215686	0.0448044	0.151097	0	0	0.00196078	0.168627	0	0.00392157	0.00522876	0.00294118	0	0	0	0.00392157	0.027451	0.0398578	0.201961	0.0333333	0	0.0470588	0.129412	0.0117647	0.0616557	0.00392157	0.0244107	0.0431373	0.00457516	0	0.0295853	0.0457516	0	0.0137255	0.0461388	0	0.0494566	0.00392157	0.00196078	0.0433479	0.00784314	0	0.0156863	0	0.00294118	0	0	0	0.0474284	0.00261438	0.0501925	0.557983	0.00392157	0.00588235	0.00196078	0.00130719	0.00392157	0.061875	0.00392157	0.00392157	0.00196078	0	0.178116	0.0196078	0.00784314	0.00392157	0	0	0.0504201	0.0527685	0.0352295	0.0504201	0	0	0.00392157	0.0378599	0.00196078	0.0501925	0.00653595	0	0.00392157	0.484314	0.0421661	0.0117647	0.487255	0.00392157	0	0	0	0	0.00261438	0.0235294	0.00196078	0.0117647	0.17603	0	0.0004902	0	0.427451	0.196078	0	0.0378599	0.0481869	0.00196078	0.0777552	0	0.0778232	0	0.0301017	0	0.0541391	0.0392641	0.00196078	0.0436981	0	0	0.037962	0.00196078	0.0441223	0	0.0117647	0.0830059	0.0456477	0.0553096	0.318954	0.0358981	0	0	0.0293292	0.0745092	0.0482839	0.159484	0.0302595	0	0	0.0607922	0	0	0.494118	0.00392157	0.0375573	0	0.00784314	0	0.00130719	0.00392157	0	0.0332668	0.0481068	0	0.0642882	0	0.0423835	0	0.020915	0.0332668	0.0327239	0.00392157	0	0.0695343	0.0544273	0.0695343	0	0	0	0.0537848	0	0	0	0.0263872	0.0272275	0.0525555	0.00392157	0	0.021654	0	0.00392157	0	0.0465259	0.0268038	0.0504725	0.0372809	0.0321451	0.549262	0.0381866	0.0311617	0	0	0.0414153	0.0656712	0	0.0448401	0.257786	0.00392157	0	0	0.0819129	0.00784314	0.204571	0.00078431	0.00392157	0.38191	0.00784314	0.038078	0.0504725	0.00392157	0.0272275	0.0446807	0.0403807	0.0478592	0.00392157	0	0	0
cg01152056	0.719627	0.978431	0.36732	0.843137	0.634734	0.934314	0.815196	0.936601	0.884967	0.618039	0.941176	0.753938	0.531373	0.613725	0.857187	0.209804	0.881427	0.645098	0.909804	0.909804	0.990196	0.715686	0.998693	0.91611	0.91634	0.899559	0.836601	0.921427	0.921427	0.935294	0.740196	0.807843	0.907784	0.709804	1	0.884786	0.583529	1	0.285294	0.810644	0.917777	1	0.941176	0.8	0.989804	0.4	0.643922	0.900255	0.756863	0.962745	0.929288	0.810318	0.996078	0.429888	0.881427	0	0	0.921569	0.606727	0.956863	0.320784	0	0.00588235	0.596078	0.956863	0.905882	0.980392	0.717647	0.227929	0.996078	0.935464	0.326797	1	0.439707	0.992157	0.707843	0.768627	0.509804	0.105882	0.903604	0.885665	0.905066	0.893878	0.831373	0.922425	0.00392157	0	0.00882353	0.737902	0.575686	0.743978	0.304575	0.686275	0.928105	0.97451	0.688627	0.454902	0.698039	0.00392157	0.926284	0.496078	0.453922	0.666667	0.429412	0.590196	0.00392157	0	0.772379	0.945098	0.535294	0.888235	0.553922	0.575864	0.992157	0.912157	0.810318	0.772549	0.0352941	0.923529	0.822293	0.852318	0.907779	0.9471	0.00392157	0.054902	0.897107	0.454902	0.909804	0.980392	0.904575	0.858824	0.92549	0.297059	0.295514	0.797467	0.00392157	0.964706	0	0.696271	0.988235	0.499341	0.560784	0.0176471	0.00784314	0.902714	0.906089	0.895462	0.00588235	0.00392157	0.577255	0.510263	0.866667	1	0.823529	0.872908	0.921569	0.655847	0.662351	0.870588	0.851779	0.486275	0.737255	0.992157	0.992157	0.940392	0.876918	0.928986	0.891558	0.710324	0.801961	0.027451	0.902714	0.0352941	0.920588	0.918627	0.975163	0.347059	0.496078	0.690196	0.839216	0.84902	0.917647	0.746694	0	0.932511	0.885443	0.873203	0.710324	0.978431	0.908079	0.988235	0.466107	0.992157	0.918389	0.360784	0.980392	0.915208	0.901961	0.443137	0.968627	0.872713	0.888452	0.00784314	0.773464	0.984314	0.799127	0.883063	0.615989	0.660131	0.405882	0.996078	0.00882353	0	0.355556	0.372549	0.960784	0.492157	0.984314	0.478431	0.319608	0.923023	0.844754	0.933333	0.929412	0.992157
cg10830649	0	0	0.00686275	0.273529	0.12605	0.337255	0.443494	0	0.547059	0.25	0.498039	1	0	1	0.0258173	0	0.121569	0	0.0418301	0.403922	0.529412	0.716863	0.995294	0.493479	1	0.498039	0.196078	0.00784314	0.509804	0.622341	0.2	0.986275	0.401569	0.761765	1	0.0262965	1	0.215686	0.898039	0.323529	0.545891	0.766667	0	0.997199	0.495844	0.0249574	0.988235	0.0210193	0.992157	0.735294	1	0.0993426	0.00392157	0.0253577	0.110031	0.0313725	0.619699	0.819608	0.0268685	0.00980392	0.00392157	0.00261438	0.00392157	0.502955	0.3	0.992157	0.5	0.0313725	0.00392157	0.149838	0.0117647	0	0.351081	0.0811069	0.996078	0.00784314	0.992157	0.789542	0.0176471	0.0137255	0.0327485	0.0768627	0	0.027451	0.996078	0.146191	0	0.00588235	0.157262	0.57098	0.252941	0.60381	0.0137255	0.49902	0.221569	0.730392	0	0.813725	0.00130719	0	0.490343	0.0147059	0.353922	0.333333	0.0156863	0.25705	0.5	0.297528	0	0.974118	0.698039	0.0186275	0.878431	0.984314	0.269608	0	0.0843137	0.526759	0.5	0.351081	0.207921	0	0.0475176	0.027451	0.00915033	0.0137255	0.054902	0.00862745	0.0181292	0.020915	0.905882	0.202023	0	0.0156863	0.207921	0.00392157	0.00862745	0.157738	0.326364	0.827451	0.92549	0.866667	0.00392157	0.00784314	0	0.576238	0.0333333	0.00588235	0.177778	0.0735294	0.490196	0.73134	0.191572	0.984314	0.92549	0.424115	0.717647	0.117108	0.502745	0.256555	0.0117647	0.988235	0.498932	0.544299	0.745098	0.0117647	0.976471	0.933333	0.390097	0.502955	0.0811069	0.00588235	0.00392157	0.852288	0	0.603922	0.0752037	0.494235	0.0313725	0.369935	0.25098	0.00980392	0.0469385	0.0156863	0.533333	0.292984	0.972549	0.390097	0.947059	0.576238	0.545891	0.171812	0.181676	0.980392	0.0211225	0.0223044	0.455269	0.0245098	0.94902	0.554708	0.166838	0.0248836	0.00784314	0.0420416	0.027724	0.0366013	0.00392157	0.0196078	0.14286	0.00784314	0.00392157	0.0196078	0.0156863	0.335948	0.0470588	0.203704	0.351981	0	0.00392157	0.224866	0.0176471	0.158482	0.0241163	0.0203922	0.833333
cg25882579	0.272646	0.535948	0	0.815196	0.491667	0.596078	0.014902	0.267451	0.465686	0.517647	0.0352941	0.417647	0.0117647	0.571931	0.170389	0.827451	0	0.0156863	0.076866	0.0235294	0.478431	0.658824	0.823529	0	0.952941	0.788764	0.984314	0.994118	0.66805	0.980392	0.995294	0.73754	0.664052	0.432941	1	0.137272	0.515686	0.819912	0.979085	0.755882	0.100654	0.458824	0.791036	0.578039	0.00196078	0.027451	0.418301	0.998039	0.576471	0.537255	0.723519	0.00392157	0.901961	0.0519076	0	0.00392157	0.373679	0.00588235	0.490196	0.00588235	0	0	0.433333	0.614674	0.976471	0.82549	0.937255	0.770588	0	0.00392157	0.988235	0.309804	0.0117647	0.0971553	0.0117647	0.62549	0.00392157	0.729357	0.00392157	0.594771	0	0.827451	0.294118	0	0.422989	0.0548718	0.0837331	0.0697255	0.159655	0.00294118	0.852941	0.00196078	0.67451	0.920588	0.639216	0.935294	0.00392157	0.647188	0.0619027	0.625098	0.870588	0.778039	0.964706	0.10641	0.00130719	0.0522779	0.00261438	0.198475	0	0.503922	0.980392	0.462745	0.0755537	0.976471	0.494118	0	0.745618	0	0.785569	0.320749	0.0803367	0.0844795	0	0.0682058	0	0.819608	0.0682058	0.539869	0.494118	0.494118	0.147722	0.656209	0	0.434111	0.085432	0.10673	0.896732	0.0862137	0	0.847135	0.333959	0.0570879	0.00196078	0	0.343697	0	0.733333	0.0757441	0	0	0	0.498039	0	0.0918429	0.0117647	0.575167	0	0.0590218	0.60998	0.658824	0.838446	0.0156863	0.486275	0.862745	0.382353	0.113218	0.390196	0.00196078	0.0757441	0	0.342026	0.00392157	0.490196	0.577778	0.996078	0.680172	0	0.627632	0.47639	0.262745	0.496078	0.00196078	0.186782	0.00392157	0.687638	0.968627	0.977778	0.0757441	0.850803	0.600999	0.0117647	0.027125	0.0828423	0.00392157	0.0470146	0	0.603549	0	0	0.701865	0.229422	0.805882	0.088475	0.045387	0.337877	0.00392157	0.132022	0	0.478431	0	0	0.00196078	0	0.178387	0.802609	0.0390843	0.0548718	0.19657	0.00196078	0.00784314	0.763187	0.0924264	0.909804	0.500247	0.882353
cg02235041	0.954902	1	1	0.754902	0.905882	0.99902	0.996078	0.996078	0.826797	1	1	0.950325	0.717647	1	0.952823	0.113725	0.652941	0.531373	0.341176	0.846933	0.801569	0.491503	0.936134	0.666667	0.87451	0.936483	1	0.942954	0.984314	0	1	0.754902	1	0.962091	0.751634	0.262745	0.97549	0.00784314	0.901961	0.720915	1	0.430065	1	0.243137	1	0.932437	0.870588	0.972549	0	0.979608	0.862636	0.947059	0.890352	0.955379	0.978431	0.682353	0.960784	0.686275	0.85098	0.884314	0.723529	0.984314	0.996078	0.996078	0.943784	0.914866	0.647059	0.395098	0.741366	0.947358	0.929811	0.831373	0.980392	0.95706	0.531373	0.539869	0.890196	0.988235	0.947358	0.94902	0.924437	0.8	0.0588235	0.94902	0.920042	0.956863	0.501947	0.809047	0.959812	0.733333	0.827451	0.914706	0.992157	0.860131	0.933986	0.309804	0.968627	0.701961	0.537255	0.839216	0.947831	0.94371	0.928966	0.962091	0.500654	0.85098	0.942407	0.829412	0.0343137	0.988235	0.00784314	0.180392	0.582115	0.917647	0.880112	0.933649	0.303922	0.941176	0.933348	0.9529	0.894118	0.926882	0.972549	0.906147	0.618301	0.779936	0.992157	0.027451	0.00784314	0.164431	0.417647	0.938498	0.0196078	0.947059	0.92488	0.792157	0.882543	0.935105	0.92549	0.950628	0.959621	0.843137	0.93868	0.93372	0.949724	0.566667	0.988235	0.530196	0.968627	0.992157	0.964706	0.863558	0.0235294	0.941176	0.0235294	0.620392	0.988235	0.957642	0.989542	0.949724	0.0799228	0.998039	0.896078	0.95194	0.941325	0.74902	0.952941	0.996078	0.922113	0.880784	0.946886	0.798039	0.94902	0.278431	0.917647	0.980392	0.996078	0.0117647	0.933986	0.933401	0.933986	0.922346	0.832008	0.0294118	0.946056	0.27451	0	0.922113	0.980392	0.882353	0.943784	0.956115	0.365033	0.941176	0.953951	0.94177	0.027451	0.928807	0.909804	0.933305	0.946886	0.956863	0.943764	0.992157	0.944268	0.891685	0.00392157	0.956115	0.933333	1	0.0901961	0.976471	0.0196078	0.935294	0.932852	0.956115	0.922113	0.990196	0.698039	0.998039	0.827451	0.936718	0.0117647	0.984314	0.862636
cg05908105	1	0.811765	0.025098	0.97451	0.920392	0.99944	0.252941	0.636863	0.892437	0.833333	1	1	0.0372549	0.982353	0.83309	0.770864	0.742528	0.476471	0.0431373	1	0.794771	0.915686	1	0.960784	0.989216	0.833524	0.862976	0	0.877075	0.898402	0.507843	0.847379	0.695098	0.670588	0.980392	0.833403	0.977255	0.992157	1	0.807843	1	0.502614	0.820915	0.821351	1	0.819095	0.935294	1	0.922876	0.988889	0.855553	0.0666667	0.718797	0.177751	0.00392157	0.0117647	0.889168	0.664803	0.00588235	0.803161	0.00588235	0	0	0.860132	0.12549	0.988235	0.854717	0.798039	0.772549	0.771102	0.960784	1	0.914706	0.721755	0.443137	0.608824	0.980392	0.972549	0.807465	0.854274	0.853853	0.227451	0	0.211765	0.521569	0.964706	0	0.486275	0.490482	0.470588	0.943137	0.672157	0.710784	0.988235	0.992157	0.833824	0.109717	0.928105	0.847306	0.970588	0.948039	0	0.952941	0.94902	0.413916	0	0.00392157	0.613622	0.964706	0.886275	0.732441	0.184314	0	0.411765	0.0352941	0	0.0156863	0.00784314	0.8499	0.824602	0.639216	0.818517	0.680784	0.0368922	0.133333	0.0117647	0.00130719	0.397386	0.00098039	0.576471	0.952941	0.860263	0.947059	0.54902	0.709284	0.996078	0.901961	0.785906	0.771738	0.972549	0.00392157	0.696152	0.0117647	0.786299	0.825014	0.8	1	0.00784314	0.807233	0.654879	0.580197	0.799346	1	0.579443	0.921569	0.843137	0.849673	0.147431	0.922876	0.941176	0.90955	0.8597	0.481046	0.878302	0.876697	0.792157	0.196078	0.486275	0.757691	0.994118	0.659384	0.777762	0.992157	0.760784	0.779085	0.290196	0.833333	0.8932	0.986275	0.917647	0.986275	0.708824	0.671809	0.643137	0	0.89263	0.984314	0.757691	0.870109	0.87179	0.737255	0.00980392	0.645752	0.0980392	0.00392157	0.996078	0.870619	0	0.756863	0.921569	0.988235	0.886275	0.585127	0.568977	0.00522876	0.717606	0.797614	0.165399	0.57549	0.391675	0.332026	0.259804	0.0156863	0.980392	0.954902	0.130818	0.00392157	0.711244	0.72802	0.807233	0.501961	0.733607	0.996078	0.876471	0.992157
cg05138203	0.864259	0.560784	0.561345	0.99893	0.875	0.993725	0.715686	0.00294118	0.653159	0.989216	1	0.820566	0.983753	0.99902	0.860226	0.996078	0.790401	0.996078	0.662745	0.704033	0.976471	0.987451	0.996639	0.981373	1	0.840807	0.879993	0.879993	1	0.827451	0.977124	0.0941176	0.998693	0.742157	0.951961	0.322547	1	1	1	0.9507	1	0.912745	0.738824	0.984314	1	0.828216	0.997386	0.660047	0.920261	0.978824	0.879386	0.825896	0.746078	0.757623	0.160784	0.847059	0.992157	0.801843	0.80468	0.865817	1	0.996078	0.00261438	0.684967	0.931373	0.647059	0.901961	0.954902	0.878027	0.841563	0	0	0	0.846928	0.731373	0.784314	0.94902	0.990196	0.898039	0	0.890016	0.727451	0.883712	0.501961	0.864336	0.791154	0.992157	0	0.835294	0.956373	0.960784	0.905882	0.885294	0.929412	0.996078	0.963399	0.996078	0.992157	0.996078	0.86917	0.976471	0.5	0.986928	0.901961	0.920261	0.998039	0.59085	0.637843	0.969608	0.996078	0.849277	0.862745	0.472549	0.413725	0.811736	0.815461	0.89047	0	0.866734	0	0.793464	0.767049	0.210545	0	0.785091	0.00098039	0	0.881846	0.00522876	0.228127	0.103946	0.510784	0.986275	0.783293	0.85201	0.911765	0	0.82618	0.691034	0.921569	0.835836	0.798396	0.968627	0	0.86161	0.486275	0.866165	0.677881	0.939869	0.456863	0.815461	0.996078	0.780036	0.928105	0	0.890016	0.87971	0.837845	0.839216	0.94902	0.00130719	0.981373	0.94902	1	0.332026	0.947059	0.992157	0.89113	0.968627	0.895974	0.830779	0.488235	0.647059	0.864706	0.994118	0.984314	0.826371	0.905882	0.964706	0.704902	0.856692	0	0.00392157	0.704033	0.875541	0.875743	0.505882	0.968627	0.956863	0.0156863	0.95098	0.851502	0.845536	0.854122	0.917647	0.835453	0.992157	0.933333	0.575163	0.894118	0.837026	0.763619	0.8508	1	0.817855	0.441176	0.842306	0.868208	0	0.892157	1	0.333333	0.757623	0.945098	0.241862	0.876821	0.996078	0.746289	0.970588	0.996078	0.833802	0	0.964706	0	0.879386
cg00415665	0.683733	0.603137	0.988796	1	0.961727	0.75098	0.308824	0.996078	0.85641	0.961345	0.958065	0.38902	0.666667	1	0.907409	0.972549	0.586233	0.996078	0.616146	0.606275	0.647059	0.827015	0.992941	1	1	0.944195	1	1	1	0.443137	0.960784	0.960784	0.998693	1	0.738235	0.306895	1	1	0.873725	0.997386	0.998693	0.501961	0.997386	1	1	0.00392157	1	0.142217	0.278431	0.974688	0	0.831373	0.00261438	0.968627	0.670531	0.511007	0.980392	0.945098	0.92549	0.510141	0.0156863	0.498039	0.954248	0.819608	0.430392	1	0.980392	0.956863	0.422775	0.677497	0.955749	0.732549	0.0215686	0.498039	0.454902	0.929412	0.486275	0.714706	0.60132	0.238235	0.00392157	0.588235	0.652941	0.686293	0.843137	0.282353	0.00784314	0.00392157	0.897278	0.459804	0.433333	0.494118	0.911111	0.441176	0.305882	0.204482	0.996078	0.635294	0.436359	0.0372549	0.95636	0.952941	0.982353	0.0519608	0.623529	0.957294	0.990196	0.578338	0.00784314	0.679216	0.790503	0.147339	0.0196078	0.994118	0.00392157	0.675636	0	0.168627	0.960259	0.0196078	0.419608	0.158234	0.817647	0.896078	0.505492	0.0196078	0.945098	0.00784314	0.020915	0.903922	0.965033	0.964263	0.988235	0.0117647	0	0.511921	0.992157	0.0117647	0.0156863	0.978431	0.607217	0.964577	0.231373	0.670531	0.0117647	0.00980392	0.558123	0.372549	0.00392157	0.886275	0.688966	0.027451	0.606143	0.0215686	0.542944	0.724183	0.882428	0.898123	0.296078	0.0196078	0.960784	0.737255	0.961414	0.959842	0.831373	0.72549	0.928348	0.00392157	0.0575163	0.8	0.659257	0.00784314	0.328105	0.949827	0.939216	0.980392	0.335948	0.686275	0.937342	0.946578	0	0.496078	0.688966	0.196078	0.96086	0.980392	0.928348	0.0575163	0.968161	0.94762	0.870588	0.962427	0.482681	0.886275	0.716993	0.00392157	0.938861	0.862229	0.95301	0.959047	0.0509804	0.00784314	0.890196	0.84107	0.958667	0.670531	0.553918	0.321569	0.34902	0.0941176	0.00392157	0.752941	0.770039	0.470588	0.970923	0.962479	0.629719	0.586233	0.586233	0.0196078	0.95636	0.313762	0.927451	0.380392	0.972549
cg12635790	0	0.611765	0.666667	0.998039	0.87549	0.886061	0	0.75	0.286928	0.75	0.996078	0.666667	0.311765	0.996078	0.641899	0.563399	0	0	1	0	0.777255	0.993137	0.998693	0.5	0.976471	1	0.890968	0.988235	1	1	1	0.992157	0.373856	1	1	0.87746	1	0.811765	0.992157	0.998039	1	0.998039	0.993363	0.669281	0.109804	0.871664	1	0.501961	0.0117647	1	0.815686	0.59225	0	0	0	0	0.902045	0.00392157	0.00392157	0.369658	0.00392157	0.00392157	0.484314	0.895332	0.876471	0.952941	0.923529	0.545098	0.865605	0.657275	0.964706	0.278431	0.333333	0.615968	0.964706	0.801961	0.635294	0.870588	0.815686	0.890968	0.805882	0.888018	0	0.87451	0.848369	0.283209	0.505882	0.00784314	0.0156863	0.728758	0.433333	0.869608	0.868235	0.960784	0.662745	0.853221	0	0.964706	0.894118	0.920261	0.482353	0.662745	0.694553	0.792157	0.00784314	0	0.00784314	0.72591	0.831373	0.841176	0.461673	0.458824	0.00130719	0.904226	0.733333	0.266789	0.784314	0.133271	0.972549	0.488235	0	0.892554	0.890196	0.927451	0.831373	0.855692	0.941176	0.371765	0.862743	0.72549	0.820915	0.941176	0.729412	0.862745	0.00392157	0.00980392	0.882353	0.890196	0.180803	0.898654	0.551093	0	0	0.286275	0.128902	0.960784	0.502033	0.529412	0.743791	0.245098	0.221077	0.968627	0.256209	0	0.435294	0.922876	0.433983	0.317656	0.709804	0.249047	0.911917	0.866017	0.881046	0.541176	0.970588	0.815858	0.482353	0.864512	0.30828	0.730719	0.945098	0.929412	0.662901	0	0.913725	0.513725	0.996078	0.976471	0.960784	0.772549	0.545098	0.984314	0.69178	0.512124	0.898654	0.909804	0.908235	0.30828	0.766013	0.875279	0.906388	0.317656	0.909804	0.8	0	0.956863	0.921569	0.00784314	0.460784	0.8	0.00392157	0.815686	0.337712	0	0.0750478	0.674947	0.00784314	0	0.77451	0.00261438	0.122222	0.00392157	0.129437	0.472549	0.919505	0.337405	0	0.674947	0.585904	0.929412	0.896321	0.434419	0	0.901961	0.960784
cg10830219	0.498039	0.735859	1	0.954902	0.983007	0.596863	1	0.926471	0.991597	1	0.945098	1	1	0.968627	0.707413	1	0.873142	0.908073	1	0.509804	0.912418	0.908333	0.998039	0.800654	0.52549	0.984314	0.904069	0.917847	0.935912	1	1	0.926798	0.994118	0.996078	1	0.918335	0.943791	0.917847	1	0.898039	0.88366	0.755882	0.914706	0.83573	0.00392157	0.980392	0.980392	1	0.770196	0.990196	0.935912	0.865861	0.945098	0.882513	0.666667	0	0	0.674243	0.902513	0.903779	0.496078	0.498039	0.772549	0.977451	0	0.936876	0	0.290196	0.803836	0.984314	0	0.983007	0	0.81558	0.905882	0.658824	0.984314	0.916546	0.962745	0.92536	0.904069	0.193464	0.847059	0.877741	0	0.498039	0.984314	0.835294	0.917115	0.895098	0.211765	0.708824	0.930196	0.93697	0.87451	0.741176	0.996078	0.911608	0.0137255	0.962091	0.958824	0.95817	0.935294	0.992157	0.00196078	0.94902	0.00130719	0.864314	0.521351	0.844608	0.82156	0.891966	0.759852	0.00392157	0.983007	0.92549	0.929902	0.917647	0.924664	0.756012	0.505882	0.898039	0.171886	1	0.963399	0.984314	0.917647	0	0.245098	0.941176	0.00392157	0.968627	0	0.863843	0.880565	0.00196078	0	0.00392157	0.686996	0.988235	0.90507	0.00392157	0.887788	0.901961	0.947059	0.945098	0.819549	0.795036	0.866667	0.494118	0.867339	0.799191	0.886275	0.874416	0.00392157	0.986275	0.952941	0.92473	0.915877	0.992157	0.988235	0.943137	0.606536	0.924275	0.922568	0.810194	0.996078	0.988235	0	0.70098	0.392157	0.952941	0.958824	0.862745	0.988235	0.972549	0.460784	0.968627	0.966013	0.911608	0.917913	0.0954248	0.777767	0.634314	0.992157	0.907851	0.933333	0	0.994118	0.972549	0.968627	0.930707	0.914217	0.901231	0.941176	0.925751	0.92549	1	0.756863	0.956863	0.846597	0.972549	0.86814	0.85092	0	0.878431	0.842226	0.912586	0.87387	0.920261	0.988235	0.94902	0.509804	0.871932	0.347035	0.934172	0.795294	0.897861	0.859708	0.891693	0.984314	0.74311	0.913725	0.0914027	0.93598
cg22022797	0	0.65	0.759104	0.995588	0.977778	1	0.482353	0.728431	1	0.999216	1	0.428645	1	1	0.681651	1	0.46427	1	0.334641	0	0.999346	0.94902	0.913072	1	0.708824	0.923127	0.880476	1	0.972549	0.91061	1	1	1	0.841457	1	0.296422	0.922495	0.928608	0.866667	0.998039	1	0.992157	0.918431	0.99888	0.91843	0.827451	0.992157	0.653336	0.405511	0.994398	0.939596	0.992157	0.44572	0.823622	0.472549	0	0.92612	0.833333	0.952941	0.972549	0.480392	0.862745	0.632353	0.91084	0.798039	0.933333	0.917362	0.810458	0.984314	0.305882	0.988235	0.945098	0.00392157	0.4344	0.916802	0.684314	0.872549	0.978431	0.845098	0.91084	0.421569	0	0.343137	0.947059	0.920082	0.547617	0.976471	0.972549	0.988235	0.789216	0.788235	0.661438	0.909804	0.690196	0.912064	0.936601	0.960784	0.72549	0.330719	0.976471	0.917362	0.884175	0.862745	0.666106	0.833987	0.486275	0.488235	0.86902	0.611433	0.419608	0.992157	0.910438	0.988235	0.933333	0.445098	0.956863	0.976471	0.785833	0.929037	0.809834	0.0418301	0.757952	0.988235	0.996078	0.92	0.00392157	0.992157	0.881789	0.00392157	0.00196078	0.954902	0.952941	0.745642	0.635294	0.886275	0.749228	0.0196078	0.428645	0	0	0.900221	0.937401	0.588208	0.46427	0.496078	0.945098	0.612526	0.984314	0.32549	0.934314	0	0.972549	0.945098	0.968627	0.567802	0.996078	0.956863	0.778932	0.922509	0.769907	0.0117647	0.912485	0.929037	0.934788	0.823529	0.976471	0.971242	0.972549	0.933333	0.992157	0.992157	0.962745	0.496054	0.85098	0.913635	0.894118	0	0.928608	0.921569	0	0.996078	0.548039	0.4344	0.182353	0.927159	0.876044	1	0.933333	0.880392	0.931283	0.928807	0.834884	0.833333	0.895113	0.855242	0.907276	0.288235	0.986275	0.0627451	0.913528	0.976471	0.747712	0.616949	0.691991	0.964706	0.105882	0.369733	0.996078	0.980392	0.976471	0.964706	0.967059	0.00392157	0.943791	0.892357	0.910099	0.960784	0.980392	0.647161	0.326435	0.92066	0.0235294	0.0509804	0.152941	0.939278
cg12421755	0.240807	0.976471	0	0.364706	0.37598	0.669281	0.752941	0.0635294	0.543529	0.0101961	0.00784314	0.505709	0.0852941	0.054902	0.407213	0.479822	0.344331	0	1	0.669281	0.14902	0.516993	0.996078	0	0	0	0	0.188235	0.253132	0.258486	0	0.578674	0.909804	0.00392157	0.122727	0.0996	1	1	0.00653595	0.667974	0	0.108497	0.00915033	0.342484	0	0.0559408	0.072549	1	0.390686	0.00392157	0	0.721569	0.00392157	0.984314	0.454902	0	0.945098	0.732319	0	1	0.964706	0.654902	0.00261438	0	0.00196078	0.00392157	0.00392157	0.00196078	0.00392157	0.419608	0	0.643137	0.486275	0.232737	0.00196078	0.00392157	0.00392157	0.0196078	0.00261438	0	0	0.0254902	0.275076	0.109174	0.498478	0.548657	0.964706	0.00392157	0.33282	0.47451	0.00392157	0.027451	0.0575163	0	0.482353	0.00392157	0.648366	0.00653595	0.518954	0.470588	0.0431373	0.0196078	0	0.976471	0.151661	0.445098	0.0117647	0.0026738	0.856863	0	0.801112	0.0313725	0.784749	0.980392	0	0.594512	0.0235294	0.283302	0.460258	0.00392157	0.692477	0.0606676	0.00392157	0.0602498	0.00392157	0	0.205621	0.109174	0.0501455	0.00130719	0.0324443	0.0378645	0.00784314	0.679548	0.00784314	0.955556	0.0372694	0.972549	0.802829	0.35683	0.439982	0.833596	0.0664093	0.513907	0	0.258824	0.984314	0.496078	0.488916	0.00196078	0.548657	0.00392157	0.992157	0	0.964706	0.143751	0.0701262	0.390349	0.45193	0.983007	0.034884	0	0.97451	0.541686	0.329412	0.421289	0.429128	0.126344	0.727451	0.00784314	0.858824	0.180392	0.00392157	0	0.408202	0.960784	0.00470588	0.224022	0.237227	0.300982	0	0	0.213875	0.122876	0	0.0878358	0.232353	0.727451	0.607247	0.124653	0.933333	0	0.0117647	0.541686	0.970588	0.0552021	0.329412	0.00392157	0.988235	0.592157	0.718143	0.00392157	0.496953	0.72549	0.992157	0.289184	0.00392157	0.151156	0.00392157	0.00392157	0	0.00261438	0.144431	0.00392157	0.0314185	0.19505	0.901961	0.685474	0.479822	0	0.0551786	0.0937787	0.00784314	0.0308542	0.578674
cg07109453	0.00784314	0.170196	0.0486275	0.0176471	0.0520499	0.00784314	0.496732	0.2	0.175686	0.00147059	0.513725	0	0.779085	0.0352941	0	0.00130719	0	0.263725	0.00784314	0.0261438	0.027451	0.0104575	0.210458	0.0522876	0.541176	0.118778	0	0	0.960784	0.100478	0.0588235	0.111307	0.0676471	0.111436	0	0.095768	0.444706	0.0882353	0.164706	0.167974	0	0.709804	0.17423	0.0183007	0.206373	0.105225	0.339869	0.096602	0.222791	0	0.0991547	0.00392157	0.00196078	0.439216	0	0.24902	0.174785	0.0176471	0.490196	0	0.68366	0.429412	0	0.159756	0	0.00980392	0	0.00392157	0.117976	0.00392157	0.45096	0.342484	0.0176471	0.331711	0.0117647	0	0.00280112	0.0986194	0.1136	0.142778	0.00392157	0.00470588	0	0.17451	0	0	0.00627451	0.00653595	0.236961	0.00896359	0	0.00235294	0.00882353	0	0.00392157	0.193137	0.494118	0	0	0.00392157	0.131519	0.00294118	0.00130719	0	0.615686	0.00313725	0.988235	0.185621	0.0117647	0.00392157	0.00392157	0.701961	0	0	0.00392157	0.161284	0.0797512	0.00392157	0.00130719	0.00392157	0.00294118	0.096602	0.00784314	0.988235	0.00098039	0.0156863	0.61301	0.00588235	0.0183007	0.0668308	0	0.0705882	0	0	0.0156863	0.00862745	0	0.14836	0.772549	0	0.148487	0.00392157	0.00784314	0.00392157	0	0.00098039	0.114543	0	0.00130719	0.00490196	0.236599	0.239216	0.00039216	0.0941176	0.0196078	0.0235294	0.302042	0.292864	0	0.107959	0.0662613	0.146413	0	0.111307	0.096732	0.00313725	0.145267	0.498039	0.13125	0.00392157	0.00196078	0.00130719	0.00196078	0.131519	0	0.137364	0.15439	0.00392157	0.146413	0	0	0.00294118	0.163819	0.2	0.00196078	0.00915033	0.0196078	0.13125	0.0235294	0	0	0.319005	0.00130719	0.134749	0.254221	0.134041	0.00784314	0.0875817	0	0.00392157	0.174605	0.0836944	0.1743	0.00392157	0.697419	0.486275	0.00784314	0.28847	0.15439	0.335948	0	0.0169935	0	0.00261438	0.0104575	0.274219	0	0.154596	0.468627	0.00196078	0.171376	0.137769	0.00196078	0.0130719	0.0928381
cg07869023	0.426449	0.666667	0.167974	0.8	1	0.335948	0.629902	0.523529	0.500654	0.963399	0.496078	0	0.0323529	0.00392157	0.589501	1	0.375453	0.783529	0.368627	0.385882	0.993464	0.5	1	0.967843	0.335948	1	0.988235	0.686275	1	1	0.691503	0.027451	0.717647	1	0.998693	1	0.665359	1	0.989542	0.759804	0.996078	0.996863	1	0.667974	0.5	0.871586	0.998039	0.998039	0.5	0.993464	0.8995	0.199339	0.00980392	0.52549	0.895425	0.00196078	0.760784	0.0823529	0.507843	0.968627	0.00261438	0.0156863	0	0.87105	0.552941	0.00784314	0.960784	0.773856	0.691584	0.291173	0.92549	0.603922	0.25	0.281175	0.139216	0.85206	0.981373	0.964706	0.0831597	0.980392	0.486275	0.738824	0.653595	0	0.254902	0.250836	0	0.635563	0.304189	0.771242	0.658824	0.988235	0.657516	0	0.760784	0.380392	0.114448	0.624837	0.00588235	0.964706	0.292157	0.867313	0.823529	0.97451	0	0.0287582	0	0.527843	0.95098	0.862745	0.947059	0.540031	0.00392157	0.537255	0.639216	0.281175	0.445752	0.103454	0.988235	0.426449	0.847059	0.889938	0	0.478431	0.382353	0.385882	0.992157	0.761354	0.656146	0.908672	0.988235	0	0.482353	0.139697	0.488002	0.00392157	0.921569	0.237911	0.403922	0.890196	0.172674	0.652288	0.229609	0.00392157	0.00196078	0.92549	0.279331	0.618969	0.326824	0.00196078	0.233196	0.87549	0.256863	0.960784	0.980392	0.848518	0.568753	0.392255	0.656863	0.250259	0.907585	0.86545	0.889596	0.00392157	0.867313	0.960784	0.92549	0.894118	0.328757	0.944118	0	0.330092	0.00392157	0.727059	0.899547	0.756863	0	0.960784	0	0.980392	0.956863	0.988235	0.220199	0	0.870174	0.824773	0.823529	0.328757	0.901961	0.968627	0.807843	0.385284	0.958824	0.980392	0.174399	0.962091	0.656209	0.843137	0.988235	0.876577	0.285536	0.889938	0.245905	0.400506	0.00784314	0.0117647	0	0.419304	0	0.439974	0.797059	0.226358	0.414138	0	0.964706	0.444804	0.199339	0	0	0.220199	0.976471	0.23532	0.755294	0.920261	0.8995
cg19079351	0.0745098	0.486275	0.998693	0.155556	0.00457516	0.0235294	0.340196	0.506863	0.423529	0.409412	0.462745	0.640023	0.984314	0.411765	0.440433	0	0.503659	0.00392157	0.588228	0.00784314	0	0.422006	0.0123249	0.984314	0	0.00196078	0.537255	0	0.0313725	0.319423	0.0745098	0.24985	0.0303922	0	0.251961	0.282353	0.996078	0.0352941	0.239216	0.159664	0.0941176	0.00196078	0.204902	0.518627	0.00980392	0.537255	0	0.757436	0.409804	0.49902	0.239363	0.518927	0.662027	0.759981	0.479136	0.784352	0.551751	0.00588235	0.941176	0.00098039	0.354248	0.590196	0.352941	0.00196078	0.307343	0.377608	0.302138	0.00392157	0.810201	0.437892	0.623368	0	0.74902	0.708611	0	0.412474	0	0.0117647	0	0.00196078	0.503748	0.00098039	0.379159	0	0.556011	0	0.00784314	0	0.65098	0.152505	0.317647	0.00196078	0.788235	0	0.0130719	0.00294118	0.480392	0.379159	0.0117647	0	0	0.105882	0.00196078	0.0666667	0.803846	0.752592	0.935294	0.0679739	0.1	0	0	0.555116	0.0392157	0.00130719	0.406915	0.426732	0.85098	0.55359	0	0.408426	0	0.752535	0.868182	0.662745	0.228758	0.237908	0.0117647	0.00392157	0.791633	0.239216	0.617647	0	0.0562091	0.00392157	0.568627	0.290196	0.83033	0.635924	0.27904	0.737255	0.909804	0.456209	0.552941	0.432466	0	0.422006	0.843137	0.327422	0.858824	0.367059	0.00392157	0.376519	0.00392157	0.635924	0.282128	0.423606	0.562856	0.732103	0.284088	0.406838	0.564018	0.288226	0.00261438	0.350828	0	0.310588	0.412474	0.459306	0.298745	0.00196078	0.521569	0.435294	0.635924	0.344093	0.00522876	0	0.192157	0.318942	0.31942	0	0.498039	0.71969	0.555116	0	0.340892	0.301876	0	0.298745	0	0.345098	0	0.712686	0.712196	0.340892	0.784314	0.753729	0.335737	0.766482	0	0.318942	0.466561	0.310784	0.547749	0.597144	0.281046	0	0.462393	0.545098	0	0.803846	0.482353	0.94902	0.643137	0	0.88014	0.976471	0.426732	0.456251	0.00392157	0.462745	0.34902	0.784314	0.17451	0.245752	0
cg19670610	0.384201	0.28552	0.998039	0.602353	0.829412	0.287059	0.25	0.829412	0.561905	0.971242	0.00196078	0.619451	0.760784	1	0.406551	0	0.563259	1	0.505882	0.0313725	1	1	0	0.686275	0.960784	0.86141	1	0.94902	0.868946	1	0.616993	0.823949	0.978431	0.865359	0.987255	0.798053	0.667974	1	0.603922	0.937255	0.861071	0.998039	0.85098	0.982353	0.758824	1	0.994771	0.996078	0.152941	0.833987	0.799836	0.678431	0.424418	0.669623	0.886275	0.384314	0.871661	0.845091	0.776471	0.23496	0	0.00196078	0.815686	0.810458	0.820915	0	0.745098	0.860131	0.462745	0.555433	0.886275	0.170196	0.00686275	0.563492	0.913725	0.456863	0.739439	0.880316	0.00392157	0.875637	0.791935	0.614379	0.877855	0.847059	0.247059	0.48366	0	0	0.578046	0.0568627	0.863148	0.317647	0.0235294	0.476471	0	0.636601	0.72549	0.0784314	0.00392157	0.862745	0	0.635294	0.329412	0.140196	0.8	0.788235	0.739216	0.406536	0.00196078	0.705882	0.00784314	0.00196078	0	0.863148	0.00261438	0.438637	0.760784	0.662745	0.84687	0.404345	0.00130719	0.881192	0.926799	0.65098	0.489604	0.4	0.298039	0	0.794451	0.912998	0.922762	0.889407	0.488469	0.253434	0.462591	0.2	0.764706	0.578472	0.00522876	0.905882	0	0.845091	0.747059	0.0294118	0	0.80152	0.319608	0	0	0.0333333	0.510906	0.423529	0.00261438	0.529412	0.545098	0.909023	0.795936	0.787688	0.937255	0.00392157	0.798039	0.760784	0.766013	0.859222	0.673203	0	0.945098	0.366667	0	0.768627	0.413063	0.291765	0	0.820392	0.861071	0	0.85098	0.886633	0	0.429412	0.00392157	0.369412	0.525222	0.482353	0.898667	0.0901961	0.868224	0	0.733153	0.717647	0.760784	0.84023	0.476471	0.869596	0.550125	0.878875	0.861071	0.858824	0.32549	0.00392157	0.39447	0.89432	0.427185	0.565294	0.806374	0.00784314	0.662361	0.84023	0.315033	0.754902	0.00130719	0.873203	0.74902	0.231373	0.930133	0.639216	0.458115	0.458562	0.380392	0.952941	0.829412	0.00392157	0.343137	0.441176	0.712421
cg12542255	0.062289	0.0235294	1	0.15098	0.192157	0	0.56	0	0.00196078	0.300654	0	0.101106	0.772549	0.756863	0.0604995	0	0	0	0	0.127731	0.145098	0.00686275	0.47451	0	0	0.168974	0.0520623	0	0.0789678	0.00196078	0	0	0	0.901961	1	0.219157	0.0156863	1	0.429412	0	0	0.00078431	0.00261438	0	0.0352941	0	1	0	0	0	0.0789678	0.643137	0.05498	0.348629	0.0418301	0.30837	0.0196078	0.872549	0.65098	0.0196078	0.509804	0	0.85098	0.0384206	0.0313725	0.141176	0.0645648	0.12549	0.0659536	0.111656	0.0294118	0.0215686	0.0352941	0.00392157	0.0313725	0.025098	0	0.00784314	0.0104575	0.0313725	0.0484215	0.0196078	0.0520623	0.252288	0.0567425	0.00196078	0.00784314	0.0235294	0.0826692	0.188235	0.00784314	0.0196078	0.0352941	0.678431	0.0956863	0.145588	0.968627	0.0196078	0.0333333	0.0559314	0.0627451	0.0196078	0.0342079	0.070808	0.994118	0.265306	0.460261	0.0235294	0.0509346	0.0235294	0.0352941	0.488235	0.027451	0.0176471	0.0254902	0.107504	0.321569	0.662745	0.0586985	0.0593829	0.0156863	0.0545058	0.0313725	0.0235294	0.0248366	0.980392	0.0266	0.0277956	0.0592144	0.681046	0.0269005	0.027451	0.0474393	0.498039	0.00784314	0.027451	0.945098	0.0117647	0.0313725	0.0765053	0.0632647	0.921569	0.40374	0.00784314	0.937255	0.0333926	0.0431373	0.0300654	0.0137255	0.0137255	0.105666	0.0245098	0.0509346	0.960784	0.0227451	0.0467932	0.147625	0.0679144	0.478431	0.192026	0.85098	0.0636429	0.0313725	0.0595423	0.0516038	0.984314	0.0313725	0.0607843	0.0156863	0.0215686	0.187704	0.0235294	0.187704	0.0284314	0.0708391	0.0645648	0.0235294	0.0398707	0.14902	0.0516038	0.027451	0.513725	0.0495288	0.0345915	0.772549	0.0226462	0.952941	0.0156863	0.0447378	0.027451	0.792157	0.195046	0.803922	0.0634964	0.258824	0.0385246	0.054816	0.0254902	0.0690108	0.0690108	0.964706	0.0519922	0.0401769	0.219554	0.933333	0.0117647	0.0395257	0.992157	0.0196078	0.992157	0.265686	0.794771	0.164083	0.0235294	0.0273091	0.090936	0.0555144	0.0235294	0.027451	0.027451	0.0893791	0.0356547	0.393444	0.0313725	0.0789678
cg03709613	0.744118	0.467647	0.501961	0.944538	0.998574	0.52549	0.333333	0	0.26902	0.598039	0.611765	0.998039	0.477152	1	0.332193	0.00588235	0.504932	0.666667	0.711111	0	0.981863	1	1	0.972549	0.666667	0.745563	0.00196078	0.852941	1	0.0156863	0.99085	0	0.981373	0.956863	1	0.750846	0.756863	0.627451	0.994118	0.786057	1	0.880392	0.646623	1	0.5	1	0.97451	0.757853	0.894198	0.979085	0.81189	0	0	0.566004	0.00392157	0.582123	0.807843	0.381797	0.636154	0	0.174118	0.741176	0.966013	0.857282	0.996078	0.505882	0.484314	0.805229	0.411765	0	0.00196078	0.786275	0.454188	0.531882	0.581699	0.64183	0.159804	0.0666667	0	0.811765	0.862932	0.835294	0.737255	0.956863	0.782454	0.47451	0	0.568627	0.618553	0.691503	0.772549	0.661438	0.847059	0.929412	0.996078	0.335948	0.00392157	0.635294	0.470588	0	0.871356	0.938562	0.764706	0	0	0.0941176	0.0117647	0.695343	0.34767	0.829412	0.0183007	0.611765	0.660131	0.819608	0.00196078	0.00196078	0.526275	0.129412	0.81189	0.454188	0.00098039	0.695225	0.905882	0	0.202353	0.988235	0.45098	0.767059	0.618824	0.380451	0.684314	1	0.915686	0	0.523324	0.233987	0.054902	0.75017	0.323816	0.686275	0.520267	0.909804	0.462745	0.00392157	0	0.792813	0	0.537108	0.92549	0.520146	0.581221	0.00392157	0.485338	0.566004	0.189542	0.976471	0.992157	0.664746	0.781987	0.00392157	0.463394	0.83599	0.729412	0	0.696732	0.156863	0.658824	0.384314	0	0.396078	0.642157	0.996078	0.693553	0.845098	0.789542	0	0.627451	0.980392	0.92549	0.695098	0.986928	0.486275	0.727468	0.428571	0.858824	0.992157	0.794118	0	0.901961	0.843137	0.989216	0.729674	0.911765	0.901961	0.736021	0.629089	0.982353	0.284967	0	0.747059	0.528026	0.776197	0.992157	0	0.422812	0	0.83747	0.996078	0.476471	0.498039	0.800784	0	0.00196078	0.572549	0.929412	1	0.417383	0.525194	0.00392157	0.0470588	0.452941	0.424651	0.921569	0.992157	0.627451
cg16929199	0	0.4493	0.00294118	0.216993	0.493557	0	0.0937611	0.00392157	0.00980392	0.333333	0.338562	0	0.330719	0.334641	0.218409	0.22451	0	0.333333	0.0156863	0.109804	0.186275	0.5	0.252941	0	0	0.134443	0.10719	0	0.5	0.0732095	0.0509804	0.198761	0.00294118	0.170588	0.458824	0.057645	0	0.346821	0.00784314	0.392157	0.00196078	0.501961	0.178039	0.0143791	0.0313725	0	0.166667	0.047745	0.226513	0.0235294	0	0	0.00196078	0.0604921	0.0117647	0	0.0980285	0.979085	0.0723532	0.972549	0	0.501961	0.00392157	0.0997098	0.320261	0.00313725	0	0.0254902	0.023847	0.100009	0.00980392	0.188532	0.00098039	0.113809	0.152157	0.00078431	0.433333	0.146078	0	0.00392157	0.163306	0	0.121819	0	0.210396	0.403922	0	0	0.125875	0	0	0.0196078	0.00882353	0	0	0.00196078	0.00392157	0	0	0.482353	0.329412	0.00261438	0.00980392	0.114286	0	0.102372	0.0628309	0.0104575	0.00261438	0.00784314	0	0.0863134	0.106753	0	0.00784314	0.00261438	0.996078	0.0166667	0	0.102884	0	0.0465318	0	0.717647	0.420392	0	0.787283	0.00156863	0	0.684314	0.0533637	0.24902	0.00392157	0.456863	0.184855	0.0156863	0.37172	0.244849	0.0537854	0	0.172226	0.980392	0.0104575	0	0	0	0	0	0.00078431	0.116667	0.315033	0.00392157	0	0.764706	0.0673363	0.501961	0.0980285	0.0465496	0.308888	0.0939836	0.713105	0.139325	0.199898	0.124946	0.619608	0.236601	0.00196078	0	0	0.00078431	0.1719	0.155845	0	0.24902	0.252394	0.332026	0.00392157	0	0	0.0117647	0.988235	0	0.151114	0.334641	0.124989	0.0980285	0.637908	0	0.784314	0.0997098	0.992157	0.0710491	0	0	0.0671217	0.0385441	0.103781	0.00392157	0.28515	0	0	0	0.102884	0.0582688	0	0	0.519015	0.0674051	0	0.126471	0.45098	0.980392	0.0512944	0.00392157	0.921569	0.0710491	0.173862	0.027451	0.100009	0.0460784	0.00392157	0.00784314	0.00588235	0.265359	0.270832
cg14521995	1	1	0.998039	0.870232	0.947899	1	0.875	0.150327	0.867974	1	0.835294	0.943169	0.976471	1	0.883089	1	0.980392	1	0.915686	1	1	1	0.99902	1	0.796732	0.930986	0.980392	0.998039	1	1	1	1	0.940523	1	0.776471	1	1	0.996078	1	0.919216	0.925768	1	0.943791	0.972549	1	0.927041	0.667974	0.403863	0.5	0.985294	0.937255	0.945103	0.652941	0.290196	0.870588	0.901961	0.956863	0.0117647	1	0.92723	0.597059	0.947059	0.704902	0.925456	0.933333	0.873529	0.923853	0.154902	0.922724	0.921036	0.684314	0.845098	0.678431	0.900592	0.958824	0.941176	0.901961	0.845098	0.93344	0.917874	0.871914	0.875188	0.925456	0.0392157	1	0.988235	0.941176	0.447549	0.929412	0.943661	0.956863	0.670588	0.74902	0.945098	0.947059	0.946405	0.952941	0.917874	0.00392157	0.789542	0.862745	0.813725	0.838235	0.709804	0.435294	0.55	0.884431	0.713725	0.735294	0.847059	0.894118	0.852712	0.988235	0.936515	0.776471	0.926747	0.980392	0.494118	0.986275	0.670588	0.830392	0.851312	0.6462	0.32549	0.454902	0	0.482513	0.862745	0.769857	0.503268	0.17244	0.972549	0.915686	0.942565	0.908924	0.811765	0.724231	0.89253	0.598039	0.950971	0.949328	0.00980392	0.345098	0.501961	0.247059	0.901961	0.937255	0.539869	0.922876	0.664426	0.905875	0.630065	0.763096	0.988235	0.898421	0.867974	0.254902	0.996078	0.8	0.980392	0	0.988235	0.909804	0.936515	0.984314	0.960784	0.952941	0.490196	0.494118	0.622222	0.952941	0.759477	0.627451	0.603922	0.931095	0.945098	0.937255	0.936372	0.835294	0.807843	0.890196	0.72549	0.927044	0.771429	0.923853	0.904425	0.91634	0.494118	0.984314	0.552941	0.97451	0.949675	0.980392	0.923853	0.803922	0.937788	0.827451	0.881336	0.930719	0.931095	0.964706	0.921569	0.323529	0.652288	0.789079	0.852941	0.910283	0.933497	0.912418	0.933333	0.868627	0.884431	0.898039	0.815686	0.768627	0.947588	0.905875	0.5	0.894118	0.988235	0.937255	0.931482	0.670588	0.0156863	0.937922
cg21750915	0.87389	1	0.996078	0.963399	1	0.666667	0.713725	0.972549	0.259804	0.952941	0.659669	1	0.763281	0.396078	0.370251	1	0.594911	0.905866	0.992157	0.0196078	0	0.8	0.992157	1	0.662292	1	0.898526	1	1	0	0.670588	0.952941	1	0.00392157	0.529412	0.878279	0.914693	1	0.607843	0.796863	0.994118	0.992157	0.802353	0.662292	0.0362745	0.878431	0.738562	0.896703	0.667974	0.74902	0.815719	0.279739	0.896258	0.721569	0.764734	0.827451	0.00784314	0.690196	0.5	0.446244	0.00457516	0.547451	0.878431	0.782353	0.855462	0.845433	0.90854	0.773856	0.60038	0.562251	0.4	0.332026	0.494118	0.681237	1	0.394118	0.276078	0.87451	0.00392157	0.794771	0.00196078	0.891697	0.862745	0.551961	0	0.954248	0	0.47451	0.633961	0.613072	0.639216	0.835294	0.909804	0.960784	0.74902	0.195294	0.941176	0.933333	0.614657	0.907081	0.876471	0.788235	0.966667	0.616106	0.84608	0.339216	0.83832	0.864216	0.984314	0.705882	0.766667	0.622222	0.758824	0.870588	0.941176	0.843137	0.904708	0.889767	0.219608	0	0.00392157	0.886871	0.319608	0.876459	0.701961	0.898039	0.867275	0.989542	0.935294	0.00196078	0.843137	0.898596	0.12549	0.439064	0.432557	0.492157	0.976471	0.667355	0.296433	0.980392	0.504117	0.978431	0.976471	0.480392	0.399646	0.897247	0.976471	0.42549	0.198431	0.333333	0.682353	0	0.0588235	0.667355	0.917647	0.00392157	0.891895	0.858778	0.00392157	0.424107	0	0.911364	0.657516	0.647327	0.85098	0	0.4	0.830638	0.560146	0.905882	0.994118	0.382353	0.968627	0.727451	0.920261	0.862745	0.624837	0.929412	0.981699	0.847059	0.859804	0.917647	0.747891	0	0.988235	0.914201	0.958824	0.560146	0.935686	0.576471	0.427451	0.91474	0.911501	0.893559	0.829975	0.860784	0.854902	0.387255	0.890196	0.919608	0.959477	0.152941	0.399646	0.862568	0	0.054902	0.990196	0	0.594911	0.857704	0.392157	0.660784	0.972549	0.637908	0.901961	0.894513	0.133333	0.646145	0.631373	0.317647	0.659804	0.232835	0.938562	0.603922	0.621569
cg07107976	0.693008	0	1	0.852614	0.876688	0.908497	0.958824	1	0.713165	0.856863	0.844624	0.5	0.994771	0.825636	0.866342	0.980392	1	0.800934	1	0.659804	0.68366	0.976471	0.983333	1	1	0.861121	0.996078	0.871914	0.861121	0.847852	1	0.996078	0.984314	0.976471	0.992157	0.852689	0.486275	0	0.844669	0.864052	1	0.986275	0.998039	0.986275	1	0.972549	0.991373	0.861881	0.520261	1	0.836231	0.315686	0.213725	0.870588	0.554248	0.441176	0.818301	0.921569	0.507843	0	0.433333	0.423529	0.803922	0.864419	0.735294	0.541176	0.835477	0.447059	0.883184	0.866667	0.8	0.22451	0	0.84376	0.858824	0.0117647	0.611765	0.491176	0.541176	0.814007	0.769758	0.729412	0.00392157	0.681046	0.939216	0	0.584115	0.49346	0.839216	0.866667	0.913725	0.801961	0.244118	0.91634	0.768627	0.915033	0.00392157	0.811765	0.550327	0.847852	0.00392157	0.956863	0.933333	0.605229	0.898039	0.846255	0	0.518954	0.619608	0.784314	0.291503	0.486275	0	0.673725	0.721569	0.741016	0.690196	0.828395	0.0117647	0.124183	0.767439	0.223529	0.0117647	0	0.746405	0.845098	0.21154	0.35098	0.843137	0.377778	0	0.796078	0.241176	0.635294	0.66495	0.695273	0.219608	0.827241	0.00392157	0.711765	0.667064	0	0.868627	0.690196	0.766419	0.913725	0	0.751095	0.682353	0.886275	0.661438	0.846265	0.443137	0.427451	0.825788	0.709804	0.919608	0.782777	0.670588	0.886275	0.482353	0	0	0.868103	0.403922	0.884314	0.825236	0	0.113725	0.539216	0.741016	0	0.827241	0.439216	0.929412	0.640196	0.833707	0.718627	0.866667	0.832026	0.692157	0.482353	0.804939	0.84902	0.00196078	0.027451	0.0392157	0.113725	0.586928	0.533333	0.888889	0.78794	0.815686	0.835477	0.646377	0.839216	0.65098	0.00784314	0.231373	0.832842	0.247059	0.858824	0.746183	0.806124	0.849509	0.805699	0.840563	0.592157	0.653333	0.818768	0.923529	0.696471	0.659334	0.753551	0.0917381	0.791622	0	0.73107	0.913725	0.0823529	0.845875	0	0.454902	0.765026	0.913725
cg01751245	0.0705882	0.0686275	0.491176	0.958645	0.794336	0.705322	0.209314	0.763725	0.724837	0.986928	1	0.602449	0.414583	0.515686	0.61029	0.0862745	1	0.444444	0.682353	0	0.713725	0.576471	0.745882	0.837908	0.937255	0.890415	0.465359	0.368627	0.741176	0.833333	0.933333	0.00784314	0.701961	0.228235	0.764706	0.968627	0.545098	0.972549	0.27451	0.56549	0.890162	0.782353	0.614902	0.72549	0.980392	0.870462	0.345098	0.907157	0.481411	0.676863	0.996078	0	0.00392157	0	0	0.00392157	0.964706	0	0	0	0.317647	0.00098039	0.778232	0.917647	0.644444	0.352941	0.992157	0.308824	0.870783	0.368627	0.722876	0.693137	0	0.592998	0.886682	0.878431	0.675817	0.902904	0.5164	0.921569	1	0.878431	0.900297	0.608279	0.926797	0.00130719	0	0.00196078	0	0.697059	0.569935	0.526797	0.350588	0.984314	0.639216	0.818301	0.414583	0.811765	0.891503	0.845098	0.75098	0.852941	0.984314	0.59944	0	0.00392157	0	0.672186	0.239216	0.898039	0.283223	0.778824	0	0.996078	0.00392157	0.00392157	0	0.384314	0.969935	0.179535	0.196863	0.885747	0.329412	0.698039	0.482353	0.67451	0.914243	0.557085	0.791176	0.930049	0.907843	0.808274	0.453366	0	0.396036	0	0.572549	0.964706	0.201649	0.309804	0.5164	0.94902	0.00196078	0.215686	0	0.488235	0.796078	0.113725	1	0.364706	0.324566	0.00196078	0	0	0.418635	0.992157	0.473763	0.591334	0.816562	0.00196078	0.930049	0.984314	0.439216	0.900376	0.943137	0.00392157	0.992157	0.988235	0.421538	0.858824	0.976471	0.243949	0.49902	0.902904	0.660784	0.84123	0.561515	0.880392	0.484314	0.488235	0.627451	0.546405	0.421569	0.00130719	0.901897	0.77971	0.743529	0.421538	0	0.964706	0.901843	0.674136	0.92549	0.701961	0	0.996078	0.969935	0.304575	0.893848	0.482353	0.329429	0.984314	0.269023	0.399301	0.401089	0.103922	0.827451	0.488235	0.934641	0.00130719	0	0	0.235294	0	0.936388	0.617536	0	0.00392157	0.00098039	0.0745098	0.954902	0	0.210784	0.0156863	0.913725
cg25830307	0.927487	0.992157	0.992157	0.385948	0.8	0.858263	0.583333	0.2	0.824314	0.00196078	0	1	0.998693	0.990196	0.839627	0.931373	0.992157	0.993464	0.998039	0.988235	0.832026	0.663529	0.997647	0.791503	0	0.91871	1	1	0.895442	0	0.997059	0.698039	0.837037	1	1	0.92985	1	1	0.729412	0.963725	0.993137	0.922353	0.931765	1	0.925833	1	0.927451	1	0.617647	0.744118	0.65098	0.895117	0.93435	0.882473	0.894118	0.826267	0.945098	0.939773	0.60915	0.959804	0.960784	0.931373	0.767059	0.964706	0.756209	0.913725	0.781176	0.388235	0.937906	0.925538	0.277369	0.964706	0.963399	0.887795	0.970588	0.488235	0	0.749804	0.980392	0.894611	0.723483	0.55817	0.894808	0.980392	0.952941	0.896602	0.988235	0.498039	0.862058	0.979608	0.976471	0.933333	0.555556	0.869608	0.988235	0.973529	0.990196	0.984314	0.935496	0.924904	0.909947	0.845098	0.476471	0.839216	0.256863	0.269281	0.230392	0.762549	0.484314	0.99085	0.964706	0.734314	0.301961	0.964706	0.796078	0.890214	0.984314	0.917265	0.861438	0.922389	0.984314	0.827453	0.245809	0.975163	0.972549	0.922847	0.960784	0.640523	0.958824	0.963399	0.990196	0.94491	0.94902	0.803922	0.894513	0.912516	0.94902	0.912689	0	0.91871	0.911091	0.933547	0.938562	0.909518	0.91091	0.996078	0.868953	0.456863	0.966667	0.896639	0.945098	0.931373	0.911257	0.958824	0.896602	0.964706	0.964706	0.956863	0.93603	0.901961	0.950135	0.478431	0.905882	0.907843	0.960784	0.941176	0.496078	0.00392157	0.782353	0.976471	0.891992	0.909103	0.94902	0.952941	0	0.957516	0.894118	0	0.862745	0.882353	0.841176	0.00784314	0.00392157	0.844601	0.882965	0.905516	0.556078	0.782353	0.892157	0.939482	0.937255	0	0.943336	0.931061	0.898039	0.869798	0.984314	0.905882	0.867974	0.931061	0.908325	0.988235	0.920479	0.934928	0.94664	0.891992	0.755746	0.90026	0	0.968627	0.945098	0.907843	0.469281	0.980392	0.00392157	0.90026	0.996078	0.904049	0.933333	0.901961	0.988235	0.896095	0.933333	0	0.947199
cg02571054	0	0.407843	0.799216	0.483007	0.752941	0.355882	0.439929	0.556863	0.237255	0	0.545098	0.990196	1	0.862745	0.480644	0.505882	0.208892	0.168627	0.438737	0.220392	0.0186275	0.185434	0.997386	0	0	0.837492	0	0.706863	1	1	0	1	0.156863	1	0.5	0.562875	0.00653595	0.47451	0.00784314	0.027451	0.5	0.334641	0.25915	0.757843	0.337255	0.886059	0.501961	0.498476	0.686275	0.5	0.00392157	0.498329	0	0.894118	0.143137	0.4	0.455006	0.525265	0.939869	0.00392157	0.00130719	0.803922	0.210458	0	0.705882	0.405882	0.545098	0.342157	0.00392157	0.890196	0.920193	0.00294118	0.0411765	0.41085	0.0888889	0.937255	0.36549	0.315519	0.500391	0.427885	0.00588235	0.435294	0.00784314	0.618182	0.458569	0.807843	0.937255	0.266667	0.748906	0.113165	0.00392157	0.00098039	0.0529412	0.870588	0	0.00130719	0.889545	0	0.277124	0.537949	0.707849	0.434887	0.0228758	0.692157	0.992157	0	0.980392	0.102549	0.403922	0.921569	0.380392	0.968627	0.41351	0.248366	0.0109804	0.472707	0.896078	0.811765	0.847059	0.369317	0.072549	0.980392	0.938548	0.951952	0	0.278431	0.939357	0.00392157	0.00392157	0.980392	0.00392157	0.788235	0.00784314	0.259896	0.532702	0.25	0.705882	0.54969	0	0.8	0.827451	0.00196078	0.85098	0.00392157	0.00784314	0.329789	0.251024	0.3573	0.24836	0.557546	0.568438	0.326077	0.72549	0.610458	0.00196078	0.600017	0.317647	0.824234	0.276471	0.262745	0.710318	0.715033	0.00653595	0.366729	0.941176	0.494118	0.984314	0.0294118	0.398677	0	0.00196078	0.0169935	0.00392157	0.054902	0.840879	0.854902	0.401054	0.804751	0.739394	0.872549	0.992157	0.311281	0.630387	0.00980392	0.804751	0.94902	0.00130719	0.398677	0.793672	0	0.878431	0.873394	0.898039	0.980392	0.696078	0.872891	0.896078	0.496732	0.709804	0.811765	0.455752	0.941176	0.403056	0.87451	0.871918	0	0.555503	0.87176	0.0810457	0.203922	0.415686	0.488235	0.840744	0.369896	0.847059	0.239216	0.941176	0.00784314	0.38903	0.00392157	0.389599	0.297292	0.615686	0.960784	0.749794
cg15397593	0.865537	0.673203	0.337255	0.906595	0.908235	0.666667	0.422222	0.631373	0.713165	0.970588	1	0.672006	0.761765	0.994118	0.915959	0.726471	0.894118	0.717647	0.992157	0.616993	0.998039	0.992157	0.74951	0.984314	0.997386	1	0.947059	0.638431	0.988235	0.994118	0.988235	1	1	0.580392	0.996078	0	0.939216	0.996078	0.995098	0.997647	0.758824	0.994118	0.983333	1	0.92815	0.931227	0.901961	0.996078	0.651765	0.710924	0.941523	0.780272	0.984314	0.909833	0.977778	0.836275	0.219608	0	0.916658	0	0.826144	0.0954248	0.240336	0.501961	0.498039	0.957735	0.492157	0.687955	0	1	0	0.166667	0.330719	0.4855	0.490196	0.558431	0.957735	0.994771	0.597386	0.980392	0.988235	0.947389	0.955262	0.918576	0.947558	0.666047	0.873203	0.496078	0.925048	0.753725	0.996078	0.74902	0.666667	0.727451	0.0117647	0.583529	0.984314	0.72549	0	0.955882	1	0.984314	0.990196	0	0.978431	0.652288	0.876039	0.655719	0.635294	0.820261	0.984314	0.332026	0.694118	0.741176	0.284034	0.675099	0.988235	0.968627	0.740392	0	0.992157	0.839671	0.941176	0.956863	0.639869	0	0.944255	0.913725	0	0.00235294	0.666667	0.027451	0.802312	0.391831	0.816219	0.992157	0.980392	0.767593	0.996078	0.65098	0	0.00392157	0.458824	0.640523	0.774086	0.996078	0	0	0.866667	0.968627	0.634042	0.976471	0.35817	0.317647	0	0.972549	0.839216	0.768627	0.966013	0.75748	0	0.92549	0.054902	0	0.963725	0	0.990196	0.996078	0.862212	0.905882	0.703268	0.87451	0.328105	0.661438	0.941669	0.594118	0.624181	0.968627	0.992157	0.980392	0.996078	0	0.711448	0.844118	0.947389	0.953233	0.983007	0.862212	0.94473	0.988235	0.995098	0.940188	0.411113	0.936333	0.996078	0.986275	0.941118	0.891594	0.931373	0.940486	0.871623	1	0.760784	0.556481	0.902225	0.966667	0.863033	0.918781	0.486275	0.509804	0.72549	0.964706	0.905871	0.992157	1	0.841059	0.996078	0.555687	0.994118	0.998039	0.944245	0.921977	0.803931	0.244118	0.941523
cg23099587	0	0.151961	0.027451	0.588948	0.589804	0.511765	0.00588235	0.645752	0.25098	0.980392	0.419558	0.00784314	0.5	0.00392157	0.00196078	0.0602778	0	0.169935	0.236021	0.117647	0.0535948	0.129412	0.00672269	0.334641	0.0130719	0.745098	0.46819	0.383007	0	0.425965	0.348039	0.738395	0.0254902	0.413072	0	0.041579	0.00196078	0	0.305229	0.8	0.622075	1	0.123529	0.462745	0.00130719	0.992157	0.483333	0.0333333	0.00470588	0.988235	0.46034	0.00392157	0.00196078	0.0656004	0.131416	0.00588235	0.383046	0	0.00392157	0.055843	0.0235294	0.0554301	0.501961	0.0480392	0.480392	0.992157	0.622075	0.513564	0.980392	0.0899066	0.980392	0	0	0.0949721	0.972549	0.46819	0.0104575	0.00980392	0.0611518	0.487754	0.452941	0.497059	0.487754	0.329412	0.321076	0.317647	0.0699324	0.137255	0.00784314	0.267227	0.37669	0.986275	0.97451	0.027451	0	0.5	0.0156863	0.46819	0	0.00915033	0.581337	0.189542	0.0366013	0.00196078	0.333333	0.00392157	0.00196078	0.402413	0.00490196	0.5	0	0	0.00392157	0.00098039	0.00952381	0.0539101	0.0352941	0.0770511	0.00196078	0.0884271	0.00784314	0.984314	0.459929	0.00261438	0.169605	0.00392157	0	0.0022409	0.0164706	0.00686275	0.498039	0.505187	0.0585993	0	0.0500044	0.0694081	0.708323	0.996078	0.0431373	0.972549	0	0.0565994	0.00392157	0.00915033	0.0818685	0.37669	0.0156863	0.00784314	0.0512664	0.0117647	0.00784314	0.0496989	0.00261438	0.0554301	0.0651537	0.992157	0.00784314	0.0339243	0.0137255	0.00392157	0.0995071	0.00392157	0.00196078	0.650031	0.468627	0.0726451	0.309804	0.321076	0.00392157	0.449464	0	0	0.00392157	0.00588235	0.980392	0.513564	0.25	0.612685	0.545806	0.5	0.539216	0.334641	0.00392157	0.00261438	0.00392157	0	0.0745098	0.00392157	0.122876	0.984314	0.738395	0.0334515	0.0588235	0.669703	0.00392157	0.629412	0.622075	0.00784314	0.324183	0.494118	0.120224	0	0	0.141176	0.38205	0.0117647	0.088691	0.0483298	0.00392157	0.00392157	0.0143791	0.221569	0	0	0.988235	0.0334515	0	0.0528542	0	0	0.684323	0.0117647	0.00235294	0.994771	0.00392157
cg05951576	0	0.530719	0.735294	0.50915	0.544314	0.886275	0.0156863	0.0617647	0.0112045	0.254902	0.578653	0.137756	0.00130719	1	0.140952	0.0766485	0.0949475	0.012549	0	0.20915	0.0176471	0	0.521569	0.173203	0.937255	0.600084	0	1	0	0.5	0.996078	0.664052	0.420915	0.647712	0.998039	0.301961	0	1	0	0.698911	0	0.00196078	0.258824	0.0368627	0.254479	0.0529054	0.681046	0.0470122	0.0196078	0.0235294	0.675966	0.0838284	0.131667	0.114053	0	0.0137255	0.0117647	0.496078	0	0.00588235	0.00784314	0	0.937255	0.976471	0.0235294	0.368627	0.561256	0.637908	0.00098039	0.0313725	0	0.00261438	0.00156863	0.0997375	0.597148	0.470588	0.330719	0	0.0746496	0.52099	0.0893554	0.22549	0.455025	0.00261438	0.589592	0.121353	0.0797668	0.00784314	0.0579448	0.371429	0.960784	0.0705882	0.661438	0.0176471	0.0196078	0.261765	0.00784314	0.597148	0.00392157	0.5	0.587037	0.941176	0.00980392	0.223529	0	0.00392157	0.0117647	0.297214	0.0640601	0.856863	0	0.00392157	0.0638703	0.62709	0.00784314	0.119484	0.00392157	0.787892	0.598989	0.0933041	0	0.0386684	0.00784314	0.945098	0.0104575	0.00980392	0.490196	0.0579098	0.0627451	0	0	0.0411338	0.132927	0.00784314	0.0899649	0.00392157	0.0521458	0.137756	0	0.00196078	0.0672397	0.915686	0.00588235	0.00261438	0	0.501961	0.00653595	0.00653595	0.00392157	0.00392157	0.996078	0.00784314	0.0747002	0.996078	0.0766485	0	0.155355	0.0408316	0.589592	0.00784314	0	0.31634	0.0117647	0.500538	0.460784	0	0.0137255	0.501114	0.00392157	0.0392157	0.0912406	0.00784314	0.137756	0.00196078	0.552941	0.600084	0.123953	0.492792	0.455025	0.00196078	0	0.0254902	0.0507475	0.0949475	0	0.0235294	0.00196078	0.00392157	0.87451	0.534963	0.669429	0.0519125	0	0.673996	0.0954526	0.0476257	0.470004	0.00130719	0.600084	0.492792	0	0.0423237	0.0995815	0.183232	0.592934	0.121353	0.0548004	0.0527025	0	0.0176471	0.138936	0.00392157	0.00392157	0.0720035	0.723529	0	0.0737814	0.0447514	0.00784314	0.188235	0.996078	0	0.0117647	0.0117647	0.984314
cg16344019	0.483425	0.576471	0.9	0.812549	0.709804	0.982745	0.666667	0.310588	0.714379	0.694118	0.894145	0.781891	0.903595	0.92052	0.743241	0.522549	0.664954	0.920261	0.507843	0.240784	0.994771	1	0.996078	0.919599	0.928431	0.752829	0.529412	0.835294	0.862205	0.101961	0.960784	0.0470588	0.963137	0.60915	0.99085	0.550381	0.994118	0.888157	0.95098	0.578431	0.998039	0.517647	0.901961	1	0.978431	0.864773	0.986928	0.858114	0.695098	0.994771	0.870298	0.392157	0.733272	0.821076	0.890196	0.889331	0.898039	0.694118	0.915033	0.305401	0.308683	0.872549	0.985294	0.916346	0.912189	1	0.888157	0.910024	0.930752	0.664954	0.901274	0.22549	0.0117647	0.756294	0.0862745	0.573856	0.937255	0.911143	0.0196078	0.908172	1	0.894118	0.927648	0.875924	0.407843	0.466667	0.185621	0.781726	0.780774	0.926471	0.981699	0.610458	0.154902	0.908824	0.5	0.0823529	0.980392	0.156863	0.760891	0.792157	0.912189	0.870588	0.203922	0.344118	0.988235	0.980392	0.00784314	0.801176	0.00784314	0.984314	0.904575	0.904575	0.819608	0.796078	0.0196078	1	0.874857	0.917647	0.996078	0.568438	0.565686	0.816864	0.428758	0.933333	0.535225	0.988235	0.939216	0.849406	0.788681	0.00784314	0.954248	0.859047	0.00392157	0.469812	0.863383	0	0.988235	0.77797	0.568438	0.964706	0.629601	0.796835	0.980392	0.929412	0	0.0156863	0.251207	0.547069	0.715186	1	0.676782	0.665348	0.569037	0.692729	0.576405	0.00784314	0.976471	0.865005	0.8	0.401307	0.0989103	0.988235	0.992157	1	0.421569	0.0352941	0.528431	0.960784	0.557734	0.52549	0.239216	0.252941	0	0.303268	0.5	0.956863	0.0156863	0.888157	0.914001	0.366667	0.00980392	0.188235	0.827537	0.00653595	0.976471	0.960784	0.815686	0.557734	0.917647	0.996078	0.992157	0.996078	0.812187	0.888157	0.903092	0.845225	0.521569	0.0843137	0.988235	0.862205	0.492874	0.888416	0.529985	1	0.699844	0.0941176	0.636658	0.908177	0.614467	0.90982	0.996078	0.886275	0.85098	0.410769	0.924183	0.906813	0.604321	0.523486	0.569037	0.326797	0.831373	0.510011	0.845955	0.903922	0.837673
cg03070236	0.814838	0.696078	0.507843	0.90084	0.779272	0.996078	0.341961	1	0.539869	0.58902	0.996078	0.917647	0.0156863	0.743137	0.868213	0	0.660298	0.00130719	0.892157	0.671895	0.742484	0.997059	0.979085	0.990588	0.988235	0.976471	0.996078	0.505882	0.709804	0	0.839216	0.914916	0.843137	0.77451	0.90606	0.876487	0.823495	0.534641	0.928627	0.992157	1	0.892667	0.985294	0.809804	0.824103	0.52549	0.886275	0.976471	0.947059	0.994118	0.923188	0.00784314	0.210784	0	0.515686	0	0.982353	0.00392157	0.00392157	0.503467	0	0.00392157	0.75098	0.54902	0.5	0.792157	0.913305	0.494118	0.892349	0.577219	0.878431	0.326797	0.00392157	0.00392157	0.880479	0	0.95098	0.866667	0.303922	0.844811	0	0.845964	0.837456	0	0	0.309804	0.576365	0	0.577939	0.764706	0.603922	0.0254902	0.994771	0.937255	0.747059	0.818487	0.199216	0.980392	0.377778	0.92549	0.976471	0.486275	0.970196	0.00392157	0.980392	0.242215	0.00980392	0.741176	0.921569	0.984314	0	0.530196	0.567688	0.906812	0.37535	0	0.917271	0.913725	0.907574	0.75365	0	0.932833	0.332026	0.948628	0.845677	0.243137	0.447059	0.866606	0.88054	0.733333	0	0.875866	0	0	0.677306	0.381176	0.937255	0.496078	0.00588235	0.913305	0.17429	0.112285	0.64582	0.476471	0.489621	0.405882	0.271529	0.982353	0.792941	0.0411765	0.00196078	0.786275	0.658824	0.537408	0.0470588	0.662745	0.384314	0	0.576471	0.484314	0.941536	0.0862745	0	0.920368	0.845964	0.843137	0.913725	0.988235	0.00392157	0.988235	0.30719	0.489621	0.776406	0.858786	0.468627	0.921569	0.756511	0.913305	0.416993	0.86399	0.584314	0.00261438	0.777406	0.486275	0.870588	0.877046	0.745098	0.00392157	0.921569	0.94902	0.983007	0.100245	0.896461	0.905649	0.937255	0.97451	0.931373	0.00784314	0.288235	0.972549	0.517461	0.972549	0.438416	0.664245	0.0846848	0.00784314	0.883078	0.137377	0.657516	0.311111	0.634314	0	0.0627451	0.941176	0.924519	0.100245	0.703187	0.792256	0	0.67451	0.945098	0.416163	0	0.940555	0.960784
cg02018337	0.261211	0.0431373	0.769608	0.221176	0.308627	0.439216	0.0156863	0.00196078	0.122222	0.25	0.973856	0.148393	0.0235294	0.49902	0.184633	0.116551	0.14469	0.0470588	0.132044	0.0379085	0.69902	0.177778	1	0.5	0.515686	0.443356	0.497059	0.346935	0.359469	0	0.639216	0.511457	0.0104575	0.00653595	1	0.129412	0.00784314	0.5	0.2	0.201307	0.0117647	0.00392157	0.0321569	0.191691	0	0	0.5	0.0507604	0.0104575	0.027451	0.482842	0.16407	0.299107	0.898039	0	0.645636	0.171081	0.713725	0.00392157	0.234314	0	0.00784314	0.738824	0	0.342063	0.00980392	0	0.470588	0.117252	0.143363	0.811735	0.20915	0.0054902	0.0854611	0.344897	0.0647059	0.648366	0	0.0431373	0.235294	0.0117647	0.00392157	0.318719	0.00653595	0.245116	0.188914	0	0.0444444	0.0806213	0.637908	0.00196078	0.0166667	0.303268	0.00392157	0.00261438	0.00392157	0.909804	0.346935	0.061375	0.350281	0.344897	0.0137255	0.0137255	0.854902	0.314582	0.357952	0.00784314	0.0938998	0.12457	0.901961	0.0117647	0.137255	0.00392157	0.316058	0.00196078	0.0235294	0.325331	0.0980392	0.235294	0	0.0169935	0.0525181	0.0607843	0.804355	0.486275	0.0411765	0.74765	0.481894	0.0583637	0.00392157	0.540829	0.913725	0.00392157	0.00196078	0.330948	0	0.709425	0.0235294	0	0.00261438	0.19697	0.00392157	0.737043	0.149511	0.119608	0.284239	0.0797031	0.00392157	0.0711232	0.130392	0.0117647	0.00784314	0.00130719	0.198039	0.0117647	0.447059	0.304882	0.0662323	0.00784314	0.12002	0.0758863	0	0.956863	0.299482	0.960784	0.0871789	0.00392157	0.295125	0	0.00392157	0.14469	0.105296	0.00196078	0.299482	0.509307	0.34902	0.00784314	0.423075	0.342063	0.00392157	0.0294118	0.0647059	0.234205	0.00392157	0.342063	0	0.245098	0	0.520857	0.265099	0.00392157	0.0475893	0.00196078	0.529122	0.626821	0.00392157	0	0.232917	0.00392157	0	0.0741857	0.0538154	0.00784314	0.259261	0	0.234205	0	0.125298	0.00784314	0.31634	0.309804	0	0.548183	0.10464	0.764422	0.0418309	0.286803	0.123151	0.494118	0.00980392	0.466667	0.0716406	0.482353	0.811735	0.511457
cg23634124	0	0.0352941	0.00392157	0.12402	0.00784314	0	0	0.00196078	0.205602	0.00196078	0	0.256456	0.754248	0.0156863	0	0.0499213	0	0.0117647	0.141737	0.0127451	0	0.00156863	0.052549	0.00392157	0.131373	0	0.0588235	0.256863	0	0.062392	0.496078	0	0.201569	0.196863	0.0889407	0	0.0352941	0.110784	0.027451	0	0.111765	0.00130719	0.0261438	0.00470588	0.0176471	0	0.00784314	0.0426268	0	0.00490196	0.103268	0	0.0677116	0.272303	0.00261438	0.220915	0.00784314	0.410016	0.972549	0.00784314	0.670588	0.161191	0.00728291	0.992157	0.460784	0.057104	0.0117647	0.00130719	0.248177	0	0.00522876	0.219608	0.261208	0.208689	0.0667599	0.057104	0.492157	0.0117647	0.0352941	0.00392157	0.0443298	0.0597878	0.476471	0	0.0781407	0	0.061821	0.0104575	0.272303	0.0715686	0.00392157	0.00261438	0.0137255	0.00313725	0.0594185	0.00235294	0	0.00392157	0.0313725	0.00980392	0.0889407	0.0137255	0.00980392	0.00392157	0.47451	0.484314	0.601557	0.131765	0.00392157	0.472549	0.0104575	0.137185	0.00392157	0.0508337	0.878431	0.435077	0.0470588	0.00392157	0.085235	0	0.00392157	0.0503569	0.00588235	0.027451	0.00522876	0.0633292	0.629985	0.0331396	0.00784314	0.00392157	0.696488	0.0117647	0.0235294	0.894118	0.198574	0.541902	0.0399506	0.242585	0.0865005	0.0550683	0.468268	0.454178	0.332026	0	0.386275	0.00784314	0	0.00392157	0	0	0.202973	0.00392157	0	0.230392	0.333834	0.00196078	0.0767775	0.0922252	0.0196078	0.195522	0.00588235	0.0597878	0.095897	0.0844045	0.0594185	0.165952	0	0.0130719	0.0196078	0.00588235	0	0.00392157	0.452288	0.0117647	0.0137255	0.00196078	0.00392157	0.053784	0.0117647	0.0104575	0.00196078	0.00980392	0.202973	0.937255	0.0511081	0	0.0137255	0.0196078	0.335948	0.00392157	0.085235	0.0890533	0.00196078	0.173987	0.00392157	0	0.0546208	0.0137255	0.0117647	0.061519	0	0.0453278	0.329212	0.138049	0.821435	0.00980392	0.0156863	0.0890533	0.00392157	0.130752	0.00784314	0	0.00392157	0.349922	0.00196078	0.0922252	0.287809	0.0967892	0.0117647	0.00784314	0.00784314	0.0381601	0.698911	0.00130719	0.0915355
cg20170028	0.0975284	0.463725	0.0043573	0.499346	0.00313725	0.396078	0.163922	0.666667	0.00952381	1	0	0.305882	0.177255	0.00392157	0.0902297	0.113495	0.111121	0.00588235	0.200784	0.5	0	0.829412	0.00686275	0.511765	0.0862745	0.414244	0.47549	0.00392157	0.533333	0.173403	0	0.54705	0.5	0.803922	0.478431	0.758318	0.498039	0	0.135294	0.554902	0.141176	0.772549	0.276923	0.378824	0	0	0.369608	0.898039	0.214706	0.800784	0.92549	0	0	0.182353	0.00130719	0.511111	0	0.00392157	0.239216	0.00392157	0.00392157	0	0	0.858824	0.0117647	0.00588235	0.469281	0.155556	0.194726	0.00392157	0	0.149469	0.00130719	0.165529	0.796078	0.00392157	0	0.370613	0	0.382254	0	0	0.323419	0.921569	0.123141	0.154489	0.0816621	0	0.213592	0.322876	0.972549	0.288889	0.0203922	0.454902	0.616993	0.00490196	0.292666	0.268799	0.215449	0.352157	0	0.597386	0.164706	0	0	0.00392157	0	0.343741	0.00653595	0.976471	0.00130719	0	0	0.339869	0.00862745	0.0855821	0.347212	0.00196078	0	0	0	0.817107	0	0.719838	0.517647	0.6	0.980392	0	0.854902	0.0375642	0.270647	0.447059	0.00294118	0	0.0828217	0.114247	0.322591	0.178353	0	0	0.197363	0.108793	0	0	0.0961475	0.941176	0	0	0.00392157	0	0.00392157	0.147725	0	0.187314	0.0176471	0.00392157	0.482353	0.221997	0.00392157	0.0961475	0.0323332	0.467166	0.168044	0.270673	0.460784	0.226819	0.441024	0.594118	0.0609534	0.401332	0.185977	0	0	0.419608	0	0	0.956863	0.345064	0.382254	0.00196078	0.323419	0.00392157	0.159795	0	0.217862	0.159422	0.322876	0.0609534	0.345064	0.420874	0.348078	0.197899	0.827451	0.255708	0.181316	0.821406	0	0	0.347212	0.917647	0.185977	0.901961	0	0.139696	0.477286	0	0.138034	0.251585	0.890196	0.00196078	0	0.179412	0.182353	0	0.200279	0.221997	0.0769958	0	0	0	0.447059	0	0	0.559477	0.390176
cg17587327	0	0.526797	0.00313725	0.770868	0.996078	0.68366	0.0166667	0.0666667	0.00931373	0.8	1	0.0862745	0.00522876	1	0	0.901961	0.0913639	0.341176	0.00784314	0.0196078	0.697386	0.666667	0.992157	1	1	1	0.785621	0	0.793867	0.77126	0.782585	0.996078	1	0.992157	1	0.0633729	0.5	0.00392157	1	0.665359	1	0.976471	1	0.807843	0	0.0979005	1	0.00392157	0.664052	0.940196	0.988235	0.102032	0.0117647	0.0758734	0.115033	0	0	0	0.298039	0	0.361569	0.00784314	0.00653595	0.972549	0.468627	0.996078	0.945098	0.334641	0.595322	0.00392157	0.0392157	0	0	0.00392157	0.482353	0.640523	0.959804	0.233333	0.00392157	0.658783	0.421569	0.586928	0	0.381923	0.456863	0	0	0.00392157	0.921569	0.947059	0.681064	0.662745	0.941176	0.990196	0.95817	0.152941	0.389373	0	0	0.422745	0.831515	0.776471	0.462745	0.644444	0.00130719	0	0.00130719	0.446078	0.538703	0.977778	0.815686	0.333333	0.323512	0	0.00130719	0.00392157	0.879533	0.0480472	0.866544	0.0913639	0.718627	0	0.00261438	0	0.00294118	0.0488243	0.0454191	0	0.00980392	0	0.00784314	0.00130719	0.16293	0.229451	0.231187	0	0.996078	0.0834145	0.00196078	0.858683	0.116965	0.332696	0.0655058	0	0.0622376	0.546667	0.101491	0.328105	0.00470588	0.00156863	0.0802933	0.00588235	0.00196078	0	0.211953	0.484314	0.244765	0.067531	0.929412	0	0.952941	0.64994	0.622549	0.861238	0.468235	0.445098	0.986275	0	0.968627	0.779836	0.00392157	0.101491	0.00196078	0.92549	0.984314	0.597386	0	0.954902	0.258824	0.674046	0.77462	0	0.0802933	0.00196078	0.594771	0.00784314	0.945098	0.968627	0.831373	0.958824	0	0.0573097	0.0975015	0	0.0957841	0.00392157	0.0509804	0	0.964706	0	0.988235	0	0.0627451	0.00392157	0	0.0117647	0.556249	0.0718929	0.529412	0.709804	0.0117647	0.705882	0.0655058	0.00784314	0.237044	0.0718929	0.0968384	0.0838325	0	0.00196078	0.894118	0.231687	0.333333	0	0.980392
cg13643060	0.913056	0.793725	1	0.902397	0.683007	0.841394	0.426667	0	0.739706	0.644818	1	0.988235	0.724183	0.995098	0.870745	0.818061	0.658824	1	0.747059	0.996078	0.921569	0.679085	0.959804	0.965686	1	0.847059	0.996078	0.90731	0.964706	1	0.997386	0.862745	0.937255	0.99902	0.454902	0.680607	0.987255	1	0.99902	0.841176	0.984314	1	0.982353	0.886275	0.984314	0	1	1	0.640523	0.748529	0.840966	0.866564	0.980392	0.838071	0.0411765	1	0.92482	0.896733	0.959477	0.972549	0.928627	0.988235	0.74183	0.92549	0.92451	0.91274	0.94902	0.665882	0.224036	0.854902	0.0987677	0.454902	0.882353	0.906294	0.900654	0.702941	0.913405	0.644444	0.396078	0.894204	0.890874	0.715294	0.00392157	0.879	0.906334	0.321569	0.00588235	0.992157	0.877162	0.777031	0.160784	0.988235	0.85042	0.886275	0.00261438	0.587255	0.924183	0.988235	0.92549	0.933333	0.996078	0.712941	0.92549	0.768627	0.933894	0.00980392	0.996078	0.8338	0.169935	0.730392	0.334641	0.932026	0	0.901961	0.732549	0.885926	0.947059	0.992157	0.498039	0.917647	0.498039	0	0.00392157	0.517673	0.859804	0.00392157	0	0.491176	0.271895	0.937255	0.0431373	0.980392	0.484314	0.5	0.877162	0.951634	0.0784314	0.89062	0.332026	0.919608	0.890733	0.772549	0.856346	0.575163	0.5	0.984314	0.988235	0.496078	0.369935	0.687255	0.737255	0.806536	0.915033	0.890821	0.996078	0.733333	0.912017	0.878582	0.913725	0.980392	0.782987	0.904575	0.655882	0.923716	0.965686	0.843137	0.992157	0.460784	0.362745	0.733333	0.807843	0.895098	0.894766	0.871895	0.835294	0.895425	0.462745	0.909964	0.880972	0.47451	0.629412	0.990196	0.870948	0.444118	0.90731	0.996078	0.733333	0.362745	0	0.878431	0.0196078	0.878696	0.00196078	0.00392157	0.884139	0.00392157	0.902211	0.462745	0.939216	0.437255	0.863271	1	0.858227	0.844756	0.807342	0.992157	0.909804	0.968627	0.304575	0.894822	0.914042	0.488235	0.656209	0.960784	0.00784314	0.912795	0.814121	0.851207	0.686076	0.996078	0.815686	0.332026	0.458824	0.00196078	0.0235294
cg26472133	0.180629	0.0352941	0.00784314	0.335948	0.5	0.120697	0.378214	0.00294118	0.617647	0	0.996078	0.413506	0.986928	0.25	1	0.656209	0	0.00392157	0.199945	0.345098	0	0.452941	0.678431	0.417647	0.0352941	0.469832	0.0705882	0.360784	0.498039	0.268317	0.172549	0.541176	0.0575163	0.0172549	0	0.0360208	0.32822	0.391644	0	0.25	0.502468	0.513072	0.0366013	0.189804	0.703268	0.0232443	0.484314	0.0230131	0.0345092	0.556863	0.592466	0.980392	0.00196078	0.87451	0.338562	0.0215686	0.0235294	0.94902	0.227451	0.113725	0.353922	0.00130719	0.00653595	0.00392157	0.170131	0.670588	0.226758	0	0.0207366	0	0.0235294	0.342745	0.754902	0.489015	0.0156863	0.0143791	0.209847	0.101961	0.157647	0.0431241	0.0396997	0.0117647	0.0117647	0.133333	0.547955	0.976471	0.647059	0.0375154	0.432676	0.00784314	0.0627451	0.216993	0.0313725	0.243137	0.501961	0.162745	0.660566	0.0984316	0.321569	0.213137	0.31634	0.116993	0.00784314	0.322876	0.109804	0.511765	0.847059	0.163181	0.315033	0.20915	0.466667	0.00784314	0.421569	0.150354	0.45098	0.478265	0.0352941	0.235536	0.756863	0.531197	0.535014	0.0208972	0.2	0.0265361	0.00784314	0	0.0156863	0.0250971	0.0392157	0.0117647	0.155974	0.0313725	0.0545504	0.6	0.432676	0.189216	0.0221796	0.524382	0.622441	0.027451	0.503843	0.972549	0.0421411	0.00392157	0.528714	0	0.543408	0.898039	0	0.00627451	0.507147	0.782353	0.610735	0.262745	0.852941	0.00588235	0.0856845	0.334742	0.673203	0.00588235	0.00392157	0.0235294	0.0254902	0.390136	0.0339869	0.0156863	0.996078	0.00784314	0.0176471	0.0101961	0.0196078	0.592157	0.968627	0.268317	0.387451	0.592466	0.240523	0.0156863	0.054902	0.0392157	0.186667	0.329412	0.175011	0.984314	0.170131	0.00392157	0.631373	0.0176471	0.653979	0.268317	0.886275	0.234768	0	0.391644	0.368634	0.00196078	0.155758	0.0343214	0.984314	0.733333	0.58586	0.00653595	0.415736	0.0511025	0.661921	0	0.00392157	0.956863	0.436758	0.0457516	0.109804	0	0.137255	0.392781	0.0117647	0.318023	0.478265	0.462802	0.882353	0.258824	0	0.291715	0.00980392	0.00686275	0.698723
cg17833265	0.395101	0.74902	0.364706	0.0519608	0.496078	0.422745	0.0219608	0.464706	0.0529412	0.0156863	0.0196078	0.177584	0.485294	0.715686	0.133674	0.152941	0.0617148	0.00784314	0.00196078	0.0679739	0.0384314	0.402353	0.257516	0.0176471	0.988235	0.15038	0.105882	0.129412	0.5	0.497309	0.0104575	0.57174	0.339869	0.496078	0	0.089647	0.00915033	0.0117647	0.00261438	0.381699	0.487659	0.0235294	0.690196	0.575163	0.00392157	0.0294118	1	0.0877115	0.980392	0.341162	0.555754	0	0.581881	0.15768	0.0859894	0.90719	0.00784314	0.811765	0.480392	0.996078	0.288889	0.00196078	0.49902	0.00261438	0.00392157	0.208661	0.488235	0.00294118	0.0798203	0.105882	0.00392157	0.00784314	0.588235	0.0863122	0.992157	0.00882353	0.296732	0.347008	0	0.146936	0.146936	0.027451	0.653595	0	0.662597	0.155414	0.00392157	0.00261438	0.257754	0.18366	0.00392157	0.00392157	0	0.00261438	0.954902	0.783007	0.793395	0.265207	0.0863122	0.489216	0.292394	0.00392157	0.795098	0.0196078	0.541176	0.56	0.334641	0.164706	0.00196078	0.653595	0.00980392	0.155763	0.0990436	0.0117647	0.00098039	0.118126	1	0.992157	0.471851	0	0	0.0735776	0	0.627451	0.0117647	0	0.490196	0.0865752	0	0.619608	0.00392157	0	0.00196078	0.0935198	0.135638	0.00522876	0.0511913	0.177584	0.00784314	0.169739	0.304606	0.337137	0.972549	0.00261438	0.503922	0.694118	0.0992535	0	0.0235294	0.0176471	0.16836	0	0.231288	0.177584	0	0.315628	0.964706	0.127492	0.307728	0.0955946	0.937255	0.380719	0	0.00392157	0	0.952941	0.976471	0	0.0137255	0.00261438	0.498039	0.027451	0.0686674	0	0.447059	0.657516	0.0688731	0.00784314	0.00196078	0	0.380392	0.0196078	0.964706	0	0.391069	0.00784314	0.245098	0.0137255	0.670588	0.972549	0.929412	0.166135	0.178837	0.389703	0.988235	0	0.898039	0.293137	0.385882	0.533374	0.190219	0.0156863	0.0156863	0	0	0.00392157	0.0929955	0.173778	0	0.131989	0.264706	0.647059	0	0.190219	0.00784314	0.146098	0.118126	0.277359	0.00392157	0	0.992157	0.0875045	0.762353	0.00392157	0.555754
cg25650964	0.190505	0.502941	0.231373	0.955991	0.998693	0.616993	0.345098	0.514706	0.396471	1	0.930457	0.668151	0.84	1	0.870446	1	0.996078	0.413725	0.5	0.00392157	0.966667	0.660131	1	0.904244	0.668627	0.950653	0.904244	0.639216	0.994118	0	0.966667	0.75	0.670588	0.782745	1	0.924661	0.5	1	0.333333	0.848739	0.994118	0.74902	0.905882	0.948039	0.94902	0.988235	0.807059	0.949759	0	0.890686	0.948796	0	0.00392157	0.574553	0.697409	0.0117647	0.890196	0.988235	0.911765	0.0156863	0.00392157	0.113725	0.0156863	0.926333	0.941219	0.931161	0.647059	0.911765	0.935304	0.697409	0.957919	0.00392157	0.934314	0.59433	0.501961	0	0.345098	0.939505	0.858824	0	0.972549	0.921569	0.984314	0.976471	0.905817	0.933333	0.523529	0.00882353	0.896078	0.624837	0.926333	0.880392	0.932026	0.486275	0.875948	0.939505	0.00392157	0.00392157	0.00784314	0.903899	0.764706	0.875948	0.8	0.968627	0.676471	0.941176	0.968627	0.703081	0.715033	0.727451	0.00392157	0.47451	0	0.937255	0	0.458594	0.952169	0.120143	0.950311	0.642602	0.401961	0.949759	0.959428	0.774118	0.77098	0.933333	0.943222	0.335294	0.996078	0.915033	0.00392157	0.472549	0.00882353	0.984314	0.606933	0.00784314	0.959428	0.668151	0.00588235	0.996078	0.156032	0.94902	0.858902	0.759608	0.293986	0.905817	0.349299	0.0156863	0.832137	0.503922	0.00784314	0.902289	0.553257	0.366396	0.469049	1	0.55676	0.984314	0.711765	0.0137255	0.954868	0.88	0.00784314	0.941503	0.917591	0.00392157	1	0.905817	0.730336	0.977778	0.452941	0.233987	0.668151	0.00980392	0.996078	0.97451	0.866667	0.996078	0.87451	0.917591	1	0.870588	0.675568	0.631804	0.533333	0.92785	0.970588	0.730336	0.988235	0.498039	0.909804	0.573421	0.933333	0.928249	0.92549	0.996078	1	0.945098	0.454902	0.939133	0.497647	0.958824	0.366508	0.677728	0.210593	0.710895	0.914377	0	0.319608	0.00392157	0	0.656209	0.972549	0.984314	0.929412	0.574646	0.406095	0.752526	0.697409	1	0.317647	0.773249	0.997386	0	0.945239
cg22157239	0.537255	0.541176	0.0264706	0.333333	0.096732	0.508497	0.772549	0.166667	0.485154	0.969935	0.371655	0.245599	0.0117647	0	0.00392157	1	0.0663505	0.0235294	0.00261438	0.00392157	0.210196	0.210084	0.968627	0.996078	0.496078	0.16451	0.0636584	0.166654	0.166654	0.0235294	0.00261438	0.157823	0.415126	0.0117647	0.63268	0.615007	0.0418241	0.0655059	0.505882	0.901961	0.772549	1	0.494118	0.752288	0.292385	1	0.521569	0	0.963399	0.104575	0.230011	0.173687	0.0732319	0	0.163134	0.428431	0	0.243137	0.986275	0.438898	0	0.326797	0.00713012	0.0426421	0	0.0480806	0.00784314	0	0.0771407	0.129294	0.0682035	0.321569	0.752941	0.138993	0.964706	0.496078	0.00261438	0.00196078	0.980392	0.00392157	0.0511698	0.00196078	0.0418241	0.0373748	0.457905	0.984314	0	0.0141177	0.206752	0	0.0610274	0.065434	0.0553767	0.969935	0.00392157	0.713725	0	0.0394387	0.00392157	0.0553767	0.148366	0.0117647	0.631373	0	0.251961	0	0.0493665	0.667451	0	0.517554	0.0137255	0	0.164196	0.0788597	0.027451	0.0666667	0.00784314	0.00392157	0	0.495255	0.619608	0.17477	0.148992	0.0399664	0.786275	0.00784314	0.040152	0	0.0352941	0.0386867	0	0.0369106	0.0659226	0.380863	0.283697	0.717647	0.138682	0.227723	0.968627	0.157823	0.525167	0.0494393	0.00392157	0.210804	0.452627	0.0743828	0	0.00196078	0.984314	0	0.486275	0.941176	0.0313725	0.074959	0.373561	0	0.0396571	0.121382	0.126691	0.964706	0.968627	0.0641095	0.069973	0.890196	0.32549	0.305882	0	0.00392157	0.968627	0.873725	0.943137	0.452627	0.245599	0.00784314	0.00196078	0.00392157	0	0.0553767	0.166654	0.0650799	0.478431	0.372549	0.04685	0.00392157	0.0636584	0.0426298	0.00784314	0.968627	0.343852	0.956863	0.372157	0.0549149	0.964706	0.0849745	0.160784	0.151334	0.933333	0	0.027451	0.0849745	0.415363	0.00196078	0.331521	0.320149	0.734051	0	0.541176	0.0464184	0.219418	0.0107843	0	0.00313725	0.686275	0.730392	0.482353	0.064129	0.402292	0.211924	0.492157	0.219418	0.0636584	0.0821191	0.0559928	0	0.976471
cg07014673	0.804198	0.49902	0.101961	0.00313725	0.507451	0	0.00196078	0.0254902	0.381176	0.0188235	0.146447	0.561605	0.201961	0.0631083	0.205353	0	0.479092	0.543417	0.072549	0.734118	0.123529	0.0529412	0.00261438	0.0176471	0	0.332299	0	0.228431	0.350327	0.0439842	0	0.670588	0.00098039	0.134641	0	0	0.00392157	0.00784314	0.0137255	0.520588	0.0823529	0.194118	0.0339871	0.00588235	0	0	0.0205882	0.0536067	0.508123	0.0470588	0.262769	0.537255	0.791423	0.211864	0	0.105481	0.0339871	0.909804	0.148854	0.729736	0.332026	0.976471	0	0.00130719	0	0	0.189605	0.189605	0.00392157	0	0.027451	0.418627	0.0980392	0	0	0	0.192157	0	0.478431	0	0	0	0.00392157	0.445098	0.532204	0.201699	0.039344	0.00078431	0.0613209	0	0.472549	0.313725	0	0	0.232353	0.373856	0	0.00392157	0.00196078	0	0.189605	0	0.054902	0.0494397	0	0	0.87451	0.00374332	0.0504385	0.575817	0.00392157	0.0196078	0.0708133	0.584548	0	0.933333	0.498861	0.77451	0.488235	0	0.00392157	0.0456752	0	0	0	0	0.00196078	0	0.00261438	0.992157	0	0	0	0	0	0	0.00392157	0.486275	0	0.332299	0.687251	0.180392	0.0796073	0	0.80103	0	0.723392	0	0.988235	0	0	0.0460491	0	0.639278	0.101445	0.0196078	0.24618	0.285329	0.0117647	0	0.211765	0.664052	0	0.0435678	0.458824	0	0.0425469	0.00294118	0.242761	0	0	0	0.352941	0.488235	0.654902	0.382327	0	0	0.165019	0	0.275666	0	0.0776583	0.403922	0	0.0347244	0.0372739	0.242761	0	0	0.00522876	0	0.00196078	0.487491	0	0.0649246	0.119563	0	0.329412	0.382327	0.755179	0.823529	0.0156863	0.44463	0.419608	0.147	0.0404549	0.202456	0	0.00588235	0.374902	0	0.147527	0.802788	0	0	0.712744	0.272306	0.0613209	0.055453	0	0.0494397	0	0.0326209	0.67451
cg01438467	0.875413	0.947059	0.980392	1	0.916527	0.958431	0.567507	0.647059	0.965098	0.795173	1	0.768474	0.666667	0.751373	0.884256	1	0	0	1	0.996078	0.737255	0.979412	0.9	0.948039	0.735294	0.984314	0.813869	0.437908	1	0.923533	0.994118	0.905562	0.797647	1	0.75	0.212813	0.973856	0.877637	0.5	0.75	1	0.23268	0.916527	0.784314	1	0.00588235	0.748039	0	0.80915	0.907843	0.922273	0.678431	0.992157	0.996078	0.870588	0.916769	0.906958	1	0.945098	0.812671	0.747483	0.882353	0.944118	0.515686	0	0.821731	0.876323	0.84183	0.852585	0.864885	0.901761	0.862883	0.964706	0.68989	0.960784	0.758824	0.980392	0.334641	0.992157	0.798069	0.70962	0.547059	0.768779	0	0.937255	0.94902	0.720588	0.492157	0.897625	0.705098	0.951634	0.95098	0.883137	0.690196	0.251961	0.746078	0.387451	0.698039	0.960784	0.966667	0	0.795173	0.937255	0.72549	0.630065	0.637255	0.968627	0.845989	0.831044	0.760784	0.984314	0.715695	0.879734	0.780392	0.963725	0.805234	0.916418	0.66682	0.85098	0.923529	0.353725	0.0985965	0	0	0	0.00392157	0.964706	0.805959	0.969935	0.854902	0.868719	0.881145	0.604902	0.970588	0.992157	0.841523	0.938562	0.835126	0.072549	0.431373	0.954902	0.992157	0.996078	0.867276	0.00392157	0.313725	0.87451	0.996078	0.266667	0.946667	0.776175	0.726275	0.84503	0.95098	0.806333	0.853555	0.648366	0.885338	0.892157	0.862745	0.978431	0.996078	0	0.992157	0.882353	0.247059	0.992157	0.821731	0.984314	0.813869	0.00392157	0.978431	0.866844	0.67451	0.94902	0.933333	0.867276	0.924252	0.503922	0.00784314	0.984314	0.0196078	0.690552	0.854902	0.876323	0.856814	0.558824	0.984314	0.922696	0.853785	0.9208	0.912693	0.996078	0.876323	0.875553	0.00392157	0.813869	0.982353	0.94902	0.900583	0.841523	0.0987749	0.87658	0.64082	0.441579	0.477124	0.415441	0.879176	0.969935	0.892157	0.386275	0.84122	0.835062	0.980392	0.992157	0.879176	0.768474	0.859969	0.816786	0.641801	0.903915	0.798982	0.96732	0.815686	0.922273
cg07298347	0.127915	0.00294118	0	0.126471	0.2	0.00392157	0.00098039	0.0189542	0.00784314	0.115033	0.223842	0.209404	0.191503	1	0.177929	0.240196	0.110078	0.174118	0	0.00196078	0.970588	1	0	0.356863	0.5	0	0.265098	0	0	0.169385	0.25	0	0.00280112	0	0	0.123884	0	0.00261438	0.662745	0.0789916	0.133333	0	0.334641	0.361345	0.333333	0.520271	0.2	0.146042	0.111765	0	0.12576	0.00392157	0	0.320638	0.486275	0.490196	0	0.407315	0.666356	0.0117647	0.996078	0.00392157	0.0346405	0	0	0	0.169791	0	0	0.115119	0.00392157	0.332026	0	0.2052	0.0745098	0.308497	0.0568627	0.174433	0.00392157	0.285516	0	0	0.129412	0.00130719	0.376471	0	0	0	0.372019	0.00653595	0	0.00196078	0.00196078	0.492157	0.293857	0.230252	0	0.196485	0.00196078	0.413725	0.222712	0.142157	0.0379085	0.47451	0.244369	0	0.660131	0.378122	0.00784314	0	0.00261438	0.0054902	0.74902	0.00196078	0.00130719	0.183246	0.12817	0	0	0.103116	0.956863	0.154722	0	0	0.00392157	0	0.00261438	0.00196078	0.00130719	0	0.839651	0.436601	0	0	0.171205	0.00392157	0.8	0	0.333333	0.12817	0.14376	0	0.415686	0	0.00392157	0.220156	0	0	0.0196078	0.129412	0.00392157	0.298879	0	0	0.131726	0.398431	0.882353	0.607635	0.180436	0	0	0	0	0.651629	0.293857	0	0.00196078	0.223842	0	0.366667	0.194057	0.226144	0.146199	0.602614	0.996078	0.156051	0	0.156051	0	0	0.195137	0.112087	0.229655	0.498039	0.169791	0.154337	0	0	0.178977	0.733333	0	0	0.00392157	0.200182	0.69281	0.220482	0.819608	0	0.0196078	0.174614	0.0235294	0	0.175264	0	0.169795	0	0.129566	0.484812	0.00294118	0	0	0.847059	0.320638	0	0.972549	0.996078	0.163174	0.100291	0.37451	0	0.00392157	0.1383	0	0	0
cg25988034	0.484599	0.22549	0.343791	0.565686	0.230065	0.0215686	0.0805952	0.0431373	0.0575163	0.00686275	0.536676	0.100616	0.47451	0.584314	0.191841	0.00980392	0.0920824	0.027451	0.333333	0.354902	0.5	0.82451	0.0941176	0.147059	0.968627	0.675391	0.172549	0.671895	0.556362	0.0875346	0.0490196	0.409804	0.694118	0.343791	0.0248366	0.0712813	0.26686	0.992157	0.243137	0.823529	0.238286	0.92549	0.201961	0.510784	0.386928	0.0117647	0.796078	0.266667	0.788235	0.164706	0.842016	0.00196078	0.994118	0.125012	0.135184	0	0.0235294	0	0.909804	0.709753	0.134263	0.00392157	0.328105	0.375471	0	0	0.988235	0.583007	0.104208	0.0657543	0	0.345098	0	0.155371	0.26686	0.92549	0.00196078	0.494118	0.225097	0.866667	0.494118	0.00784314	0.398744	0.652288	0	0.00130719	0.447059	0.00392157	0.137907	0.0137255	0.466667	0.251961	0	0.814706	0.262249	0.661765	0.780392	0.768627	0	0.00098039	0.00392157	0.196078	0.00130719	0.0647236	0.823529	0	0.396078	0.258263	0	0.543978	0.00588235	0.00392157	0.154213	0.945098	0.488235	0.632311	0.909804	0.116396	0.718229	0	0.00588235	0.0580042	0	0	0.00392157	0.00392157	0	0	0.00392157	0.00156863	0	0	0.00196078	0.16732	0.453699	0	0	0.177336	0.0156863	0.580212	0.409612	0	0.121213	0.188786	0.866667	0.658824	0.00784314	0	0.992157	0.00098039	0.291673	0.988235	0.00196078	0.134263	0.157727	0.992157	0.701961	0.255014	0.170196	0.952941	0.0462094	0.84902	0	0.263209	0.796078	0.992157	0.333333	0	0.536722	0	0.984314	0.62451	0	0	0.739216	0.252941	0.0117647	0.00392157	0.375848	0.492157	0	0	0.188786	0.340881	0.33986	0.0196078	0.478431	0.536722	0	0.542421	0.559744	0.130107	0.627405	0.580212	0.521359	0.00784314	0.33766	0	0.978431	0.527244	0.140739	0	0.225097	0.215489	0.94902	0.0706563	0.260671	0	0.0862745	0.130107	0.00392157	0	0.00784314	0.384031	0.0414525	0	0	0.0784754	0.0694548	0	0	0.279359	0.913725	0.00098039	0
cg09955012	0.996078	0.351634	0.141176	0.996791	0.988235	0.988235	0.856863	0.770098	0.834174	0.998693	1	0.914394	0.752941	0.998693	0.718993	0.862745	1	0.358824	0.00392157	0	1	0.899465	1	0.333333	0.990196	0.939028	1	1	0.942787	0.917647	1	0.926781	0.992717	1	1	0.923468	0.96716	1	1	0.905322	0.939028	0.987582	0.927233	0	1	0.930738	1	0.916535	1	0.499608	0.0941176	0	0.992157	0	0.926932	0.0117647	0.95209	0.101961	0.767059	0.910151	0.311111	0.00392157	0.00112045	0.972549	0.941116	0.992157	0.941116	0.676471	0.93197	0.92549	0.948591	0.967647	0.423529	0.70748	0.692157	0.936375	0.933758	1	0.627451	0.807843	0.811765	0.619118	0.95602	0.949542	0.498039	0.92549	0.879974	0.916513	0.922012	0.851765	0.937819	0.992157	0.996078	0.909804	0.768627	0.801569	0	0.946174	0.839216	0.950507	0.0294118	0.64183	0.909804	0.804902	0.768627	0.945098	0	0.806958	0.996078	0.988235	0.00588235	0.928428	0.754171	0.968627	0.910151	0.70748	0.847059	0.458824	0.984314	0	0.937255	0.916535	0.454902	0.779085	0.964706	0.541176	0.647059	0.943846	0.607843	0	0.902565	0.858824	0.811765	0.584314	0.922012	0.445098	0.95506	0.894055	0.215686	0.996078	0.616657	0.4333	0.941176	0.850141	0.90711	0.941176	0.868171	0.945098	0	0.937255	0	0.727451	0.433987	0	0.996078	0.952209	0.886275	0.927385	0.91618	0.812721	0.0196078	0.947677	1	0.920948	0.509804	0.952941	0.962091	0.946174	0.643655	0.72549	0.480392	0.868627	0.897513	0.854902	0.988235	0.172549	0.907141	0.946561	0.458824	0.0647059	0.490196	0.345098	0.905882	0.676471	0.952209	0.954632	0.658824	0.643655	0.927451	0.925177	0.940828	0.00392157	0.904638	0.996078	0.772092	0.996078	0.945098	0.956863	0.152941	0.945412	0.812046	0.957843	0.865635	0.85829	0.558736	0.947059	0.926639	0.931431	0.914394	0	0.935288	0.865795	0.969935	0.879306	0.963741	0.927385	0.709929	0.817557	0.835726	0.996078	0.992157	0.0352941	0.646209	0.898039	0.932181
cg00130808	1	0.547059	0.857143	0.951471	0.993137	0.966013	0.735686	0.333333	0.82521	0.753725	0.854902	0.447059	0.665359	0.992157	0.911714	0.996078	0.996078	1	0.746078	0.996078	0.883007	0.843791	0.909804	0.947549	0.903981	0.917455	0.872714	0.996078	0.998693	1	1	0.0156863	0.889722	0.90028	0.916219	1	1	0.0901961	0.998039	0.994771	0.995098	1	0.990588	0.392157	1	0.794118	0.999216	0.0588235	0.52549	0.997059	0.930979	0.882353	0.970588	0.837299	0.592157	0.627451	0.807843	0.933333	0.00392157	0.768627	0.417647	0.588235	0.931373	0.897059	0.946405	0.905882	0.968627	0.898039	0.988235	0.459559	0.984314	0.464706	0.683333	0.757866	0	0.972549	0.766013	0.668627	0.63268	0.976471	0.879906	0.937255	0.889722	0.705882	0.89848	0.853595	0.923529	0.530392	0.480994	0.939608	0.892921	0.864706	0.919608	0.890196	0.772549	0.867647	0.895249	0.815686	0.875817	0.889722	0.852288	0.721569	0.864052	0.905882	0.65	0.684263	0.916667	0.741176	0.894118	0.856863	0.909804	0.992157	0.877584	0.875817	0.856863	0.851259	0.969935	0.865047	0.984314	0.784314	0.905882	0.365792	0.927627	0.956103	0	0.00261438	0.92549	0.885023	0.00616246	0.881373	0.925918	0.992157	0	0.847322	0.984314	0.894118	0.645752	0.829593	0.745634	0.914891	0.984314	0.841166	0.89662	0.478431	0.933333	0.780392	0.913725	0.923529	0.00130719	0.627451	0.460784	0.947451	0.570588	0.960784	0.815776	0.945098	0	0.510174	0.945098	0.937255	0.913725	0.678431	0.913725	0.914839	0.913725	0.556863	0.964706	0.484314	0.798179	0.94902	0.992157	0.915728	0.388254	0.79281	0.900654	0.943791	0.807843	0.97451	0.593464	0.866667	0.923529	0.87451	0.753289	0.815686	0.904811	0.0509804	0.933333	0.798179	0.918785	0.980392	0.909804	0.548297	0.685389	0.886011	0.873389	0.136748	0.443137	0.866667	0.916119	0.915405	0.887746	0.0451007	0.877529	0.815152	0.892934	0.822453	0.886502	0.593443	0.123529	0.714429	0.988235	0.816993	0.844036	0	0.946248	0.592163	0.854499	0.822453	0.954248	0.708319	0.908892	0.807843	0.901961	0.690196	0.931146
cg25153741	1	0.608497	0.993464	0.984804	0.821569	0.74902	0.137815	0.00130719	0.846499	0.188235	0.942844	0.847864	0.807843	0.988235	0.895787	0.935041	0	0.33268	0.75	0.6	0.998039	0.998039	0.844444	0.712745	0.786928	0.944176	0.9423	0.5	0.984314	0.933524	0.996569	0.939036	0.868235	0.998039	0.933333	1	0	1	0.916527	1	1	0.985621	0.997199	0.981513	1	0.9562	0.678867	1	0.517647	0.798431	0.998039	0.992157	0.898351	0.59553	0.994771	0	0.944518	0	0.333333	0.996078	0.711765	0.658824	0.965359	0.978431	0.733333	0.988235	0.994118	0.989216	0.820617	0.996078	0.938659	0	0.990196	0.732585	0.996078	0.94243	0.660131	0.990196	0.996078	0.647059	0.498039	0.996078	0.937179	0.00392157	1	0	0.757214	0.298039	0	0.792157	0.656209	0.314706	0.989542	0.966013	1	0.933987	0.658824	0.944429	0.498039	0.959948	0.301961	0.664052	0.945332	0.333333	1	0.481046	0.00130719	0.516624	0.655819	0.986928	0.246078	0.618202	0	0.940788	0	0.904251	0.998039	0.86507	0.994771	0.898371	0.492157	0.939441	0.00130719	0.946889	1	0.994771	0.652288	0.438235	0.929412	0.938561	1	0.930235	0.964706	0.867693	0.817311	0.989542	0	0.849985	0.914276	0.996078	0.984314	0	0.996078	0.996078	0.396078	0.924961	0.922841	0.468627	0.896924	0.159477	0.996078	0.677451	0.743205	0.0117647	0.84281	0.952941	0.5824	0.195299	0.941176	0.996078	0.938561	0.478431	0.938259	0.976471	0.678431	0.905882	0.933333	0	0.334641	0.942879	0.329412	0.970588	0.992157	0.959216	0.953658	0.661438	0.245098	0.966667	0.776471	0.415686	0.951238	0.996078	0.847864	0.95022	0	0.929693	0.56	0.334641	0.954597	0.996078	0.970588	0.15342	0.996078	0.882353	0.898039	0.815686	0.990196	0.992157	0.702941	0.976471	0.996078	1	0.84577	0.82721	0	0.486275	0.84179	0.996078	0.509804	0.486275	0.294118	0.687582	0.25	0.955597	0.890196	0.177508	0.00392157	0.996078	0.992157	0.657516	0.942134	0.908342	0.367059	0.333333	1
cg11841704	0.936004	0.998039	0.903922	0.947899	0.978039	0.996078	0.753725	0.393725	0.438562	0.92549	0.576471	0.906836	0.960784	0.992157	0.914132	1	0.118954	0.490196	0.708497	0.791176	0.80915	0.74902	0.727451	0.679739	0.849673	0.898213	1	0.992157	0.964706	0.0529412	1	0.830065	0.660131	0.803922	0.992157	0.775564	0.959804	1	0.998039	0.742157	0.603922	0.927843	0.964706	0.930392	0.704902	0	0.883137	0.333333	0.954248	0.978711	0.926317	0.980392	0.478431	0	0.372549	0.00392157	0.658824	0.921887	0.960784	0.943412	0.867123	0.945098	0.00784314	0.313725	0.945098	0.968627	0.941176	0.431373	0	0.869944	0.46144	0.698039	0.92549	0.913343	0.894118	0.923919	0.929412	0.928712	0.922917	0.934157	0.980392	0.5	0.943594	0.862745	0.918238	0.909263	0.0176471	0.00392157	0.90082	0.872829	0.932357	0.607059	0.887255	0.964706	0.645098	0.948039	0.972549	0.923919	0.980392	0.00392157	0.992157	0.710784	0.698039	0.642751	0.741176	0.503922	0.538824	0.719686	0.886275	0.518954	0	0.94902	0.574544	0.87451	0.894118	0.924857	0.939216	0.0313725	0.00392157	0.928858	0.984314	0.71341	0.319584	0.490196	0.972549	0.513725	0.00392157	0.736885	0.803922	0.723529	0.476471	0.960784	0.426471	0.00392157	0.924857	0.657516	0.745004	0.952941	0.894913	0.837255	0.933765	0.921887	0.59736	0.00980392	0.936004	0.882353	0.32549	0.964706	0.47451	0.243137	0.588235	0.702521	0.798838	0.900846	0.840139	0.802614	0.956863	0.908728	0.478431	0.909804	0.815686	0.972549	0.912576	0.928712	0.886275	0.915517	0.992157	0.893332	0.885123	0.843137	0.860098	0.996078	0.811765	0.837255	0.92549	0.894118	0.137255	0.708497	0.913725	0.615686	0.913902	0.37451	0.00784314	0.562091	0	0.992157	0.972549	0.885123	0.8	0.992157	0.950327	0.92739	0.746413	0.914671	0.917647	0.072549	0.460131	0.708497	0.986928	0.94902	0.907086	0.811426	0.889299	0.762423	0.823529	0.817654	0.69577	0.926276	0.388235	0.913147	0.96732	0.745098	0.894095	0.926896	0.694118	0.92739	0.906836	0.909182	0.976471	0.870588	0.992157	0.984314	0.321569	0.00392157	0.670588
cg06530983	0	0.136695	0.507843	0.472767	0.755556	0.540392	0.0168067	0.00653595	0.247059	0.990196	0.00392157	0.00196078	0.0418301	1	0.139569	0.0196078	0.0329861	0.688889	0.0235294	0.170308	0	0.998039	0.5	0.996078	0	0.753601	0.476471	0.688235	0.519608	0	0.730392	1	0.590588	0.774118	0.845098	0.0613863	0.660131	0.705348	0.277647	0.507843	0	1	0.227451	0.561905	0	0	0.758824	0	0.00980392	0	0.35138	0	0.0350799	0.0523026	0.0902133	0	0.922876	0	0.00392157	0.0383372	0	0	0.0156863	0.0431373	0.603922	0.5157	0.576064	0.976471	0.00522876	0	0.00392157	0	0	0	0.192157	0.896078	0.929412	0.586499	0.0452659	0	0.246483	0.266667	0	0.0833333	1	0.00098039	0.00392157	0	0	0.451471	0.00392157	0.492157	0.312418	0.562091	0.47715	0.498039	0.0765501	0.984314	0	0.823529	0.854902	0.662745	0.00196078	0.00392157	0.00196078	0.0815564	0.00392157	0.406811	0.0719088	0.509804	0.0596605	0.992157	0.0522806	0.341176	0.0647059	0.0396507	0.996078	0.384667	0.00098039	0.00784314	0	0.0419185	0.610458	0.890196	0.419608	0.0281525	0.655859	0.12967	0.0130719	0.00784314	0.543826	0.613261	0	0.159477	0.0515989	0.033883	0.74902	0.0488802	0.131373	0.637908	0	0	0.216667	0.00196078	0	0.486361	0.0359053	0	0.027451	0.00784314	0.00196078	0.2319	0.00196078	0.00882353	0	0.00392157	0.0442561	0.0361075	0.988235	0	0.00392157	0	0	0.00392157	0.301961	0.00130719	0.5157	0	0	0.364706	0.0573395	0	0.00392157	0.915686	0.712266	0.00196078	0.0541369	0.976471	0	0.00784314	0.576064	0	0.00392157	0	0.482353	0.890196	0.585294	0	0.603922	0	0.857516	0.0382768	0	0.660127	0.0420451	0	0	0.00196078	0	0.712266	0.0332307	0.00392157	0.0359053	0.0372767	0	0.0379085	0.00784314	0.032749	0	0.435294	0	0.00588235	0.0456007	0.00392157	0.00392157	0.0321979	0.0422959	0.0405688	0.0925039	0.00130719	0.462745	0.040343	0.321569	0.0574743	0.00196078
cg07366506	1	0.931765	0.634314	0.775163	0.745969	1	0.950327	0.488235	0.81098	0.476471	0.988235	0.935002	0.857516	0.92549	0.958256	0.941176	0.478431	0.971569	0.518954	0.811765	0.793464	0.87451	0.846078	0.996078	0.860784	0.944976	0.9454	0.856863	0.998039	0.949331	0.670588	1	0.816993	0.498039	0.980392	0.923869	0.933333	0.961153	0.773333	1	0.709804	0.794771	0.776863	0.747059	1	0.923397	0.54902	0.935091	0.905882	0.880392	0.958027	0	0.920038	0.887673	0	0.666667	0.95564	0.516945	0.364706	0.996078	0	0.85098	0.653595	0.992157	0.968627	0.803922	0.951707	0.791667	0.925808	0.946731	0.61121	0.445098	0.596078	0.938011	0.951161	0.318768	0.984314	0.951415	0.927847	0.968627	0.934753	0.510784	0.52549	0.84902	0.934403	0.623529	0.464706	0.460784	0.939668	0.708824	0.936598	0.941176	0.634804	0.478431	0.949713	0.331092	0.422413	0.9454	0.938011	0.888889	0.945212	0.945098	0.588235	0.668627	0.747059	0.00196078	0	0.583922	0.647059	0.856373	0.945292	0.858824	0.964706	0.951716	0.944813	0.902601	0.675817	0.359283	0.870588	0.47451	0.947512	0.935091	0	0	0.381699	0.462745	0.0483402	0.380392	0.484314	0.605269	0.00392157	0.4	0.421569	0.392157	0.908443	0.936542	0.923456	0.91802	0	0.94902	0.924963	0.561484	0	0.237908	0.494118	0	0.947929	0.966667	0.938011	0	0.948144	0.00392157	0.941607	0.454902	0.952532	0.00588235	0	0.913193	0.884314	0.942049	0.453993	0.951122	0.637255	0.958311	0.286275	0.054902	0.950327	0.933462	0.929893	0.886275	0.94455	0.938635	0.145098	0.95066	0.484314	0.00784314	0.94902	0.827451	0.460784	0	0.186275	0.382745	0.939668	0.950247	0.946694	0.00392157	0.182353	0.929893	0.892157	0.951415	0.990196	0.913193	0.00392157	0.955016	0.887673	0.922582	0.951161	0	0.933301	0.951122	0.768627	0.924286	0.939853	0.00392157	0.827451	0.911127	0.992157	0	0.00261438	0	0.686275	0.793464	0.839216	0.605882	0.952911	0	0.386275	0.939871	0.940718	0.662745	0.953975	0.939766	0	0.333333	0.27451
cg01065586	0.00784314	0.0431373	0.045098	0.824837	0.69098	0.607059	0.324183	0.147059	0.067451	1	0.866667	0.0352941	0.768627	0.639216	0.129113	0.639216	0.0509804	0.350327	0.00392157	0.388235	0.352941	0.487582	0.801961	0.354248	0.048366	0.862745	0.401569	0	0.027451	0.81392	0.758824	0.831373	0.503922	0.334641	0.589216	0.162573	0.786275	0	0.345098	0.00784314	0.112418	0.665359	0.138235	0.954902	0.270588	0.0659508	0.972549	0.177403	0.511765	0.830812	0.721267	0.122959	0.00235294	0.117086	0.19245	0.101265	0.996078	0	0.0117647	0.115991	0.00130719	0	0.00098039	0.498039	0.956863	0.0117647	0.917647	0.929412	0.284617	0.144504	0	0.00156863	0.00392157	0.0895952	0.00130719	0.262745	0.839216	0.829515	0.686275	0.803388	0.749741	0.00196078	0.793522	0.168627	0.854902	0.00196078	0.92549	0.00392157	0.112725	0.649673	0.137255	0.837898	0.795872	0.501961	0.172549	0.492549	0	0.768627	0.00392157	0.988235	0.752941	0.658824	0	0.00130719	0.182652	0	0.101265	0.535747	0.00196078	0.498039	0.00392157	0	0.00196078	0.945098	0.00130719	0.152254	0.503922	0.137021	0.627451	0	0.556863	0.00392157	0	0.00098039	0	0.16	0.00392157	0.244118	0	0.00196078	0.053537	0.00196078	0.00261438	0.180392	0.170197	0	0.0950084	0.980392	0.494118	0.822585	0.143264	0.283288	0.00784314	0.156022	0.134216	0.829515	0.102797	0.980392	0.125466	0.00130719	0.160303	0	0.0137255	0.00392157	0	0.919608	0.00392157	0.0588235	0.843137	0.131004	0.85098	0	0.84902	0.814935	0.980392	0.00392157	0.829747	0.431373	0.054902	0.972549	0.170471	0	0.00196078	0.968627	0.976471	0.330719	0.138269	0.822585	0	0.0732026	0.00392157	0	0	0.00588235	0.804078	0.753581	0.589542	0.054902	0.823529	0.929412	0.498039	0.94902	0.592157	0.800006	0.0880977	0.0659508	0.205882	0.0117647	0.980392	0.972549	0.111681	0.184314	0.131004	0.144333	0	0.00784314	0.639787	0	0	0	0.00392157	0.00098039	0.145335	0.00588235	0.0950084	0.0652675	0.147671	0.156022	0	0.00235294	0.996078	0.101001	0.00784314	0.00392157	0.56
cg13886334	1	0.419608	0.380392	0.297479	0.782745	0.0380952	0.248039	0.0379085	1	0.258824	0.539216	0.254462	0.814379	0	0.355711	0.996078	0.213161	0.5	0.151373	0.430882	0.992157	1	1	0	1	0.435534	0.00392157	0.507843	0.123634	1	0.131373	0.247059	0.0771242	0.279739	0.054902	1	0.0215686	0.5	0.450327	0.451852	0.996078	0.0382353	0.639869	0.5	0.027451	0.219608	0.290196	0.0588235	0.568627	0.241394	0.201631	0	0.694118	0.111535	0	0.341176	0	0.288802	0.0685082	0.00392157	0	0.00196078	0.00784314	0.134962	0	0.11622	0.00196078	0.00392157	0.00784314	0.909804	0.0485505	0.489216	0.9	0.156921	0	0.130062	0.11622	0.134962	0.911765	0.054902	0.0690573	0.00196078	0.12582	0.0156863	0.444506	0.964706	0.619442	0.00196078	0.328956	0.00156863	0.284967	0	0.00261438	0	0.0117647	0.126471	0.952941	0.0983273	0	0.962745	0.00261438	0.00065359	0.0156863	0.477075	0	0.882353	0.00130719	0.259944	0.00392157	0.901961	0.0372549	0.260131	0.498039	0.123662	0.37098	0.594917	0.318954	0.219608	0.960784	0	0.638235	0.0506579	0.0548464	0.375486	0.996078	0.00392157	0.180855	0	0.0590174	0.69902	0	0.0577596	0.492157	0.332026	0	0	0	0.432334	0.258824	0.694118	0.617414	0.252216	0.0642479	0.254462	0.909804	0	0.00588235	0.00196078	0	0.00588235	0.854902	0	0	0.573856	0.933333	0.00196078	0	0.226297	0.00392157	0.976471	0.681793	0.130062	0.0117647	0	0.494118	0.680392	0.00392157	0.00392157	0.5	0.0104575	0.970588	0.738235	0.441779	0.498039	0.329847	0.333333	0	0.996078	0	0.401961	0.00098039	0.00784314	0.254462	0	0.0904577	0.0763999	0.615686	0.5	0.271986	0.125047	0.0235294	0.0394725	0.913725	0.102444	0.0235294	0.00784314	0.252307	0.0586277	0.00098039	0.153876	0.613452	0.0582585	0.984314	0.0705827	0.00392157	0.254462	0	0.0474777	0.00392157	0.464706	0	0.00392157	0.976471	0.613452	0	0.0196078	0	0	0	0.184336	0.135681	0.327886	0.0589898	0.309804	0.334641
cg26365847	0.963637	0.63268	0.826144	0.844258	0.981699	0.993725	0.697059	0	0.947174	0.828431	0.963803	0.950012	0.815686	0.967843	0.899558	0.813442	0.435294	0.788235	0.990196	0.994771	0.645098	0.984314	0.994771	0.836078	1	0.953166	0.978431	0.840523	0.944421	0.956998	0.944118	0.949677	0.883007	0.597386	1	0.425189	0.984314	1	0.97098	0.917647	1	0.998039	0.968627	0.656863	0.990196	0.831373	0.592157	0.720681	0.980392	0.994771	0.947059	0.941176	0.735294	0.933701	0	0.620469	0.992157	0.937255	0.8	0.945098	0.498039	0.935948	0.808497	0.64183	0.942484	0.745098	0.6	0.976471	0.847284	0.931819	0	0.969935	0.596078	0.862179	0.921569	0.960784	0.958386	0.953944	0.961046	0.960784	0.87109	0	0.498039	0.926788	0.989216	0.982353	1	0.33268	0.961825	0.985882	0.996078	0.933333	0.771569	0.94183	0.484314	0.756078	0.943287	0.980392	0.133333	0.996078	0.901961	0.492157	0.970588	0	0.952941	0.168627	1	0.89453	0.646134	0.821961	0.99085	0.962745	0.0117647	0	0.927451	0.955972	1	0.74902	0.388235	0.952852	0.935294	0.482353	0.118158	0.976471	0.882198	0.569748	0.803695	0.960624	0.792157	0.984314	0.836424	0.788235	0.984314	0.00784314	0.959833	0.701961	0.990196	0.934879	0.854902	0.827451	0.962208	0.937255	0.564043	0.883132	0.606536	0.32549	0.959758	0.332026	0.264706	0.938562	0.992157	0.772549	0.868904	0.597386	0.972549	0.871569	0.959056	0.965094	0.996078	0.952827	0.768627	0.913725	0.223529	0.9589	0.5	0.866219	0.956863	0.960784	0.798646	0.956998	0.87451	0.927451	0.957562	0.996078	0.94902	0.45098	0.966667	0.3	0.927878	0.647059	0.764706	0.00196078	0.950012	0.976471	0	0.947144	0.962941	0.798646	0.962933	0.956998	0.976471	0.968593	0.394655	0.949677	0.926974	0.838298	0.976471	0	0.907843	0.949677	0.0862745	0.824251	0.994118	0.773165	0.960784	0.944775	0.914369	0.976471	0.00392157	0.627451	0.950222	0.84183	0.329412	0.96446	0.101238	0.966985	0.923021	0.951257	0.853319	0.996078	0.950078	0.798646	0.708824	0.768938	0
cg06505273	0.00392157	0.541176	0.304575	0	0.598431	0.0333333	0.227451	0.00653595	0.281793	0.0117647	0.051436	0.0532624	0.338039	0.117647	0.0525383	0.0833333	0.0442429	0.437255	0.0313725	0.0603786	0.360784	0.134641	0.00784314	0.252941	0.258824	0.0117647	0.323529	0	0.0436041	0.0585106	0.00915033	0.0156863	0.107843	0.0392157	0.00130719	0.052223	0.122353	0.0745098	0.17549	0.0326797	0.631373	0.0352941	0.115686	0.00392157	0.0764989	0.960784	0.362092	0.70932	0.334641	0.180392	0.0413846	0.00130719	0.00392157	0	0	0	0	0.0744231	0	0.0449924	0.00392157	0	0.00392157	0.00392157	0.00130719	0	0.0567161	0.00728291	0	0.0401651	0.0563037	0.00130719	0.00392157	0.0940583	0.00392157	0	0	0.00196078	0.0516433	0.055239	0.0625101	0	0.055239	0.0949148	0	0.00130719	0.00392157	0	0.0424748	0.00392157	0.0451863	0	0.0831372	0.0530034	0.0451863	0.0166667	0	0.00392157	0	0	0.0451863	0.055239	0	0.0196078	0.332026	0.0117647	0	0.0736695	0.0422729	0.00235294	0.00784314	0.00784314	0.00392157	0	0	0.0475399	0	0.0551203	0	0.044454	0.00392157	0.69579	0.167532	0.424465	0.637908	0.00196078	0	0.0433949	0.0638089	0.362028	0.00980392	0.988235	0.0623961	0.00784314	0.0489563	0	0.271937	0.00196078	0.00196078	0.326797	0.0416779	0.0744231	0.159195	0.00784314	0.0439897	0	0.0567734	0	0.0557196	0.00392157	0.00196078	0.945098	0.0422729	0.0536717	0.0565491	0.0550653	0.0468652	0.0382425	0	0.0585724	0.00392157	0	0.00261438	0.0510842	0.055239	0	0	0.0537203	0.0410893	0.00130719	0.00392157	0.0424061	0	0.0510842	0	0.00196078	0.00196078	0.996078	0	0.00196078	0	0.00784314	0.0474145	0	0.0491612	0.0459773	0.055239	0.0410893	0.0351595	0	0.0414164	0.0380632	0.0536682	0.0587698	0.125366	0.770593	0	0.0804789	0.00392157	0.0488541	0.0586575	0.496078	0.0536717	0.0156863	0.972549	0.00392157	0.0524637	0.0415717	0.00196078	0	0	0.00130719	0.992157	0.0433848	0	0.040337	0.0521265	0.0379839	0	0.0527561	0.0512207	0.0359335	0.0235294	0.00196078	0
cg27543214	0.708628	0.431373	0	0.570868	0.850196	1	0.773856	1	0.679739	0.998039	1	0.627942	0.348732	0.996078	0.785065	0.997386	0.675905	0.00522876	0	0.838431	0.992157	0.993137	1	0.854342	0.533333	1	1	0.942484	1	0	0.964706	0.701961	0.6	0.781176	1	0.48114	0	0.5	0.666667	1	1	0.831373	0.999216	0.582353	0.501961	1	0.996863	1	1	0.778922	0.646041	0.0235294	0.00392157	0	0.0797386	0.486275	0.78256	0.481866	0.00392157	0.44902	0.00392157	0.00392157	0.492157	0	0.615686	0.933333	0.505882	0.597386	0.117647	0.956863	0.775648	0.610458	0	0.726917	0.727885	0.798039	0.937255	0.727885	0.460784	0	0	0.958824	0.7492	0.64902	0.732637	0.476502	0.576282	0.300654	0.476502	0.909804	0	0.546218	0.529412	0.619608	0.701961	0.749673	0.0843137	0.364706	0.976471	0.792157	0	0.027451	0.6	0.968627	0	0	0.481205	0.488453	0.535305	0.653595	0.00196078	0	0.576282	0.937255	0.996078	0.792157	0.454902	0.283423	0.819608	0.749189	0.329412	0.55705	0.566667	0.682618	0.807843	0.960784	0.986275	0.130196	0.716667	0.694118	0.851037	0.441176	0.45	0.680902	0.573537	0.682304	0.800599	0.675905	0.077451	0.980392	0.913725	0.32549	0.9	0.237255	0.992157	0.512745	0.625128	0.915686	0.715325	0.268235	0.459793	0	0.772549	0.00294118	0	0.929412	0.94902	0.148479	0.972549	0.950327	0.941176	0.756188	0.986275	0.758852	0.927059	0.727057	0.498039	0.627451	0.498433	0.996078	0	0.685515	0.311111	0.533333	0.647059	0.480392	0.644444	0.84064	0	0.982353	0.742433	0.63268	0.577227	0.330719	0.772268	0.480814	0.815686	0.498433	0.772991	0.70014	0.968627	0	0.203922	0.868627	0.632776	0.630952	0.8	0.422745	0.805882	0.317647	0.660565	0.807843	0.00392157	0.300511	0.347968	0.573666	0.484002	0.370588	0.798431	0	0.00056022	0.313725	0.931373	0.666315	0.682353	0.136086	0.550067	0.548213	0.964706	0.687351	0.32549	0.512811	0.55699	0.992157	0.47451
cg07747256	0.851516	0.431373	0.993137	0.992647	0.989107	0.977255	1	0.939216	0.752451	0.991503	1	0.00392157	1	0.998039	0.863957	0.795199	0.878721	0.694118	0.844714	0.985621	0.975163	1	0.973856	0.941961	0.978431	1	1	0.985621	1	0.960784	0.972549	0.964706	0.92549	0.99085	0.886275	0.832565	0.942157	0.718627	0.993464	0.933333	1	0.85098	0.841176	0.986928	0.984314	0.398096	1	0.840966	0.686275	0.946078	0.878625	0.92549	0.901961	0.937255	0.321569	0.0941176	0	0.445098	0.829292	0.88531	0.235294	0	0.879717	0.896164	0.889539	0.884867	0.437255	0.893137	0.239216	0.861213	0.778537	0.439216	0.913725	0.839199	0.905882	0	0.691176	0.254902	0.327451	0.941176	0.894126	0.88855	0.889539	0.862092	0.882649	0.0196078	0.867885	0.898475	0.859753	0.396078	0.560784	0.0470588	0.854902	0.396078	0.960784	0.372549	0.898039	0.883238	0.470588	0.815686	0.887182	0.386275	0.588235	0.797629	0.776471	0	0.898039	0.569001	0.94902	0.877124	0.00196078	0.782353	0	0.533333	0.490196	0.839199	0.101961	0.00392157	0.886108	0.853889	0.819608	0.840288	0	0.259281	0.0176471	0.607843	0.259281	0.433333	0.633333	0	0.282231	0.778558	0.945098	0.933333	0.884085	0.0603922	0.169633	0.850783	0.863868	0.879967	0.892157	0.776471	0.507843	0.121569	0.872535	0.0156863	0.780615	0.864333	0.00784314	0.980392	0.839199	0.0509804	0.859387	0.844944	0.817654	0.897083	0.895361	0.802982	0.889448	0.478431	0	0.884652	0.893442	0.884867	0.384314	0.00130719	0.597386	0.894126	0.852319	0.88649	0.956863	0.872872	0.809804	0.887182	0.847059	0.764706	0	0.537255	0.109804	0.290196	0.522876	0.101961	0.933333	0.834408	0.8973	0.888952	0.807843	0.852319	0.468627	0.88855	0.712418	0.828756	0.00392157	0.868384	0.582353	0.386254	0.929412	0.505882	0.827451	0.874654	0.388235	0.849852	0.837209	0.846054	0.627451	0.856863	0.105882	0.868967	0.19085	0.833333	0.530392	0.874706	0.843816	0.890196	0.327699	0.869956	0.835829	0.82485	0.850528	0	0.615686	0.382353	0	0.423529	0.94902
cg11674355	0	0.171895	0.200784	0.723922	0.995518	0.997386	0.625	0.87451	0.486928	0.993725	0.87451	0.238444	0.298039	1	0.108618	0.50719	0.156321	0.348235	0.686275	0.159477	0.998693	0.821569	1	0.998039	0.25	1	0.602122	0.466667	1	1	0.747712	0.753044	0.383333	0.464706	0.778369	0.0352941	0.909804	0.78056	0.333333	1	0.984967	1	0.75	0.5	0.482243	0.547647	0.752941	1	0.272549	0.843697	0.72679	0	0.188235	0.159001	0.498039	0	0.683296	0	0.171847	0.10673	0.136109	0	0	0.829412	0.56549	0.695821	0	0.737255	0.197595	0	0.960784	0.166667	0.00588235	0.132317	0.423529	0.984314	0.990196	0.847059	0.00392157	0.645136	0.36083	0.94902	1	0	0.675365	0.00392157	0.0980193	0	0.132226	0.780392	0.604493	0.246078	0.653595	0.927451	0.5	0.886275	0.108157	0.659245	0	0.671724	0.890196	0.965686	0.962745	0	0.185458	0.00168067	0	0.64902	0	0.972549	0	0	0	0.962745	0	0	0.998039	0	0.793633	0.0938602	0	0.399787	0.638274	0.781255	0.603922	0.330719	0.952941	0	0.318954	0.0985041	0.646671	0.588021	0.482353	0	0.144331	0	0.652288	0	0	0.804461	0	0.101459	0.00196078	0.314596	0	0.490196	0	0.153566	0	0.00056022	0.188014	0	0	0.00392157	0	0.988235	0.480392	0.222073	0.653004	0.0470588	0	0.496078	0.722615	0.761062	0.976471	0.947059	0.695821	0.982353	0	0.480392	0	0	0.118855	0.747059	0.984314	0.629684	0.17534	0.771266	0.990196	0.977778	0.742157	0	0.135221	0	0.706845	0.984314	0.727451	0	0.680839	0.917647	0.786642	0.222015	0.00392157	0.711432	0	0	0.592157	0	0.964706	0.937255	0.118751	0.929412	0.128533	0.12678	0.108157	0	0	0.210425	0	0.00156863	0.166113	0	0	0	0.992157	0.20021	0	0.1038	0.153566	0.00784314	0.712347	0.0922337	0	0.976471	0.70419
cg22444124	0.0901961	0	0	0.996078	0.743137	0.98902	0.00196078	0.0235294	1	0.960784	0.857084	0.159935	0.00196078	0.517647	1	0.0235294	0.00392157	0.00392157	0.998039	0.204706	0.992157	0.99902	0.99902	0.699743	0.501961	0.848957	1	0.74902	0.0117647	0.864672	1	0.996078	0.978431	0.00784314	1	0.200093	1	1	0.747712	0.50098	1	0.598431	0.995294	0.627451	0.992157	0.129297	0.137255	0.250512	0.843137	0.97549	0.874742	0	0.281119	0.964706	0.19949	0.0117647	0.844499	0.158249	0	0.00392157	0	0.00196078	0	0.105882	0.836055	0.848785	0.82862	0.901961	0.19525	0	0.00490196	0.726471	0.147712	0.180886	0.00784314	0.618954	0.908497	0.821202	0.317301	0.699743	0.423529	0.0313725	0.00196078	0.252414	0.838057	0.00196078	0.220464	0.20159	0.162199	0.889412	0.956863	0.777255	0.513725	0.83268	0.311111	0.753725	0.00156863	0.831373	0	0	0.988235	0.382353	0.94902	0	0.163455	0.00130719	0.00392157	0.321569	0.207689	0.433333	0.00784314	0	0.235576	0.823529	0.496359	0.839216	0.759477	0.00392157	0.875003	0.156796	0.0313725	0.127825	0.11672	0.0999541	0.766013	0	0.0977769	0.00130719	0.138375	0.780392	0.118284	0.390196	0.00392157	0.858824	0	0.256747	0.10471	0.898039	0	0.876471	0.278954	0	0	0.205515	0.503365	0.964706	0.403481	0	0.00196078	0	0.181797	0.00392157	0	0	0.210761	0	0.167798	0.123594	0.872549	0	0.00196078	0.754047	0	0.871754	0.778392	0	0.848785	0.757335	0.207689	0.887059	0	0.378689	0.00196078	0	0.874182	0.85957	0.21167	0.867477	0.00196078	0.585294	0.947059	0.00392157	0.162567	0	0.937255	0.543264	0.635294	0.207689	0.875003	0.00392157	0.607843	0.0692531	0	0.309804	0.123301	0.134165	0.313725	0	0.431373	0.841179	0.256747	0.00196078	0.246489	0.31886	0.143772	0	0.227451	0.120228	0.242198	0.00098039	0.304575	0.154902	0.128677	0.503365	0	0.113	0.246489	0.313596	0.140103	0.00196078	0.980392	0.140031	0.452941	0	0.819608
cg14768245	0.0686951	0.401961	0.00588235	0.578711	0.305882	0.717647	0.0339869	0.407843	0.423203	0.536134	0	0.0836601	0.159664	1	0.135504	0.413725	0.0692915	0.00392157	0.235294	0.399346	0.6	0.65098	0.95	0.156863	0.958431	0.594018	0.211765	0.619608	0.891503	1	0.764216	1	0.723529	0.47451	0.950588	0	0.305882	1	0	0.831373	0.509206	0.570588	0.471465	0.218039	0.266667	0.00980392	0.998039	0.0638656	0.342745	0.2	0.339614	0.0685771	0.00098039	0.0497612	0.0921564	0.00588235	0.0117647	0.494118	0	0.0888313	0.0541688	0.0117647	0.00196078	0.518882	0.471465	0.463206	0.00392157	0.468627	0.0571569	0.0749007	0.413689	0.253782	0.00784314	0.072752	0.988235	0.00588235	0	0.516782	0.090969	0.00784314	0.0117647	0.00130719	0.42867	0	0.497935	0	0.124771	0.0196078	0.0592204	0.303268	0.0117647	0.386275	0.905882	0.00653595	0.00392157	0.49118	0	0.476516	0.166813	0	0.00392157	0	0	0.00784314	0	0.894118	0.0130719	0.0128105	0	0.718431	0.108184	0	0	0.92549	0.00196078	0	0.739216	0.147755	0.541869	0.110895	0	0.0576287	0.00784314	0.0196078	0.00261438	0.0609541	0.678592	0.00522876	0.0117647	0.854902	0.817647	0.00196078	0.0661545	0	0.104133	0.00522876	0.992157	0.0987188	0.0617058	0.020915	0.0691163	0.527625	0.0762032	0.0779533	0.173128	0.487539	0.00196078	0.0196078	0.00392157	0	0	0.285534	0.0215686	0.0117647	0.00392157	0.212835	0	0.0460754	0.996078	0.170135	0.818924	0.300514	0.956863	0.486275	0.980392	0	0.964706	0.678431	0.00784314	0	0.00784314	0.0774504	0.0828106	0.49285	0	0.431373	0.00261438	0.815686	0	0.0901961	0.970588	0.0117647	0.0785681	0.0786316	0.391411	0.466667	0.501961	0.00784314	0.921569	0.988235	0.988235	0.00784314	0.0464862	0.342233	0.0117647	0.00392157	0.921569	0.00490196	0.827451	0.460725	0.112204	0.00392157	0.00784314	0.0517855	0.00392157	0.00588235	0	0.0598033	0.00784314	0.00784314	0.00196078	0.00392157	0.964706	0.166654	0.612822	0.0560488	0.00392157	0.0557892	0.00784314	0	0.4217	0.0576156	0.976471	0.00392157	0
cg08154944	0	1	0.347712	0.996078	0.307451	0.333333	0.0022409	0.022549	0.00196078	0.243922	0.501961	0.0855365	0.00196078	1	0.162951	0.466667	0.272696	0	0.443137	0.0313725	0.731951	0.667787	0.64183	0.5	1	0.972549	0.735294	0.00784314	0.638679	0.0901961	1	0.424837	0.440784	0.0784314	1	0.407308	0.16732	0.673991	0.5	0.133333	0.291176	0.784314	0.354248	0.669281	0.479129	1	0.624837	0	0	0.47402	0.651676	0.0843137	0.20551	0.00784314	0.0254902	0.0753982	0.0313725	0.378431	0.0752987	0	0	0.0117647	0.00392157	0.862745	0.524837	0.0901961	0.671775	0.492157	0.765193	0.00392157	0.16732	0	0.401275	0.0642425	0.498039	0.00882353	0	0.722197	0.0196078	0.619695	0.0196078	0.239216	0.55629	0.00392157	0.713686	0.0509804	0.103111	0.00896359	0.176	0.281046	0.321569	0.996078	0.00294118	0.0156863	0.00784314	0.315359	0.00392157	0	0.0789366	0.130719	0.0431373	0.00882353	0.245098	0.350327	0.00392157	0	0.0235294	0.401598	0.113047	0.996078	0.00784314	0.00522876	0.165825	0.505882	0.00980392	0.00392157	0.509804	0.0672641	0.542157	0.00784314	0	0.568435	0.00196078	0.772489	0.356083	0.0911765	0.976471	0.10442	0.00588235	0.562745	0.163114	0.143137	0.0666667	0.231373	0.0509804	0.290196	0.00784314	0.492157	0.118242	0.766719	0.262851	0.277124	0.00784314	0	0	0.637255	0.14163	0.103111	0	0.0980392	0.131808	0.627451	0	0.00392157	0.0313725	0.594771	0.0957141	0.0864372	0.0117647	0.0156863	0.00392157	0.408464	0.0117647	0.752146	0.530965	0.653595	0	0.469779	0.0849673	0.55629	0.271564	0	0.00196078	0.156863	0.992157	0.0222222	0	0.759633	0.25	0.0196078	0.0470588	0.0949008	0.0730555	0.333333	0.688225	0.00392157	0.215686	0.0849673	0.335294	0.761408	0.956863	0.0648736	0	0.731673	0.0725538	0.24902	0.992157	0.0964164	0	0.673991	0.161896	0.0117647	0.161896	0.0130719	0.0861816	0.0235294	0.00980392	0.00784314	0.00294118	0.00196078	0.0137255	0.00392157	0.0752987	0.00915033	0.194685	0.0832315	0	0.0529412	0.132749	0.00784314	0.823529	0.0897731	0.00784314	0	0.92549
cg08908131	0.235395	0.0771242	0.963725	0.856536	0.998039	0.869118	0.334641	0.983333	0.281373	0.855462	1	0.416299	0.666667	0.992157	0.480899	0.480899	0.388071	0.71451	0.00392157	1	1	1	1	1	0.637255	1	0	0.997386	1	0	0.666667	1	0.476471	0.5	0.886628	0.824159	0.101961	0.886628	1	1	0.996078	0.833625	0.858824	0.809804	0.983007	1	0.8	0.902447	0.962745	0.992941	1	0.286275	0.133333	0.580932	0.302355	0	0.333333	0.251874	0	0	0.54902	0.00196078	0.94902	0.866667	0.68366	0.976471	0	0.321569	0.856444	0.338782	0.00392157	0.360548	0	0.996078	0.788235	0.396078	0.863824	0.607843	0.290092	0.929412	0.624142	0.318954	0.0705882	0	0.643137	0.0117647	0.892157	0.277097	0.639144	0.411765	0.763315	0	0.87451	0.958824	0.333333	0.882482	0.980392	0.984314	0.972549	0.508497	0.513725	0	0.784565	0.341176	0.489216	0.781699	0	0.364986	0.66494	0.835294	0.482353	0	0	0.980392	0.00653595	0.388071	0.811765	0.84176	0.682353	0.788235	0.0117647	0.893545	0.807843	0.909397	0.470588	0.8744	0.747451	0.241176	0.996078	0.967647	0.918402	0.826492	0.00130719	0.192157	0.365696	0.241546	0.921081	0.396901	0.00392157	0.980392	0.369459	0	0.474165	0.480899	0	0.763315	0	0	0.737807	0.712157	0.365117	0.854258	0.00784314	0.365117	0.499885	0	0.960784	0.756127	0.856011	0.44902	0.928283	0	0.553922	0.898377	0.746577	0.272549	0.992157	0.807843	0.327799	0.947059	0.388071	0.263075	0.411765	0.774503	0.992157	0.407843	0.460322	0.89994	0.799709	0.6	0.585294	0.616993	0.344904	0.0117647	0.886628	0.980392	0.883809	0.327799	0.952941	0	0.411765	0.788322	0.665359	0.886628	0	0.87366	0.801961	0.488235	0.827451	0.907843	0.29698	0.897258	0.215973	0.00784314	0.928105	0.302355	0.616027	0.984314	0	0.534469	0	0.482764	0.494458	0	0.956863	0.901961	0.312494	0.313089	0.480899	0.416299	0.863675	0.622	0.952941	0.923137	0.956863
cg07479492	1	0.266667	0.85098	0.721569	0.981863	0.654902	0.00392157	0.644444	0.646275	0.859944	0.783193	0.996078	0.610458	0.469601	0.226969	0.5	0.531683	0.664986	0.741176	0	0.247059	1	0.404706	0.861176	0.996078	0.703809	0.752941	0.8438	0.980392	0.489065	0.712745	0.870588	0.633333	0.552941	0.770238	0.763763	0.686275	0.00784314	0.771569	0.870028	0.718627	0.933894	0.797759	0.323529	1	0.804168	0.820915	0.0117647	0.786275	0.518431	0.738398	0.491176	0.923529	0.724905	0.992157	0.694647	0.648836	0.63335	0.939216	0	0.898039	0.565552	0	0.943137	0.683137	0.77417	0.976471	0.748584	0.580796	0.501961	0.909804	0.441176	0.5	0.360537	0.909804	0.521569	0.656209	0.926471	0.4778	0.719608	0.840198	0.840062	0.945098	0.865575	0.00392157	0.332026	0.00392157	0.90098	0.60257	0.454902	0.72549	0.683137	0.784314	0.686835	0.861934	0.00588235	0.47451	0.960784	0.00392157	0.809804	0.988235	0.628431	0.244118	0.318754	0.72451	0.836215	0	0.903268	0	0.388235	0	0.966667	0.00392157	0.732816	0.623529	0.491758	0.8	0.00392157	0.741176	0.430071	0.00392157	0.744825	0.851677	0.219608	1	0.956863	0.960784	0.754557	0.486275	0	0.583425	0.85098	0.939216	0.968627	0.491758	0.94902	0.682353	0.741176	0	0.947059	0	0.772549	0.731373	0.501961	0.470852	0.978431	0.913725	0.298039	0.379213	0.565552	0.429818	0	0.664052	0.0196078	0	0.84902	0.827241	0.697447	0.501961	0.0117647	0.333333	0.84419	0.972549	0.610356	0.87451	0.365902	0.403922	0.92549	0.509804	0.827472	0.737255	0.25	0.00196078	0.802065	0.45098	0.911111	0.964706	0.818851	0.840062	0.827472	0.705882	0.333987	0.58241	0.980392	0.840062	0	0.973856	0.509804	0.795126	0.921569	0.991176	0.776869	0.5	0.376471	0.670445	0.802634	0.757873	0.458824	0.529412	0.800553	0.379213	0.770215	0.429818	0.80934	0.709216	0.964706	0.76407	0.909804	0.937255	0.769935	0.988235	0.811872	0.724905	0	0.891966	0.631373	0.491758	0.517974	0.501961	0.0117647	0.740676	0	0	0.32549	0.952941
cg07155223	0.156863	0.225098	0.0117647	0.00245098	0.4	0.513725	0.120448	0.0196078	0.321961	0.00392157	0.176471	0.670588	0.0784314	0.240784	0.322124	0	0.0483751	0.0143791	0.492157	0.4	0.3	0.00915033	0.419608	0.0117647	0.00522876	0.71036	0.237967	0.0745098	0.407558	0.00392157	0.00261438	0.629412	0.0490196	0.00392157	0.254902	0.00784314	0.00522876	1	0.49902	0.269608	0.291176	0.0107843	0.14902	0.916863	0.00653595	0.0324436	0.0392157	0.47451	0.992157	0.111485	0	0.173687	0.847059	0.00588235	0.0104575	0.00522876	0.0916195	0.717058	0.721569	0.398902	0	0.00784314	0.00588235	0.0117647	0.357837	0.0557858	0.00392157	0.441176	0.0563157	0.081976	0.00261438	0.316667	0.0313725	0.0763144	0	0.00392157	0.311111	0.679412	0.13135	0.00980392	0.0516926	0.209078	0.0156863	0.00588235	0.025098	0.00392157	0.886275	0.0156863	0.0732959	0.00627451	0.00784314	0.00392157	0.15451	0.00261438	0.00784314	0.00735294	0.395547	0.00784314	0.933333	0.00980392	0	0.209078	0.00522876	0.00261438	0.00915033	0.0749623	0.00392157	0.020915	0.752941	0.00098039	0.0104575	0.068917	0.831373	0	0.156303	0.0313725	0.191176	0.876471	0.870588	0.268198	0.00392157	0.0393955	0	0	0.756863	0.00392157	0.00784314	0.323529	0.00392157	0.488702	0.786928	0.194915	0.472549	0.224596	0.081976	0.0634665	0.041549	0.498039	0.00784314	0.31094	0.336511	0.763315	0	0.0156863	0.00392157	0	0.0458919	0.00130719	0.0313725	0	0.232331	0.0117647	0.862745	0.0872272	0.321569	0.466667	0.917647	0.0379554	0.0509804	0.0928741	0.528258	0.273835	0.0176471	0.10357	0.688235	0.929412	0.0470588	0.0852204	0.480392	0.0788879	0.00392157	0.0117647	0.0261438	0.063992	0.909804	0.526797	0.0493897	0.392592	0	0.168627	0.796078	0.0352941	0.0617119	0.233333	0.221701	0.134679	0.0156863	0.480392	0.882353	0.00784314	0.756863	0.0368065	0.0625402	0.972549	0.0648335	0.0324436	0.27419	0.00392157	0.322876	0.392592	0.225937	0.0432306	0.185916	0.131227	0.4494	0.0771345	0	0.0517814	0.0254902	0.04619	0	0.109804	0.279739	0.00980392	0.0523183	0.0391814	0.185916	0.0782286	0.0782286	0.0215686	0.00294118	0.00392157	0.0117647	0.194771	0.209804
cg13504411	0.354248	0.824057	0.980392	0.731092	0.982353	0.732353	0.401569	0.247059	0.604902	0.937255	0.992157	1	0.462745	0.658824	0.860773	0.774559	0.745785	0.920382	0.800186	0.579608	0.737255	0.884034	0.883473	0.748039	0.339216	0.996078	0.934097	0.935845	0.931848	0.827451	1	0.921063	0.891176	0.817647	0.964706	0.843288	0.969935	0.940087	0.881046	0.905882	0.933333	0.769935	1	0.653782	0.0627451	1	0.996078	0.443137	0.842353	0.929412	0.937534	0.824057	0.00294118	0.846143	0.996078	0.984314	0.607843	0.4532	0.887164	0.771996	0.269281	0.921569	0.988235	0.734314	0.996078	0.934097	0.484314	1	0.874219	0.00392157	0	0.990196	0.976471	0.785583	0.976471	0.977778	0.952941	0.92895	0.798039	0.92895	0.888997	0.990196	0.992157	0.899353	0.937255	0.478431	0.996078	0.984314	0.89589	0.981863	0.615686	0.490196	0.976471	0.916788	0.992157	0.983333	0.952941	0.92895	0.476471	0.941176	0.264706	0.992157	0.958824	0.972549	0.618301	0.921569	0.0405229	0.851242	0.526119	0.849237	0.78537	0.926692	0.837191	0.996078	0.942484	1	0.937948	0.976471	0.938497	0.856419	0.00784314	1	0.257003	0.996078	0.864052	0.992157	0.85098	0	0	0.988235	0.295811	0.494118	0	0.64423	0.89589	0	0.00784314	0.0156863	0.362238	0.980392	0.452715	0.0117647	0.806842	0.85098	0.760784	0.9	0.739672	0.723888	0.956863	0	0.845219	0.76183	0.78537	0.846143	0.0117647	0.939216	0.937255	0.891594	0.658824	1	0.380946	0.964706	0.742484	0.892075	0.933652	0.671791	0.980392	0.976471	0	0.938562	0.721569	0	0.976471	0.934097	0.988235	0.981699	0.889602	0.996078	0.969935	0.92895	0.924848	0.579412	0.800186	0.746078	0.937558	0.949679	0.94902	0	0.613725	0.97451	0.996078	0.903898	0.855306	0.923509	0	0.894085	0.937255	1	0.501961	0.976471	0.871381	0.990196	0.84514	0.848938	0.992157	0.992157	0.893347	0.903898	0.91832	0.976471	0	0.982353	0.919608	0.804588	0.397223	0.903898	0.733846	0.899112	0.860773	0.766359	0.996078	0.638814	0.837255	0.132843	0.937534
cg13133835	0.0491414	0.0901961	0.4	0.102353	0.0343137	0.0320261	0.337909	0.122876	0.218824	0	0.115033	0	0.0556863	0.0621125	0.0664765	0.072411	0.027451	0.5	0.00686275	0.00392157	0.00156863	0.407843	0.294608	0.379608	0.00653595	0.0595947	0.335948	0.968627	0.0196078	0.481373	0.0372549	0.0708899	0.0107843	0	0	0.0646754	0.0505058	0.141176	0.00196078	0.0264706	0.00392157	0.0745098	0.0137255	0.134454	0.00196078	0.741901	0.199346	1	0.027451	0.00522876	0.309804	0.0569437	0	0.943137	0.0557542	0	0.00392157	0	0	0.0560905	0.228077	0.0675759	0.288235	0	0.0608534	0.00261438	0.00392157	0	0.992157	0	0.505882	0.00130719	0.075817	0.00784314	0	0.00392157	0.0621125	0.0693576	0	0.482353	0.0562116	0.0539861	0.0550079	0.143791	0.0453859	0.0657019	0	0	0.0196078	0.00653595	0.0508431	0	0.203137	0	0.00784314	0.239216	0.270481	0.0137255	0.0127451	0.00392157	0.0576488	0	0.152941	0	0.00588235	0.0156863	0.286548	0.0855925	0.064851	0	0.0548172	0	0	0.00392157	0.00235294	0.060639	0.00392157	0.856863	0	0.0437958	0.0551296	0.591187	0.00261438	0.964706	0.445098	0.30719	0.00392157	0.10049	0.00196078	0	0.640655	0.854902	0.0127451	0.00784314	0.0458738	0	0.0734941	0.988235	0	0.0576488	0.0612413	0	0	0.0557542	0	0	0.060098	0.00392157	0	0.00130719	0.0117647	0.0472902	0	0	0.00392157	0.0473645	0.0662829	0.0504095	0.00784314	0	0.0518544	0.0550079	0.00196078	0.0117647	0.00392157	0.0763648	0	0.315033	0	0.00392157	0.0604798	0.317647	0.00392157	0.00784314	0.00078431	0.0117647	0	0.0455472	0.00392157	0.0678203	0	0.0117647	0.00392157	0.0598303	0	0.00392157	0.228431	0	0	0.0693576	0.0583396	0.0486443	0.905882	0.0643564	0	0.693929	0	0.0333333	0	0.0691692	0.0620078	0.964706	0.00392157	0.00392157	0.118934	0	0.00196078	0.92549	0.00326797	0.823529	0	0.308497	0.159019	0.0491927	0.964706	0.0486443	0.0708387	0.0545692	0.0551296	0.00392157	0	0	0.988235	0	0
cg05926722	0.576449	0.00261438	0	0.98574	0.921569	0.99888	0.00130719	0	0	0.160784	1	0.170579	0.72549	0.895098	0.196172	0	0.099038	0.0176471	0	0.0915594	0.868137	0.509804	1	0.818954	0.818856	0.850708	1	0.995425	0.806082	0.921569	0.977451	0.850708	1	0.5	1	0.457216	0.896732	1	0.752451	0.667974	1	0.816993	0.996078	0.763725	0.951634	0.0729632	0.596078	0.0235294	0.753922	0.976471	1	0.142515	0.441176	0.219608	0.00784314	0.00392157	0.929412	0.823529	0.374287	0.0888421	0.577124	0.165044	0.0176471	0.780392	0.814518	0.984314	0.896732	0.607843	0.0998206	0.118185	0.0196078	0.0124183	0.202941	0.230109	0.966667	0.35817	0.984314	0.262745	0.0749999	0.743393	0.415686	0.74902	0.913725	0.968627	0.818856	0	0.00784314	0.0313725	0.180115	0.618039	0.933333	0.972549	0.46902	0.546405	0.243137	0.351634	0.80915	0.0431373	0.080878	0.802004	0.806082	0.639216	0.337255	0.00686275	0.0137255	0.303922	0.588991	0.525	0.109434	0.861438	0.00392157	0.423529	0.0235294	0.0705882	0.122876	0.116657	0.8	0.0107843	0.557983	0.0470588	0.0235294	0.0576312	0.027451	0.0313725	0.0624636	0.909804	0.0196078	0.0772197	0.00470588	0.00784314	0.054528	0.464706	0.0156863	0.0431373	0.0235294	0.00784314	0.00915033	0.175528	0.027451	0.842046	0.204024	0.832628	0.0196078	0.0235294	0.0176471	0.746552	0.0904474	0.107064	0.0117647	0.0215686	0.501961	0.572549	0.00588235	0	0	0.878431	0.266553	0.245871	0.755882	0.101727	0.027451	0.305882	0.542157	0.788235	0.478431	0.0156863	0.0392157	0.0509804	0.128918	0.384314	0.0156863	0.0248366	0.0941176	0.917647	0.835294	0.411765	0.00784314	0.272549	0	0.669415	0.890196	0.00784314	0.184194	0.0104575	0.806082	0.0509804	0.499346	0.128918	0.882353	0.825396	0.84855	0.229923	0.436601	0.837779	0.518191	0.0679694	0.224837	0.0196078	0.629412	0.801511	0.115335	0.0156863	0	0.00392157	0.356863	0.119066	0.0692906	0.266553	0.1051	0.00392157	0.535294	0.702941	0	0.00392157	0.054902	0.266553	0	0.110706	0.119066	0	0.840531	0.10006	0.745882	0.0196078	0.894062
cg06423425	0	0.546779	0.990196	0.939496	0.970588	0.875817	0.33268	0.581699	0.569118	0.965359	0.984314	0.903922	0.233333	0.884314	0.735696	0.662745	0	0.311765	0.760784	0.592157	0.947059	0.742745	0.666667	0.905882	0.996078	0.907982	0.905882	0.984314	0.717647	0.843137	0.997386	0.912418	0.987582	0.755882	0.972549	0.446781	1	0.723529	0.865359	0.968627	0.980392	0.631373	0.268235	1	0.71362	0.00392157	0.96732	0.113725	0.866667	0.996078	0.876032	0.866667	0.486275	0.859715	0.00392157	0.655237	0.996078	0.301961	0.92549	0	0.978431	0.903268	0.825098	0.905882	0.952941	0.980392	0.937255	0.842484	0.992157	0.688313	0.973856	0.467974	0.786121	0.827534	0.905882	0	0.962745	0.988235	0.972549	0.992157	0.677138	0.992157	0.899397	0.972549	0.586486	0.476471	0.647059	0.901656	0.873572	0.915587	0.560784	0.479412	0.929412	0.0901961	0.5	0.838655	0.936275	0.905612	0	0.988235	0.990196	0.992157	0.952941	0.00196078	0.992157	0.456863	0.472549	0.554118	0.232334	0.956209	0.26469	0.977778	0.980392	0.88765	0.485294	0.00392157	0.952941	0.894426	0.917901	0.723415	0.398431	0.30339	0.992157	0.688435	0.980392	0.972549	0.688435	0.496078	0.368494	0	0.656209	0.95098	0	0.00196078	0.765329	0.751357	0.898039	0.831946	0	0.917647	0.914715	0.909078	0.601237	0.0235294	0.866967	0.984314	0.992157	0	0.313725	0.501961	0.781566	0.00980392	0.232334	0.964706	0.488235	1	0.970588	0.913835	0	0	0	0.992157	0.027451	0.915846	0.980392	0.584417	0.488235	0.984314	0.488235	0.992157	0.0339869	0.00784314	0.211765	0.960784	0.996078	0.734314	0.952941	0.925924	0.916818	0.889132	0.976471	0.119608	0.817381	0.968627	0.992157	0.897309	0.67451	0.488235	0.811765	0.895047	0.986928	0.925572	0.325118	0.992157	0.984314	0.844889	0.896134	0.303268	0.913725	0.984314	0.858926	0	0.781566	0.873022	0.522758	0.729493	0.87033	0.917626	0.532026	0.971242	0.952157	0.884392	0.859715	0.972549	0.984314	0.00784314	0.00392157	0.751357	0.422158	0.646675	0.908662	0.471709	0.00392157	0.503922	0.486275
cg06153925	0.890908	0.989216	0.5	0.883922	0.999287	0.85098	0.397059	0.168627	0.501307	0.999216	1	0.780392	0.917647	1	0.918514	0.5	0.700118	0.996078	0.503922	0.989542	0.74902	0.666013	0.999216	0.5	0.998693	0.909377	0.5	0.996078	0.313725	0.97451	0.709804	0.986275	0.343137	0.989542	0.647059	0.118081	1	1	1	1	0.926408	0.996078	0.747339	0.642353	0.879469	1	0.985098	0.753709	0.87451	0.918782	0.921114	0.14902	0.840577	0.725161	0.956863	0	0.970588	0.90281	0.779315	0.907801	0.587451	0.470588	0.723978	0.811937	0.785621	0.890196	0.894017	0.662745	0.784798	0.780363	0.0117647	0.795294	0.446078	0.574521	0.984314	0.535294	0.988235	0.933333	0.84902	0	0.799871	0.866946	0.789493	0.414706	0.894206	0.556863	0.964706	0.535294	0.00392157	0.788235	0.329412	0.952941	0.745098	0.0666667	0.562745	0.741176	0.00392157	0.907843	0.0117647	0.988235	0.895067	0.737255	0.521569	0.0235294	0.843137	0.942484	0.972549	0.8273	0.846667	0.895425	0.072549	0.0313725	0.952941	0.972549	0.95451	0.780626	0.980392	0.823529	0.573856	0.876471	0.466667	0.894118	0.295425	0.94404	0.958824	0.358824	0.92463	0.810024	0.0156863	0.0117647	0.503922	0.576471	0.756863	0.0169935	0.976471	0.884636	0.126541	0.027451	0.803922	0.899868	0.992157	0.734314	0.945098	0.439216	0.992157	0.503922	0.904053	0.74902	0.272013	0.663399	0.610458	0.653595	0.805882	0.988235	0.845812	0.867094	0.70404	0.224874	0.396078	0.980392	0.110656	0.860968	0.709804	0.918148	0.628758	0.5462	0.913725	0.980392	0.511765	0.972549	0.780626	0.65098	0.970588	0.292157	0.917647	0.945098	0.00784314	0.931437	0.879421	0.586275	0.329412	0.0117647	0.699751	0.654902	0.88399	0.874681	0.925975	0.511765	0.996078	0.821899	0.926408	0.0959759	0.238577	0.911618	0.859398	0.907542	0.867094	0.634358	0.894118	0.776471	0.895581	0.808506	0.878841	0.72062	0.00784314	0.956863	0.799471	0.340033	0.492157	0.8	0.964706	0.928105	1	0.743137	0.00392157	0.905882	0.960784	0.739534	0.482353	0.454902	0.996078	0.972549	0.903922	0.0490168	0.927918
cg20853771	0.918818	0.501961	0.980392	0.931373	1	0.027451	0.795294	0.800784	0.992157	0.384314	1	0.932483	0.5	0.921569	0.938751	0.910707	0.992157	0.951961	1	0.869608	0.145098	0.947152	0.981699	0.950719	0.994118	0.909289	0.950719	0.677124	0.988235	0.930684	0.996078	0.988235	0.684967	1	1	0.88003	0.963605	0.949723	1	0.986275	0.996078	0.968627	1	0.950208	0.960739	0.984314	0.992157	0.870321	1	0.983007	0.934723	0.927356	0.996078	0.992157	0.984314	0.870197	0.956401	0.924839	0.976471	0.946754	0.330719	0.490196	0.656209	0.956863	0.952941	0.938877	0.639216	0.792157	0.923243	0.920788	0.885621	0.494118	0.709804	0.915697	0.984314	0.93098	0.962353	0.813725	0.968627	0.984314	0.93914	0.72549	0.870588	0.630065	0.992157	0.760784	0.810389	0.490196	0.921352	0.847059	0.950208	0.671569	0.930719	0.952941	0.960939	0.63878	0.972549	0.886275	0.912769	0.807843	0.955958	0.880784	0.866667	0.892157	0.939869	0.286275	0.945098	0.847255	0.486275	0.916078	0.470588	0.951237	0.00196078	0.914415	0.882353	0.925702	0.929412	0	0.946171	0.93468	0.960784	0.88067	0.180392	0.801687	0.840523	0.902915	0.87451	0.943848	0.00392157	0.939157	0.488889	0.817169	0.843137	0.527451	0.947792	0.996078	0.717647	0.968627	0.984314	0.937255	0.934726	0.89501	0.00196078	0.992157	0.996078	0.980392	0.940344	0.882353	0.952941	0.916667	0.803922	0.947531	0.956863	0.910019	0.911312	0.870588	0.934731	0.909282	0.942686	0.652941	0.938741	0.807843	0.996078	0.938874	0.963653	0.964706	0.947712	0.680392	0.888225	0.952941	0.946405	1	0.925601	0.984314	0.907843	0.988235	0.496078	0.921569	0.982353	0.762745	0.92549	0	0.932483	0.888235	0.996078	0.950971	0.982353	0.888225	0.796078	0.930684	0.930719	0.914276	0.0745098	0.943137	0.996078	0.846609	0.984314	0.923255	0.921569	0.936285	0.924631	0.956863	0.923136	0.898039	0.918583	0.972549	0.940669	0.893787	0.95111	0.971765	0.994118	0.922549	0.882517	0.772549	0.540333	0.913725	0.937659	0.946944	0.645752	0.982353	0.929143	0.915291	0.00784314	0.47451	0.996078
cg12273284	1	0.631073	0.00784314	0.767059	0.963399	0.900392	0.751961	0.523529	0.796732	0.822549	0.849906	0.723529	0	0.841534	0.734313	0.71967	0.647679	0.556078	1	0.666667	0.744118	1	1	0.815033	0.588235	0.921509	0.978431	0.71451	1	1	0.751961	0.906087	0.285294	0.629804	1	0.80311	0.496078	0.932563	0.723137	0.992157	1	0.941176	0.994118	0.978039	1	0.862745	1	0.960784	0.0647059	0.912941	0.936735	0.992157	0.00588235	0.0628457	0.626567	0.0618903	0.656209	0.0865407	0.219608	0.58227	0.124506	0.494118	0.0254902	0.960784	0.937255	0.848526	0.980392	0.978431	0.931373	0.655997	0.953178	0.458824	0.647679	0.532966	0.825174	0.81355	0.94902	0.852481	0.0235294	0	0.733386	0.690196	0.766667	0.996078	0.858824	0.496942	0.0294118	0.410122	0.36403	0.929412	0.811365	0.92549	0.730719	0.969935	0	0.6	0	0.027451	0.702043	0.825174	0.976471	0.988235	0.882353	0.739681	0.0156863	0.501961	0.00686275	0.533333	0.832089	0.870588	1	0.478431	0.678862	0.822549	0.501961	0.972549	0.933552	0.0196078	0.926586	0.580146	0.937255	0.992157	0.152941	0.894118	0.670512	0.773343	0.913222	0.605229	0.470588	0.69281	0.923037	0.76137	0.941176	0.763458	0.496942	0.952941	0.745098	0.0156863	0.0156863	0.916778	0.506963	0.0759968	0.0527671	0.683498	0.915686	0.798082	0.772549	0.0156863	0.935948	0.0431373	0.322876	0.972549	0.0588235	0.00784314	0.656815	0.952941	0.984314	0.0628457	0.894023	0.984314	1	0.855963	0.843137	0.731373	0.984314	0.992157	0.986928	1	0.346405	0.803922	0.623022	0.0117647	0.623022	0.95817	0.940196	0.0117647	0.996078	0.921509	0.945098	0.96732	0.735294	0.785482	0.5446	0.79451	0.980392	0.852481	0.992157	0.346405	0.996078	0.858826	0.936492	0.0337149	0.905882	0.0313725	0.0584661	0.838354	0.983007	0.627451	0.988235	0.919983	0.641441	0.823529	0.498142	0.461943	0.0476229	0.468627	0.776252	0.281046	0.396078	0.00392157	0.0117647	0	0.0117647	0.759182	0.943935	0.0438091	0	0.5446	0.683498	0.625472	0.848526	0.941176	0.831373	0.529412	0.739216
cg16558822	0.94902	0.49098	0.498039	0.70902	0.683333	0.832549	0.379272	0.5	0.145882	0.5	1	0.207843	1	0.885118	0.756356	0.570015	0	0.0627451	0	0.340784	0.555556	1	1	0.492157	0.557843	0.859645	0.626144	0.00784314	0.862648	0.887224	1	0.856436	0.933333	0.988235	0.856436	0.00392157	0.597647	0.870588	1	0.566275	0.831373	0.796078	0.856863	0.462745	0.0745098	0.886953	0.995098	0.410587	0.219608	0.92549	1	0.988235	0.837255	0.223529	0.0245098	0.339216	0.984314	0.94902	0.72549	0.00392157	0.978431	0.328105	0.00392157	0.564706	0.854045	0.192157	0.856436	0.586275	0.478907	0.345098	0.898706	0.00392157	0.431373	0.705168	0	0.670588	0.69281	0.426667	0.00392157	0.441176	0.0313725	0.857133	0.854045	0.305882	0.945098	0.870588	0.937255	0.00522876	0.826429	0.753922	0.857133	0.398039	0.7	0.193464	0.886275	0.492157	0.842846	0.871242	0.00196078	0.87815	0.862648	0.815686	0.625882	0.156863	0.740392	0	0.245098	0.473203	0	0.87407	0.542484	0.886275	0.872827	0.569935	0.00098039	0.00588235	0.581373	0.465649	0.865702	0	0.345098	0.410587	0.517647	0.87451	0.14902	0	0.679739	0.980392	0.0196078	0.00280112	0.345098	0.94902	0.00980392	0.109804	0.619608	0.628431	0.980392	0.744246	0.0117647	0.960784	0.859423	0.980392	0.873218	0	0.00784314	0.84795	0.00784314	0.251961	0.352041	0.418039	0.778004	0.0901961	0.70098	0.667952	0.779595	0.723529	0.877158	0.870549	0.422549	0.435294	0.102998	0.647059	0.219608	0.501961	0.811765	0.00588235	0	0.488235	0.752934	0.873443	0.452941	0.186275	0.495588	0.176471	0.606863	0.361765	0.913725	0.878645	0.301961	0.862745	0.733333	0.488235	0.733333	0.0117647	0.952941	0.84795	0.505882	0.752934	0.984314	0.194118	0.660131	0.315686	0.486275	0.956863	0.976471	0.875173	0.84795	0.92549	0.47451	0.00392157	0.599594	0.410587	0.650341	0.707578	0.831808	0.593577	0.658824	0.109804	0.796078	0.956863	0.988235	0.686275	0.433987	0.129412	0.936573	0.895442	0.00784314	0	0.593577	0.0130719	0.188235	0.524678	0.813333	0.388235	0.888553
cg07696516	0.225688	0.171895	0.5	0.00078431	0.0196078	0.00784314	0.162963	0.236863	0.0964052	0.0352941	0	0	0.992157	0.0705882	0.176826	0.00686275	0.183489	0.299346	0.0366013	0.0313725	0.0598039	0.0890196	0.00261438	0.0519608	0.333333	0	0.00130719	0	0	0	0.0235294	0.203922	0.498039	0.0287582	0.00915033	0.0196078	0.00261438	0	0.0254902	0	0.0147059	0.0444444	0.00896359	0.168627	0.0117647	0.16642	0.501961	0	0.370588	0.0385621	0.0675548	0.498039	0.00235294	0.615358	0.00784314	0.990196	0.333333	0	0.618702	0.00392157	0.00196078	0	0.980392	0.00392157	0.0837766	0.00392157	0.0933067	0.0959147	0.0995598	0.988235	0.0254902	0.0022409	0.00130719	0.420018	0.0379085	0	0.00196078	0.0235294	0.149454	0.137804	0.158714	0	0.137804	0	0.139979	0.25	0.171712	0.00098039	0.566101	0.00235294	0.960784	0.00392157	0	0.996078	0.00392157	0.0405229	0.725506	0.00196078	0.00784314	0.00980392	0.00196078	0.0509804	0.00915033	0	0.761765	0.498039	0.615358	0.152745	0.00522876	0.00326797	0.00522876	0.541081	0.00261438	0.00392157	0.00130719	0.282006	0.0607158	0.00392157	0.0685229	0.204434	0.00784314	0.0576605	0.769634	0.702587	0	0	1	0.187451	0.294118	0.00784314	0.980392	0.996078	0.657516	0.00392157	0.332587	0.138039	0.723866	0	0.00784314	0	1	0.170522	0.00196078	0	0.0183007	0.161326	0.118847	0.168392	0.149559	0.363137	0.323505	0.980392	0.00196078	0.333333	0.332026	0.147935	0.480392	0.71062	0.00392157	0.155784	0.03831	0.164706	0.196078	0	0	0.163166	0.122243	0.00784314	0	0	0.00588235	0.00392157	0.996078	0.161326	0.0215686	0.00392157	0.296923	0.00392157	0.100602	0	0.498039	0.00784314	0.311397	0	0.996078	0.146055	0	0	0.00784314	0.00392157	0.0801846	0.789943	0.178618	0.11143	0.709804	0.136423	0.0996131	0	0.106247	0.0933067	0	0	0.25667	0	0.725506	0.221786	0.960784	0.718448	0.0156863	0.872549	0.488235	0.0117647	0.00784314	0.131877	0.439216	0	0.0196078	0.278389	0.168392	0.501961	0.112447	0.0117647	0	0.38523	0.105461
cg21410293	0.163763	0.0254902	1	0.00392157	0.00882353	0.00392157	0.25098	0	0	0.00392157	0.175141	0.988235	1	0	0.256091	0.298039	0.00784314	0	0.283514	0.564706	0.00098039	0	0.342484	0.332026	0.185868	0.00392157	0.00653595	0.317647	0.111016	0	0.00653595	0	0.0117647	0.00980392	0.490196	0	0.212549	0.0294118	0	0.138375	0	0	0.00588235	0.455882	1	0.00392157	0.0690196	0.0626369	0.23239	0.0627451	0.0866337	0	0.496078	0.733455	0.20229	0.00392157	0.15374	0.824314	0.756716	0.136346	0.678431	0	0.984314	0.194581	0.135294	0.890196	0.00392157	0	0.0117647	0.195768	0.00196078	0.00196078	0.988235	0.466442	0.00392157	0.00392157	0.175141	0.0117647	0.00784314	0.225039	0.205179	0.00392157	0.156995	0.00196078	0.113576	0.494118	0.00588235	0.734314	0.393982	0.169935	0.185868	0.0123249	0.102716	0.603922	0.156995	0.00588235	0.996078	0.185868	0.00392157	0.193701	0.0313725	0.503922	0.239216	0.111177	0.482353	0.990196	0.82188	0.215686	0	0.012549	0.00784314	0.00392157	0.146607	0.0107843	0.0196078	0.0117647	0.00522876	0.968627	0	0.160706	0	0.0513873	0.0326853	0	0.219107	0.118261	0.00392157	0.184277	0.25	0.0318507	0.036832	0.722041	0.217878	0.116923	0.227633	0.24183	0.00784314	0.228289	0.145691	0.788235	0.342309	0.86721	0.814935	0.251961	0.140776	0.00784314	0.185493	0.174085	0.00196078	0.647059	0.345172	0.00980392	0	0.4	0	0.194581	0.367945	0.684434	0.00588235	0	0.0104575	0.188771	0.00784314	0.102897	0.988235	0.0117647	0.184479	0.15374	0.00196078	0.00784314	0.283514	0.136346	0.26639	0.156995	0.00588235	0.501961	0.976471	0.0723959	0	0.00196078	0.203922	0.0196078	0.318525	0.204051	0.0949616	0.137558	0.00686275	0.00196078	0.0791621	0	0.085473	0.804429	0.195073	0	0.82188	0.156462	0.0196078	1	0.0156863	0.00588235	0.230799	0.0554352	0.31263	0.448119	0.899581	0.00392157	0.154865	0.663257	0.511765	0.988235	0.939869	0.738974	0.756716	0.00196078	0.00784314	0.941176	0.255126	0.23088	0.607843	0.232572	0.0156863	0.00784314	0.79037	0.0279303	0.085473
cg09884146	0.0784314	0.286928	0.938562	0.913725	0.948366	0.861438	0.586555	0.996078	0.941176	0.77423	0.870588	0.176471	0.886275	0.507843	0.668733	0	1	0.00392157	0.44183	0.447059	0.935948	0.679216	0.816993	0.801307	0.313725	0.900119	0.821569	0.928105	1	0.890196	0.990196	0.998039	0.986275	0.200784	0.866667	0.945098	0.933333	1	0.510588	0.964706	0.903656	0.531373	0.984314	0.736275	0.998039	0.849939	0.988235	0.900386	0.00784314	0.77451	0.960784	0.0117647	0	0	0	0.0176471	0.613725	0.133333	0.00196078	0.0117647	0	0.00294118	0	0.45098	0.552941	0.996078	0.32549	0.90098	0.843779	0.996078	0.598693	0.552941	0.481373	0.55908	0.857621	0.772549	0.835294	0.897294	0.667815	0.768627	0.937255	0.827451	0.838915	0.591797	0.668627	0.00261438	0.0352941	0.00392157	0	0.423529	0.436601	0.477124	0.420392	1	0.350327	0.665359	0.901961	0.652941	0.839216	0.411765	0.487582	0.698039	0.579085	0.964706	0.00392157	0.268627	0.0294118	0.779085	0.547059	0.964706	0.393257	0.35817	0.0235294	0.996078	0	0	0.00392157	0.215686	0.645752	0.311917	0.156863	0.897392	0.864706	0.460784	0.437255	0.303922	0.904308	0.661759	0.87549	0.909217	0.570588	0.829424	0.555967	0.72549	0.370424	0.00130719	0.568627	0.992157	0.00392157	0.0823529	0.610594	0.141176	0.096732	0.494118	0	0.870588	0.308497	0.00784314	0.984314	0.843137	0	0.323529	0.00392157	0.217647	0.113725	0.956863	0.219608	0.204776	0.853517	0.0686275	0.907935	0.145098	0.947059	0.889586	0.419608	0.933333	0.994118	0.838013	0.819608	0.839216	0.537255	0.509519	0.540196	0.894857	0.636601	0.844317	0.574978	0.823529	0.980392	0.503922	0.972549	0.6	0.313725	0.701961	0.901265	0.828585	0.826144	0.819608	0.896635	0.976471	0.900187	0.251395	0.941176	0.796078	0.00392157	0.352941	0.939216	0.137255	0	0.484314	0.556583	0.854902	0.348935	0	0.228059	0.52549	0.952941	0	0.65	0.00522876	0.639216	0.00784314	0	0.00392157	0.915556	0.22064	0	0.0156863	0.00196078	0.882353	0.992157	0.105882	0.183007	0.611765	0.501961
cg16258337	0.685017	0.00588235	0.0107843	0.984314	0.49902	1	0.460504	0.00784314	0.337691	0.464052	0	0.00196078	0	0.585621	0.260225	1	0	0.411765	0.301961	0.0294118	0.337255	0.833333	0.337255	0.12549	0.984314	0.362061	1	0.5	0.519608	0.678833	0.816558	0	0.0658824	0.665359	0.320588	1	0.996078	0.52549	0.839216	0.472549	0.660131	0.661438	0.684034	0.0137255	0.994118	0.0846788	0.495425	0.0589691	0.370196	0.136863	0.681201	0.00392157	0.71542	0.0996621	0	0.0852128	0.986275	0.316497	0.0896143	0.984314	0	0.100611	0	0.993464	0.320261	0.662745	0.335294	0.996078	0	0.205032	0	0.324183	0.00261438	0.0892438	0.494118	0	0.321569	0.504108	0	0	0.145614	0.464052	0.427047	0	0.878431	0.00392157	0.992157	0.976471	0.0940659	0.319826	0.188235	0.469608	0.00392157	0	0.992157	0.560784	0.00392157	0.478431	0	0.745098	0	0.247059	0	0	0	0.333333	0.72549	0.342157	0.445026	0.719888	0.939216	0.398039	0.661438	0.332026	0.00056022	0	0.190196	0.454902	0.00196078	0.241398	0.250644	0.0564028	0.0764482	0	0.631373	0	0.115803	0	0	0.88366	0.0636777	0.65098	0	0.737255	0.295834	0.498039	0.0235294	0.92549	0.237005	0	0.207207	0	0	0.122544	0.773403	0.933333	0	0.485294	0.0156863	0.328105	0.945098	0.47451	0.637075	0.110918	0.658824	0	0.988235	0.10127	0.636993	0.00392157	0.584314	0.28926	0.521569	0.217271	0.917647	0.250309	0.964706	0.715686	0.437998	0.886275	0	0.986275	0.234663	0.964706	0	0	0.129582	0.48676	0.47451	0.915686	0.992157	0	0.114402	0.00196078	0.384459	0.972549	0.596078	0.437998	0.5	0.620001	0.984314	0.00392157	0.976471	0.534288	0.0996621	0.0849788	0	0.0923823	0.630065	0.00392157	0	0.0573137	0.28654	0.0753811	0.5	0.104436	0.433723	0	0.137364	0	0.332026	0.992157	0.109231	1	0	0.092291	0.117303	0.30071	0	0	0	0	0	0.083031	0.681201
cg22997040	0.338884	0.0539216	0.857143	0.998039	1	0.911765	0.197549	1	0.744706	0.992157	0.729971	0.945098	0.986275	0.0235294	0.426013	1	0.411964	0.5	1	0.49085	1	0.812325	1	0.975686	0.998039	0.89883	1	0.998693	0.97451	0.510366	0.604706	0.80549	0.871895	0.669281	1	0.284849	0.998039	0.952941	0.73268	1	1	0.00588235	0.887582	0.995294	0.992157	0.00588235	1	0.479031	0.386928	0.790414	0.916623	0.913725	0.00130719	0.0352941	0.467209	0.443789	0.919608	0.723529	0.654902	0.274485	0.902556	0.494118	0.888235	0.996078	0.516078	0.992157	0.870588	0.837255	0.438542	0.455893	0.898425	0.905882	0.492157	0	0.901961	0.00392157	0.368627	0.670588	0.322425	0.326471	0	0.596078	0.798039	0.0647059	0.485578	0.537013	0.618301	0.984314	0.577724	0.738562	0.670588	0.523529	0.813725	0.1	0.901961	0.311275	0.988235	0.938562	0.299231	0.837255	0.823588	0.872549	0.465359	0.0196078	0.76563	0.968627	0.968627	0.432493	0	0.828758	0.435422	0.176471	0	0.664052	0.00196078	0.412764	0.992157	0.672549	0.90557	0.0156863	0.494118	0.359952	0.827451	0.866667	0.377993	0	0.980392	0	0.00261438	0.756863	0.838956	0.899027	0.387451	0.00392157	0.00784314	0.334557	0.976471	0	0.277124	0.992157	0.439969	0.688889	0.74902	0.532936	0.291491	0.0941176	0.29635	0.228758	0.0339869	0.390196	0.537013	0.145098	0.330036	0.00261438	0.361756	0.996078	0.575644	0.727666	0.00196078	0	0.996078	0.996078	0.859811	0.828876	0.931373	0.299231	0.8	0	0.00392157	0.686275	0	0.324281	0.243137	0.758087	0.872549	0.988235	0.0931373	0.372549	0.631373	0.825719	0.54902	0.658824	0.502737	0.319782	0	0.48607	0.497407	0.00392157	0.92549	0.728413	0.679739	0.890743	0.988235	0.839216	0.980392	0.00392157	0.976471	0.662662	0.876436	0.713725	0	0.235836	0.831373	0.770151	0.906331	0.467209	0.435294	0.772777	0	0.00392157	0.501961	0.0313725	0.698704	0.172549	0.923192	0.890743	0.412764	0.467209	0.440305	0	0.823588	0.0627451	0.815686	0.862402	0.87451
cg01637125	0.136199	0.458039	0.00098039	0.00235294	0.00862745	0.0215686	0.0568627	0.0679739	0	0.108824	0.0816688	0.501961	0.746078	0.00784314	0.101953	0.984314	0.00196078	0.00130719	0.267974	0.0823529	0.0326797	0.00130719	0.0328431	0.00098039	0.330719	0.0976823	0	0.0715686	0.0987721	0	0.00392157	0.164706	0.134118	0.00588235	0.0987721	0.129003	0.305882	0.0709549	0.0127451	0.0509804	0.0754716	0	0.00130719	0.0816688	0.0405229	0.00392157	0.0966709	0.449565	0.284314	0.215126	0.0695631	0.0986283	0.176462	0.315175	1	0	0.0816688	0.782234	0.970588	0.106305	0.496078	0.501961	0.0143791	0.103212	0	0.00392157	0	0.00392157	0.17459	0	0	0.00196078	0	0.460784	0.00915033	0.104181	0	0	0.00392157	0.104359	0	0	0.00130719	0.0196078	0.00392157	0.00392157	0.00196078	0	0.419794	0.00980392	0.00294118	0.227451	0.0117647	0.130966	0	0.0341737	0.175806	0.00392157	0.0963534	0	0	0.205882	0.00784314	0	0.0235294	0.996078	0.772549	0.131503	0.00392157	0.0630058	0.00392157	0.00130719	0	0	0	0.234549	0	0.956863	0	0.105435	0	0.201343	0.00392157	0.00522876	0.480392	0	0.0524602	0.0653576	0.00235294	0	0.00130719	0.992157	0	0.117145	0.0156863	0.00588235	0.00261438	0.162409	0.094413	0	0.193932	0.996078	0.985621	0.486275	0.086307	0.0898124	0	0.00784314	0.00784314	0.00196078	0.30462	0.0117647	0.167626	0.271296	0	0.0313725	0.3655	0.740879	0.00392157	0.105837	0.0571913	0	0	0.0156863	0.00392157	0.129442	0.00196078	0.235294	0	0.00588235	0.175857	0.00784314	0	0.00261438	0.00392157	0	0	0.0713923	0.132102	0.00915033	0.0117647	0.00130719	0.141868	0	0.0764901	0	0	0	0.00196078	0.103212	0	1	0.0627451	0.0836823	0.862745	0.596365	0.108536	0.125	0.00196078	0.102351	0.102962	0	0.150595	0.48107	0.175806	0	0.11357	0.996078	0	0	0.00130719	0.798693	0.472017	0	0.0739038	0.963725	0	0	0.173486	0.321569	0.992157	0.0695017	0.988235	0.00392157	0
cg15153141	0.996078	0.667974	0.178431	0.894118	1	0.884532	0.260784	0.647059	0.495098	0.690196	0.992157	0.474221	0.176319	0.983007	0.74867	0.814712	1	0.497549	0.532026	0.751961	0.113725	0.998693	0.905882	0.987255	0.988235	0.883004	0.963725	1	0.901283	1	0.756863	0.802614	0.837908	1	0.984314	0.67895	0	1	0.737255	0.999216	0.492157	0.988235	0.929055	1	0.345098	0.00392157	0.906512	0.992157	0	0.988235	1	0.996078	0	0.176319	0.685856	0.148124	0.481373	0.670619	0	0.821716	0.921569	0	0.441176	0.688889	0.620915	0.67451	0.780392	0.733333	0.877865	0.945098	0.972549	0.303922	0.555556	0.484746	0.364706	0.996078	0.97451	0	0.333333	0.874706	1	1	0.760784	0.759974	0.839043	0.10098	0.0627451	0.640135	0.41402	0.737255	0.490196	0.932353	0.765686	0.964052	0.105882	0.564706	0.968627	0.897034	0.577778	0.996078	0.988235	0	0.569412	0.892157	0.00392157	0.484801	0	0.558606	0.830017	0.895098	0.560784	0	0	0.178431	0.498039	0.6802	0.486275	0.664957	0.623529	0.686275	0.750693	0.788984	0	0.908824	0	0.571242	0.992157	0.494118	0	0.645752	0.815686	0.964706	0.329412	0.747712	0.466667	0.667974	0.84183	0.831167	0.980392	0.881475	0.665673	0.00130719	0.1523	0.878431	0.774626	0.798039	0.802706	0.168627	0.810376	0.571765	0.484746	0	0.854902	0.330719	0.972549	0.680392	0.645612	0.0927326	0.644444	0.94902	0.891326	0.464706	0.372549	0.877242	0.668627	0.71451	0.876212	0.876212	0.941176	0.737255	0.132026	0	0.984314	0.429412	0.954902	0.899789	0.988235	0.854902	0.585294	0.239216	0.635294	0.905882	0	0.593464	0.894949	0.94902	0.654902	0.941176	0.976471	0.851813	0.452941	0.00392157	0.786811	0.881475	0.176319	0.00392157	0.267451	0.494118	1	0.845648	0	0	0.666667	0.829412	0.00392157	0	0.917647	0	0.929412	0.362745	0.0243137	0.121569	0.496078	0.921569	0.970588	0.0539047	0.00196078	0.964706	0	0.00392157	0.137255	0.956863	0	0.954902	0.914355
cg05678758	1	0.252941	0.894118	0.99902	0.996078	0.457143	0.429132	0.950327	0.492157	0.996078	0.775284	0.990196	0.337255	0.0104575	0.335251	0.369129	0.00392157	0.945098	0.5	0.00784314	0.619608	0.998693	0.669608	0.410458	0.839216	0.894047	0.627451	0.992157	0.864631	0.807345	0.556863	0.977778	0.211765	0.988235	1	0.905882	0.666667	0.995425	0.620321	0.934804	0.778431	0.906897	0.421289	0	0.356863	0.947059	0.662745	0.992157	0.742157	0.120261	1	0.442132	0.5	0.996078	0.608672	0.309626	0.00392157	0	0.992157	0.505882	0.980392	0.00915033	0.992157	0.906301	0	0.994118	0.923405	0.996078	0.870588	0.498039	0.856863	0.00392157	0.00784314	0.407866	0.671895	0.588235	0.989542	0.906897	0.0156863	0.660131	0.903871	0.921569	0.705882	0.992157	0.257399	0.450591	0.438183	0.466667	0.56858	0.994118	0.72451	0.569935	0.711373	0.901401	0.916064	0	0.00392157	0.988235	0.613725	0.784314	0.916064	0.996078	0.742157	0.30719	0.664052	0.796863	0.983007	0.849387	0.0117647	0.707843	0.210196	0.992157	0	0.886275	0.729412	0.520374	0.918344	0.882259	0.996078	0.00980392	0.498039	0.917132	0.980392	0.992157	0.657516	0.956863	0.906192	0.886844	0.996078	0	0.287251	1	0.7716	0.00392157	0.379613	0	0.895384	0.623999	0.00196078	0.923405	0.00392157	0.263769	0.870165	0	0.00392157	0.0196078	0.984314	0.00784314	0.00522876	0.992157	0.563415	0.00392157	0	0.964706	0	0.648366	0.866529	0.710268	0.738355	0.327581	0.879456	0.919046	0.920029	0.451549	0.403922	0.992157	0.657516	0.992157	0.262464	0.988235	0.99085	0.341176	0.00784314	0.861438	0.998039	0.911543	0.482353	0	0	0.976471	0.472549	0.0392157	0.714393	0.996078	0.984314	0.989216	0.797386	0.262464	0.00392157	0.86065	0.593464	0.859156	0.868627	0.862804	0.734425	0.988235	0.945098	0.880026	0.968627	0.913097	0.54213	0.922894	0.996078	0.996078	0.937255	0.5	0.905201	0.992157	0.990196	0.529412	0.711765	0.951634	0.764697	0.00392157	0.875022	0.8331	0.347394	0.461047	0.461047	0.535105	0.88284	0.00784314	0.436601	1	1
cg01318557	0.0622528	0.00784314	0.432941	0.143529	0.968627	0.386928	0.0313725	0.096732	0.027451	0.329412	0.00392157	0	0.0172549	0.333333	0.125436	0.0235294	0	0.407843	0.0196078	0.163399	0.0156863	0.115686	0.00392157	0.00130719	0.172549	0.0666667	0.114706	1	0.185551	0.111074	0	0.00313725	0.602614	0.202353	0.101961	0	0.00196078	0.484024	0.00392157	0.539216	0.0180392	0.756863	0.999216	0.471373	0.0300654	0.492718	0.44549	0.503922	0.635294	0.0901961	0.11672	0.00980392	0	0.105095	0.00078431	0.00130719	0.218427	0	0.0925961	0	0.00098039	0.00130719	0.694118	0.939216	0.445098	0.00196078	0.729412	0.205892	0.0790227	0	0	0.00392157	0.00078431	0.0962824	0.00196078	0	0.20402	0.622222	0	0.886275	0.109009	0.324183	0.332357	0.218782	0.143806	0	0.00392157	0.00196078	0	0	0.205892	0.205892	0.00686275	0.784314	0.236987	0.312418	0	0.407843	0.00130719	0.891503	0.185551	0.00196078	0	0.00952381	0	0.817647	0	0.53268	0.0476507	0.35817	0.0196078	0.236601	0.00392157	0.933333	0.00098039	0.0950679	0	0.0879259	0.615686	0.0527188	0.14183	0.136455	0.00196078	0.291503	0	0.00130719	0.0601318	0.00196078	0	0.0619983	0.0436612	0.798483	0.00784314	0	0.0737491	0	0.0448493	0.0779408	0	0.370588	0.0636398	0.0789667	0.0525391	0	0	0.419608	0	0	0	0.00130719	0.00196078	0.0117647	0.00130719	0	0.0950679	0.00392157	0.107045	0.0461076	0	0	0.0619983	0.332357	0.00196078	0.843137	0.398039	0.00196078	0	0.341176	0	0.0696153	0.209578	0	0.00392157	0.713725	0.536368	0.0176471	0.138955	0.484024	0.127861	0	0.232157	0	0.140022	0	0.376471	0.10243	0	0	0.319976	0.257053	0.00392157	0.0409229	0.123893	0.522601	0	0.972549	0	0.00196078	0	0.686275	0	0.390482	0.0539245	0.28272	0	0.113504	0	0	0	0	0.00098039	0	0.125616	0.00392157	0	0.0461076	0.0938002	0.027451	0.00196078	0.00130719	0.468814	0.0452223	0	0.00784314	0.756863
cg27128042	0	0.5	0.992941	0.982353	0.855882	1	0.431373	0.713725	0.905114	0.74902	1	0.946989	0.971242	0.998039	0.929226	0.998693	1	0.97451	0.6	1	0.338562	0.673203	0.831373	0.998039	1	1	0.96549	0.652288	0.868627	0.947892	0.739216	0.942049	0.746405	1	1	0.787325	1	1	0.904575	1	1	1	0.913165	0.988235	0.115686	0.946661	1	0.928718	0.745098	1	0.941077	0.9295	0.937059	0.954129	0.930719	0.951075	0.957642	0.947713	0.941176	0.862061	0.866667	0.484314	0.688627	0.501961	0.952716	0.957984	0.954328	0.748235	0.390042	0.667974	0.239103	0.475817	0.673203	0.960354	0.768627	0.815686	0.837908	0.956735	0.951077	0.498039	0.788235	0.25098	0.988235	0.67549	0.930454	0.976471	0.219608	0.928714	0.951836	0.964706	0.709804	0.546405	0.68366	0.968627	0.94679	0.760784	0.565572	0.992157	0.605882	0.961157	0.984314	0.952941	0.980392	0.617683	0.956207	0.494118	0.401961	0.730812	0.0156863	0.816667	0.00196078	0.105882	0.64192	0.956695	0.862061	0.935345	0.958025	0.894118	0.954809	0.884103	0.34902	0.886275	0.478431	0.529412	0.996078	0.690196	0.951188	0.92222	0.690554	0.0588235	0.491681	0.984314	0.619608	0	0.892949	0.55098	0.964706	0.333333	0	0.961198	0.958316	0.517647	0.533333	0.839216	0.498039	0.556863	0.992157	0.027451	0.922048	0.747059	0.892938	0.529412	0.984314	0.976471	0.612211	0.950561	0.972549	0.958962	0.684314	0.894974	0.65098	0.270588	0.964706	0.960425	0.496078	0.930912	0.890196	0.956695	0.845875	0.708497	0.466667	0.944995	0.942889	0.880392	0.954809	0.917647	0.947688	0.953275	0.953722	0.939216	0.947712	0.478431	0.939067	0.964706	0.954328	0.928819	0.796078	0.845875	0.0431373	0.957984	0.935294	0.964088	0.880407	0.831373	0.956207	0.946661	0.962745	0	0.964706	0.954809	0.957223	0.945576	0.97451	0.817535	0.780392	0.915089	0.942289	0.963139	0.930984	0.654902	0.934118	0.847059	0.992157	0.741176	0.0235294	0.962886	0.929412	0.923844	0.722517	0.943886	0.95644	0.870588	0.584314	0.00784314	0.87451
cg26147269	0	1	0.99902	0.940196	0.661438	0.997059	0.0849673	0.00392157	0	0.439216	0.868597	0.751551	0.905098	1	0.725995	1	0.556892	0.334641	0.5	0.333333	0.666667	0.864706	0.721569	0.515686	0	0.958824	0.5	0.027451	0.5	0.819608	0.5	1	0.50098	0.5	0.786035	1	1	0.992157	0.666667	0.830719	1	0.346405	0.374118	0.760784	0.81682	0.822104	0.654902	1	0.980392	0.826144	0.787324	0.984314	0.878431	0.847005	0.623864	0.531373	0.980392	0.533396	0.848315	0.693381	0.713725	0.972549	0.580392	0.826767	0.56732	0.920261	0.823652	0.480392	0.817963	0.667932	0.158411	0.576471	0.720588	0.573652	0.825321	0	0.639216	0.992157	0.815846	0.768982	0.721179	0.817446	0.768982	0.0156863	0	0.494118	0.571242	0.992157	0.0156863	0.834641	0.667974	0.00392157	0.384314	0.935294	0.795325	0.818178	0.8533	0.5	0.668459	0.00490196	0.930719	0.496078	0.00588235	0.94902	0.745098	0.996078	0.862745	0.77278	0	0.996078	0.618301	0.815686	0.00392157	0.81282	0.341176	0.767755	0	0.946405	0.496078	0.00392157	0	0.73973	0.253605	0.00392157	0.807763	0.815686	0.508051	0.338562	0	0.153192	0.349695	0.866667	0.839216	0.992157	0.791236	0	0.106426	0.742609	0	0.823529	0.941176	0	0.854628	0.669774	0.00392157	0.826767	0.454046	0.22549	0	0.437255	0.901961	0	0.0509804	0.843137	0.428081	0.8	0	0.828228	0.00392157	0	0.096473	0.484314	0.972549	0.837878	0.63268	0.635294	0.623529	0.855599	0.00588235	0.972549	0.988235	0	0.773322	0.855599	0.964706	0.954902	0.0156863	0.992157	0	0.0313725	0.992157	0.0117647	0.780282	0.00392157	0.992157	0.768406	0.806939	0.00588235	0.952941	0.141176	0.823419	0.837255	0.603922	0.828027	0.870538	0.901961	0.00392157	0.890245	0.838491	0.745009	0.996078	0.740578	0.839324	0.811257	0.808823	0.00784314	0.552928	0.892025	0.427451	0.873649	0.717647	0.959804	0.8541	0.678641	0.0156863	0.874892	0.600499	0.498039	0.447568	0.988235	0	0.610863	0.996078	0.992157	0.738493
cg26396535	0.862147	0.979085	0.696078	0.997386	0.990588	1	0.971765	0.410196	0.976471	0.927451	0.980392	0.875866	0.839216	1	0.868758	0.845313	0.996078	0.715686	0.854902	0.993464	0.991373	0.992157	0.752941	1	1	0.813274	0.996078	0.758824	1	0.87886	0.928105	0.00588235	0.933333	0.75	0.74902	0.643648	0.830719	1	0.994118	0.680392	0.701961	0.874592	0.998431	0.75	0.915686	0.996078	0.995098	0.0196078	0.558824	0.689412	0.855945	0.872578	0.0470588	0.844553	0.984314	0.647059	0.0509804	0.82296	0.840259	0.860784	0.321569	0.658263	0.24902	0.883341	0.96732	0.874592	0.992157	0.673203	0.219608	0.768627	0.220162	0.656209	0.94902	0.894403	0.980392	0.505882	0.917647	0.606863	0.87478	0.858578	0.903191	0.895659	0.960784	0.180392	0.882282	0.986275	0.812633	0.0333333	0.875944	0.717647	0.596078	0.970588	0.857516	0.753922	0.821569	0.47451	0.611301	0.885218	0.865192	0.883341	0.872152	0.89717	0.992157	0.560784	0.941176	0.054902	0.160784	0.819888	0.952941	0.733333	0.341176	0.896305	0.828993	0.988235	0.798693	0.851182	0.84902	0.360784	0	0.893078	0.968627	0.192853	0.0104575	0.0627451	0.917647	0.372549	0.00196078	0.878693	0.00130719	0.350754	0	0.00392157	0.846032	0.877409	0.870651	0.796078	0.103013	0.881775	0.859957	0.97451	0.900193	0.852325	0.825284	0.990196	0.898039	0.866011	0.979085	0	0.875866	0.688235	0.947059	0.688235	0.992157	0.980392	0.980392	0.992157	0.956863	0.857775	0.876139	0.841176	0.513725	0.686275	0.905882	0.980392	0.9	0.980392	0.874592	0.945098	0.832274	0.592157	0.875866	0.880392	0.905882	0.956863	0.769935	0.884336	0.992157	0.88579	0.876651	0.945098	0.876394	0.543137	0.866864	0.961765	0.864356	0.996078	0.973856	0.832274	0.880927	0.494118	0.978431	0.874405	0.00392157	0.86819	0.869291	0.00392157	0.97451	0.888546	0.462745	0.0666667	0	0.00392157	0.892643	0.807425	0.601579	0.627451	0.815686	0.885258	0.879127	0.87451	0.975163	0.939216	0.611765	0.939869	0.0972081	0.878784	0.851182	0.863433	0.900654	0.905882	0.97451	0.654902	0.614379	0	0.855945
cg07139509	0.758956	0	0.0117647	1	0.768627	1	0.501961	0.994771	0.87402	1	1	0	0.667974	1	0.682743	0.0745098	0.771698	0.996078	1	0.673856	0.997759	0.754684	0.998693	1	0.78902	0.545098	1	0.853183	0.894915	0.901334	1	1	0.789804	0.751961	0.994118	0.756631	0.752242	0.883852	0.751961	1	0.889638	0.736471	0.799216	1	1	0.998693	0.75098	0	0.945098	0.991176	0.903002	0.992157	0.878431	0	0.847059	0.179784	0.886275	0.0313725	0.00522876	0.980392	0.996078	0.82549	0.0384395	0.681046	0.924183	0	0.996078	0.666667	0.864256	0.702561	0.992157	0.751291	0.996078	0.604928	0.988235	0.802398	0.833987	0.84902	0.77111	0.996078	0.768068	0.898039	0.0117647	0.40915	0.851101	0.00392157	0.392157	0.362092	0.593218	0.388235	0.820738	0.780392	0.966013	0.705882	0.793659	0.440523	0.823529	0.752941	0.692157	0.87451	0.842094	0.152941	0.168627	0.722876	0.984314	0.144436	0.0156863	0.782073	0.87999	0.597199	0.966667	0.282353	0.994118	0.972549	0.829412	0.760413	0.896078	0.60547	0.889638	0.779694	0.711765	0.944126	0.929412	0.94902	0.980392	0.952941	0.946013	0.69256	0.776471	0.898039	0.911765	0.766127	0.576471	0.856994	0.735433	0.764047	0.966427	0.695991	0.282353	0.0745098	0.752501	0.450951	0.179784	0.587582	0.79283	0.929412	0.800411	0.78946	0.909804	0.694118	0.996078	0.923098	0.863751	0.00392157	0.654902	0.961765	0.58063	0.365674	0.785374	0.913725	0.992157	0.635294	0.994118	0.810212	0.976471	0.933333	0.802398	0.797299	0.00392157	0.5	0.00784314	0.824802	0	0	0.896732	0.322876	0.684607	0.984314	0.793659	0.711765	0.992157	0.707843	0.674414	0.684314	0.611765	0.996078	0.998039	0.00392157	0.956863	0.876471	0.889638	0.306635	0	0.94902	0.435294	0.811552	0.813769	0.555202	0.887935	0.889638	0.929412	0.986275	0.744864	0.586103	0.747149	0.687882	0.80507	0.327627	0.330719	0.494118	0.203922	0.09392	0	0.568627	0.941687	0.265764	0.733332	0.761033	0.717283	0.462745	0.823994	0.75756	0.244229	0.55098	0.741176
cg17932911	0.786555	1	0.662745	0.97451	1	0.998693	0.670588	0.253922	0.858824	0.996078	0.890377	0	0.935686	1	0.796405	0.707949	0.797504	1	1	0.739061	0.997059	0.652941	0.98902	0.997199	0	0.00392157	0.859576	1	1	0.835151	0.903922	0.998693	0.666667	0.99902	0.943791	0.795087	1	1	0.823529	0.975817	0	0.99085	0.979085	0.664052	0.417647	0.814168	0.998693	0.841369	0.997059	0.863305	1	0.835294	0.713725	0.992157	0.804046	0.992157	0.956863	0.94902	0.0745098	0.945098	0	0.956863	0.908235	0.726471	0.860784	0.980392	0.984314	0.705882	0.972549	0.894118	0.00196078	0.203922	0.854902	0.736228	0.941176	0.890196	0.97549	0.196078	0.164706	0.884314	0.859576	0.929412	0.898039	0.83268	0.854605	0.992157	0.972549	0.503922	0	0.896732	0.929412	0.943137	0.970588	0.931373	0.933333	0.870588	0.972549	0.85078	0.796761	0.866667	0.874421	0.909804	0.484314	0.905882	0.92549	0.819131	0.113725	0.819839	0.672136	0.968627	0.720168	0.484314	0.731188	0.85078	0.780353	0.740563	0.601961	0.937255	0.921569	0.795708	0.796405	0.937255	0	0.12161	0.78338	0.823646	0.917647	0.960131	0.668627	0.672157	0.317647	0.855469	0.482353	0.776728	0.730934	0.966667	0.0507525	0.82298	0.619608	0.992157	0.789629	0.752491	0.707426	0.773855	0.972549	0.85078	0.141176	0.823529	0.751788	0.773855	0.345098	0.960784	0.929412	0.677469	0.75429	0.431373	0.984314	0	0.992157	0.984314	0.868291	0.984314	0.667647	0.788235	0.854902	0.800572	0.980392	0.857783	0.778431	0.692157	0.909804	0.577778	0.751788	0.839216	0.842488	0.503922	0.0745098	0.92549	0.529412	0.694118	0.833565	0.978431	0.752808	0.901961	0.85385	0.27451	0.620915	0.778431	0.956863	0.874614	0.480392	0.219408	0.628758	0.795935	0.656024	0	0.861052	0.333333	0.630065	0.823529	0.774673	0.917647	0.739061	0.696076	0.797373	0.78338	0.801777	0.318908	0.894118	0.79676	0.988235	0.452941	0.892157	0.945098	0.0215686	0.245474	0.00392157	0.722528	0.626144	0.633987	0.956863	0.765076	0.873203	0.00392157	0.815089
cg08086720	0.0816469	0.464426	0	0.571429	0.0598039	0.988235	0.00392157	0.00392157	1	0	0	1	0.498039	0.106798	0.298328	0.334641	0.00196078	0.00392157	0	0.992157	0.00718954	0.203137	0.554902	0.0607637	0.00294118	0.118089	0.00130719	0	0.11116	0.118989	0	0.00784314	0.00522876	0.0294118	0.468627	0.0987153	0.447059	0.42549	1	0	1	0	0.161438	0.247059	0	0.0637618	0.631373	0.0625714	0.20549	0.322222	0.123534	0.383295	0.00392157	0.968627	0.333333	0.931373	0	0.594046	0.00653595	0	0.996078	0.00130719	0.00326797	0.0196078	0.00196078	0.0654236	0.0156863	0.00196078	0.164706	0.611457	0.480392	0.476471	0.979085	0.353242	0.00392157	0.103077	0.00196078	0.0827839	0.297061	0.103077	0.0117647	0.00130719	0.104586	0.0638271	0.185342	0.556861	0.00392157	0	0.268695	0.00130719	0.00392157	0	0.00130719	0.0681449	0.0789724	0.480392	0.980392	0.0793616	0.602898	0.00653595	0.496078	0.00392157	0	0	0.24902	0.996078	0.275609	0.00087146	0.464522	0.375163	0.996078	0.00882353	0	0.00653595	0.844444	0.556861	0.123534	0.0785971	0	0.442015	0.247059	0.0501598	0.00392157	0.58641	0.00261438	0	0.996078	0.0117647	0.0548322	0.994771	0.992157	0.0611476	0	0.897374	0.113725	0.990196	0.00588235	0.383295	0.365105	0.976471	0.510693	0.984314	0.955556	0.445438	0	0.104586	0.00784314	0	0.666172	0.00130719	0.379675	0	0.00915033	0.171777	0	0	0.488235	0.104116	0.00392157	0.518547	0.303625	0.486275	0.00392157	0.976471	0	0.366667	0	0.0117647	0.00784314	0.00784314	0.00294118	0.00653595	0.986275	0.492157	0.129068	0	0.248039	0.0176471	0.00784314	0.988235	0.00653595	0	0.00392157	0.964706	0.112391	0.0604877	0	0.00784314	0.0117647	0.00784314	0.00196078	0.00784314	0.976471	0	0.0117647	0.00392157	0	0.992157	0.0196078	0.00392157	0.660054	0.00392157	0.464217	0.406979	0	0.0196078	0.073659	0.968627	0.00196078	0	0.0137255	0.00784314	0.00392157	0.996078	0.498655	0.122688	0.00392157	0.692157	0.611457	0.980392	0.00392157	0.59529	1	0.0705023	0.301174
cg23854488	0	0.25	0	0.337255	0.0235294	0.00196078	0.221176	0.00313725	0.67549	0.0323529	0.0724621	0.464278	0.0941176	0.00196078	0.0405969	0.0156863	0.473529	0.457516	0.657516	0.47451	0.00392157	0.171242	0.324183	0.0156863	0.792157	0	0.541176	0.277344	1	0.236214	0.0980392	0	0.5	0.423529	0.126182	0	0	0	0.751961	1	0.00915033	0.0117647	0.00130719	0.0329412	0.0294118	0.0623501	0.710458	0.00392157	0.503922	0.0745098	0.141364	0.980392	0.00196078	0.232124	0	0.0117647	0.00392157	0.0936474	0.980392	0.105882	0.0130719	0.240109	0.0137255	0.535294	0.0176471	0.0176471	0.103139	0.414706	0.447367	0.0196078	0.0107843	0.175163	0.980392	0.0861005	0.027451	0.00235294	0.00392157	0.0610785	0.405841	0	0.0435821	0.00392157	0.20171	0.0431373	0.0470588	0.264557	0.00392157	0.00392157	0.134655	0.16732	0.173203	0.0117647	0.477255	0.0101961	0.0117647	0.0104575	1	0.00784314	0.027451	0.00392157	0.527451	0.0156863	0.00980392	0.254902	0.109168	0.0750611	0.0137255	0.17041	0.0643527	0.346405	0.04843	0.027451	0.070079	0.0196078	0.523529	0.326169	0.481375	0.992157	0.130755	0.468466	0.0532326	0.0691226	0.037268	0	0.458824	0.00522876	0.00392157	0.00392157	0.240555	0.0235294	0.119594	0.470588	0.407843	0	0.109152	0.988235	0	0.120656	0	0.532026	0.347727	0.0678555	0.0392157	0.0117647	0.0156863	0.0196078	0.976471	0.552941	0.517108	0	0.00392157	0.0196078	0.109152	0.247028	0.0904537	0.0352941	0.127373	0.299084	0.839216	0.19483	0.65098	0.230657	0.383304	0.038648	0.0810708	0.894118	0.00784314	0.494118	0.0643527	0.494118	0.00784314	0.00392157	0.00392157	0.337255	0.00392157	0.156532	0.200784	0	0.121569	0.129412	0.332026	0.185882	0.328602	0.317647	0.0156863	0	0.54902	0.0643527	0.84902	0	0.00784314	0.170241	0	0.0156863	0.232124	0.780392	0.0352941	0.00980392	0.464706	0.547663	0.988235	0.0196078	0.509804	0.996078	0	0.0980392	0.0491528	0.175264	0.0196078	0.149046	0.0156863	0.0104575	0.232124	0.0117647	0.00784314	0.160988	0.211146	0	0.264557	0.464278	0.25	0.00784314	0.419608	0.00941176	0.141364
cg12864721	0.534662	0.00261438	0.07507	0.996078	0.759477	0.783529	0.255882	0.0392157	0.336819	1	0.792504	0.00392157	0.739216	0.92549	0.382774	0.124893	0.107941	0.0143791	0.823529	0.0215686	0.786275	0.667227	0.91634	1	1	0.81174	0.577625	0.581481	0.868627	0.0431373	0.776471	0.594118	0.708683	0.24902	0.95817	0.0602686	0.85098	0.845098	1	0.783007	0.954902	0.454902	0.738235	0.996078	0.988235	0.0844415	0.484594	0.061873	0.5	0.939216	0.882727	0.163479	0.00392157	0.353977	0.956863	0.85098	0.751084	0.108116	0.260168	0.146288	0.636163	0.00196078	0.0117647	0.909804	0.734142	0.980392	0.667647	0.737255	0.0969664	0.882353	0.0235294	0.30719	0.00392157	0.497001	0.703922	0.415686	0.923529	0.73172	0.0908132	0.966667	0.441316	0.234314	0.935294	0.992157	0.890196	0.476471	0.831373	0.0117647	0.150363	0.930719	0.777451	0.611765	0.795098	0.730706	0.905882	0.829412	0.725091	0.980392	0.027451	0.956863	0.988235	0.933333	0.526797	0.0235294	0.00392157	0.310707	0.0130719	0.549804	0.0117647	0.815686	0.270024	0.248298	0.778956	0.601307	0.00392157	0.00392157	0.831507	0.155723	0.81939	0.0889245	0.144618	0.0667554	0.0196078	0.0755878	0.0956848	0.0691007	0.0576018	0.0156863	0.00392157	0.0684679	0.0579511	0.0156863	0.905882	0	0.291538	0.00588235	0.0679768	0.12965	0.00784314	0.804844	0.546269	0.0718653	0.296732	0.134084	0.110413	0.690655	0.917647	0.00392157	0.0910596	0.158777	0.195745	0.536601	0.123132	0.12965	0.155159	0.498039	0.367976	0.0117647	0.976471	0.00980392	0.0143791	0.488235	0.819842	0.798489	0.528017	0.149828	0.396078	0.00392157	0.00392157	0.520261	0.0509804	0.146288	0.00522876	0.00392157	0.905882	0.72549	0.118717	0.819842	0.933333	0.613656	0.503922	0.0829107	0.150363	0.107941	0.734142	0.328656	0.470588	0.00392157	0.842207	0.73172	0.81939	0.236887	0.0746949	0.779618	0.00392157	0.00392157	0.45098	0.00980392	0.556863	0.784314	0.153912	0.00392157	0.123085	0.315613	0.725091	0.163479	0.580718	0.236887	0	0.0156863	0.00784314	0.460996	0.367976	0	0	0.315152	0.134433	0.0352941	0.159881	0.00392157	0.329412	0.0751691	0.00392157	0.00196078	0.882727
cg07796683	1	0.390588	0.998039	0.55817	0.921569	0.454902	0.422876	0.667974	0.484967	0.861438	0	0.923529	1	1	0.596852	0.649673	1	0.5	0.718954	0.496078	0.919608	0.141176	1	0.84902	0.888111	0.819845	0.666667	0.994118	0.883707	0.0117647	0.988235	0.888596	0.978431	0.996078	0.892797	0.66119	1	1	0.642157	0.5	0.993464	1	0.706443	0.0117647	0.889275	0.996078	0.89902	0.798875	0.979608	0.92437	0.877801	0.964706	0.847059	0.698039	0.71787	0.657516	0.00392157	0.976471	0.860421	0.00392157	0.859804	0.990196	0.817647	0.585098	0.905882	0.899637	0.92549	0.688235	0.614224	0.990196	0.0684914	0.0117647	0.682058	0.706567	0.890613	0.937255	0.956863	0.968627	0.0980392	0.959477	0.741143	0.980392	0.82484	0.794507	0.822595	0.00784314	0.56307	0.31634	0.780582	0.745098	0.470588	0.988235	0.243137	0.792157	0.545098	0.981373	0.95098	0.851039	0.972549	0.6	0.984314	0.850196	0.691877	0.490196	0.691503	0.717647	0.982353	0.802614	0.285806	0.976471	0.633987	0.831373	0.0470588	0.795123	0.00261438	0.811765	0.895606	0.819608	0.45098	0.784738	0.483333	0.776012	0.419608	0.484314	0.684314	0.903922	0.875225	0.584314	0.572549	0.569805	0.00392157	0.964706	0.254902	0.490196	0.82321	0.711111	0.00392157	0.773915	0.592775	0.861327	0.972549	0.988235	0.829692	0.633987	0.980392	0.972549	0.6	0.698039	0.701961	0.603137	0.790531	0.501961	0.507843	0.805882	0.532872	0.95098	0.921569	0.874805	0.945098	0.976471	0.566436	0.972549	0.836601	0.976471	0.988235	0	0.899637	0.858209	0.64183	0.890613	0.972549	0.588235	0.937255	0.986275	0.887525	0.819608	0.32549	0.984314	0.980392	0.0509804	0.968627	0.966667	0.647894	0.882353	0.883705	0.0627451	0.0718954	0.64183	0.892297	0.972549	0.861327	0.911318	0.976471	0.889182	0.920741	0.862275	0.874053	0.0588235	0.97451	0.42549	0.00392157	0.860784	0.74369	0.956863	0.72545	0.317647	0.656671	0.900369	0.858824	0.413725	0.9	0.963137	0.860949	0.834118	0.119358	0.902404	0.698039	0.901961	0.588452	0.663044	0.896732	0.293206	0.952941	0.00392157	0.869546
cg01708411	0.197834	0.0815686	0.620915	0.822353	0.519608	0.996078	0.0117647	0.00392157	0.528627	0.849673	1	0.0703256	0.336275	1	0.238576	0.0196078	0.0919051	0.392157	0.236093	0.00980392	0.669281	0.262745	1	0.968627	0.55098	0.00392157	0.942484	0.666667	0.92549	1	0.533333	0.982353	0.870588	0.985882	0.5	0.0815311	0.706843	0.913873	0.92451	0.964706	0.908497	0.984314	0.503922	1	0.83986	0.00392157	0.817647	0.0542141	0.74902	0.996078	1	0.094089	0.557843	0.0655237	0	0.0692345	0.988235	0.283659	0	0.142373	0.44902	0.00196078	0.00098039	0.643137	0.912418	0.964706	0.560784	0.316863	0	0.321569	0.239216	0.109324	0	0.12605	0.996078	0.503922	0.758824	0.962745	0.107898	0.782954	0.347236	0	0.14902	0.00392157	0.82497	0.116489	0	0	0.133966	0.779085	0.729412	0.411765	0.721569	0.262745	0.421569	0.562745	0.0612152	0	0.0900022	0.806869	0.054902	0.330719	0.496078	0.153666	0	0.0352941	0.00784314	0.393791	0.130498	0.63451	0	0.00522876	0.252897	0.505882	0.00196078	0.131745	0.929412	0.00784314	0.639216	0	0.203191	0	0.0235294	0	0.0656209	0.00588235	0	0.453595	0	0.146301	0	0.0352941	0.00392157	0.169444	0.22669	0.00196078	0.996078	0.0919051	0.00196078	0.920225	0	0	0.0570014	0	0.133768	0.819608	0.166667	0	0.119674	0.00098039	0.0978939	0	0.246935	0.0864158	0	0.706843	0.359645	0.102138	0.901961	0.151159	0.839216	0.32549	0.913873	0.915082	0.494118	0.205258	0.695098	0	0.151159	0.839207	0.0978939	0.134814	0.00784314	0.903268	0.0196078	0.897592	0	0.976471	0	0.706843	0.494118	0.109804	0.149156	0	0	0.668247	0.656209	0.151159	0.927451	0.845857	0.941176	0.00784314	0.085279	0.849353	0.0578482	0.00392157	0.988235	0	0.952941	0.900978	0	0.00196078	0.108226	0	0.058603	0	0.601749	0.0894525	0.0919051	0.648366	0.36	0.00392157	0.0655237	0.0859757	0.157709	0.101688	0.12596	0.0691115	0.0117647	0	0.897875	0	0.0196078	0.0117647	0.929654
cg04085896	0.00784314	0.992157	0.333333	0.994771	0.492157	0.631373	0.560784	0.807843	0.754412	0.976471	0.838116	0	0.5	1	0.622475	0.5	1	0.890204	0.835313	0.669281	0.615686	1	0.00392157	1	0.928105	0.787516	0.996078	0.984314	0.844911	0.692302	0.874363	0	0.763922	0.997386	1	0.759114	0.89761	0.962745	1	0.83555	0.82264	0.998693	0.959477	0.988235	0.496078	0	0.96732	0.852695	0.819608	0.871099	0.776739	0.814854	0.241176	0.693675	0.572549	0.984314	0.992157	0.833483	0.901961	0.488235	0.496078	0.00392157	0.00130719	0.00784314	0.94902	0.901961	0.903922	0	0.847171	0.792218	0	0.956863	0	0.75385	0.992157	0.0627451	0.866932	0.631373	0.781869	0.890196	0.879207	0.454902	0.879207	0.90492	0	0.570588	0.572964	0	0.802233	0.618824	0.627451	0.254902	0.919608	0.164706	0	0.00653595	0.815686	0.0313725	0.705882	0.899714	0.996078	0.633333	0.713725	0.341176	0.964706	0.865098	0	0.634141	0	0.890196	0.518038	0.673725	0.485873	0.851613	0.59085	0.832137	0	0.342347	0.828335	0.847059	0.284967	0.813246	0	0.889518	0.468627	0.992157	0.892504	0.527451	0	0.875105	0.736269	0.768627	0.912745	0.401713	0.814854	0.740196	1	0.0117647	0.808171	0.811765	0.750853	0.996078	0.349618	0.462745	0.8093	0.878906	0.313725	0.976471	0.941176	0.388235	0.876471	0.300654	0.323508	0.00392157	0.531959	0.901035	0.879207	0.828679	0.19902	0.769785	0.853424	0.876321	0.842595	0.872199	0.027451	0.00392157	0.866932	0.879207	0.956863	0.862745	0.996078	0.848366	0.00392157	0.766013	0.772549	0.834124	0.0156863	0.984314	0.941176	0.874506	0.844051	0.00784314	0.831397	0.952941	0.873788	0.0117647	0.933333	0.956863	0.827899	0	0	0.857915	0.831552	0.827001	0.407843	0.00392157	0.984314	0.984314	0.890196	0.844911	0.739763	0.798318	0.828693	0.782863	0.794227	0.305882	0.857566	0.00392157	0.279739	0.645752	0.631373	0.0313725	0.329412	0	0.899111	1	0.839216	0.743568	0.886275	0.970588	0.943137	0	0.793863	0.87451	0.00392157
cg14040131	0.90762	0.555556	0.872099	0.996078	0.956078	1	0.5	0.576471	0.420392	0.94902	1	0.900602	0.503922	0.959477	0.807322	0.900654	1	0.984314	0.821569	0.819214	0.505882	0.902941	0.847059	1	0.945098	0.891074	0.92103	0.924353	1	0.937255	0.580392	0.982353	0.879552	0	0.930082	0.760116	0.47451	0.990196	0.665359	0.503922	1	0.918166	0.815686	0.996078	0.937514	0.122876	0.935405	0.880305	0.0235294	0.528105	0.882756	0.872629	0.992157	0.739695	0.871957	0.00784314	0.947208	0.580392	0.188235	0.673999	0.550214	0.992157	0.616471	0.984314	0.984314	0.992157	0.996078	0.930082	0.14891	0.879903	0.894552	0.0823529	0.819214	0.67259	1	0.835294	0.3	0.988235	0.924724	0.788235	0.938852	0.00392157	0.627451	0.91556	0.919031	0.320261	0.760784	0.375163	0.874301	0.443137	0.870588	0.691503	0.662092	0.784314	0.821569	0.945098	0.00392157	0.883333	0.839208	0.913725	0.944298	0.564706	0.95098	0.0117647	0.87192	0.788272	0.968627	0.702222	0.462735	0.945098	0	0.890196	0	0.960784	0.996078	1	1	0.417647	0.935405	0.804888	0.673999	0.447059	0.884974	0.829412	0.889923	0.572549	0.996078	0.916159	0.992157	0.691165	0.893805	0.882315	0	0.626761	0.868904	0.976471	1	0	0	0.928302	0.77597	0.929412	0.74613	0.85771	0.670802	0.996078	0.309804	0.778911	1	0.117647	0.823169	0.79183	0.193137	0	0.913725	0.969608	0.937255	0.931301	0.900846	0.670802	0.0196078	0.928302	0.735948	0.918166	0.979085	0	0.988235	0.352941	0.980392	0.938455	0.95098	0.415686	0.900602	0.878431	0.940534	0.930082	0.658824	0.94504	0.927868	0.940938	0.943297	0.496078	0.874301	0.915686	0.231373	0.847059	0.501961	0.980392	0.6	0.917959	0.944923	0.913379	0.820027	0.946233	0.00392157	0.756863	0.927868	0	0.988235	0.928302	0.907449	0.881742	0.123529	0.832315	0.275236	0.871957	0.881716	0.885354	0.899089	0.996078	0.698039	0	0.747798	0.761107	0.898906	0.916546	0.802319	0.874301	0.807322	0.892758	0.91272	0.47727	0.54902	0.883734	0.882756
cg19255333	0.935115	0.652288	0.831373	0.815033	0.992157	0.997386	0.970588	0.332026	0.671895	0.838655	0.996078	1	0.545098	0.996078	0.893053	1	0.905547	0.747712	0.905099	0	0.882353	0.979272	0.803922	0.705882	1	0.945273	0.888235	0.996078	0	0.948052	0.996078	0.931304	0.879216	0.74902	0.807843	0.773567	0	1	0.805882	0.971895	0.616667	0.898824	0.121569	0.956863	0.00392157	1	0.998693	1	1	0.986667	0.931304	0.940376	0.665359	0.956863	0.758824	0.92052	0.968627	0.940156	0.996078	0.980392	0.996078	0.748039	0.864216	0.953298	0.0156863	0.949246	0.952858	0.994118	0.87451	0.917201	0.00392157	0.494118	0.984314	0.78656	0.988235	0.657516	0.986928	0.878431	0.942845	0.984314	0.950058	0.968627	0.992157	0.933333	0.945551	0.982353	0.00392157	0.332026	0.984314	0.994118	0.885294	0.939869	0.79085	0.961956	0.886275	0.698039	0.31634	0.329412	0.00784314	0.666667	0.950612	0.948563	0.992157	0.976471	0.911075	0.966013	0.964706	0.94597	0	0.807843	0.933333	0.921569	0.650427	0.961956	0.606536	0.866667	0.958618	0.945309	0.624837	0	0.0235294	0.928849	0.620206	0.562091	0.945303	0.996078	0.988235	0.956863	0.00392157	0.177543	0.60602	0.988235	0.488235	0.656209	0.88355	0.982353	0.996078	0.91541	0.478431	0.984314	0.954633	0.945098	0.92111	0	1	0.972549	0.909827	0.751212	0.952941	0.482353	0.910619	0.752286	0.00261438	0.521569	0.996078	0.976471	0.978431	0.944999	0.943243	0.996078	0.00588235	0.93722	0.976471	0.948713	0.948563	0.789706	0.886275	1	0.828456	0.996078	0.943137	1	0.948631	0.784314	0.996078	0.940985	0.948631	0.951551	0.950327	1	0.496078	0.00196078	0.934328	0.976471	0.952858	0.976471	0.596078	0.828456	0.992157	0.960784	0.951551	0.996078	0.58239	0.948649	0.911566	0.976471	0.948563	0.996078	0.984314	0	0.946213	0.794483	0.976471	0.992157	0.878031	0.968627	0.923999	0.95476	0.382353	0.55098	0.988235	0	0.924678	0.992157	0.998039	0.992157	0	0.934328	0.835011	0.372549	0.966667	0.789057	0.956863	0.10412	0.940985
cg18959081	0.878357	0.49902	0.82451	0.985621	1	0.99944	0	0.495098	0.898039	0.815686	0.879805	0.864269	0.753595	0.996078	1	1	0.886207	0.877871	0.802194	0.878514	0.442353	0.75	1	0.996078	0.496078	0.843807	0.996078	0.558824	1	0	1	0.0117647	0.916103	0.998693	1	0.879696	0.910924	1	0.995425	0.256471	0.905882	0.0196078	0.918954	1	1	0.905167	0.511765	0.894638	0.643137	1	0.575214	0.841834	0.560784	0.921569	0.87706	0.00196078	0.898039	0.772549	0.871928	0.971242	0	0.82549	0.950327	0.203922	0.867277	0.783127	0.45098	0	0.92549	0.885397	0.284967	0.803922	0.866667	0.884286	0.696078	0.996078	0.850325	0.892144	0.885397	0.906646	0.617048	0.898039	0.462745	0.982353	0.877354	0.996078	0.0529412	0.00915033	0.881821	0.894118	0.898039	0.937255	0.909804	0.996078	0.867248	0.943417	0.477124	0.956863	0.176471	0	0.992157	0.937255	0.47451	0.666667	0.864714	0.857147	0.846332	0.872398	0.48333	0.941961	0.390721	0.193464	0.269638	0.935294	0.762745	0.858008	0	0.86536	0	0.853462	1	0.893733	0.164706	0.677104	0	0.769935	0.731624	0.0235294	0.681046	0.65098	0.456142	0.886278	0.333333	0.739737	0.812877	0.00196078	0.697483	0.843343	0.973529	0.890246	0.871908	0.690196	0.828593	0.613725	0.0588235	0.796078	0.90072	0.0156863	0.960784	0.496078	0.780392	0.847059	0.888235	0.855353	0.589361	0.996078	0	0.854731	0.748193	0.892878	0.759135	0.939216	0.484314	0.980392	0.785294	0.921569	0	0.867248	0	0.752941	0.886207	0.839216	0.87706	0.969608	0.915686	0.764911	0.864988	0.909688	0.867277	0	0.0117647	0.921688	0.802194	0.662745	0.920087	0.996078	0.939216	0	0.869831	0.854119	0.447059	0.852481	0.976471	0.910503	0.968627	0.890535	0.867277	0.883673	0.0627451	0.855667	0.864988	0.875426	0.844416	0.845135	0.835177	0.884774	0.37393	0.885287	0.891547	0.280392	0.666667	0.921569	0.851012	0.768627	0.431468	0.878448	0.812877	0.795333	0.739737	0	0.889803	0.849886	0.945098	0.0444444	0.635294
cg08123444	0.893783	0.948235	0.183007	0.866667	0.908824	0.72549	0.822876	0.970196	0.75	0.84902	0.990196	0	0.510784	0.734641	0.905661	0.819608	0.286275	0.990196	0.998693	0.00130719	0.968627	0.998039	1	0.8	1	0.929164	0.998039	1	0.619608	0.998039	1	0.695425	0.74902	0.763399	0.976471	0.795559	0.60915	0.9455	0.979085	0.996078	0.990196	0.667974	1	0.139216	0.815686	0.714135	0.998693	0.996078	0.732353	0.895588	0.930149	0.988235	0.60915	0.00784314	0.877065	0.929412	0.934734	0.911697	0.247543	0.845752	0.00098039	0.595515	0.232353	0.932954	0.878431	0.94064	0.917647	0.744314	0.288162	0.7	0.992157	0	0.733333	0.790503	0.92549	0.931373	0.696078	0.929044	0.768627	0.934766	0.992157	0.680392	0.937539	0.903922	0	0.869437	0.95098	0.453922	0.857703	0.91451	0.878431	0.464706	0.768067	0.806536	0.827451	0.798039	0.40359	0.942325	0.496078	0.786928	0.964706	0.937539	0.879739	0.572549	0.937255	0.996078	0.498039	0.814654	0.891152	0.810458	0.858824	0.984314	0.839216	0.933538	0.930392	0.869437	0.941176	0.909804	0.941054	0.580392	0.781699	0.921197	0.936703	0.858824	0.917647	0	0.503922	0.928648	0	0.900654	0.856863	0.652288	0.902535	0	0.886825	0.948039	0.964706	0.00392157	0.70719	1	0.540777	0.964706	0.305882	0.952941	0.917647	0.952941	0.768067	0.89265	0.657516	0.898039	0.00392157	0.996078	0	0.649957	0.912995	0.937255	0.819608	0.86895	0.934786	0.790196	0.883029	0.47451	0.686275	0.929517	0	0.87451	0.627451	0.992157	0	0.956863	0.894118	0.717647	0.247059	0.909804	0.936782	0.722549	0.902301	0.980392	0.936782	0.911111	0.5	0.589216	0.431373	0.65098	0.862745	0.856863	0.917647	0	0.684314	0.940799	0.961765	0.843137	0.863739	0.898039	0.270064	0.758099	0.984314	0.894118	0.860784	0.937341	0.901542	0.992157	0.819307	0.477942	0.383623	0.333333	0.90235	0.765159	0.572549	0.622222	0.490196	0.0931373	0.322068	0.913725	0.85098	0.818536	0.762745	0.0156863	0.856811	0.837647	0.928136	0.932343	0.728105	0.85098	0.937826
cg18640250	0.942699	0.661064	0.631373	0.966176	0.977591	0.977778	0.389216	0.681046	0.786667	0.826144	0.957079	1	0.992157	0.505882	0.886601	0.680392	1	0.436078	1	1	1	0.803922	0.905882	0.952941	0.962091	0.956774	0.992157	0.967173	0.701961	0.270588	1	0.963461	0.933333	0.521569	0.907843	0.880755	0.64902	0.585621	0.863529	0.955882	0.903922	0.294118	0.822222	0.973856	0.980392	1	0.44902	0.705882	0.501961	0.933333	0.962042	0.950794	0.984314	0.270588	0.635294	0.911111	0.941176	0.933333	0.984314	0.933333	0.296732	0.986928	0.964706	0.968627	0.964706	0.980392	0.982353	0.967095	0.976471	0.905882	0.933333	0	0.837255	0.859121	0.878431	0.988235	0.841176	0.980392	0.932349	0.0509804	0.963616	0.941176	0.967095	0.9614	0.964578	0.878431	0.958504	0.82549	0.942462	0.901961	0.984314	0.909804	0.972549	0.847059	0.396078	0.881046	0.977778	0.901961	0.928953	0.913725	0.921569	0.884967	0.789804	0.976471	0.985621	0.956863	0.968627	0.862745	0.996078	0.959477	0.92399	0.618301	0.90774	0.963585	0.298039	0.934871	0.97451	0.703922	0.980392	0	0.988235	0.591714	0	0.984314	0.94905	0.947872	0.0176471	0.744444	0.921569	0.984314	0.450587	0.962785	0.0392157	0.960784	0.939542	0.739216	0.988235	0.00392157	0.0509804	0.982353	0.849752	0.00392157	0.741176	0.833333	0.996078	0.960784	0.784314	0.791176	0.498039	0.956863	0.933775	0.82549	0.856863	0.953408	0.941436	0.937255	0.487582	0.94753	0.958388	0.654902	0.852705	0.96533	0.937255	0.958388	0.973529	0.894118	0.913725	0.964637	0.937255	0.952941	0.862745	0.973856	0.959059	0.703922	0.745098	0.992157	0.631373	0.967506	0.494118	0.962091	0.984314	0.0509804	0.957043	0.852941	0.958824	0.963337	0.673203	0.937255	0.960784	0.758824	0.992157	0.949443	0.964706	0.963596	0.92549	0.96116	0.988235	0.458824	0.750327	0.976471	0.951055	0.981373	0.925676	0.976471	1	0.956544	0.961335	0	0.402614	0.901961	0.996078	0.981699	0.996078	0.933333	0.333831	0.930856	0.933775	0.945921	0.964706	0.948399	0.962272	0.976471	0.803922	0.929412	0.952941
cg14571004	0.897179	0.984314	0.0803922	0.945098	0.998039	1	0.428011	0	0.833333	0.854412	0.899941	1	0.995098	1	0.70336	0.85382	1	0.793028	1	0.666667	0.971895	0.919608	0.843922	1	1	1	0.886451	0.00392157	1	1	0.994118	0.881071	0.99902	1	0.994118	0.885178	0.955556	1	0.996078	0.995098	0.992157	0.997386	0.941176	0.952381	0.965359	0.928105	0.951961	1	0.455882	0.753922	0.851205	0.937255	0.859484	0.929412	0.807843	0.819608	0.906536	0.818424	0.844556	0.833715	0.464706	0.585621	0	0.76122	0.952941	0.91279	0.758824	0.785098	0.875425	0.888586	0.00196078	0.370588	0.801961	0.819013	0.890408	0.820588	0.892157	0.906165	0.888857	0.72549	0.784314	0.554248	0.887176	0.332026	0.872341	0.705882	0.909804	0.619608	0.6	0.826471	0.906165	0.784314	0.84183	0.819608	0.901961	0.844706	0.805882	0.887176	0.952941	0.887176	0.701961	0.823529	0.8	0.84902	0.654902	0.94902	0.0352941	0.747794	0.815686	0.881071	0.303268	0.87451	0.823174	0.766013	0.616667	0.873942	0.74902	0.00392157	0.89209	0.856203	0.658824	0.897163	0	0.741176	0.898039	0.847059	0.332287	0.866667	0.345098	0.856863	0.00392157	0.919608	0.805882	0.796078	0.81696	0.798039	0.00392157	0	0.764706	0.884622	0.875338	0	0.905882	0.83497	0.437255	0.905211	0.952941	0.0509804	0.870588	0.542745	0.833941	0.898039	0.760784	0.952941	0.00392157	0.945098	0.291503	0.881947	0.902907	0.852223	0	0.884622	0.882396	0.839216	0.803922	0.678431	0.809412	0.62549	0.879239	0.738235	0.894118	0.872549	0.933333	0.92549	0	0.917647	0.884933	0.917647	0.786275	0.621569	0.895713	0.596078	0.85098	0.764706	0.827451	0.902273	0.910784	0.879239	0.840523	0.905495	0.895199	0.882317	0	0.880966	0.807843	0.870588	0.607843	0.905882	0.88291	0.709804	0.873707	0.899864	0.823529	0.680039	0.663218	0.417647	0	0.870649	0.0117647	0.743137	0.666667	0.616993	0.905882	0.886275	0.433333	0.883372	0.917647	0.833333	0.803922	0.682353	0.878431	0.813487	0.294118	0.115214	0.921569
cg08196032	0.670588	0.704575	0.431373	0.520588	0.666667	0.496078	0.85098	0.014902	1	0.0124183	0	0.0509804	0.00588235	0.027451	0.382266	0.168627	0.00392157	0	0.345882	0	0.223529	0.503922	1	0.0235294	1	0.998039	0.103922	1	0.359899	1	0.409367	0.996078	0.405882	0.210502	1	0.113283	0	0.410432	1	0.438655	0.998039	1	0.501961	0.666667	0.321089	0.126025	0	0.395529	0.324837	0.998039	0.148994	0.494118	0.525893	0.12672	0.300541	0.52549	0.590196	0	0.350327	0.109804	0.980392	0.447059	0.152288	0	0.466667	0.0254902	0.321569	0.00098039	0.076629	0.470588	0	0.383354	0	0.0844597	0.00196078	0.251961	0.00196078	0.409367	0.00784314	0.202619	0	0.00196078	0	0	0.538075	0.377504	0.252376	0	0.185078	0.588235	0.24902	0.752941	0	0.319629	0	0.221961	0.640178	0	0.876471	0.00196078	0.996078	0	0.00112045	0.299346	0.0794884	0.0763064	0	0.0925134	0.542194	0.55817	0.524044	0	0	0.962745	0.369118	0.438502	0.678431	0.328828	0.344538	0.445639	0.00078431	0.0408994	0	0.173509	0.184314	0.110104	0	0.0421384	0.169441	0.0368968	0	0.95098	0.0501513	0.454902	0.185078	0.841176	0	0.324491	0	0.460784	0.328956	0.498039	0.0647059	0.00392157	0.418959	0.984314	0.94902	0	0	0	0.438502	0.992157	0.960784	0.496078	0.631182	0.130075	0.901961	0.173913	0.332026	0	0.0368968	0.494118	0	0.243608	0	0	0.493416	0.41223	0	0.201307	1	0	0.464706	0.486275	0	0.485242	0	0.00392157	0.161712	0.277242	0	0	0.123012	0.405043	0.210654	0.0421384	0.00196078	0	0.410432	0.461303	0.979085	0.0622082	0.956863	0.713725	0.0942271	0.376523	0.34767	0	0	0.843137	0.633081	0	0.514896	0.12672	0.657032	0.440523	0.0515145	0.0651039	0	0.252549	0.329412	0.160784	0.792157	0	0.0384684	0.122502	0.351549	0.386737	0.996078	0.195698	0.00392157	0.405043	0	0.00196078	0.344538
cg11637695	0.591501	0.166667	0.987675	0.995425	1	0.947059	0.329412	0.769935	0.488235	0.898039	1	0.524567	0.989978	0.976471	0.46624	0.207059	0.381771	0.745098	0.498039	0.119073	0.666667	0.833987	0.998693	1	1	0.910315	0.803922	1	0.910315	0.701961	1	0.915343	0.997386	0.992157	0.992157	1	0.684967	0.995098	1	1	1	1	0.791667	1	0.992157	0.984314	0.934902	0.835294	0.902941	0.979608	0.919518	0.00392157	0.587264	0.878722	0	0.776471	0.77451	0.952941	0.878722	0.430001	0.927451	0.48408	0.711765	0.831373	0.517647	0.894445	0.937255	0.694902	0.886275	0.441693	0	0.144444	0.308497	0.494985	0.894445	0.414706	0.916211	0.364706	0.256209	0.772549	0.914795	0.676471	0.890591	0.947059	0.916436	0.968627	0.72549	0.254902	0.588822	0.00392157	0	0.611765	0.940196	0.886275	0.895582	0.624314	0.968627	0.916558	0	0.666667	0.958824	0.92549	0.821786	0.447059	0.933333	0.67451	0.911765	0.676275	0.492828	0.73098	0.92549	0.464706	0.929412	0.807843	0.192157	0.510749	0.843137	0.701961	0.918767	0.476546	0	0.91211	0	0.404259	0.472549	0.913935	0	0.907522	0.254902	0.462745	0.976471	0.960784	0.776471	0	0.358824	0.137255	0.2796	0.524567	0.223529	0.92549	0.535926	0.924246	0.907182	0.864052	0.827451	0.916211	0.447059	0.820915	0.394319	0.0392157	0.92549	0	0.452941	0.84183	0.00392157	0.918907	0.881742	0.735655	0.717647	0.423403	0	0.858824	0.607843	0.921113	0.586928	0.502811	0.44902	0.90651	0.655583	0.916211	0.501624	0.395929	0	0.899346	0.898039	0.929903	0.450956	0.922222	0.860784	0.812745	0.891176	0.867974	0.588822	0.368291	0.65098	0.906998	0.964706	0.655583	0.976471	0.92549	0.919685	0.851642	0.799112	0.917647	0.895706	0.529412	0.328105	0.0588235	0.905882	0.807843	0.502811	0.960784	0.446466	0.843504	0.538379	0.00392157	0.847059	0.827451	0	0.878722	0.620588	0.886275	0.899322	0	0	0.864665	0.972549	0.474592	0.523059	0.419608	0	0.326555	0.729412	0.00392157	0.839216
cg26429674	0.45098	0.715406	0.980392	0.863529	0.998693	1	0.489216	0.0823529	0.696732	0.992157	0.994118	0.992157	0.682353	0.290196	0.883445	0.994771	0.925789	0.653595	0.825036	0.806536	0.700654	0.947451	1	1	0.963586	0.939107	1	0.967232	0.976471	0.956473	0.965408	0.988235	1	0.998039	0.969935	0.462234	0.978431	1	0.752941	0.996078	0.959696	0.965408	1	1	0.998039	0.946518	0.975686	0.913906	0.935948	0.992157	0.954557	0.946527	0.988235	0.937874	0.947059	0.0784314	0.968627	0.305565	0.866667	0.964706	0	0.854902	0.996078	0.963478	0.933333	0.968627	0.94902	0.887582	0.696729	0.64902	0.972549	0.972549	0.74902	0.734387	0.965408	0.929412	0.969412	0.963478	0	0.965408	0.957423	0.564706	0.968516	0.492157	0.956473	0.976471	0.49281	0.0117647	0.947744	0.712418	0.835294	0.475817	0.763922	0.970588	0.96268	0.760784	0.964706	0.996078	0.667564	0.749804	0.962459	0.644118	0.670588	0.490196	0.492157	0.0156863	0	0.781631	0.00915033	0.919608	0.937255	0.952519	0.453595	0.992157	0.959477	0.946527	0.00392157	0.837825	0.968627	0.926858	0.878431	0.929138	0.831456	0.556863	0.643137	0.374351	0.780392	0.957679	0.70739	0.00196078	0	0.984314	0.945098	0.482353	0.909717	0.941176	0.543137	1	0.931215	0.965041	0.326797	0.305565	0	0.00392157	0.988235	0.963586	0.938008	0.960784	0.772549	0.85167	0.932397	0.992157	0.875131	0.934733	0.527451	0.967232	0.996078	0.963417	0.976471	0.936664	0	0.898039	0.574902	0.950559	0.962024	0.968627	0.992157	0.963478	0.936664	0.941176	0.901961	0.00392157	0.858824	0.967757	0.664706	0.94902	0.603922	0.961762	0.495425	0	0.901961	0.694881	0.907497	0.960784	0.882353	0.954247	0.488235	0.936664	0.523529	0.694118	0.947059	0.947491	0.430443	0.955364	0.988235	0.951679	0.968627	0.938055	0.898039	0.959696	0.939216	0.621584	0.938195	0.992157	0.884474	0.00392157	0.94645	0.943201	0	0.513725	0.962593	0.00392157	0.00784314	0.9495	0.919191	0.886118	0.929953	0.900057	0.858122	0.810697	0.858824	0	0	0.807843	0.950327
cg15933046	0.573736	0.384314	1	0.990196	0.684804	0.926144	0.596863	0.978824	0.479412	0.935948	0.94902	0.648428	0.847059	1	0.388053	0.982353	1	0.105882	0.45273	0.422549	0.970588	0.517647	0.946405	0.750327	1	0.917225	0.783404	0.804232	1	1	0.779085	0.946405	0.993137	0.601961	0.804314	0.255295	0.392157	0.488235	0.993464	0.979832	0.779412	1	0.980036	0.992157	0.998039	1	0.988235	0.988235	0.481373	0.999216	0.941199	0.00588235	0.976471	0.918773	0.143137	0.862745	0.980392	0.898824	0.717647	0.587208	0.597647	0.815686	0.696732	0.156863	0.373856	0.811808	0.0235294	0.771242	0.848086	0.515598	0.936358	0.00392157	0	0.506199	0.783404	0.780607	0.564706	0.690196	0.00392157	0.431373	0.00392157	0.952941	0.364706	0.59085	0.897394	0.898039	0.117647	0.357647	0	0.764706	0.326797	0.464314	0.054902	0.865359	0.321569	0.447059	0.968627	0.905882	0.0313725	0.747068	0.840496	0.341961	0.918954	0.47451	0.92549	0.964706	0	0.693682	0.00392157	0.912418	0.780601	0.687059	0.678521	0.964706	0.657516	0.576249	0.761765	0.988235	0.923098	0.395496	0.445098	0.700973	0.664706	0.958824	0.339608	0.756863	0.654902	0.593626	0.159477	0.968627	0.329412	0.942773	0.00784314	0	0.738334	0.490196	0.937833	0.921569	0	0.888755	0.547854	0.937242	0.913725	0.417751	0.376913	0.815079	0	0.494118	0.00261438	0.42549	0.884967	0.879171	0.626144	0.945098	0.486275	0.992157	0.945098	0.82364	0.643137	0.0745098	0.671895	0.937255	0.894118	0.894021	0.921569	0.350646	0.968627	0.780392	0	0.750588	0.917647	0.527059	0.960784	0.996078	0.908379	0.52549	0.74902	0.847059	0.894118	0.313725	0.858824	0.586275	0.533795	0.0836601	0.954902	0.651709	0.966667	0	0.941199	0.105882	0.923098	0.905352	0.00392157	0.880052	0.992157	0.917647	0.698227	0.858824	0.901022	0.984314	0.504601	0.621974	0.487618	0.954902	0.928959	0.230065	0.482291	0.905491	0.370588	0.959804	0.0156863	0.927451	0.905491	0.0705882	0.953917	0.898151	0.976471	0.972549	0.0666667	0.960784	0.929412	0.00392157	0.519608	0.909804	0.944699
cg01634544	0.966667	0.836601	0.998039	0.937745	0.984314	0.990196	1	0.592157	0.844258	0.738235	0.984314	0.764588	0.310784	0.981373	0.857307	1	0.00392157	0.597647	1	0.987255	0.930719	0.859477	0.974118	1	0.49902	1	0.988235	1	1	1	0.867974	0.5	0.869281	0.494118	1	0.367155	0.898039	0.5	0.992157	0.997059	0.888388	0.916667	1	1	0.964706	0.575702	0.905847	0.0956933	0.755556	0.860392	0.89696	0.87451	0.835294	0.773333	0.6	0.960784	0.9	0	0.721306	0.956863	0.52549	0.550588	0.824837	0.904196	0.900426	0.915819	0.900426	0.714379	0.175009	0.00784314	0	0.0647059	0.762745	0.716666	0.915819	0.946405	0.94902	0.915819	0.635294	0	0.27451	0.794771	0.913826	0.614379	0.921569	0.984314	0.862561	0	0.768627	0.494118	0.894118	0.952941	0.911599	0.938562	0.980392	0.920784	0	0.580392	0.315033	0.915819	0.964706	0.667451	0.671373	0.882353	0.607843	0.768627	0.929412	0.804314	0.00392157	0.462745	0.865289	0.551373	0.865507	0.653595	0.932026	0.794738	0.94902	0.980392	0.968627	0.796116	0.644118	0.0662737	0.9	0.962745	0.512381	0.00392157	0.254238	0.8411	0.472549	0.95098	0.972549	0.876948	0.64183	0.960784	0.83558	0.899346	0.882353	0.798804	0.760784	0.911862	0.843137	0.494118	0.4501	0.823529	0.216667	0.972549	0.641785	0.917647	0.943137	0.203137	0.92549	0.469281	0.791449	0.952941	0.788235	0.941176	0.866859	0.787601	0.512745	0.92549	0.878431	0.313725	0.6	0.929412	0.905258	0.594865	0.91059	0.690196	0.883675	0.643137	0	0.472549	0.748355	0.898039	0.870588	0.866667	0.748355	0.00392157	0.930719	0.943137	0.980392	0.00098039	0.716561	0.72402	0.929412	0.886394	0.9	0.883675	0.897723	0.40915	0.952941	0	0.984314	0.976471	0.734816	0	0.893074	0.28366	0.815686	0.905847	0.988235	0	0.753297	0.775633	0.388914	0.709804	0.8411	0	0.472549	0.709184	0.320915	0.775633	0	0.777793	0.925833	0.78363	0.854902	0.848202	0.752569	0	0.581699	0	0.00196078	0.933114	0.988235
cg09864325	1	0.848366	0.811765	0.998431	0.991036	1	0.902745	0	0.99902	0.976471	1	0.980392	0.99902	1	0.92973	0.981699	1	1	0.998039	0.956863	1	0.923529	0.996863	0.988889	1	0.970071	0.972549	1	0.967636	0.952941	0.966954	0.989804	1	0.929412	0.99902	0.880476	0.95098	1	0.998039	1	0.872549	0.945098	0.966667	0.99085	0.5	1	1	0.613382	0.974902	0.938375	0.964711	0.0196078	0.961715	0.964274	0.607843	0.389542	0.937255	0.639216	0.969354	0.957556	0.537909	0.839216	0	0.654902	0.962069	0.87451	0.694118	0.921569	0.972168	0.813725	0.609399	0.583333	0.860784	0.929308	0.690196	0.94902	0.974095	0.676471	0.941176	0.966954	0.946578	0.56732	0.963431	0.752941	0.911765	0.914507	0.00196078	0	0.975145	0.420588	0.964019	0.527451	0.976471	0.733333	0.368627	0.811765	0.958818	0.964019	0.00784314	0.458824	0.961755	0.796078	0.772549	0.734145	0	0.419608	0.00392157	0.731551	0.752941	0.313725	0.780392	0.623529	0.94902	0.969447	0.884706	0.951725	0.784314	0.45616	0.968347	0.891969	0.254902	0.939748	0.27451	0.815686	0.658824	0.623529	0.94902	0.963978	0.0313725	0	0.27661	0.829412	0.80525	0.729412	0.918158	0.818301	0.951538	0.890196	0.878209	0.970484	0.977553	0.937255	0.227451	0.915686	0.317647	0.247059	0.964335	0.682353	0.878431	0.472549	0.960784	0.00784314	0.85098	0.968859	0.50719	0.294118	0.866667	0.979559	0.301961	0	0.576471	0.966004	0.92549	0.972659	0.890196	0.77451	0.966306	0.619608	0.858824	0.96521	0.555556	0.963231	0.945098	0.901961	0.330719	0.840784	0.909804	0.276471	0.835294	0.962919	0.962919	0.347059	0.950562	0.865359	0.962069	0.955287	0.643137	0.858824	0.966444	0.85098	0.860784	0.921569	0.901709	0.872549	0.976471	0.966459	0.966004	0.961585	0.839216	0.721569	0.971468	0.939748	0.96101	0.964274	0.958818	0.901961	0.733333	0.974766	0.905882	0.461765	0.94902	0.898039	0.964274	0.894118	0.890196	0.978567	0.918158	0.960054	0.295425	0.894118	0.968232	0.94902	0.718431	0.401961	0.966306
cg06327227	0	0.895626	0.0362745	0.863399	0.896471	0.998693	0.992157	0.944314	0.788235	0.746078	0.0784314	0.992157	0.938235	0.94902	0.996078	0.947059	0.860672	0.597647	0.817877	1	0.963399	0.964706	1	0.808118	1	0.882353	0.662745	0.352157	0.86272	0.853633	0.996078	0.869931	0.989216	0.468627	0.868226	0.79528	0.894118	1	1	0.318954	0.94902	1	1	0.805882	0.941176	0.859089	0.797647	0.775743	0.894118	1	0.889639	0	0	0.534641	0.0431373	0.627451	0.827451	0.803922	0.701961	0.918551	0.996078	0.968627	0.973529	0.596078	0.868226	0.872203	0.964706	0.596078	0.731314	0.844191	0.0470588	0.630065	0.860672	0.883239	0.996078	0.846541	0.606536	0.966667	0.899835	0	0.654902	0.873203	0.768036	0.822117	0.87834	0.968627	0.558824	0	0.956863	0.447059	0.81314	0.905882	0.488235	0.980392	0.777778	0.956863	0	0.81314	0.853386	0.876026	0.552941	0.73098	0.994118	0.5	0.943137	0	0.868671	0.729412	0.760784	0.9	0.480392	0.721569	0.698039	0.862962	0.717647	0.849197	0.898384	0.729412	0.867294	0.90092	0.992157	0.841467	0.909276	0.867733	0.984314	0.869633	0.878704	0.903613	0.492157	0.0130719	0.882353	0.933333	0	0.937255	0.00392157	0.822651	0.0294118	0.678431	0.964706	0.878774	0.911743	0.618311	0.00196078	0.00392157	0.90233	1	0.87451	0.398039	0.883239	0	0.938562	0.485605	0.498039	0.788235	0.996078	0.87451	0.968627	0.863693	0.527451	0.879036	0.0117647	0.762	0.988235	0.890196	0.768036	0.968627	0.880392	0.766667	0.843106	0.619608	0.580392	0.915686	0.892002	0.968627	0.996078	0.512941	0.890349	0.876268	0.783473	0.880392	0.901961	0.972549	0.887475	0.88496	0.876026	0.0588235	0.913725	0.843106	0.713725	0.976471	0.876268	0.893937	0.990196	0.886517	1	0.996078	1	0.984314	0.92451	0.964706	0.952941	0.992157	0.89639	0.652012	0.805445	0.791208	0.838161	0.980392	0.583007	0.843948	0.971242	0.980392	0.867958	0.897445	0.996078	0.888749	0.956863	0.806158	0.776427	0.00588235	0.862962	0.851353	0.00784314	0.922155	0.972549
cg08267038	0.211765	0.221176	1	0.958333	0.421849	0.799216	0.281863	0.638431	0.286275	0.054902	0.596078	0.5	0.313165	0.719828	0.396949	0.790196	0.501961	0.579412	0.334641	0	0.552941	1	0.999216	0.937255	0.0303922	1	1	0.960784	1	0	1	0.998039	0.5	0.5	1	0.813372	1	0.27451	0.84986	0.603922	0.684967	0.606275	0.485154	0.998039	0.566453	0.882353	0.968627	1	1	0.669281	0.707637	0.296741	0.87451	0.712922	0.964706	0.52549	0.76355	0.209804	0.569812	0.854902	0.549108	0.549108	0.461765	0.817703	0.00196078	0.568627	0.0333333	0.497255	0	0	0.854902	0	0.00392157	0.394579	0.78184	0.233333	0.988235	0.479739	0.241057	0.298039	0.713156	0.721569	0.458824	0.376471	0.687976	0.308497	0	0.00098039	0	0.298039	0.945098	0.200784	0.321569	0.747451	0.278431	0	0.00392157	0.321569	0.450217	0.817703	0.768627	0.330196	0.268627	0.00392157	0.533333	0.796078	0.734454	0.500654	0.984314	0.452941	0.648366	0	0	0.824757	0	0.260667	0.0156863	0.984314	0.779733	0.255896	0.267974	0.791772	0.960784	0.915424	0	0.229412	0.883465	0.00392157	0.576471	0.610458	0.900895	0.878431	0	0	0.392124	0.30719	0.814379	0.58212	0.0313725	0.819218	0	0.917647	0.909804	0.297758	0.157417	0	0.141846	0	0.330719	0	0.00392157	0.204065	0.00653595	0.452456	0	0.960784	0.530252	0.122022	0.412508	0.229441	0.398693	0.792157	0.832411	0.789118	0.79357	0	0	0.980392	0.255896	0.919608	0	0	0.354709	0.852288	0.768627	0.870588	0.37451	0.741176	0.0431373	0.0235294	0.457516	0.790646	0.287082	0	0.790928	0.92549	0.933333	0.255896	0.749161	0.734372	0.622222	0	0.796078	0.824757	0.810002	0.00392157	0.727713	0.469608	0.00980392	0.905882	0.315336	0.886275	0.264347	0.960784	0.870588	0.929412	0.606641	0.156981	0.00392157	0.331373	0.696078	0.563725	0	0.234668	0.941176	0.106879	0.258771	0.325244	0.027451	0.318954	0.409804	0.179411	0.896078	0.788235	0.645752
cg15602298	0.784963	0.940196	0.882353	0.953595	0.984967	0.981373	0.536601	0.557843	0.94902	0.927059	0.486275	0.862745	0.623529	1	0.530478	1	0.768181	0.988235	0.0235294	0.980392	0.41098	0.688889	1	0.952941	0.998039	0.702761	0.832433	1	1	0.817667	1	0.994118	0.933333	0.933333	1	1	1	0.956863	0.541176	0.722549	0.980392	0.964706	0.990588	0.968627	0.715686	1	0.60915	0.571242	0.640523	0.918301	0.787905	0.743488	0.994118	0.633224	0.980392	0.394958	0.842793	0.959477	0.435294	0.978431	0.00313725	0.24902	0.601961	0.843137	0.755556	0.988235	0.992157	0.95098	0.748922	0.568627	0.996078	0.717647	0.00196078	0.664711	0.960784	0.805882	0.596078	0.952941	0.8321	0.756974	0.892157	0.709804	0.854133	0.976471	0.683472	0.743151	0	0.715741	0.743151	0.881373	0.781879	0.886275	0.828758	0.792941	0.996078	0.815126	0.239855	0.796953	0.712901	0.958824	0.781879	0.984314	0.754248	0.754902	0.317647	0.912418	0	0.818244	0.670275	0.97451	0.986275	0.996078	0	0.994118	0.535116	0.686878	0.996078	0	0.552941	0.0823529	0.992157	0.984314	0	0.94902	0.527451	0.868627	0.60989	0.578431	0.832026	0.992157	0.196078	0.729535	0.963399	0.878431	0.743151	0.258824	0.956863	0.941176	0.908497	0.366667	0.710649	0.65098	0.985621	0.054902	0.788398	1	0.992157	0	0.638493	0.607843	0.627451	0.767709	0.0352941	0.00784314	0.488235	0.980392	0.00392157	0.71042	0.47451	0.697116	0.797634	0.419608	0.968627	0.792837	0.996078	0.642157	0.831373	0.711765	0.176471	1	0.9	0.15098	0.94902	0.862745	0.990196	0.741176	0.918627	0.129412	0.796781	0.976471	0.890196	0.90817	0.664711	0.32549	0.976471	0.0745098	0.952941	0.176471	0.816992	0.714485	0.97451	0.2	0.892157	1	0.545864	0.703146	0.864463	0.980392	0.956863	0.739119	0.692514	0.677158	0.715445	0.00392157	0.443062	0.956863	0.870588	0.795744	0.947059	0.454902	0.0980392	0.792157	0	0.625505	0.714773	0.8	0.827451	0.651677	0	0.00392157	0.719608	0.625152	0.930719	0.878431	0.984314
cg25588389	0.205048	0.323529	0.221176	0.243529	0.00470588	0.00784314	0.0126362	0.111373	0.0300654	0.227451	0.0716365	0.252281	1	0	0.154365	0.213072	0.0928936	0.00784314	0.0215686	0.027451	0.134118	0.333987	0.0313725	0.666667	0.214902	0	0	0.478431	1	0	0.118301	0.0949175	0.400784	0.0882588	0.498039	0.106161	0.0117647	0.0555985	0.186928	0	0.0437519	0	0.0411765	0.0580392	0.192543	0.0137255	0.00196078	0	0.256863	0.307843	0.0861591	0.00392157	0.00196078	0.444368	0	0.888235	0.00784314	0.935294	0	0	0	0.00392157	0	0.103762	0.061177	0.0196078	0.0725463	0.0254902	0	0	0.0404899	0.0169935	0	0.433275	0.103762	0.00588235	0	0	0	0.847059	0.148033	0.37098	0.123617	0.984314	0.050303	0.00522876	0.0588235	0.263725	0.369994	0	0	0.941176	0	0.296746	0.0117647	0.080112	0.576471	0.10057	0.207843	0.103762	0	0.667647	0	0.00392157	0.588376	0.00705882	0.00490196	0.188627	0.0521068	0.264706	0.00392157	0.248039	0.498039	0.063489	0.00196078	0.151432	0.0196078	0	0.0488896	0	0.109971	0.0424183	0.0377635	0.00392157	0.00392157	0	0	0.217647	0.00392157	0.031151	0	0.563399	0.00196078	0	0.00196078	0.155076	0.0341566	0.205048	0.0604338	0.00392157	0.988235	0.847944	0.00588235	0	0	0.103762	0.0117647	0	0.00294118	0.127451	0	0	0.0196078	0	0	0.0984584	0.428905	0.651858	0.00130719	0.00588235	0.0294202	0.594771	0	0.0672842	0.103762	0	0.0775966	0.0156863	0.00849673	0	0.226536	0	0.21785	0	0.822222	0.210839	0.00261438	0.00196078	0.123617	0.00261438	0.00915033	0.142371	0.231238	0	0.0725463	0.00784314	0	0.00849673	0	0.00196078	0.0485873	0.83406	0.00784314	0.124661	0.00784314	0	0.0882588	0	0.0779737	0	0.155076	0	0.00196078	0.618729	0.909804	0.921569	0	0.968627	0	0.992157	0.0156863	0.482353	0.631373	0	0.00196078	0.76507	0.137279	0.111089	0.00392157	0.0156863	0.027451	0.0745549	0.271895	0.0271587	0.0663742
cg26884027	0	0.308824	0.00588235	0.0423529	1	0.505882	0.00392157	0.287582	0.0211765	0.0797386	0.666667	0	0.0627451	0.998039	0.0639126	0.034182	0	0	0.809804	0.139608	0.395294	0.742157	0.994771	0.334641	0.666667	0.698197	0.496078	0.988235	0.666667	0.527963	0	0.945098	0.830392	0.51636	0.998693	0.368627	0.00588235	0.566013	0.741176	0.637647	0.984314	0.54902	0.0578431	0.717647	1	0.0281105	0.62151	0.105882	0.972549	0.977451	0.75499	0	0	0.0743591	0.0156863	0.00392157	0.586042	0.0937214	0.913725	0.0176471	0.0470588	0	0.00784314	0.558354	0.85098	0.63922	0.630252	0.988235	0.00784314	0.0261438	0.00392157	0.014902	0.0145658	0.0509804	0.014902	0.55861	0.494118	0.221569	0	0.558362	0.422222	0.0666667	0.558362	0.257843	0.843137	0	0.140058	0.0156863	0.0327569	0.467647	0.0117647	0.633725	0.00784314	0.335948	0.0117647	0.411204	0	0.00784314	0.0166667	0.0235294	0.642353	0.00915033	0.996078	0.00980392	0.343791	0.00784314	0.377778	0.449346	0.0176471	0.807843	0.0180392	0.027451	1	0.00392157	0.0130719	0.0384676	0.670176	0.988235	0.658393	0.00392157	0.0137255	0.027771	0.0117647	0.375859	0.0117647	0.0166667	0.00392157	0.0302019	0.0156863	0.0251905	0.661553	0	0.441176	0.020915	0.0461791	0.00980392	0.431097	0.0371001	0.0259475	0.639718	0.0321687	0.00392157	0.0117647	0.00980392	0.0353338	0.780392	0.0156863	0.0254902	0.0335521	0.00490196	0.0364982	0.0117647	0.0156863	0.0104575	0.0360498	0.903922	0.00392157	0.0350553	0.663606	0.0405472	0.0284102	0.558354	0.0117647	0.657829	0.554987	0.0104575	0.886275	0.534809	0.0290275	0.0392157	0.0588235	0.0196078	0.0336177	0.315033	0.670588	0.0392157	0.0336177	0.481046	0.0117647	0.429412	0.480392	0.00784314	0.0295766	0.886275	0.544836	0.0613801	0.465686	0.0290275	0.664012	0.660131	0.670176	0.0440334	0	0.628148	0.404967	0.0281105	0.503304	0.0352941	0.615177	0.988235	0.0156863	0.00392157	0.0392157	0.0279884	0.54319	0.0363233	0.0235294	0.160784	0.00294118	0.0156863	0.0360937	0.24902	0.0196078	0.0353338	0.0392157	0.0369692	0.0286541	0.0433153	0.0156863	0.0156863	0.55861	0.0372482	0.164048	0.0156863	0.751878
cg15571686	0.876923	0.446275	0.960784	1	0.991667	1	0.984314	0.414118	0.712418	1	0.922667	1	0.984967	1	1	0.666667	1	0.989216	0.996078	0.701307	0.963399	0.992941	0.915966	0.996078	1	0.547712	0.901961	0.717647	0.906497	1	0.919523	1	0.704575	0.908683	0.59902	0.8	0.700654	1	0.8	0.766667	0.901961	0.99085	1	0.924183	0.886275	0.643885	0.999346	1	0.998693	0.99451	0.914528	0.881068	0.105882	0.843137	0.89281	0.925246	0.964706	0.882353	0.486275	0.835294	0.870588	0.941176	0.756863	0.879304	0.419608	0.919523	0.878876	0.335294	0.968627	0.821893	1	0.860374	0.984314	0.862002	0.919523	0.644706	0.980392	0.929412	0.89505	0.941176	0.956863	0.972549	0.865386	0.886275	0.859522	0.490196	0.00653595	0.0156863	0.917845	0.935948	0.871136	0.715033	0.417647	0.954062	0.782419	0.85098	0.983007	0.879304	0.996078	0.886275	0.887075	0.696078	0.737255	0.81593	0.947059	0.94902	0.931231	0.817211	0.0235294	0.85098	0.0313725	0.963399	0.00196078	0.709804	0.816667	0.757967	0.933333	0	0.968627	0.770582	0.551634	0	0	0.996078	0.427451	0.840391	0	0.86925	0.871895	0.0713251	0.55098	0.879495	0.345098	0.839216	0.754844	0.0196078	0.413725	0.767517	0.478077	0.827451	0.918088	0.811765	0.91791	0.706981	0.882353	0.996078	0.74814	0.054902	0.909804	0.760784	0.71836	0.400141	0.40195	0.960784	0.680744	0.984314	0.109804	0.922574	0.849076	0.937255	0.0713251	0.782419	0.891084	0.924403	0.865386	0.960784	0.900654	0.771765	0.0156863	0.984314	0.552941	0.922549	0.89505	0.950327	0.9	0.873203	0.881771	0.980392	0.843137	0.539216	0.0352941	0	0.83057	0.890196	0.87451	0.44902	0.905882	0.0156863	0.970588	0.891079	0.890196	0.939974	0.992157	0.878876	0.939551	0.392865	0.00392157	0.942484	0.847059	0.89817	0.881771	0.00392157	0.878267	0.731588	0.923245	0.791201	0.871879	0.929207	0.980392	0.576471	0.976471	0.917141	0.85098	0.888712	0.941847	0.929207	0.615831	0.896179	0.680744	0.886742	0.984314	0.721569	0.631373	0.752941	0.976471
cg15278374	0	0.487582	0.986275	0.984749	1	0.719608	0.4	0.181699	0.857143	0.96	0.896372	0.771274	0.0882353	1	0.384569	0.69534	0.685744	0.804706	1	0.480392	0.986275	0.997059	1	0.831373	0	0.934573	0.629412	1	0.996078	0.996078	1	0.936935	0.872269	0.57451	1	1	0.945098	0.990196	0.997059	0.995098	0.67451	0.670588	0.996863	0.75	0.560198	0.898325	0.993464	1	0.688235	0.795294	0.898039	0.553971	0.00392157	0.980392	0.992157	0	0.992157	0.839216	0.598741	0.656018	0.323156	0.24902	0.993137	0.984314	0.948284	0.976471	0.94699	0.766275	0	0.722351	0.482353	0.982353	0.552865	0.441473	1	0.0862745	0.976471	0.5	0.994118	0.938914	0.940903	0.505882	0.94699	0	0.996078	0.771274	0.0960784	0.315033	0.785644	0.664052	0.0457516	0.945098	0.596078	0.996078	0.921569	0.776471	0.0281046	0.886275	0	0.947101	0.896078	0.656209	0.462745	0.00392157	0.5	0	0.367705	0.810131	0.518839	0.817927	1	0.998039	0	0.93447	0.5267	0.764577	0.645752	0.899805	0.944383	0.615984	0.708824	0.888864	0.712205	0.929124	0.903025	0.545098	0.905882	0.992157	0.5	0.978431	0.273261	0.964706	0.634393	0	0.735715	0.455706	0.853375	0.298039	0	0.938372	0.435294	0	0.65098	0	0.615984	0.658824	0.382998	0.64528	0.988235	0.933333	0	0.603499	0.529959	0.681046	0.0558823	0.994118	0.996078	0.863043	0.501961	0.00392157	0.854902	0.94293	0.994118	0.988235	0.943561	0.988235	0.660131	0.910674	0.00392157	1	0.00784314	0.665564	0.810927	0.713725	0.94699	0.956863	0.81343	0.0529412	0.878431	0.0392157	0.988235	0.988235	0.810927	0.460784	0.949123	0.952428	0.984314	0.00392157	0.992157	0.937357	0.996078	0	0.121569	0.918577	0	0	1	0.623529	0.430065	0.94293	0.694189	0.984314	0.568394	0.988235	0.192537	0	0.944355	0.869831	0.706089	0	0	0.998039	0.450537	0	0	0.894575	0.334641	0.810927	0.933333	0	0.996078	0	0.992157	0.984314	0.996078
cg10680621	0.642518	0.323039	0	0.782633	0.85098	0.994118	0.279902	0.0372549	0.574902	0.716437	0.83203	0.354841	0.24183	0.782739	0.583261	0.466667	0.557167	0.568627	0.392157	0.0130719	0.854902	0.993464	0.855462	0	0.5	0.881108	0.937255	0.0117647	1	0.762867	0.986275	0	0.50719	0.159804	0.861943	0.331373	0	0.86711	0.47549	0.581699	0.0705882	0.984314	0.554684	0.512418	0.397386	0.00980392	0.215686	0	0.505882	0.748039	0	0.63197	0.00392157	0.00130719	0.443698	0	0.841176	0	0	0.135948	0	0.288889	0.0166667	0.759765	0.866266	0.781192	0.86711	0.688235	0.976471	0	0.00392157	0.998039	0.0470588	0.366065	0.381699	0	0.252941	0.996078	0.662519	0.718514	0.619639	0.25	1	0	0.996078	0.332026	0.00588235	0.00294118	0.00784314	0.321569	0.00130719	0.979608	0.905882	0.86732	0	0.392941	0.00392157	0.898039	0.220588	0.945098	0.765783	0.333333	0.332026	0.0117647	0	0.151373	0.00196078	0.393333	0.491076	0.587255	0	0.492157	0.495336	0.836574	0.657516	0.572848	0.955556	0.180502	0.878008	0.701777	0.290196	0.0575947	0	0	0.0745098	0	0	0.301817	0	0.333588	0.0575233	0.411765	0.532188	0.00784314	0.613023	0	0	0.4208	0.527691	0.996078	0.509803	0.94902	0.206317	0.00196078	0.67184	0.759765	0.988235	0.540994	0.192157	0.437022	0	0.172549	0.466667	0.00196078	0.00196078	0.730803	0.483589	0.242293	0	0.996078	0.290377	0.704516	0.494118	0.836574	0.496078	0.990196	0.473529	0.724862	0.664052	0.713725	0	0.5	0.00392157	0.979085	0.877599	0.00588235	0.00392157	0.866266	0	0.696747	0.861943	0	0.462745	0.496078	0.861943	0.512117	0.492157	0.664052	0.330719	0.742749	0.886536	0.21426	0.11638	0.836574	0.179234	0	0.76764	0.472468	0.00156863	0.783311	0.63197	0	0.577924	0.384317	0.00392157	0	0.901961	0.00196078	0.00915033	0.162745	0.00130719	0.00130719	0	0.701777	0.0388157	0.22643	0.598446	0.437022	0.00392157	0.631646	0.84511	0.43954	0.22407	0	0.659642
cg16678111	0.858343	0.535472	0.872059	0.870588	0.743791	0.660131	0.605882	0.666667	0.869363	1	0.643137	0.925377	0.312418	0.75	0.801597	0.87451	0.876473	0.997059	0.0117647	0.591373	1	0.990196	0	1	0.993464	0	0.936961	0.976471	0.866667	1	0.833987	1	0.801307	0.982353	0.988235	1	0.951094	0.698039	0.996078	1	0.888683	1	0.75	0.854902	0.32549	0.872541	0.994771	0.87875	0.317647	0.98902	0.823952	0.829863	0.715312	0.843018	0.909057	0.69752	0.928464	0	0.859963	0.841176	0.0143791	0.986275	0.72451	0.992157	0.996078	0.996078	0.398039	0.901037	0.912189	0.857799	0.223529	0	0.394118	0.670651	0.932632	0.76	0.731863	0.121569	0.87905	0.911485	0.933598	0.658824	0.940636	0.996078	0.879091	0.992157	0.996078	0.607843	0.851816	0.980392	0.960784	0.982353	0	0.968627	0.984314	0.966667	0	0.992157	0.00588235	0.996078	1	0.903922	0.988235	0.996078	0.984314	0.854585	0.00196078	0.629804	0.773333	0.988235	0.996078	0.956863	0.887988	0.977778	0.980392	0.819903	0.0352941	0.774127	0.882791	0.858652	0.933333	0.815099	0.890522	0.0117647	0.534118	1	0.00784314	0.952941	0.924706	0.978431	0.32549	0.909398	0.980392	0.718627	0.65938	0.494118	0.996078	0.984314	0.767875	0.992157	0.298437	0	0.77266	0	0.713301	0.964706	0.45098	0.867727	0	0.996078	0.791211	0.695686	0.984314	0.0117647	0.492157	0.947059	0.911358	0.866957	0.984314	1	0.980392	0.895825	0.870501	0.790714	0.960784	0.998039	0.858824	0.928464	0.825742	0.996078	0.996078	0.874722	0.996078	0.911485	0.880994	0.882791	0.0235294	0.984314	0.907316	1	0.996078	0.921341	0.719598	0.992157	0.909356	0.839216	0.706863	0.825742	0.902256	0.984314	0.908884	0.891421	0.00392157	1	0.996078	0.984314	0.90429	0	0.760784	0.00392157	0.873802	1	0.719689	0.825323	0	0.964706	0.885294	0.945098	0	0.986928	0.994118	0	0.00392157	0.996078	0.884679	0.896986	0.679732	0.960784	0.890902	0.89802	0.876919	0.743718	0.00784314	0.907567	0.992157
cg08705647	0.946025	0.458824	0.813072	0.858824	0.997255	0.996863	0.998039	0.712157	0.843137	0.998039	0.894118	0.939517	0.789542	0.947782	0.931127	0.92362	0.911765	0.99902	0.976471	0.896732	0.879412	1	0.751634	1	0.933579	0.94979	0.934866	1	0.989542	1	1	1	1	0.998039	1	0.623873	0.992157	0.989542	0.850196	0.998431	0.983007	0.984314	0.981961	0.932549	0.943258	0.988235	0.993277	0.566667	0.996078	0.904575	0.913725	0.93768	0.380392	0.936939	0.928168	0.939216	0.915686	0.988235	0.464706	0.949178	0.990196	0.976471	0.643137	0.881373	0.970588	0.934866	0.653595	0.710784	0.870588	0.958824	0.352941	0.894118	0.964706	0.92477	0.576471	0.94902	0.851765	0.911111	0.858824	0.92549	0.878431	0.923529	0.934866	0.937255	0.939472	0.960784	0.972549	0.496078	0.939378	0.942484	0.423529	0.733333	0.505882	0.992157	0.943791	0.726144	0.978431	0.996078	0.984314	0.942415	0.65098	0.813725	0.988235	0.892157	0.903922	0.976471	0.494118	0.847549	0.666667	0.84183	0.905882	0.901961	0.84902	0.942484	0.938039	0.942095	0.952941	0.952755	0.953091	0.873203	0.760784	0.552627	0	0.764706	0.930954	0.285106	0.788235	0.929412	0.976471	0.941449	0.982353	0.976471	0.938785	0.960784	0.847059	0.796078	0	0.979085	0.901961	0.948138	0.932843	0.939889	0.686275	0.996078	0.936809	0.987255	0.922879	0.92362	0.47451	0.866667	0.964706	0.998039	0.905882	0.943137	0.960784	0.962745	0.945997	0.939658	0.560784	0.896078	0.936542	0.988235	0.948138	0.835294	0	0.962091	0.926471	0.996078	0.926683	0.934866	0.498039	0.962745	0.943459	0.934314	0.828758	0.846078	0.812745	0.584314	0.964706	0.950327	0.924871	0	0.897957	0.988235	0.945232	0.933333	0.976471	0.926683	0.894118	0.996078	0.480392	0.988235	0.92549	0.922743	0.917057	0.984314	0.507843	0.75098	0.647059	0.94902	0.924361	0.909804	0.27451	0.936939	0.951627	0.930024	0.931898	0.944726	0.939227	0.927971	0.941176	0.954902	0.944726	0.968627	0.984314	0.952941	0.93562	0.85098	0.694118	0.980392	0.984314	0.877502	0.939696	0.955556	0.953738
cg09231843	0	0.235294	0.607843	0.933333	0.993725	0.597647	0	0.950588	0.403922	0.996078	0.521569	0.385507	0	0.454902	0.556192	0.652941	0	0.473203	0.607059	0.858824	0.465882	0.798039	0.838235	0.992157	0.054902	1	0.958824	0.998039	0.92549	0.836276	1	0.996078	0.657516	0.946405	0.496078	0.47738	0	0.984314	0.317647	0.856471	0.931373	0.681373	0.98902	0.823529	0	0.937255	0.986275	0.972549	0.0619608	0.848339	0.887855	0.328105	0.152489	0.00392157	0.992157	0.538467	1	0.610458	0.189775	0.231749	0.00130719	0.00392157	0.69902	0.986667	0.990196	0.988235	0.992157	0.992157	0.992157	0.843137	0.00392157	0.00392157	0.00705882	0	0.496078	0.693137	0.00392157	0.85592	0.992157	0.83486	0.570456	0.666667	0.0117647	0.765457	1	0.419182	0	0.00588235	0.00784314	0.845098	0.980392	0.0196078	0.968627	0.969935	0.851412	0.97451	0.992157	0.32549	0.00784314	0.615686	0.847059	0.986275	0.455882	0.483095	0	1	0.00392157	0.586334	0.409834	0.8864	0.118954	0	0.435532	0.0470588	0.108497	0.318609	0.914832	0.830793	0	0.267613	0.502329	0.891561	0.503922	0.909967	0.18235	0.00784314	0.996078	0.797067	0.00196078	0.998039	0.991176	1	0.68206	0.337255	0.485231	0.135411	0.5	0.490604	0	0.882267	0.169009	0.22248	0.53127	0.490604	0.00261438	0.497059	0	0.486869	0	0.00098039	0.202343	0.00130719	0	0.168173	0.502329	0.484314	0.890196	0.0742502	0.972549	0.00784314	0.996078	0.598431	0.839216	0.851293	1	0.6	0	0.84404	0.0705882	0.988235	0.0156863	0.330347	0.279991	0.774118	0.976471	0.729412	0.53422	0.980392	0.85721	0.975163	0.992157	0.53422	0.490604	0.687582	0.984314	0.853358	0.64183	0.0705882	0.890569	0.992157	0.984314	0.00784314	0.992157	0.882267	0.00392157	0.854864	0.871334	0.876471	0.498039	0.892376	0	0	0	0.996078	0.00392157	0.333333	0.635365	0.0825978	0.53422	0.00784314	0.00980392	0.330719	0.476135	0.501961	0.920053	0.0614364	0.490604	0.271005	0.483095	0.53422	0.109804	0.929412	0.718489	0.964706	0.887855
cg07393734	0.183256	0.284314	0.070028	0.898599	0.00915033	0	0	0.00130719	0	0.333333	0.392975	0.231317	0.508824	0.206112	0.270961	0.934641	0.984314	0.302941	0.23268	0	0.00686275	0	0.856583	0.964706	0.206112	0.113725	0.00653595	0.419608	0.0196078	0.0811271	0.00196078	0.984314	0.12549	0.190588	0	0.260213	0.0117647	0.321293	0.42549	0.332898	0	0.0313725	0.0109804	0.0339869	0.253997	0.0694228	1	0.0470588	0	0.312418	0.452471	0.321311	0.00392157	0.113572	0.00588235	0.0235294	0.122564	0.0196078	0.149457	0.0529412	0.00392157	0.18975	0.0107843	0.996078	0.117168	0.231081	0.0117647	0.709804	0.027451	0.894118	0.0205882	0.0166667	0.0186275	0.25276	0.00196078	0.00392157	0.00392157	0.270665	0.244994	0.0411765	0.0156863	0.00980392	0.270665	0.59451	0.179637	0.333333	0	0.00784314	0.219308	0.0522876	0.00392157	0.894118	0.364706	0.266667	0.00392157	0.486275	0.693835	0.00196078	0.0339869	0	0.224193	0.0313725	0.326797	0.0235294	0.00588235	0.0117647	0.0706957	0.00980392	0.165445	0.975817	0.126391	0.00784314	0.0631241	0.00784314	0.986275	0.108416	0.498039	0.492157	0.321293	0.980392	0.980392	0.0561312	0	0.984314	0.00705882	0.0196078	0.76525	0.0117647	0.0156863	0.996078	0.00392157	0.00980392	0.00392157	0.905882	0.470588	0	0.0461733	0.996078	0.00392157	0.456671	0.107927	0.956863	0.0461765	0.303922	0.377619	0.0156863	0.896732	0.0156863	0.0176471	0.00078431	0.964706	0.0156863	0.0196078	0.0156863	0.00392157	0.113928	0.992157	0.117418	0.0862745	0.368833	0.862354	0.0130719	0.109804	0.230422	0.980392	0.0117647	0.00392157	0.501961	0.0993866	0	0.597386	0.0568627	0.267974	0.270665	0.109804	0.613072	0.00784314	0.0222222	0.00784314	0.00392157	0.959477	0.269804	0.185765	0.49902	0.00392157	0.0839291	0.195948	0.0993866	0.345111	0.231081	0.345111	0.0606374	0.187245	0.300734	0.764706	0.0441901	0.956863	0.0587457	0.860784	0.487212	0.984314	0.0798493	0.378913	0.157281	0.710111	0.322922	0.0156863	0.0731776	0.14697	0.0509804	0.00784314	0.0117647	0.0736247	0.255567	0.0463909	0.117418	0.0979647	0.286037	0.00392157	0.0978409	0.170535	0.0770329	0.0196078	0.0176471	0.345111
cg09101941	0.106476	0.210458	0.518207	0.294118	0.00392157	0.272157	0	0	0.00941176	0	0.992157	0.629412	0.0143791	0.0222222	0	0.239216	0.129107	0.00705882	0.185444	0.510784	0.643137	0.16054	0.533333	0.0640523	0.00784314	0	0.233333	0.143675	0.135934	0.118205	0.0104575	0.0823529	0.391036	0.267974	0.14983	0.00261438	0.0588235	0.134222	0	0.322689	1	0.158824	0.0169935	0.00784314	0	0.613072	0.31451	0.886275	0.293333	0.193725	0	0.0196078	0.00130719	0.160892	0.0156863	0	0.00522876	0	0.00392157	0.0764455	0.182582	0.164848	0.473529	0.16054	0.917647	0	0	0.00313725	0.218038	0	0.477451	0	0.24902	0.138064	0.170826	0.00653595	0.496078	0	0.103445	0.209606	0.00392157	0	0.220094	0	0.119018	0	0.00915033	0	0.0405229	0	0.0215686	0.298039	0	0.00196078	0.00588235	0.00784314	0	0	0.0770689	0.027451	0	0.0575163	0.0176471	0	0.00392157	0.976471	0	0.0687783	0.145098	0	0.0716895	0	0.0915347	0.209827	0.00130719	0.00392157	0	0.542731	0.123828	0.0971657	0	0.217857	0.324183	0.414658	0.503922	0.286094	0.266667	0.00392157	0.00392157	0.0176471	0.285655	0.829358	0.108586	0	0.101849	0.0117647	0.57362	0.411765	0.0808757	0.00392157	0.110183	0.191268	0.0896972	0	0.00784314	0.996078	0.0877354	0.00130719	0.116813	0.00392157	0	0.0894586	0.0846533	0	0.113092	0	0.00784314	0.074178	0.00784314	0.0769152	0.0457683	0.0176471	0.00098039	0	0.00196078	0.00392157	0.00392157	0.209606	0.101849	0	0.0313725	0.0782577	0.165036	0.858824	0.134715	0.137053	0.496078	0.107744	0.972549	0.14983	0.134715	0.00588235	0.129519	0.311111	0	0.135544	0	0.101849	0.108839	0.193441	0.476471	0	0.17638	0.134222	0.0918361	0.00392157	0	0.368687	0.12362	0.170597	0.12764	0.996078	0.112212	0.177215	0.154713	0.222879	0.147476	0	0.146868	0.319879	0.31634	0.0117647	0	0	0.618187	0.061648	0	0	0.117722	0.311111	0.206168	0.0710515	0.00196078	0.605171	0
cg25950325	0.0117647	0	0.00098039	0.259804	0.0240896	0.00392157	0.179085	0.0294118	0.656863	0.143529	1	0.632941	0.0300654	0.667974	0.128739	0.0156863	0.0745442	0.186928	0.0714439	0.943137	0.532353	0.330196	0.537255	0.387451	0.00392157	0.242259	0.0705882	0.0196078	0.00784314	0.26642	0.419608	0.00784314	0.131373	0.0303922	0.913725	0	0.0705882	0.302409	0.64902	0.0333333	0.0411765	0.437255	0.0169935	0.0215686	0.00784314	0.00784314	1	0	0.364706	0.378431	0.414165	0.00392157	0.488235	0.0754425	0.00686275	0.256209	0.176317	0	0.17451	0	0.123852	0.0800307	0.0483924	0.0196078	0	0	0.976471	0	0	0.00392157	0	0.00130719	0.58902	0.00392157	0	0	0.00196078	0.653595	0.0636064	0.0849609	0.043729	0	0.0849609	0.0627451	0	0.972549	0	0.00196078	0.132842	0.0054902	0.00392157	0.00326797	0.0004902	0.00326797	0.0352941	0.247059	0.982353	0.0849609	0.00098039	0.0849609	0.0801316	0.00261438	0.00235294	0.0496732	0	0.121311	0.896078	0.00120664	0	0.775686	0.980392	0.00261438	0.584907	0	0.8	0.408284	0.984314	0.803922	0.310122	0.0885647	0	0.105659	0.00156863	0.0823529	0	0.0476849	0	0.00130719	0.00196078	0.741176	0.0644484	0.0499329	0.0412948	0	0.259428	0.876471	0.00392157	0.124145	0	0.239646	0.222641	0.0626831	0.00392157	0.0718199	0.766893	0	0.741411	0.929412	0	0.00235294	0	0.862745	0.937255	0	0.226425	0	0	0.0767754	0	0.674519	0	0.230392	0.97451	0	0.072539	0.892157	0.837255	0.980392	0.494118	0.332026	0.00196078	0.996078	0.132842	0	0.286275	0	0.330719	0	0	0.00098039	0.147592	0	0.0837504	0.992157	0.00784314	0	0.268089	0.494118	0.30719	0.127838	0.242259	0.064472	0.326797	0	0.0569934	0.0676689	0.09727	0	0	0	0	0.0815575	0.231016	0.0816435	0.623942	0	0.0695049	0.917647	0	0	0	0.00130719	0.0578485	0.894118	0	0.0638103	0.110512	0.132842	0.113027	0.00392157	0.0235294	0	0.0548911	0.0485751	0
cg22564433	0.342666	0.0476191	0.752941	0.0229692	0.177778	0	0	0.554902	0.153431	0.111854	0.00784314	0.129508	0.00392157	0.0577194	0.0523067	0.0590591	0.00392157	0.173203	0.119358	0.00196078	0.0215686	0.00313725	0.0423077	0	0.0222222	0.0716047	0.111828	0.330719	0.0819369	0.0130719	0	0.0715505	0	0.00522876	0	0.250179	0.0235294	0	0	0.00653595	0	0.00980392	0.0529412	0.00130719	0	0.494947	0.00196078	0.216141	0.531373	0.0368627	1	0.0691432	0	0	0.125763	0.0472058	0.00098039	0.660121	0.490196	0.00915033	0.0634796	0.00392157	0.884314	0.00392157	0	0.0117647	0	0.163922	0.0944723	0.0615768	0.605116	0.00705882	0.00261438	0.0551154	0.0795736	0.0827989	0.00392157	0.00653595	0.149897	0	0.933333	0.00392157	0.11464	0.335948	0.0490368	0.00235294	0	0.103531	0.0568968	0.00261438	0.0849196	0.00313725	0.454902	0	0.11464	0	0.00196078	0.0156863	0	0	0.0607472	0.00653595	0.00280112	0	0	0	0	0.00732026	0.00065359	0	0	0.159024	0	0	0	0.0651011	0.00784314	0.741176	0.0563909	0.0444033	0.0196078	0.254634	0.472549	0.00392157	0.129508	0.399952	0.00392157	0	0.0960784	0.0575833	0.341176	0.980392	0	0	0.0483991	0	0.00130719	0.0196078	0	0.0313725	0	0	0.956863	0.00196078	0	0	0.0802474	0	0.00784314	0.00588235	0.00980392	0	0.00392157	0.313725	0	0	0	0	0	0.00784314	0	0	0	0.0595714	0.572549	0.101382	0	0.0928145	0.00653595	0.00392157	0.322876	0	0.00130719	0.204902	0.0392157	0.00196078	0.00784314	0.00196078	0	0.00522876	0	0.172685	0.107487	0	0.0117647	0.0777737	0	0.00653595	0.0428622	0.0616368	0	0.0359276	0.35643	0	0	0.988235	0.0928145	0.384314	0.00196078	0	0.00196078	0.648366	0.0562482	0	0.365273	0.00130719	0.00392157	0.0754384	0.384314	0.00130719	0.00588235	0.00392157	0.0313725	0.0815052	0	0.0423577	0	0.0762844	0.00784314	0.00196078	0.00392157	0.0404295	0	0.696464	0.0423077
cg11883009	0.817148	1	0.5	0.426331	0.997386	1	0.75	0.513725	0.210196	0.5	0.5	0.743541	0.96549	0.998039	0.805423	0.77451	0.5	0.5	0.743541	0.982353	0.660131	0.665359	0.471242	1	0.992157	0.741652	0.980392	1	0.727599	0.996078	0.801678	0.731588	0.899346	0.769935	0.731588	0.00392157	0.814902	1	0.741176	0.86902	1	0.8	0.759804	1	1	0.933333	0.501961	0	0.771652	0.999346	0.642326	0.807015	0.613072	0.791887	0.699167	0.992157	0.792157	0.861449	0.94902	0.867381	0.932026	0.977451	0.757647	0.0470588	0.956863	0	0.740473	0.483007	0.325116	0.816834	0.94902	0.803754	0.95817	0.821999	0.988235	0.492157	0.95098	0.719707	0.835135	0	0.739384	0	0.756699	0.109804	0.988235	0.956863	0.992157	0.2	0.816834	0.488235	0.5	0.964706	1	0	0.311111	0.776471	0.672145	0.904575	0.499036	0.923529	0.689492	0.47549	0.581699	0.605229	0.744015	0.979412	0.880392	0.591895	0.608856	0.986928	0.960784	0.472549	0.668647	0.894118	0.00196078	0.813082	0.74946	0.767745	0.746798	0.830357	0.703922	0.996078	0.801557	0.980392	0.940196	0.431154	0.718627	0.732843	0.342484	0	0.856246	0.803922	0.77237	0.781322	0.807015	0.849138	0.94902	0.743541	0.660131	0.492157	0.860552	0.86576	1	0.0705882	0.865139	0.903922	0.901961	0.0117647	0.968627	0.834989	0.796078	0.996078	0.663893	0.0117647	0.0117647	0.996078	0.770854	0.76999	0.960784	0.803751	0	0.490196	0.498039	0.719707	0.64183	0.470588	0.94902	0.752117	0.668281	0.513725	0.684314	0.537255	0.933333	0.972549	0.746798	0.635294	0	0.740473	0.756699	0.998039	0.657516	0.921569	0.743541	0.330719	0.894118	0.763473	0.961765	0.668281	0.828758	0.62044	0.976471	0.788968	0.40181	0.498039	0.793453	0.749289	0.752117	0.492157	0.947059	0.731588	0.849138	0.96732	0.853712	0.72536	0.658899	0.417647	0.630893	0.776151	0.654902	0.992157	0.45098	0.963399	0.791887	0.653595	0.988235	0.783556	0.941176	0.976471	0.717027	0.964706	0.720587	0.674211	0.793453	0.780844	0.964706
cg22167353	1	0.00392157	0	0.754902	0.992157	0.750327	0.243137	0.366013	0.986928	0.6	1	0.992157	0.677124	1	0.382121	0.5	0.263962	0	0.164706	0.211334	0.667974	0.992157	0.890196	0.755882	0.5	0.960784	0.716899	0.992157	0.991176	0.996078	0.424837	1	1	1	0.782373	0.0691825	0.964706	1	0.846275	0.98733	1	0.5	0.740741	0.656209	0.996078	0.0494033	0.966667	0.0635432	1	0.985621	0.870265	0.992157	0.436952	0.116877	0	0.639216	0.593464	0.725344	0.121862	0.227441	0.0117647	0.305882	0.00294118	0.215686	0.721569	0.282353	0.678431	0.672549	0.00392157	0	0.988235	0.972549	0.00490196	0.178382	0.890196	0.461438	0.996078	0.784556	0.866667	0.660784	0.49333	0.642021	0.672111	0.514071	0.769441	0	0.565686	0.00196078	0.0931557	0.757983	0.438235	0.623529	0.878431	0.743137	0.164706	0.980392	0.94902	0.722026	0.490196	0.6	0.782373	0.207843	0.952941	0	0.144506	0.964706	0	0.47813	0.326156	0.851765	0.515033	0.00392157	0	0.818671	0.00784314	0.363084	0.655882	0.0560524	0.842409	0.401978	0.992157	0.0512874	0.00392157	0.00784314	0.00915033	0.00980392	0.174204	0.664056	0.054436	0.00392157	0.870588	0.852941	0.313725	0.00392157	0.392851	0.980392	0.352736	0.00392157	0.00196078	0.825793	0.211334	0.988235	0	0.3253	0.296838	0.996078	0.921569	0.502745	0.198629	0.0196078	0.723529	0.684358	0.00196078	0.952941	0.325207	0.756863	0.470588	0.156269	0.714644	0.480392	0.480392	0.364706	0.490196	0.818671	0.960784	0.335175	0.480392	0.721569	0	0.760567	0.226144	0.278102	0	0.992157	0.843137	0.976471	0.154902	0.842959	0	0.831373	0.627451	0	0.156013	0.441176	0.782373	0.905882	0.78708	0	0.694118	0.755804	0.835294	0.0679708	0	0.789793	0.268766	0	0.711408	0.261438	0.580392	0.822663	1	0.0604321	0.281007	0.112033	0.637302	0.380605	0.613258	0.0775214	0.31553	0.00392157	0.00522876	0.243693	0.121862	0.335175	0.352736	0.06805	0.311131	0.274276	0.00882353	0.00392157	0.8102	0.179859	0.484314	0.813725	0.937255
cg20418529	0.578746	0.998431	0.333333	0.861064	0.855462	0.700654	0.969608	0.875294	0.973856	0.996078	1	0.848922	0.720588	0.997386	0.903499	0.834349	0.947996	0.933333	1	0.792157	0.75	0.864314	0.987255	0.949664	1	0.947977	0.878431	0.947309	0.949538	0.994771	0.852941	1	0.94087	0.949538	1	1	0.996732	1	0.998693	0.881793	1	0.994771	1	0.858824	0.992157	0.956237	0.982745	0.954322	0.74902	0.996078	0.95559	0.928738	0.984314	0.867699	0.929158	0.0117647	0.360784	0.396078	0.884957	0.921569	0.0054902	0.978431	0.00588235	0.929412	0.117647	0.721569	0.027451	0.67549	0	0.372549	0.964085	0.503268	0.933167	0.658077	0.986275	0.472549	0.923529	0.113725	0.839216	0.942406	0.928347	0.894118	0.94087	0.00392157	0.951826	0.498039	0.00784314	0.211765	0.91649	0.464052	0.797759	0.00784314	0.711111	0.596078	0.766013	0.457843	0.94902	0.937255	0.00392157	0.961267	0.419608	0.711111	0.667974	0.235294	0.784314	0.00784314	0.00196078	0.686111	0.054902	0.272549	0.471242	0.72451	0.494124	0.756863	0.300392	0.804904	0.373856	0.00392157	0.764706	0.920986	0.854056	0.95595	0.96208	0.00784314	0.744519	0.920668	0.764706	0.545098	0.417647	0.573856	0.12549	0.731373	0.431373	0.318164	0.941917	0.480392	0	0.927216	0.435906	0.955811	0.886289	0.972549	0.00980392	0.00196078	0.920986	0.951826	0.931465	0.0176471	0.00915033	0.266667	0.60507	0.936113	0.168627	0.596078	0.855303	0.831373	0.923313	0.944133	0.790196	0.00392157	0.578431	0.870588	0.5	0.980392	0.730392	0.917446	0.957851	0.937804	0.0117647	0.601307	0.960784	0.934764	0.370588	0.435294	0.491503	0.715033	0.452941	0.6	0.978431	0.654902	0.956863	0.00392157	0.840389	0	0.955811	0.883444	0.420588	0.0117647	0.894118	0.955606	0.996078	0	0.25098	0.943175	0.112418	0.980392	0.937804	0.496078	0.953476	0.956863	0.950248	0.953992	0.996078	0.63706	0.00784314	0.941176	0.929455	0.938246	0.618301	0.787255	0.322876	0.00294118	0	0.584314	0.882353	0.462745	0.417647	0.509804	0.258824	0.784314	0.955606	0.86173	0.00392157	0.801961	0.00392157
cg23139609	0.94902	0.278431	0.440578	0.154622	0.393277	0.173871	0	0.185098	0.0156863	0.171895	0.316629	0.00653595	0.00915033	0.443922	0.0983273	0.0959524	0.0815956	0.175686	0.0117647	0.0588235	0.0156863	0.5	0.346405	0.27451	0.105229	0.321569	0.321548	0.291503	0.952941	0.329412	0.309804	0.135948	0.444118	0.494118	0.364035	0.450389	0.295785	0	0.187255	0.156303	0.121569	0.356863	0.307908	0.431373	0.00705882	0.255748	0.0294118	0.821436	0	0	0.332026	0.0633321	0.0734093	0.110858	0.00392157	0.980392	0.666667	0.00588235	0.912418	0.0196078	0.0222222	0.370588	0.319608	0.186928	0.24902	0.00130719	0.291503	0.633725	0.0519447	0.334641	0.00261438	0.0627451	0.0326797	0.00392157	0.00392157	0.295785	0.00392157	0	0.00196078	0.295785	0.0117647	0.223529	0.00784314	0.107886	0.929412	0.00784314	0	0.25	0.0643292	0.230065	0.261721	0.00392157	0.85098	0.972549	0.0509804	0.467647	0.116154	0.00196078	0.0791775	0.331256	0.952941	0.552941	0.0104575	0.00392157	0.756863	0.480392	0.939216	0.143253	0	0.0130719	0.0730002	0.00784314	0.0806648	0	0.00196078	0.0815956	0.300654	0.611512	0.503922	0.054918	0.00130719	0	0.0117647	0.467299	0.00392157	0	0.281504	0.00130719	0.00686275	0.856918	0.0677257	0.741176	0.142422	0.0117647	0.2	0.00784314	0.0681466	0.0891802	0	0.960784	0.0763126	0.129705	0.00784314	0.0858884	0.0541496	0.0196078	0.0594836	0.0333333	0	0.00392157	0.480392	0	0.0728038	0.501961	0	0.492157	0.00196078	0.0503535	0	0.0597339	0.827149	0.394067	0	0.303369	0.321548	0	0.992157	0.223217	0.058946	0.945098	0.113725	0.0313725	0.00196078	0.372549	0.00392157	0.00196078	0.0156863	0.00392157	0.391021	0.00392157	0.101961	0	0.0764579	0.00588235	0.027451	0.423529	0.0627451	0.058946	0.027451	0	0.788235	0.0530648	0.169062	0	0.945098	0.00392157	0.505882	0.0995904	0.00392157	0	0	0.733333	0.0769564	0.241242	0.00392157	0.428431	0.103269	0.0717355	0.647059	0.176353	0	0.133477	0.964706	0.100873	0.0684534	0.0705882	0	0.0708467	0.0730002	0.0785674	0.213699	0.0583238	0.110912	0.0809577	0.0814632
cg14463995	0.918596	0.941667	0.950168	1	0.983007	0.929412	0.691503	0.953922	0.678431	1	0.943554	0.916017	0.960784	1	0.923594	0.923594	1	0.703922	0.851791	0.997647	0.888235	1	1	1	0.670588	0.909804	0.756863	0.87549	0.943562	0.928084	0.934204	1	0.998431	0.850196	0.886275	0.567036	0.924262	1	0.995294	0.945534	0.99902	0.803922	0.93268	0.977778	1	0.910002	0.529412	1	0.996078	0.992157	0.407843	0.929982	0.900049	0.919147	0.372549	0.686275	0.934046	0	0.929165	0.960784	0.909921	0.172549	0.71634	0.882353	0.982353	0.656863	0.988235	0.943137	0.950653	0.928855	0.521807	0.854902	0.917647	0.882774	0.947059	0.697386	0.948255	0.960784	0.00784314	0.458824	0.840396	0.944709	0.627451	0.705882	0.92915	0.996078	0.401512	0.359477	0.9181	0.945027	0.945027	0.684314	0.956863	0.460131	0.876863	0.689706	0.968627	0.944709	0.620588	0.943137	0.984314	0.482353	0.913725	0.940196	0.968627	0.65098	0.923366	0.834389	0	0.737255	0.57906	0.792157	0.0156863	1	0.945758	0.924015	0.566667	0.928186	0.839216	0.486275	0.986275	0.633978	0	0.464533	0.584314	0.810969	0.588698	0.905069	0.429412	0.539216	0.598972	0.932595	0.00784314	0.916087	0.806578	0.593464	0.937255	0.919301	0.807212	0.946123	0.94141	0.00392157	0.907949	0.933975	0.87451	0.943554	0.930063	0.57906	0.00392157	0.192157	0.912542	0.760784	0.172549	0.919821	0.896078	0.943433	0.934565	0.919147	0.927183	0.909033	0.75817	0.498039	0.109804	0.9089	0.384314	0.918596	0.944971	0.00392157	0	0.947059	0.909804	0.913725	0.939554	0.945027	0.505882	0.905882	0.735294	0.951522	0.913466	0.854902	0.115686	0.419608	0.9181	0.854902	0.00784314	0.819608	0.490196	0	0.860784	0.645098	0.968627	0.938286	0	0.930677	0.909921	0.980392	0.940736	0.925599	0.713725	0.949746	0.901945	0.988235	0.919821	0.899987	0.904406	0.776471	0.578042	0.897224	0.934596	0.95098	0.734314	0.778431	0.923366	0.882353	0.0843137	0.926831	0.840591	0.932836	0.90794	0.317647	0.678431	0.87242	0.737255	0.941176	0.696732
cg06850158	1	0.0156863	0.664052	0.993464	1	0.223529	0.60549	0.47756	0.249237	0.760784	0.650292	1	0.661438	0.650292	0.0117647	0.580984	0.998693	1	1	0.998039	0.505882	0.665359	0.992157	0.796863	0.5	0.867235	0.907471	0.998039	1	0.751008	0.996078	0.988235	0.918627	1	0.998039	0.882841	0.985621	0.910616	0.680392	0.666667	0.894552	0.952941	0.828758	0	0.341176	1	0.949804	0.840523	0.934902	0.794771	0.810724	0.937255	0.996078	0.616972	0.846605	0.524029	0.856334	0.941176	0.853384	0.892842	0.992157	0.882573	0.998039	0.992157	0.972549	0.82639	0.901228	0.709804	0.633987	0.863022	0.447059	0.343137	0.972549	0.826066	0.726471	0.866749	0.324183	0.960784	0.976471	0.897677	0.89508	0.957843	0.916575	0.754902	0.446534	0.00392157	0.980392	0.541737	0.879555	0.799346	0.951634	0.95098	0.849673	0.929412	0.960784	0.00261438	0.445217	0.976471	0	0.989542	0.980392	0.532026	0.980392	0.486275	0	0.980392	0	0.92451	0.792157	0.639216	0	0.996078	0.223529	0.00196078	0.984749	0.771069	0.910616	0	0.988235	0.796791	0	0.972549	0.488235	0.257516	0.992157	0.980392	0.102861	0.709804	0.990196	0.24902	0	0.976471	0.498039	0.988235	0.797706	0	0.945098	0.840191	0.00130719	0.901228	0.879761	0.881722	0.438541	0.484314	0.766197	0.941176	0.990196	0	0.870767	0.992157	0.84445	0	0	0.8813	0.371222	0.972549	0.89508	0.870385	0.494118	0	0.789046	0.972549	0.996078	0	0.978431	0.996078	0.954902	0.992157	0.901961	0.907471	0.942157	0.662745	0.96732	0.958824	0.984314	0.986275	0.973529	0.984314	0.87451	0.986928	0.972549	0.662745	0.863116	0.980392	0.496078	0.881677	0.872356	0.901961	0.960784	0.866749	0.889995	0.881637	0.984314	0.860706	0.564696	0.947059	0.956863	0	0.796078	0.990196	0.986275	0.88595	0.899548	0.848453	0.564267	0.996078	0.881191	0.897824	0.00392157	0.996078	0.916704	0.0339869	0.854578	0.962091	0.647763	0.964706	0.00392157	0.86632	0	0.931373	0.866749	0	0.957843	0.988235	0.996078
cg18750960	0.144168	0.611329	0.723529	0.348039	0.143627	0.174902	0.180392	0.157647	0.127843	0.481046	0.0784314	0	0.516863	0.5	0.497478	0.766667	0	0.29085	0.308106	0.505882	0.17208	0.59085	0.64874	0.528105	0.292157	0.854902	0.570588	0.0101961	1	0.354734	0.282353	0.5	0.117647	0.278431	1	0.0117647	0.194771	0.045098	0.305882	0.400784	0.423529	0.483333	0.175	0.954248	0.68366	0.00392157	0.495098	0.466667	0	0.045098	0.652609	0.490231	0.0235294	0.205048	0.472549	0.247059	0.388235	0.119301	0	0.668498	0.513725	0.00078431	0.332026	0.00392157	0.00392157	0.0392157	0.276792	0.00784314	0.00784314	0.542093	0.00784314	0.00392157	0.490231	0.302905	0.194053	0.00784314	0	0.0107843	0.85098	0.0823529	0.0633435	0.00196078	0	0.0635739	0.556501	0.495098	0.908497	0.498039	0.00588235	0.00448179	0.00392157	0.810458	0.344118	0.823529	0	0.607843	0.720957	0.00392157	0.988235	0.124395	0.227451	0.00130719	0.0568627	0.717724	0.114361	0.481373	0.330719	0.335179	0.464426	0.688235	0.715998	0.0156863	0.678535	0	0.992157	0.460063	0.657516	0.996078	0.380998	0.968627	0.982353	0.0608418	0.00784314	0.492157	0.666667	0.027451	0.00980392	0.00130719	0.00392157	0.00784314	0.396345	0.106019	0.0156863	0.650943	0.409522	0.243049	0.00392157	0.387963	0.496078	0.00392157	0.55484	0.564706	0.129277	0.401961	0.628592	0.00784314	0.62549	0.945098	0.0156863	0.255313	0.421894	0	0.744318	0.704902	0.985621	1	0.00392157	0.284929	0.988235	0.458824	0.947059	0.00196078	0.801961	0	0.00261438	0.978431	0.00784314	0.00392157	0.964706	0.00392157	0.460063	0.619658	0.658824	0	0.348603	0.622222	0	0.0705882	0.00392157	0.15074	0.00784314	0.11776	0.147421	0.00980392	0.156863	0.0757877	0.229412	0.964706	0.996078	0.133546	0	0.0196078	0	0.256664	0	0.0627924	0.992157	0.470588	0.326797	0.266718	0.736512	0.00588235	0.667952	0.373067	0.880392	0	0.0911296	0.207036	0.464047	0.992157	0	0.282353	0.00294118	0.00392157	0.128058	0.233753	0	0	0.988235	0.542093	0.0137255	0.00392157	0.0981529	0.00196078	0.207059
cg12548057	0.959635	0.796078	0.0784314	0.795294	0.961023	0.615686	0.723137	0.395908	0.391036	0.441176	1	0.714451	0.673529	0.671895	0.129412	0.77098	0.988235	0.411111	0.101961	0.628431	0.778824	0.660392	0.712941	0.780392	0.987255	0.949036	0.670588	0.45098	0.959882	0	0.933333	0.982353	0.959477	0.996078	0.980392	0.133333	0.819608	0.958393	0.692157	0.615251	0.74902	0.947339	0.985621	0.990196	0.904599	0.872549	0.841176	0.494118	0.911111	0.84902	0.898039	0.748399	0.529412	0.958589	0.355556	0.959583	0.0117647	0.55098	0.959809	0.00392157	0.992157	0.392157	0.972549	0.97451	0.961023	0.972549	0.950344	0.660131	0.437782	0.668353	1	0.171242	0.486275	0.586725	0.931373	0.89281	0	0.962745	0.194118	0.939009	0.986275	0.93807	0.950344	0.498039	0.117647	0.00392157	0.0117647	0.330719	0.958589	0.539869	0.996078	0.940196	0.952941	0.996078	0.669281	0.697059	0.0235294	0.609804	0	0.521569	0.963949	0.978431	0.793725	0.85098	0.652288	0.874048	0.976471	0.816925	0.00784314	0.213725	0.654902	0.00915033	0.65658	0.965826	0.484314	0.928733	0.964004	0.97451	0.958393	0.345098	0.547059	0.131062	0.87451	0.975906	0.0222222	0.0147059	0.971527	0.996078	0.00392157	0.238145	0.992157	0.717647	0.746078	0.00392157	0.884258	0.0862745	0.807843	0.0117647	0.501961	0.00392157	0.941042	0.397647	0.513725	0.334641	0.928105	0.967181	0.873831	0.476471	0.338562	0.44902	0.972549	0.972549	0.929412	0.929412	0.639355	0.990196	0.959846	0.908864	0.833937	0.192157	0.168984	0.955825	0.950344	0.964407	0.746078	0.0490196	0.295098	0.496078	0.188235	0.967339	0.827451	0.486275	0.496078	0.970588	0.994118	0.996078	0.00980392	0.958393	0.937255	0	0.961023	0.00294118	0.841475	0.72451	0.961023	0.941202	0.943137	0.188235	0.756162	0.870588	0.956863	0.966879	0.458128	0.961023	0.996078	0.972549	0.886275	0.00392157	0.498039	0.958393	0.611765	0.00392157	0.920312	0.953917	0.959291	0	0.751574	0.963659	0.449673	0.970588	0.766667	0.972549	1	0.992157	0.882353	0.939495	0.776206	0.802492	0.819608	0.282353	0.988235	0.678438	0.890196	0.523309	0.988235
cg00387964	0.381558	0.0294118	0.677124	0.987745	1	0.845098	0.5	1	0.503922	1	0.996078	0.384819	0.0117647	0.854902	0.595659	0.625431	0	0.758824	0.909804	0.968627	0.979085	1	0.82549	0.975686	0.94902	0.427451	0.190196	0.883137	0.969935	0.86586	0.610784	0.975163	0.667974	1	0.892834	0.988235	0.1	0.6	0.566013	0.996569	1	0.994771	0.801569	0.661438	1	0.978431	0.793464	0.902724	0.152941	0.899346	0.882761	0.00392157	0.188095	0.201268	0.539814	0.0156863	0.488889	0.768627	0.154387	0	0	0.0176471	0.368627	0.309804	0.893596	0.873918	0.533333	0.92549	0.853193	0.00392157	0.60915	0.752941	0	0.289161	0.905882	0.343137	0.849673	0.498039	0.121569	0.828744	0.781056	0.847059	0.821058	0.755556	0.852198	0.00392157	0	0.00078431	0.170761	0.816993	0.182353	0.693137	0.845098	0.892797	0.613725	0.516078	0.086463	0.798039	0.261438	0.2	0.882409	0.752941	0.580392	0.00588235	0.00588235	0.505882	0.136453	0.466667	0.864706	0.737255	0.452158	0.278431	0.309439	0.158824	0.306919	0.266157	0.719608	0.921569	0.905447	0.299107	0.898039	0.897421	0.930421	0.739869	0.240523	0.849757	0	0.632685	0.878431	0.923009	0.0627451	0.509804	0.661825	0	0.318645	0.00392157	0.935524	0.784314	0.201345	0.887296	0.259665	0.564706	0.0648164	0.539814	0.00784314	0.828048	0.432458	0.00784314	0.156863	0.410784	0.266157	0.803922	0.414102	0.145736	0.890196	0.843558	0.324581	0	0.854902	0.00392157	0.929993	0.872441	0.42549	0.537255	0.843558	0.824427	0	0.717647	0.281449	0.862291	0.627451	0.0117647	0.92549	0.494118	0.396078	0.869031	0.605019	0.870588	0.850735	0.532026	0.87451	0.745098	0	0	0.892834	0.929412	0.701961	0.281449	0.86763	0.770588	0.905025	0.282353	0.835348	0.894932	0.0892614	0.94902	0.887223	0.39584	0.887296	0.895157	0.3557	0.484314	0.3557	0.381464	0	0.866667	0.462745	0.144204	0.933333	0	0.00653595	0.296471	0.19213	0.281156	0.935524	0.0874729	0.00392157	0.208907	0.827451	0.671569	0.488235	0.527821	0.409068	0.758824	0.886275
cg19937499	1	0.326797	0.198431	0.717647	0.966885	0.831373	0.5	1	0.984314	1	0.947059	0.77913	0.830719	0.639216	0.743188	1	1	0.227451	0.956863	1	0.596863	0.788235	0.5	0.842017	0.593137	1	1	1	1	0.90872	0.986275	0.99085	0.904706	0.997647	0.514706	0.356863	0.980392	0.927742	1	0.823529	1	0.999216	0.909314	0	0.960784	0.985294	0.992941	1	0.6	0.912157	0.874972	0.512418	0.272165	0.170588	0.945098	0.8	0.921569	0.00784314	0.610476	0.861582	0.523529	0.00980392	0.380392	0.880392	0.721569	0.876064	0.941176	0.919608	0.564706	0.865901	0.879739	0.835023	0.9	0.768583	0.890196	0.886275	0.717647	0.633333	0.851287	0.945098	0.479154	0.862745	0	0.675582	0.894098	0.584052	0	0.615686	0.745097	0.944444	0.933333	0.575163	0.939216	0.833333	0	0.94902	0.254902	0.832397	0.00130719	0.939216	0.899329	0.743137	0.947712	0.752941	0.933333	0.00261438	0.689216	0.637601	0.00588235	0.900324	0.228831	0.349804	0.631373	0.908497	0.71634	0.766399	0.752941	0.00392157	0.908802	0.800691	0.911765	0.90673	0.940707	0.866667	0.656863	0.717647	0.912992	0.691915	0.605882	0.483642	0.94902	0.887548	0	0.901961	0.550005	0.294118	0.938137	0.762866	0.00392157	0.917647	0.486275	0	0.490196	0.650989	0.327451	0.866052	0.824297	0.292307	0.898039	0.775163	0.00392157	0.718954	0.00130719	0.435294	0.412012	0.803922	0.811765	0.629661	0	0.763342	0.00784314	0.933333	0.976471	0.909976	0.941176	0.815686	0.00392157	0.832397	0.385251	0.921569	0	0.497059	0.810619	0.858824	0.87451	0.466667	0.92549	0.405882	0.809075	0.360784	0.866667	0.00196078	0.768583	0.933333	0.902704	0.472549	0.27451	0.385251	0.713725	0.894118	0.916669	0.839216	0.623681	0.921569	0.945098	0.929412	0.92549	0	0.95098	0.941176	0.945098	0.898039	0.937255	0.604067	0.852653	0.956863	0.693458	0.653277	0.160784	0.6	0	0.894118	0	0.898039	0.788235	0.634003	0.511126	0.00196078	0	0	0.900082	0.945098	0.858824	0.392157	0.956863
cg27174441	0.794391	0.824183	0.30719	0.797647	0.539216	1	0.905882	0	0.467647	0.501961	0.820558	1	0.998039	0.991503	1	0	0.664538	0.666667	0.666667	0.25	0.917647	0.5	0.77451	0.84382	0.962353	0.727428	1	1	0.964706	1	0.82549	0.541176	0.843137	0.587675	1	0.794801	0.882963	0.137255	0.896078	0.678431	1	0.879739	0.853595	0.372549	1	1	1	0.796593	0.830964	0.639651	0.731525	0.392157	0.370588	0.916667	0.464706	0.379412	0.732026	0.669462	0	0.968627	0.908497	0.738824	0.447059	0.836601	0.480392	0.988235	0.245752	0.665686	0	0.333333	0.00196078	0.486275	0.332026	0.738774	0.00392157	0.673529	0.830065	0.921569	0.454902	0.808727	0.78748	0.027451	0.984314	0.988235	0	0	0	0.602614	0.804069	0.89098	0.605882	0.847059	0.985621	0.321569	0.295425	0.553922	0.380392	0.262745	0	0.84703	0.321569	0.698039	0.756863	0	0.968627	0.726388	0	0.724183	0.0352941	0.630719	0.55098	0.216667	0.505882	0.808727	0	0.690898	0.822635	0	0.0823529	0	0.755182	0.701424	0.308497	0	0.759216	0.604575	0.829094	0.770828	0.233333	0.647059	0.188928	0.828646	0.788719	0.593464	0.806592	0.346405	0.120014	0.87451	0.282353	0.802122	0.758296	0.669462	0	0.00784314	0.986275	0.980392	0.599593	0.682248	0.00098039	0.762211	0.37451	0.847983	0.656929	0.443137	0	0.992157	0.917647	0.830647	0.162745	0.431373	0	0.706863	0.42465	0.864183	0.324183	0.729412	0.390196	0	0	0	0.00392157	0.535294	0.988235	0.921569	0.976471	0.776453	0.00196078	0.294118	0.768627	0.380392	0.968627	0	0.741731	0.00196078	0.842111	0	0.180392	0	0.47451	0.760189	0.776453	0.841021	0.490196	0.733333	0.840097	0.941176	0.770475	0	0.807204	0.466667	0.990196	0.800265	0.786122	0.595938	0	0.0235294	0.435294	0.956863	0	0.975163	0.661438	0.797309	0.768905	0	0.100624	0.857525	0.984314	0.552528	0.0196078	0.502152	0	0.508119	0.852941	0.00130719	0.354902
cg14470479	1	1	0.997386	1	0.957843	0.85182	0.668627	0.761438	0.656209	0.752941	0.486275	0	0.570588	0.917647	0.667271	0.48107	0.595677	0.827451	0.549673	0	0.603137	0.959216	1	0.916078	1	0.895124	0.867889	0.996078	0.882353	1	0.947059	0	0.837255	1	0.962091	0.211215	1	0.972549	0	0.746078	0.952941	0.75	0.978039	0.996078	0.727152	0.183705	0.893563	0.0966658	1	0.780392	0.82438	0.627158	0.89423	0.768627	0.937255	0.913725	0.941176	0.903521	0.886433	0.227451	0.764706	0.836788	0.848366	0	0.637908	0.00784314	0.917647	0.763725	0.266422	0.537998	0.830021	0.178431	0	0.52431	0.436601	0.676471	0.105882	0.47451	0.988235	0.858139	0.870779	0.54902	0.988235	0.892229	0.846705	0.0392157	0.56732	0.933333	0.785267	0.429412	0.867889	0.682353	0.641176	0.209804	0.443137	0.33262	0.776471	0.35098	0.937255	0.537255	0.879898	0.809804	0.85817	0.682353	0.906667	0.875817	0.928105	0.687582	0.560102	0.872639	0.370588	0.831373	0.8	0.996078	0.263529	0.629831	0.909886	0.717647	0.893813	0.704996	0.423529	0.0962602	0.180392	0.772549	0	0.00130719	0.911574	0.865622	0.00130719	0.265359	0.909804	0.868627	0.719751	0.0196078	0.521569	0.790555	0.839791	0.833187	0.684061	0.698039	0.664471	0.902125	0.894118	0.625333	0.530583	0.00196078	0.541176	0.288235	0.94902	0.423529	0.74902	0	0.737255	0.746521	0.490196	0.917647	0.905066	0.864509	0	0.00392157	0	0.892367	0.202941	0.839623	0.872003	0	0.700017	0	0.866667	0.490196	0.527486	0.403922	0.527486	0.819608	0.894295	0.643137	0.752941	0.895124	0.645752	0.620915	0.498039	0.00588235	0.627158	0.823529	0.0509804	0.837153	0.0843137	0.866667	0.433333	0.837362	0.566667	0.900186	0	0.87402	0.90686	0	0.605882	0.831373	0.776471	0.893563	0.575065	0.00392157	0.573923	0.290196	0.899928	0	0.837481	0.900517	0.534208	0.364706	0.928485	0.984314	0.95817	0.227451	0.792157	0.896824	0.980392	0.642207	0.537998	0	0.881917	0.48107	0.898218	0.00392157	0.764706
cg13374432	0.00588235	0.404575	0.572549	0.934454	0.989216	1	0.5	0.964706	0.662745	1	0.841228	0.798039	0.492157	0.984314	0.701431	0.334641	0.937255	1	0.778726	0.333333	0.5	0.969935	1	0.871373	0.998693	0.976471	0.984314	0.884314	0.998039	0.956863	0.858824	0.994118	0.666667	0.692157	0.899735	0.863159	0.192157	0.91588	0.103268	1	1	0.943137	0.988235	1	0.458824	0.858305	1	1	0.393464	0.998431	0.8399	0.882353	0.00392157	0.419674	0.396078	0.611567	0.848239	0.71194	0.616993	0.48522	0.422279	0.0360784	0.645752	0.850911	0.229412	0.909804	0.0117647	0.445752	0.873442	0.858824	0.492157	0.472549	0.704043	0.538126	0.0104575	0.94902	0.207843	0.870866	0.913725	0.492157	0.0156863	0.752941	0.854826	0	0.968627	0.328105	0.00588235	0.490196	0.178842	0.911111	0	0.818301	0.856863	0.843137	0.330719	0.661438	0	0.854826	0	0.482353	0.479739	0.492157	0.658824	0.34902	0	0.644444	0	0.365795	0.698216	0.915686	0.392157	0	0.00196078	0.988235	0.354902	0.399192	0.924422	0.968627	0.916823	0.954902	0.272549	0.910672	0.803922	0.960784	0.494118	0.44902	0.00784314	0.479007	0.976471	0.958824	0.91814	0.568627	0	0.692689	0.487217	0.984314	0.914642	0.633706	0.315033	0.97451	0.644351	0.364706	0.711813	0.00392157	0.324183	0.870588	0.00196078	0.490196	0.841176	0.496078	0	0.790196	0.309804	0.384314	0.519686	0.657516	0.211655	0.136448	0.519608	0	0.911921	0.870334	0.505882	0.871675	0.440523	0.976471	0	0.976471	0.00784314	0.0568627	0.054902	0.644351	0.968627	0.988235	0.837255	0.960784	0.691685	0.919099	0.436275	0	0.553922	0.00196078	0.479007	0.752941	0.895763	0	0.590196	0.00784314	0.862873	0.854826	0.921078	0.069771	0.945098	0	0.635294	0.858305	0.709804	0.00392157	0.231373	0.964706	0.600831	0.984314	0.458634	0.210929	0	0.505882	0.724189	0	0.659121	0.326797	0.00156863	0.486275	0	0.709804	0.911428	0.0235294	0.917647	0.502657	0.282353	0.705454	0.988235	0.668602	0.886275	0.673203	0.8399
cg01094309	0.859128	0.610458	0.0607843	0.896833	0.984314	1	0.498039	0.313725	0.753725	0.863883	0.976471	1	0.407488	0.891765	0.890957	0.972549	1	0.89098	0.813694	0.586275	0.968627	0.555556	0.666667	0.954902	1	0.858824	0.986275	1	0.859953	0.905882	0.782745	0.665359	0.811765	0.998039	0.988235	0.85098	0.863454	0.554902	0.955882	0.660784	0.887027	0.990196	0.660131	0.833333	0.978431	1	0.992157	0.745233	0.667974	0.903922	0.839216	0.733689	0.804877	0.459835	0.506863	0.0117647	0.84112	0	0.459835	0.984314	0.819608	0.960784	0.00784314	0.859435	0.945098	0.783007	0.501961	0.886275	0.815686	0.779327	0.00392157	0.641176	0.972549	0.825588	0.838601	0.980392	0.00392157	0.871917	1	0.838601	0.836225	0.998039	0.839543	0.5	0.624837	0.929412	0.847657	0.626797	0.695356	0.958824	0.994118	0.665098	0.94902	0.80915	0.839543	0.531653	0.500262	0.47451	0.886275	0.499346	0.101961	0.346405	0.986275	0.816807	0.0130719	0.907843	0.984314	0.47619	0.996078	0.88366	0.541176	0.480392	0.937255	0.888235	0.854902	0.733689	0.498039	0.00784314	0.890369	0.868962	0.958824	0.765942	0.332026	0.788689	0.878431	0.572549	0.0235294	0.846336	0.905882	0.988235	0.446929	0.831975	0.00392157	0	0.796237	0.975163	0.396078	0.791476	0.709804	0.87322	1	0.740292	0.956863	0.821086	0.00392157	0.980392	0.841598	0.813181	0.956863	0.330719	0.721455	0.324183	0.898039	0	0.664052	0.559477	0.47562	0.351472	0.960784	0	0.868069	0.498039	0.67451	0.867725	0.887627	0.639216	0.972549	0.984314	0.782457	0.911765	0	0.968627	0	0.734641	0.963399	0.84902	0.484314	0.937255	0.996078	0.530719	0.855153	0.585621	0.828718	0.947059	0.868627	0.876964	0.947712	0.782457	0.740196	0.838601	0.00196078	0.175639	0.823214	0.847059	0.929412	0.980392	0.0215686	0.156863	0.984314	0.851642	0.0196078	1	0.913725	0.627374	0.992157	0.00392157	0.809942	0.256644	0.992157	0.00392157	0.494118	0.790196	0.721569	0.870588	0.988235	0.00784314	0.237908	0.807843	0.00784314	0.809842	0.976471	0.724522	0.598693	0.545098	0.890571
cg03989711	0.894264	0.972549	0.684314	0.842702	0.762465	1	0.89902	0.501961	0.606774	0.947451	0.713725	0.87325	0.0117647	0.843137	0.996078	0.969412	0.883844	0.960784	0.64902	0.186275	0.739869	0.889216	0.912418	1	0.718301	0.809697	0.893334	0.964706	0.881266	0.848553	1	0.572549	0.962353	0.720261	0.611765	0.481385	1	0.247059	0.875817	0.749804	0.954902	0.670588	0.817367	0.966275	0.452941	0.47451	0.726471	0.554924	0.996078	0.943791	0.231373	0.88373	0	0.027451	0.883844	0.620463	0.984314	0.00686275	0	0.831373	0.84902	0.861176	0.917647	0.756863	0.735948	0.909804	0.845937	0.958824	0.507861	0.819608	0.760784	0.871623	0.937255	0.91512	0.861897	0.626891	0.970588	1	0.893143	0.129412	0.968627	0.729412	0.855285	0.905882	0.888199	0.95817	0.883187	0.192157	0.988235	0.909804	0.988235	0.893137	0.968627	0.701961	0.560784	0.896359	0.59432	0.935294	0.892742	0.892826	0.782353	0.85098	0.932026	0.97451	0.543791	0.741176	0.992157	0.837908	0.853197	0.67451	0.578431	0.524183	0.868627	0.898039	0.281046	0.837722	0.95817	0.935294	0.996078	0.45098	0.769935	0.495131	0.470588	0.821569	0.782353	0.34902	0.552941	0.883521	0.298039	0.888235	0.862745	0.607843	0.996078	0.894118	0.901394	0.85098	0.840368	0.737255	0.658824	0.935948	0.845333	0.476471	0.719608	0.823529	0.976471	0.980392	0.830176	0.888235	0.911765	0.915686	0.972549	0.992157	0.962091	0.846796	0.830172	0.649673	0.860784	0.753536	0.871387	0.812421	0.933333	0.976471	0.810458	0.855847	0.933333	0.806536	0.964706	0.894118	0.812196	0.919608	0.903922	0.835294	0.862745	0.858203	0.952941	0.909722	0.97451	0.893754	0.788235	0.945098	0.681046	0.805229	0.8765	0.888889	0.888023	0.364706	0.988235	0.812196	0.941176	0.635294	0.986275	0.85172	0.849295	0.910905	0.447059	0.359029	0.760784	0.313725	0.906639	0.992157	0.834177	0.443406	0.865113	0.8499	0.322876	0.883844	0.980392	0.85927	0.964706	0.822222	0.904793	0.854902	0.715743	0.452941	0.816821	0.852646	0.929412	0.883844	0.848494	0.928105	0.861897	0.817618	0.448318	0.15817	0.885305
cg18051527	0.771203	0.251961	0.75	0.854902	0.681046	0.333333	0.491176	1	1	1	1	0.992157	0	1	0.300029	0.00130719	0.333333	0.5	1	0.31634	0.661438	1	1	0.00588235	0.558194	0.872005	0.0156863	0.902261	0.986928	0.00588235	1	0.996078	0.984314	0.960784	0.897303	1	1	1	0.999346	1	1	0.8	1	1	0	1	0.985621	0.850493	0.380392	0.881046	0.881641	0.792157	0.83827	0.546008	0.782353	0.968627	0.847462	0.250933	0.996078	0.333333	0.490196	0.670588	0.988235	0.929412	0.968627	0	0.976471	0.897303	0.812271	0	0.976471	0.976471	0.0156863	0.455421	0.882117	0.880283	0.866667	0.919608	0.537927	0.882117	0.968627	0.692157	0.941176	0.913725	0.787266	0.65098	0.554635	0.651912	0.387513	0.919608	0.513725	0.381176	0.946667	0.945098	0.885681	0.815686	0.178319	0.972549	0.427451	0.876471	0.952941	0.941176	0.813725	0.870588	0.960784	0.564706	0.988235	0.781793	0	0.211765	0.00392157	0.196863	0.322338	0.95098	0.680392	0	0.897308	0	0.878431	0.275993	0.40192	0.850493	0.810458	0.835294	0.805345	0.870588	0.0235294	0.0117647	0	0.935294	0.964706	0.917647	0.984314	0.215759	0.425738	0	0.992157	0.631353	0.188133	0.885674	0.218399	0.250933	0.780392	0.00392157	0.49012	0.879709	0.606127	0.437255	0.339868	0.383729	0.493243	0.0313725	0.962745	0.712809	0.94902	0.882353	0.909804	0.156934	0.654902	0.295875	0.964706	0.976471	0.984314	0.709804	0.25098	0.345309	0.866487	0.77451	0.00196078	0.837255	0.968627	0.488235	0.617543	0.964706	0.915686	0.903922	0.478431	0.900502	0.86176	0.964706	0.884951	0.00261438	0.451029	0.450586	0.884951	0	0.882117	0.00196078	0.881478	0.386275	0.988235	0.136366	0.843405	0.88267	0.783402	0.960784	0.886297	0.92549	0.986275	0.905882	0.537927	0.690196	0.00784314	0.783402	0	0.590188	0.956863	0.34102	0.468627	0.970588	0.734589	0.635638	0.941176	0.49012	0.980392	0.34102	0.376928	0.602198	0.00130719	0.60535	0.890775	0.952941	0.943137	0.926176	0.947059
cg23076537	0.509804	0	0.643137	0.984314	0.856209	0.989542	0.0603922	0.0372549	0.37423	0.567647	1	0.352322	0.464986	1	0.159022	0.249216	0.157443	0.5	0.20289	0	0.933333	0.933333	0.859608	0.976471	0.968627	1	0.254902	0.533333	0.986275	0.521569	1	0.980392	0.979412	0.617647	0.715033	0.085725	0.294118	0.911612	0.764706	0.806443	0.737255	0.939496	0.713333	0.44	0.788235	0	0.60056	0.0784314	0.486275	0.626144	0.906178	0	0.00392157	0.289461	0.157443	0.44902	0.247059	0.82985	0.807843	0.00196078	0.513725	0.00392157	0.438235	0.814936	0.94902	0.643137	0.873704	0.714706	0.0926964	0.260515	0.0649647	0.454902	0	0.303812	0.170588	0.845896	0.658824	0.845896	0.148958	0.502614	0.839216	0.592157	0.952941	0.996078	0.842776	0.872549	0	0.0879552	0.0705882	0.93098	0.886275	0.287582	0.733333	0.85098	0.657516	0.818487	0.209792	0.467974	0.00784314	0.985621	0.809804	0.180392	0.847059	0.0117647	0	0	0.194556	0.641692	0.264052	0.956078	0	0.972549	0.47451	0.863405	0.00130719	0.249312	0.911612	0.443058	0.937255	0.176471	0.249312	0.0911352	0.00196078	0	0	0	0.0599189	0.582353	0.00130719	0.513725	0.0156863	0.060265	0	0.00392157	0.984314	0.246554	0.0601411	0.177563	0.157596	0.873704	0.166083	0.172549	0.182144	0.21934	0.161722	0.616993	0.14867	0.286148	0.480392	0.670588	0.00196078	0.143137	0.300969	0.352322	0.240608	0.876471	0.696211	0.789106	0.84351	0.162751	0.364211	0.696211	0.980392	0.890979	0.67451	0.145353	0.879242	0.180392	0.189967	0.47451	0.281359	0.161722	0.268247	0.834314	0	0.996078	0.0117647	0.875067	0.858824	0.94902	0.945098	0.00130719	0.383623	0.162751	0.84446	0.866667	0.798039	0.189967	0.964706	0.845896	0.875067	0.841377	0	0.858322	0.182144	0.0931114	0.282353	0.0117647	0	0.856983	0.172419	0.00784314	0.303424	0.313373	0	0	0.379257	0.772825	0.964706	0.94902	0.00392157	0.00130719	0.00392157	0	0	0.820109	0.204138	0.158644	0.240608	0	0.863216	0	0	0	0.906178
cg04786142	0.858824	0	1	0.96549	0.78902	0.943791	0.498039	0.546405	0.357516	0.565686	0.883693	0.38651	0.190196	0	0.710842	0.694118	0.608332	0.60754	0.00784314	0.0169935	0.844314	0.564706	0.990196	0.62549	1	0.619608	0.846687	0.896651	0.996078	0.952941	0.63268	0.492157	0.92605	0.97451	0.996078	0.996078	0.978431	0.980392	0.796863	0.862255	1	0.878369	0.830065	0.703922	0.778521	0.0156863	0.662745	0.717647	0.0156863	0.892157	0.933041	0.234314	0.00261438	0.0156863	0.573826	0.00784314	0.886275	0.00784314	0.168627	0.299056	0.00392157	0.196134	0.84902	0.00588235	0.917647	0.77451	0.908268	0.956863	0.647059	0.945098	0.00784314	0.00196078	0.63934	0.45625	0.85355	0.507843	1	0.741176	0.964706	0.85355	0.788226	0.209804	0.35098	0.227451	0.760784	0.984314	0.551961	0.0133333	0.353656	0.727451	0.717647	0.689216	0.815686	0.548235	0.0588235	0.904575	0	1	0.623529	0.65098	0.937255	0.398693	0.447059	0.433333	0.0156863	0.0117647	0.00392157	0.54549	0.988235	0.845752	0.338562	0.0418301	0.57617	0.90385	0.0431373	0.503922	0.701961	0.94902	0.92935	0.519603	0.27451	0.94368	0.968627	0.724469	0.0431373	0.968627	0.828433	0.0215686	0.423529	0.972549	0.990196	0.448366	0.766924	0.147712	0.372344	0.0137255	0.831373	0.532754	0.353178	0.642157	0.360873	0.00784314	0.00980392	0.219608	0.0313725	0.844441	0.0117647	0.305882	0.339869	0.218039	0.0117647	0.334641	0.0186275	0.115686	0.451913	0.831373	0.666667	0.167966	0.84455	0.0156863	0.968627	0.996078	0.802614	0.910603	0.479412	0.799556	0.976471	0.372549	0.587697	0.871848	0.00588235	0.478431	0.546891	0.964706	1	0.92549	0.715686	0.952941	0.947059	0.643137	0.496078	0.362745	0.527132	0.247059	0.903728	0.913725	0.513725	0.587697	0.894118	0.614379	0.956863	0.13574	0.888592	0.899258	0.0696888	0.900787	0.839216	0.473336	0.455882	0.927484	0.689732	0.940848	0.276722	0.151883	0.070121	0.573826	0.808259	0.0978328	0.247059	0	0.00833333	0.00392157	0.0137255	0.403922	0.919217	0.0978328	0.00392157	0.492666	0.020915	0.403922	0.968627	0.758044	0	0.942931	0.431373
cg08973950	0.890364	0.980392	0.463725	0.969935	0.998431	0.996078	0.998693	0.8	0.997059	0.739216	0.907843	0.700639	0.895425	0.998039	0.939026	0.734641	1	0.466667	0.915442	1	0.864314	0.998693	0.503922	0.460131	1	0.939644	1	0.998039	0.940954	0.943833	1	0.960784	0.798431	0.992157	0.982353	0.731436	0.610458	0.958824	0.883137	0.886275	1	0.996078	1	0.452941	1	0.915804	0.987451	0	0.857516	0.996078	0.956863	0.960784	0.880102	0.497276	0.735294	0	0.94902	0.886096	0.450808	0.912442	0.32549	0.301961	0.00130719	0.87451	0.821569	0.811765	0.317647	0.973529	0.866667	0.943137	0.976471	0.706863	0.942745	0.873347	0.684314	0.254902	0.494118	0.717647	0.92549	0.89511	0.929412	0.878431	0.875826	0.976471	0.952941	0.78228	0.739216	0.456863	0.827928	0.496471	0.428758	0.862745	0.809804	0.811765	0.886275	0.85	0.960784	0.976471	0	0.921569	0.972549	0.407843	0.6	0.988235	0.878431	0.681743	0.476471	0.844376	0.972549	0.947068	0.947059	0.756863	0.984314	0.615686	0.709804	0.764706	0.484314	0.0825201	0.917647	0.92549	0.921569	0.942892	0.87451	0.862745	0.907843	0.839216	0.290196	0.636601	0	0.956863	0.65098	0.978431	0.921569	0.870588	0.811765	0.688235	0.964102	0.792609	0.890196	0.939644	0.897391	0.874322	0	0.774118	0.918453	0.90119	0.660784	0.707843	0.64183	0.95	0.739391	0.817647	0.866667	0.606536	0.807843	0.929412	0	0.459877	0.843137	0.962745	0.0117647	0.925585	0.929412	0.964706	0.317647	0.884105	0.586928	0	0.911765	0.796078	0.868614	0.932026	0.673725	0.547712	0.938176	0.960784	0.607843	0.972549	0.911141	0.886275	0.87451	0.503922	0.884096	0.996078	0.925163	0.918832	0.843137	0.911765	0.951095	0.678431	0.992157	0.402238	0.00392157	0.920698	0	0.996078	0.923769	0.748836	0.633987	0.928865	0.883745	0.900908	0.858934	0	0.3427	0.910224	0.909247	0	0	0.439216	0.960784	0.921569	0.529412	0.490196	0.94902	0.413225	0.8847	0.895047	0.892188	0.889595	0.931025	0.511765	0.984314	0.988235	0.972549
cg15234492	0.329412	0.129902	0.322876	0.975163	0.666667	0.989216	0.283473	0	0.00294118	0.666667	0	0.00392157	0.00392157	0.988235	0.0705882	0.368627	0.0823529	0.112605	0.020915	0.00522876	0.760784	0.338562	0.539216	0.930392	1	0.854888	0.996078	0.996078	0.791483	0	1	1	0.681569	0.457516	1	0.0418044	0.998693	0.846826	0.398431	0.5	1	0.332026	0.777255	0.655094	0.988235	0	0.964706	0	0.266667	0.995098	0.791483	0	0	0.807843	0	0.340094	0.373267	0.0864145	0.207899	0	0.915686	0	0.0117647	0.823529	0.468627	0.835294	0.83349	0.593277	0.0907031	0.00392157	0.00392157	0.00588235	0.0660741	0.265694	0.755687	0.809804	0.896078	0.764531	0.00588235	0.697735	0.945098	0.478431	0.578637	0	0.725103	0.100116	0.105476	0.00261438	0.142574	0.546405	0.660884	0.937255	0.0117647	0.862745	0	0.761656	0.00392157	0.988235	0.0647059	0.627451	0.596078	0.604333	0.658824	0	0.305882	0	0	0.19281	0.00392157	0.83268	0	0.00522876	0.189528	0.786965	0.0392157	0.130668	0.984314	0.503332	0.996078	0.0834428	0.00392157	0.0446887	0.0576942	0.363387	0.0831709	0.0487489	0.188826	0	0.0627451	0.0791303	0.980392	0.0624467	0.213333	0.0235294	0.130668	0.00784314	0.1367	0.108476	0	0.620915	0.194576	0.0235294	0.527451	0.0104575	0	0.937255	0.0732611	0.0117647	0.00784314	0.0300654	0.134795	0	0.00784314	0	0.382353	0.919608	0.226039	0.17586	0.231087	0.0156863	0.00522876	0.556863	0.00196078	0.984314	0.890196	0.0750613	0.496078	0.530337	0.235294	0.626144	0.00784314	0.0104575	0.00098039	0.00196078	0.780392	0.862745	0	0.768627	0.704653	0	0.0117647	0	0.0737586	0.0824678	0	0.0951045	0.694118	0.235294	0.230065	0.755687	0.850862	0.29006	0.160851	0.836893	0	0.0400058	0.921569	0.00196078	0.718627	0.815793	0.0863683	0.00686275	0.0771692	0.18152	0.415686	0	0.0512732	0.230683	0	0.34874	0.0196078	0.827451	0.238529	0.0643208	0.158819	0.238529	0	0.0584089	0.00196078	0.00392157	0.815065	0.0544576	0.266547	0.00392157	0.862745
cg13205848	0.880409	0.337691	0.766947	0.517211	0.912821	0.756863	0.00392157	0.505882	0.267157	0.972549	0.486275	0	0.391597	0.507283	0	0.0313725	0.420364	0.733333	0.675272	0	0.688235	1	0.988235	0	0.470588	0.861461	0.117647	0.916836	0.902491	0.507843	0.92437	1	0.579608	0.964706	0.993464	0.854613	0.938562	0.99451	0.568627	0.856863	0.998039	0.555882	0.936471	0.461275	0.201961	0.868239	0.618487	0.643137	0.594118	0.638431	0.862039	0.647843	0.97451	0.568758	0.680392	0.706356	0.855337	0.318378	0	0	0.24902	0	0.330719	0.903308	0.900652	0.996078	0.724837	0.829412	0.887511	0.375818	0.258824	0.0176471	0.458824	0.225537	0.337255	0.356863	0.690196	0.890196	0.324183	0.976471	0.85098	0.968627	0.923362	0.943137	0.383781	0.654914	0.411765	0.0996078	0.0313725	0.867974	0.998039	0.847059	0.992157	0.890196	0.923362	0.606373	0.309427	0.988235	0	0	0.982353	0.992157	0.479412	0.00392157	0.669468	0.328105	0.945098	0.80098	0	0.985784	0.498039	0.980392	0.312855	0.831614	0	0.410941	0	0.801811	0.917647	0.784314	0	0.872261	0.737255	0.89322	0.24902	0.786667	0.499346	0	0.832516	0.60915	0.904442	0.996078	0.933333	0	0.377815	0	0.982353	0.992157	0	0.980392	0.220946	0	0.996078	0.496078	0.172242	0.72549	0.306938	0.494118	0	0	0.453187	0.280734	0	0.509701	0.431373	0.996078	0	0.745006	0.986275	0.980392	0.478431	0.89922	0.740196	0	0.964706	0.645585	0.843137	0.511765	0.496078	0.911765	0.478431	0	0.321569	0.956863	0.992157	0.628758	0.235294	1	0.5	0.992157	0.978431	0	0.894118	0.22359	0.933333	0.956863	0.994118	0.496078	0.908397	0.867725	0.97451	0.790311	0	0.0941176	0	0.986275	0.321569	0.00261438	0.396078	0.903177	0.996078	0.87992	0.337389	0.713029	0.772549	0.733333	0.863269	0.743868	0.933333	0	0.651634	0.562045	0.870588	0	0.937255	0.790311	0.337389	0.683014	0	0	0.870324	0.20971	0.981373	0.980392	0.864706
cg18401778	0.649769	0.324183	0.998039	0.63098	0.479739	0.603922	0.0878431	0.744118	0.0529412	0.757647	0.867179	0.48758	0.545098	0.828175	0.809587	0.488235	0.313725	0.329412	0.666667	0.284314	0.945098	0.776471	0.994118	0.527451	0.5	0.870816	0.843328	0.862212	0.875112	0.845162	0.963399	0.992157	0.984314	0.582745	0.831373	0	0.856209	0.996078	0.794902	0.656471	1	0.427451	0.981699	1	0.5	0.521732	0.484314	0.142449	0.700751	0.501961	0.878749	0.992157	0.460784	0.878431	0.581283	0	0.839563	0.829786	0.733966	0.996078	0.00588235	0.984314	0.435294	0.964706	0.964706	0.848127	0.027451	0	0.666604	0.58569	0.914186	0.11634	0.0054902	0.584023	0.836271	0.945098	0.715686	0.994118	0	0.992157	0.785869	0.240196	0.14902	0.237255	0.802317	0.00196078	0.864886	0.486275	0.674848	0.266667	0.429412	0.530065	0.0117647	0.970588	0.836768	0.939869	0	0.843328	0.0245098	0.843328	0.0882353	0	0.996078	0.494118	0.980392	0.915686	0.721569	0.217087	0.397647	0	0.984314	0	0.788235	0.842504	0.410784	0.390196	0.00392157	0.832597	0.452288	0.598399	0	0.0963309	0.839216	0.936922	0.554524	0.251961	0.909471	0.0235294	0.215686	0.163585	0.882353	0.996078	0.00588235	0.14902	0.757715	0.489216	0.928273	0.711765	0.44902	0.855814	0.452536	0.984314	0.873424	0.334641	0	0.767212	0.498591	0	0.417647	0.143137	0.68263	0.992157	0.00784314	0.671309	0.678942	0.894118	0.905882	0.681031	0.335948	0.00392157	0.730877	0.503268	0.588235	0.880326	0.00392157	0.27872	0.795126	0.542484	0.519608	0.996078	0	0.980392	0.00392157	0.981699	0.847059	0.884374	0.394609	0.00392157	0.68366	0.315033	0.537255	0.00784314	0.674848	0.0196078	0.836101	0.439216	0.619608	0.519608	0.998039	0.054902	0.507843	0.699823	0.00784314	0.87046	0.992157	0.00392157	0.772549	0.807843	0.984314	0.85662	0.484766	0	0.577788	0.305882	0.598115	0.980392	0.562614	0.988235	0.56359	0.664052	0.476471	0.992157	0.00196078	0.00653595	0.4	0	0.729412	0.578803	0.477451	0.00784314	0.836584	0.992157	0.278431	0.92288	0.653595
cg10863922	1	0.99902	1	0.961765	1	0.998693	0.930838	0.968627	0.992717	0.973333	1	1	0.554902	0.966013	0.95223	0.9	0.946198	0.941501	1	0.99085	1	0.799216	1	1	1	0.946926	0.945944	1	0.949533	0.951793	0.97098	0.952941	0.75	1	1	0.951791	0.5	1	1	0.999216	1	1	1	1	0.996078	1	1	1	1	1	0.962135	0.952214	0.6	0.804554	0.886275	0.938424	0.933333	0.949167	0.529412	0.223529	0.501961	0.760784	0.959197	0.192157	0.945944	0.503268	0.939995	0.937255	0.371987	0.964706	0.431373	0.78902	0.711111	0.958288	0.619608	0	0.584314	0.0784314	0.878431	0.313725	0.951076	0.916488	0.937255	0.984314	0.955691	0.901961	0.797386	0.941167	0.954088	0.958824	0.640784	0.6	0.953922	0.878431	0.231373	0.846569	0.988235	0.945976	0.269281	0.65098	0.87451	0.607843	0.860131	0.947059	0.435294	0.92127	0.566667	0.672664	0.896862	0.888889	0.611765	0.746078	0.531558	0.945098	0.935773	0.947744	0.945098	0.815686	0.955796	0.955956	0.54902	0.713725	0.996078	0.956672	0.377778	0.839216	0.94521	0.644118	0.662745	0.40098	0.350641	0.629412	0.976471	0.898039	0.643137	0.433987	0.760784	0.623529	0.635294	0.952941	0.951151	0.964706	0.897777	0.938812	0.560784	0.945976	0.946541	0.903922	0.619608	0.968627	0.807843	0.950626	0.948687	0.939216	0.937785	0.0392157	0.988235	0.00392157	0.858824	0.923106	0.350285	0.831373	0.988235	0.945098	0.239216	0.0294118	0.898039	0.972549	0.92722	0.00784314	0.94748	0.929412	0.94748	0.411765	0.476471	0.507843	0.947802	0.949008	0.731373	0.803922	0.478431	0.952941	0.950317	0.905882	0.951132	0.943698	0.630065	0.92722	0.907843	0.984314	0.607843	0.949468	0.9	0.141176	0.926677	0.960939	0.913725	0.187255	0.931608	0.972549	0.952346	0.913725	0.953956	0.948684	0.407843	0.694902	0.521569	0.949468	0.948785	0.0156863	0.27451	0.817647	0.918425	0.909804	0.961179	0.955466	0.952214	0.950108	0.129412	0	0.996078	0.946198	0.635294	0.905882	0.905882
cg12539124	0.776548	0.290196	0.00588235	0.85098	0.806723	0.996078	0.595425	1	0.70028	0	1	0.984314	0.0156863	0.461438	0.767253	0.744564	1	0.647843	0.929412	0.973856	0.966667	0.930719	1	1	0.988235	0.82185	1	0.309804	0.796459	0.984314	0.857703	0.998693	0.0366013	0.810637	0.998039	0.878431	0.86064	0.672549	0.145098	0.966667	0.998693	0.968627	0.853782	0.506863	0.740392	0.0509804	0.754902	0.584314	0.628758	0.867974	0.828081	0	0.641273	0.00392157	0.773979	0	0.839708	0.00392157	0.984314	0.933333	0	0.517406	0	0.809804	0.227451	0.780392	0.956863	0.631373	0.933333	0.85098	0.560784	0.45	0.737255	0.992157	0.94902	0.37451	0.960784	0.853102	0.69765	0.852059	0.629412	0.845098	0.0235294	0.952941	0.689216	0.00261438	0.660563	0.320261	0.505636	0.372549	0.849917	0.772549	0.851167	0.476471	0.852059	0.805882	0	0.86064	0.941176	0.0980392	0.464706	0.903922	0.821689	0.945098	0.39451	0.00261438	0.00522876	0.661854	0.909804	0.784314	0.660563	0.173203	0.168627	0.610458	0.833987	0.674369	0.956863	0	0.807843	0.776548	0.744564	0.722505	0.86641	0.799348	0.466667	0.929412	0.862745	0.380392	0.769128	0.956863	0.984314	0.406863	0.417647	0.618685	0.62322	0.604937	0.937255	0.667906	0.672999	0.372549	0.725664	0.00196078	0.827451	0.928105	0.745098	0.821569	0.917647	0.00392157	0.182353	0.00588235	0.528191	0	0.487255	0	0.683859	0.988235	0.630358	0.270665	0	0.972549	0.830734	0	0.94902	0.833858	0.678431	0.763357	0	0.65098	0.652288	0.831373	0.684084	0.858824	0.501961	0.129412	0.588235	0.447059	0.933333	0.813994	0.615686	0.721569	0.937255	0.835294	0.688274	0.69811	0.583007	0.867022	0.478431	0.652288	0.960784	0.580392	0.845204	0.00784314	0.701267	0.917647	0.332026	0.815686	0.847508	0.85098	0.9	0.44902	0.0627451	0.787621	0.528191	0.224862	0.27781	0.704372	0.782923	0.772549	0.496078	0.238235	0.901961	0.302391	0.302391	0.742142	0.870402	0.201808	0.00588235	0.683641	0.704372	0.586275	0.81622	0.613821	0.380839	0.891952	0.982353
cg26626663	0.0998421	0.200784	0.690196	0.143137	0.167974	1	0.0699346	0	0.153544	0.0261438	0	0.102975	1	0.00392157	0.0693767	0.50719	0.0768304	0	0.110459	0.00130719	0.142297	0.494118	0.4	0	0.387255	0.921569	0.998693	0.0614379	1	0	0.214706	0.24902	0.0101961	0.00915033	0	0.176757	0.00130719	0	0.206536	0.227451	1	0.175859	0.397647	0.358824	0.0169935	0	0.00261438	0	0.221176	0.020915	0.416123	0.00196078	0	0.180392	0	0.956863	0.882353	0.929412	0.968627	0.109915	0.972549	0	0.00130719	0.00196078	0.33098	0.337255	0.00196078	0.00130719	0	0	0.00196078	0.00392157	0.00196078	0.0196078	0.00392157	0.00196078	0	0.00392157	0.0723037	0.0627451	0	0.00392157	0	0.00392157	0.457278	0	0.917647	0.326797	0.10244	0.0054902	0.00784314	0.00168067	0.00392157	0.996078	0.996078	0.952941	0.858824	0.00196078	0.00392157	0.00522876	0.00627451	0.0147059	0.228431	0.0935437	0.155923	0	0	0.177163	0.00392157	0.647059	0.00392157	0.119028	0	0.00392157	0.00235294	0	0.42549	0.00392157	0.396078	0	0.0805875	0.109622	0	0.26726	0.125622	0.360784	0.280365	0.00392157	0	0.909804	0.0516883	0.00196078	0.929412	0.992157	0.0862402	0.00980392	0	0.0943384	0.0313725	0	0.136045	0.976471	0	0.106963	0	0.00130719	0.0787074	0.0935437	0.00196078	0.00261438	0	0.00392157	0.248039	0.0196078	0	0.00784314	0.136667	0.10339	0.143373	0	0.887906	0	0.0117647	0.353221	0.470588	0.228704	0	0.00784314	0.00196078	0.00392157	0.132881	0	0	0.00784314	0.466667	0.393725	0	0	0	0.154422	0.562353	0	0.115923	0.0156863	0.00392157	0.0860169	0	0.00196078	0.917647	0.144242	0	0.12664	0.206422	0.187805	0.101611	0.112616	0.13383	0.00196078	0.137621	0.23009	0.305729	0	0.103713	0	0.87451	0	0.156168	0.120303	0.25098	0.85098	0.00196078	0.00196078	0	0.360784	0.0612605	0.109987	0.0977301	0.115923	0.0935437	0	0.144242	0	0.896732	0	0
cg09839170	0.00784314	0.329412	0.027451	0.120448	0.359314	0.407059	0.5	0.179412	0.398693	0.0215686	0	0.447059	0.380392	1	0.45367	0.133333	0.0176471	0.00196078	0.118954	0.536275	0.00522876	0.464052	0.929412	0.0470588	0.0117647	0.286134	0.0784314	0	0.0745098	0.412317	0.257667	0.645098	0.337255	0.0666667	0.164308	0.18787	0.6	0.973529	1	0.396078	0.180913	1	0.765142	0.403922	0.217647	0.0156863	0	0.00392157	0.027451	0	0.383758	0.901961	0.601307	0.262617	0	0.962745	0.85098	0.911765	0.143313	0.462745	0.510935	0.480392	0.00235294	0.282081	0.937255	0.00588235	0.19169	0.239216	0.753411	0.173746	0.00392157	0.260784	0.649673	0.232941	0.44902	0	0.00261438	0.00392157	0.435392	0.941176	0.18171	0.185294	0.00196078	0	0.476715	0	0.429791	0.00588235	0.155887	0.25098	0	0.181699	0.00196078	0.00588235	0	0.00196078	0	0	0	0.00392157	0.00392157	0.00261438	0.368627	0.569935	0.00392157	0.0705882	0.00522876	0.172876	0.929412	0.766176	0.490196	0	0.964706	0	0	0.972549	0.00392157	0.705882	0.249465	0	0.00130719	0.135029	0	0.972549	0.984314	0.106536	0.888889	0.0990025	0.00326797	0.947059	0.59065	0.710842	0	0.72549	0.229425	0.315033	0	0.988235	0.253969	0.988235	0.504042	0.371038	0.649324	0.154683	0.911765	0.358046	0.310653	0.256863	0.00392157	0.466667	0.306875	0.272938	0.496078	0.322876	0.291762	0.00392157	0.192967	0.143027	0.447059	0.952941	0.131975	0	0.21296	0.337107	0.484314	0.338867	0.909804	0.285291	0.294266	0.00130719	0	0.0117647	0.17097	0.00130719	0.249465	0.00196078	0	0.414312	0.00784314	0.9	0.970588	0.492157	0.136321	0.478431	0.172531	0.823529	0.47307	0.294266	0.976471	0.299631	0.653595	0.138037	0.941176	0	0.510935	0	0.168642	0.964706	0.00392157	0.196466	0.421935	0	0.901961	0.168504	0.00392157	0.125973	0.127036	0.146948	0.189693	0	0	0.510935	0.262617	0	0.560784	0.145976	0.339541	0.400087	0.189693	0.173746	0.00392157	0.244504	0.305882	0.132462	0.299095
cg04700861	0.885804	1	0.399216	0.00560224	0.979085	0.75049	0.261765	0.598431	0.798431	0.939216	0.666667	0.505882	0.747059	0.00098039	0.662739	0.505882	0.859127	0.666667	1	1	0.00098039	0.696732	0.414118	1	0.5	0.669589	0.607515	0.887255	0.772262	0.5	0.0254902	0.284967	1	1	0.858824	0.919608	0.68549	0.593352	0.743791	0.333333	0	0.660784	0.267974	0.414566	0.0222222	1	0.17098	0.333333	0.983007	0.458824	0.420681	0.864133	0.966667	0.867953	0.854302	0.886817	0.464452	0.984314	0.899516	0.984314	0.221569	0.901506	0	0.0235294	0.518627	0.862745	0.431373	0.986275	0.827451	0.809043	0.512418	0.653595	0.871659	0.646308	0.585858	0.00392157	0.454902	0.0117647	0.891041	0.723364	0.243137	0.717647	0.725852	0.842745	0	0.00392157	0.958824	0.0156863	0.952941	0.622222	0.725852	0.546405	0.0235294	0.815686	0.14902	0.0196078	0.0980392	0.335948	1	0.956863	0.807843	0.898039	0.48366	0.401947	0.892548	0.47451	0.839216	0.602054	0.394409	0.806536	0.647059	0.734314	0.592076	1	0.789955	0.857612	0.505882	0.633041	0.164706	0.843956	0.789542	0.888533	0.441176	0.351261	0.889939	0.947712	0.0117647	0.963399	0.443137	0.470588	0.952941	0.676471	0.645752	0.0196078	0.728329	0.890196	0.861939	0.864133	0.901961	0.101961	0.899469	0.907297	0.337255	0.990196	0.912303	0.519621	0.0117647	0.454523	0.864845	0	0.960784	0.00980392	0.439346	0.811765	0.815686	0.984314	0.960784	0.911448	0.0156863	0.929412	0.00784314	0.972549	0.00784314	0.639516	0.572549	0	0.00784314	0.606536	0.7581	0.978431	0.796078	0.00392157	0.889281	0.627139	0.470588	0.741176	0.501961	0.634984	0.50098	0.482353	0.298039	0	0.864133	0.888476	0.666583	0.748937	0.519608	0.7581	0.637255	0.562032	0.660131	0.923432	0.858945	0.00392157	0.921569	0.890196	0.607515	0.0222222	0.607778	0.720016	0.864845	0.907632	0.860509	0.882353	0.607658	0.745302	0.5879	0.922393	0.00392157	0.917647	0.50719	0.867953	0.937255	0.984314	0.972549	0.927103	0	0.876379	0.514333	0.815686	0.661274	0.590121	0.980392	0.57451	0.611765
cg11812071	0.595772	0.996514	0.995098	0.962465	0.86	0.695425	0.783878	0.398431	0.741176	0.961345	1	1	0.998039	1	0.913129	0.888363	0.922645	1	0.887722	0.996078	1	0.998039	0.997386	0.989804	1	0.8962	0.886275	0.997386	1	0.920106	1	1	0.915033	0.996078	1	0.835294	0.996078	1	1	0.932353	0.996078	0.87451	1	0.984314	0.994771	0.889747	0.996078	0.509804	0.682353	0.928105	0.992157	0.984314	0.0941176	0.872965	0.911744	0.966667	0.6	0.996078	0.897007	0.924376	0.315033	0.986275	0.837908	0.924269	0.958431	0.985621	0.915933	0.806275	0	0.994118	0.332026	0.766449	0.970588	0.913184	0.972549	0.984314	0.964706	0.986275	0.916747	0.904241	0.939216	0.960784	0.905882	0.976471	0.909473	0.988235	0.89144	0	0.988235	0.832353	0.924269	0.972549	0.955882	0.953922	0.317647	0.964706	0.885992	0.924269	0.945098	0.976471	0.823529	0.866667	0.945098	0.988235	0.975163	0.988235	0.964706	0.818083	0.784314	0.779608	0.977778	0.782353	0.972549	0.993464	0.792941	0.885697	0.923827	0.756863	0.956863	0.189216	0.989542	0.652851	0.430368	0.13925	0.980392	0.51351	0.00784314	0.486275	0.984314	0.00196078	0	0.472549	0.470588	0.498039	0.913044	0.893366	0.409804	0.895466	0.470588	0.988235	0.925634	0.887427	0.841458	0	0.924376	0.992157	0.913757	0.984314	0.911663	0.6	0.889272	0.915637	0.988235	0.900446	0.960784	0.951961	0.427451	0.907729	0.992157	0.908771	0.5	0.924386	0.956863	0.927233	0.923922	0.988235	0.968627	0.94902	0.993464	0.96732	0.91653	0.984314	0.973529	0.974902	0.952941	0.927894	0.913599	0.921658	0.94902	0.976471	0.985621	0.983007	0.891542	0.972549	0.915933	0.924386	0.866667	0.993464	0.924197	0.903163	0.90823	0.912248	0.878313	0.941176	0.992157	0.881507	0.978431	0.992157	0.984314	0.913159	0.911663	0.494118	0.893443	0.721477	0.885992	0.862745	0.885616	0.90964	0.736275	0.992157	0.992157	0.979085	0.839216	0.908771	0	0.916014	0.928105	0.899321	0.915763	0.984314	0.917134	0.992157	0.803922	0.430821	0.922697
cg13609821	0.87866	0.5	0.723249	0.059695	0.155392	0.0509804	0.397059	1	0.429412	0.44183	0.0431373	0.60719	0.929412	0.933333	0.333803	0.0849673	0.239216	0	0.5	0.0603922	0.337255	0.334641	0.333333	0.17451	0	0.00784314	0.0431373	0.998039	0.729412	0.363335	0	0.201569	0.47549	0.00392157	0.0892157	0.410967	0.0156863	0.340164	0.143137	0.00588235	0.00392157	0.505882	0.00392157	0.333333	0.0156863	0.852941	0.00915033	0	0.873367	0.102941	0.32233	0.61799	0.95098	0.235294	0.964706	0.943137	0.287255	0.959477	0.788235	0.831373	0.87446	0.839216	0.571078	0.347907	0.00392157	0	0	0.399512	0.482353	0	0.902327	0.538562	0.921569	0	0.00490196	0.673725	0.398363	0.00784314	0.188235	0.321569	0.839216	0	0.46532	0	0.964706	0.568627	0.734649	0.720588	0	0.00196078	0.00392157	0.326797	0.166013	0.300654	0.00392157	0.00522876	0.478431	0.392476	0	0.00392157	0.359619	0.512418	0	0.279739	0.960784	0.917647	0.684967	0.448179	0	0.5	0.976471	0.486928	0	0	0.00196078	0.992157	0.00392157	0	0.0372549	0.0509804	0.251961	0.857349	0.685418	0.984314	0.00130719	0.992157	0.688506	0.00196078	0	0.00784314	0	0.916458	0.984314	0.482353	0.491737	0.585098	0.893364	0.576268	0.408514	0.26608	0.75409	0.509804	0.893841	0.952941	0.00392157	0	0.941176	0.221569	0.0117647	0.00294118	0.960784	0	0.00784314	0.621569	0	0.00196078	0	0.848965	0	0	0	0.00784314	0.00196078	0.398363	0.480392	0	0.00392157	0.252288	0.972549	0.00078431	0	0.456441	0.523113	0.379405	0	0.39988	0.945098	0	0.497206	0.00392157	0.404323	0.00196078	0.568234	0.00392157	0.380467	0.347907	0.00392157	0.972549	0.32233	0.00392157	0.259832	0.911105	0.51757	0.340164	0.909416	0.94902	0.407339	0.388235	0.0143791	0.319947	0.616589	0.482353	0.60416	0.890675	0.988235	0	0	0.908039	0.00588235	0.927451	0.566667	0.92549	0.894001	0.0196078	0.761282	0.90021	0.453497	0.409304	0	0.00392157	0.00261438	0.331263	0.839216	0.933333	0.32233
cg14082886	0	0.00196078	0.636863	0.853922	0.829692	1	0.0496732	0.921569	0.458263	0.858263	1	0	0.00196078	0.807059	0.712534	0.207059	0.278431	0.583007	0.968627	0.00392157	0.511765	0.943137	0.698039	0.809804	0.969608	0.888762	0.635294	0.735294	0.00392157	0.933333	0.737255	0.711765	0.554902	1	0.996078	0.786636	0.992157	0.925545	0.525	0.906863	0.868627	1	0.996863	0.0196078	1	0.662745	0.994771	1	0.287582	0.984314	0.992157	0.0588235	0.00392157	0.00392157	0.878431	0.709804	0.876891	0	0.490196	0.584122	0.00163399	0.00196078	0.901961	0.782353	0.794771	0.486275	0.843137	0.64549	0.88757	0.497141	0.921569	0.190588	0.129412	0.448113	0.427451	0.865895	0.00784314	0.603137	0	0.0509804	0.742729	0.862745	0.858628	0.764706	0.861992	0.00196078	0.945098	0.00196078	0.362837	0.818627	0.862786	0.607843	0.905882	0.835294	0.909198	0.713725	0	0.886328	0.63268	0.909804	0.00196078	0	0.872095	0	0.901961	0.34902	0.856863	0.605075	0	0.710364	0.443572	0.308235	0	0.282353	0.0022409	0.446728	0.911765	0.835525	0.0901961	0.380079	0.835294	0.898856	0.925122	0.914764	0.453595	0.443137	0.856863	0.606536	0.492157	0.905882	0.960784	0.727451	0.886275	0.788235	0.426751	0.00784314	0.847059	0.290196	0.273534	0.711765	0.481713	0.713637	0.517647	0.0235294	0.00392157	0.772549	0.428059	0.0137255	0.500284	0.54902	0	0.698039	0.020915	0	0.483832	0.586275	0.47451	0.445276	0.840481	0	0.964706	0.892185	0.454902	0.878985	0.59902	0.0470588	0.378431	0	0	0.819608	0.00392157	0.00392157	0.341657	0.113725	0.82549	0.00392157	0.816993	0.976471	0.893175	0.0941176	0.154902	0.611296	0.00392157	0.564271	0.858824	0.803922	0.452941	0	0.778431	0.721569	0.876471	0.46251	0.60948	0.890841	0	0.870588	0.741176	0.631373	0.87451	0.893175	0.00392157	0.65098	0.340831	0.898039	0.139483	0.456863	0.785458	0.428478	0.34902	0.172549	0.193126	0.386275	0.428478	0.890196	0.932723	0.497548	0.446728	0.382299	0.483832	0.00784314	0.886275	0.564271	0.776471	0.935565	0.893655
cg09542210	0.454757	0.284594	0.0575163	0	0.0141177	0.259804	0.637745	0.20719	0.0348584	0.00261438	0.325861	0	0.463725	0.576471	0.22511	0.0313725	0.127297	0.261765	0.0117647	0.0789916	0.49902	0.705882	0.607843	0.530392	0.5	0.195784	0.00130719	0.221961	0	0.0588235	0.545098	0.00784314	0.00392157	0.0970637	0.216069	0.988235	0.0137255	0.309378	0.124706	0.182073	0.0462745	0.334641	0.186667	0.988235	0	0.0196078	0	0.0848063	0.247059	0.00588235	0.189983	0.230417	0.476471	0.0791423	0.0791305	0.468627	0.635294	0.666667	0.0671521	0.0862745	0	0.988235	0	0.00392157	0	0.619608	0.221237	0.198039	0.00392157	0.00392157	0	0.00392157	0.00490196	0.0769569	0	0.0666667	0.330719	0.00392157	0.202348	0	0.0595196	0.00392157	0.0509804	0	0.41308	0.484314	0.803922	0	0.0800596	0.161438	0.00392157	0.00294118	0.128105	0.00294118	0.0745098	0.392157	0.00392157	0.0782693	0.235178	0.0970637	0	0.00392157	0.223529	0.00392157	0.00784314	0.00392157	0	0.416993	0	0.247059	0.453533	0	0.982353	0.118934	0.00653595	0.112524	0.528027	0.486381	0	0.230417	0.00065359	0.122684	0.061362	0.00130719	0.747059	0.0541071	0.0433736	0	0	0.616471	0.107261	0.10102	0.00392157	0.505882	0.0693205	0.00156863	0	0.20642	0.19597	0	0.941176	0.799943	0.0156863	0.972549	0.414405	0.110481	0.745098	0.443137	0.988235	0.0117647	0.109804	0	0	0	0.0877426	0	0.866667	0.0691425	0.972549	0	0.631373	0.134951	0.223685	0.337543	0.00784314	0.00196078	0.313725	0.00784314	0.247892	0	0.0156863	0.00490196	0.0869355	0.458824	0.229197	0.096732	0.968627	0.12277	0	0.114242	0.111424	0	0.110446	0.835294	0.929412	0.00196078	0.645752	0.247892	0.189983	0.13845	0.982353	0.0461654	0.394118	0.326539	0.0674162	0	0.118759	0.0498014	0.0588235	0.00392157	0.250333	0	0.324114	0.184314	0.709804	0.328105	0.00392157	0.058067	0.00156863	0	0.429412	0.237255	0.0808112	0.472549	0.0615609	0.0663163	0.937255	0.129411	0.129411	0.254306	0.980392	0.050148	0.0841949	0.00980392	0
cg21434376	0.822267	0.682353	0.658824	1	0.745098	0.970588	0.998693	0.0235294	0.340392	1	0.909984	0	0	1	0.814409	0.984314	0.5	1	0.844336	0.503922	0.996078	1	0.543137	0.948235	1	0.868818	0.996078	1	0.933333	0.896846	0.901951	0.879684	0.70915	0.54902	1	0.832431	0.932353	1	0.996078	0.993464	0.870588	0.74902	0.992717	1	1	0.871484	0.834641	0.901961	0.831706	0.979085	0.884649	0.792297	0.82779	0.667399	0.862745	0.176471	0.92549	0.656863	0.00653595	0.223529	0.617255	0.623529	0.870208	0.823529	0.921569	0.914909	0.839216	0.827451	0.907939	0.790007	0	0.571242	0.845098	0.837162	0.802614	0.849673	0.917647	0.776471	0.84582	0.576471	0.482353	0.854902	0.911891	0.919608	0.875541	0.653595	0.727336	0.0313725	0.813853	0.827451	0.901951	0.101961	0.929412	0.505882	0.301961	0.858039	0.00196078	0.6	0.921569	0.589542	0.903488	0.870588	0.941176	0.840523	0.513725	0.903922	0	0.722295	0.909804	0.410458	0.247059	0.725865	0.85098	0.909804	0.247059	0	0.117647	0.00130719	0.707843	0.611024	0.711765	0.895896	0.149868	0	0.927451	0.496732	0	0.0196078	0.353922	0.00130719	0.87291	0.863443	0.833333	0.956863	0.750621	0	0.090449	0.862745	0.468627	0.894925	0.705429	0.789709	0.745577	0.0156863	0.697711	0.911891	0.960784	0.677647	0.833333	0.494118	0.952941	0.939216	0.82525	0.698039	0.756901	0.89039	0.0941176	0.70943	0.894118	0.690196	0.00392157	0.894118	0.429412	0.907182	0.460131	0.92549	0.372549	0.878683	0.629076	0.676471	0.864562	0.933333	0.813853	0.63268	0.886275	0.543529	0.464706	0.941176	0	0.89039	0.247059	0.892157	0.837162	0.243137	0.74902	0.886988	0.00261438	0.629076	0.768627	0.895761	0.858824	0.702365	0.745098	0.875055	0.80121	0.0901961	0.945098	0.466667	0.81098	0.904303	0.809804	0.580392	0.894118	0.719575	0.0196078	0.952941	0.869086	0.725809	0.635294	0.870588	0.124183	0.111111	0.00784314	0.823213	0.0938965	0.692714	0.921569	0.794085	0.750621	0.717647	0.781373	0.665514	0.470588	0.00196078	0.884649
cg25073705	0.809812	0.396863	0.737255	0.732213	0.530719	0.669281	0.127233	0.89098	0.938562	0.956863	0.0235294	0.960784	0.581373	0.972549	0.727223	0.0117647	0	0.164706	0.131373	0.357843	0.984314	0.478431	0.703922	0.97451	0.0156863	0.938176	0.923524	0.960784	0.930652	0.923524	0.541176	0.398039	0.817255	0.501961	0.656863	0.927788	0.921569	0.988235	0.984314	0.815126	0.786275	0.658824	0.468627	0.501961	0.680454	0.0862745	0.656209	0.965447	0.709804	0.298039	0.943786	0.736648	0.952526	0.992157	0	0.498039	0.928056	0.921569	0.976471	0.477547	0.465686	0.903922	0.724706	0.00392157	0.63268	0.94105	0.368627	0.984314	0.869288	0.568289	0.944908	0.568289	0.486275	0.615002	0.67451	0.908281	0	0.938518	0.878749	0.908281	0.435294	0.484314	0.934788	0.809532	0.928056	0.00392157	0	0.407843	0.851058	0.969281	0.618301	0.941176	0.95817	0.468627	0.984314	0.721569	0.990196	0	0.00130719	0.952941	0.682353	0.929412	0.334641	0	0.937943	0.970588	0.942484	0.657843	0.444646	0.917647	0	0.00392157	0	0.486275	0.00261438	0.694917	0.00392157	0.984314	0.917647	0.490189	0.624837	0.82507	0.882353	0	0.682353	0.956863	0.750426	0.101961	0	0	0.694118	0.956589	0.00392157	0	0.929412	0.00784314	0.295425	0.762126	0	0.866667	0.956863	0.980392	0.961	0.562826	0.809812	0	0	0.417647	0.743205	0.299346	0.727815	0.592189	0	0.960784	0	0.932701	0.934788	0.916797	0.766823	0.727815	0	0.468627	0.961311	0.950099	0.470588	0.799354	0.307843	0.909804	0.61661	0.909804	0.878749	0.626144	0.992157	0	0.86732	0	0.914272	0.92549	0.37451	0.923524	0.254902	0.992157	0.776216	0	0.947316	0.750754	0.943137	0.61661	0.771242	0.894118	0.861765	0.973717	0.823529	0.946882	0.962489	0.958059	0.905882	0.909804	0.978431	0.94902	0.826694	0.734641	0.680213	0.871101	0.929618	0.736648	0.802895	0.962668	0.562826	0.856863	0.912418	0.723529	0.952941	0.828461	0.856419	0.927451	0.00392157	0.620318	0.968627	0.797613	0.952674	0.505097	0.694118	0.941948	0.917647
cg12978232	0.905882	0.00784314	0.9939	0.794771	0.952941	1	0.827451	0.189804	0.75	1	1	0.855745	0.00196078	0.864064	0.792094	0.990196	0.929412	0.49902	0.866547	0.738562	0.762745	1	0.996078	0.998693	0.407843	1	0.505882	0.971242	0.982353	0.91143	0.997386	0.988235	0.985621	1	0.997386	0.891524	1	0.987255	1	0.854342	1	0.983007	0.584314	1	0.845898	0.890475	0.773109	1	0.986275	0.956863	0.896904	0.861594	0.911069	0.825359	0.977778	0.886132	0.601307	0	0.837562	1	0.954248	0.988235	0.992157	0.996078	0.400784	0.904842	0.0117647	0.781373	0.77238	0	0	0.878431	0.8727	0.875287	0.952941	0.905882	0.992157	0.980392	0.988235	0.996078	0.498039	0.898039	0.72549	0.219608	0.855618	0.850691	0.937255	0.00522876	0.867932	0.963137	0.982353	0.904842	0.993137	0.989804	0.998039	0.903922	0.992157	0.980392	0.32549	0.65098	0.929412	0.960784	0.958431	0.789588	0	0.996078	0.486275	0.783137	0.7139	0.966013	0.490196	0.887952	0.479085	0.92549	0.472549	0.871688	0.913261	0.845752	0.988235	0.94902	0.792094	0.906964	0	0.852085	0.492157	0.464706	0.996078	0.857081	0.940392	0.907843	0.176524	0.825063	0.653595	0.977778	0.868033	0.760784	0.245862	0.867985	0.807384	0.745098	0.888108	0.663297	0.795294	0.943137	0.998039	0.954902	0.897402	0.498039	0.492157	0.988235	0.488235	0.996078	0.716824	0.850349	0.97451	0.736275	0.498039	0.864648	0.864064	0.87508	0.970588	0.904448	0.929412	0.89476	0.996078	0.968627	0.908109	0.899968	0.764162	0.91143	1	0.94902	0.866547	0.486275	0.661438	0.990196	0.929412	0.903916	0.904627	0.988235	0.97451	0	0.866227	1	0.904627	0	0.406536	0.764162	0.914698	0.968627	0.972549	0.848783	0.993464	0.89476	0.496078	0.890475	0.906623	0	0.897894	0.964706	0.861594	0.976961	0.874548	0.846215	0.238892	0.596863	0.698039	0.00392157	0.901961	0.956863	0.738235	0.733333	0.825359	0	0.262874	0.890661	0	0.865237	0	0.00261438	0.854902	0.00392157	0.952941	0.00098039	0.933333
cg17540450	1	0.654091	0.986275	0.892375	0.301961	1	1	0.732549	1	0.961275	0.905819	0.74157	0.596078	0.993137	0.793058	0.279412	0.986275	0.973669	0	0.804038	0.988235	0.978824	1	0.671895	0.996078	1	0.960784	0.956863	0.885635	1	1	0.888881	0.992157	0.985621	0.754902	0.18884	1	0.929412	1	1	1	0.866667	0.985621	0.976471	0.996078	0.543791	0.00784314	0.0117647	0.835294	0.992157	0.914823	0.845098	0.721569	0.840122	0.742731	0.403922	0.958824	0.875311	0.941176	0.115686	0.605229	0.996078	0.986275	0.884096	0.884967	0.762745	0.950327	0.854902	0.476962	0.819608	0.47451	0.00196078	0.408497	0.559289	0.352941	0.579085	0.976471	0.895185	0.490196	0.877797	0	0.890196	0.992157	0	0.886556	0.992157	0.980392	0.515686	0.837936	0.981699	0.262745	0.767507	0.979085	0.449412	0.881865	0.679216	0.336471	0.978431	0.341179	0.992157	0.727451	0.586928	0.698039	0.270588	0.00392157	0.947059	0.00522876	0.700915	0.488235	0.956863	0.976471	0.00784314	0.978431	0.886743	0.915686	0.718076	0.9	0.871454	0.333333	0.74157	0.718076	0.8	0.713725	0.858824	0.248039	0.00130719	0.910563	0.644444	0.332026	0.0886274	0.945098	0.9	0.779245	0.654902	0.873821	0.239776	0.835294	0.945098	0.850389	0.584314	0.662283	0.860918	0.324183	0.833987	0	0.0196078	0.772646	0.860193	0.00261438	0.945098	0.996078	0.406275	0.44902	0.941176	0.725791	0.984314	0.756863	0.837936	0.670588	1	0.806279	0.845098	0.88155	0.984314	0	0	0.286275	0.410458	0.870588	0.886416	0.570588	0.00392157	0.811765	0.564706	0.888995	0.95098	0	0.968627	0.739216	0.790588	0.615686	0	0.594725	0.732353	0.874129	0.895429	0.570588	0.870588	0.988235	0.891655	0.740392	0.00392157	0	0.905882	0.884847	0.837456	0.885635	0.888878	0.805882	0.956863	0.689826	0.127974	0.75308	0.791696	0.709932	0.909804	0.00196078	0.882397	0.0333333	0.865018	0.717647	0.660784	0.840122	0.815686	0.982353	0.994118	0.734641	0.788235	0.956863	0	0.737255	0.584314	0.0578431	0.894118	0.952941
cg07894586	1	0.90394	0.937255	0.992157	1	0.762745	0.748039	0.542502	0.765686	0.256863	0.91147	0.859648	0.993464	0.996078	0.912088	0.892069	0.992157	0.993464	1	0.998693	0.996078	0.7	0.923529	0.854902	0.998039	0.862797	0.996078	0.998693	1	1	1	0.69281	0.998693	1	1	0.286459	1	1	0.866667	0.962745	1	1	0.983193	0.99902	1	1	0.860131	0.784416	1	0.946405	0	0.215686	0.806536	0.912149	0.705882	0.968627	0.972549	0.887783	0.905882	0.737255	0.320261	0.964706	0.479739	0.900137	0.952941	0.8	0.929412	0.657843	0.934725	0.897323	0.768627	0.58366	0.8	0.858196	0.811765	0.74902	0.968627	0.972549	0.976471	0.431373	0.832506	0.781699	0.0666667	0.862812	0.403922	0.585621	0.805229	0	0.917694	0.656863	0.893402	0.823529	0.909804	0.972549	0.701961	0.766013	0.736601	0.887598	0.054902	0.603922	0.732026	0.744118	0.385098	0.815686	0.88069	0.533333	0.996078	0.709608	0.00392157	0.470588	0.270588	0.821569	0.992157	0.900356	0.902322	0.0392157	0.929412	0.427451	0.92549	0.916192	0.0862745	0.471867	0.486275	0.434503	0.0235294	0.0235294	0.882353	0.843137	0.00196078	0.0625831	0.897049	0.741176	0.870734	0.898039	0.898565	0.770588	0.0382353	0.897071	0.671895	0.498039	0.942959	0.906108	0.888392	0.662745	0.584314	0.801307	0.912896	0.756863	0.731373	0.392157	0.564706	0.890667	0.634314	0.904668	0.834399	0.976471	0.88366	0.929701	0.352941	0.905036	0.00392157	0.914754	0.486275	0.902763	0.840523	0.812629	0.317647	0.419608	0.947059	0.113725	0.905882	0.929412	0.25098	0.847059	0.619608	0.895556	0.87451	0.113725	0.894118	0.895556	0.626144	0.129412	0.851636	0.563725	0.910533	0.897328	0.9169	0.947059	0.937255	0.893993	0.535948	0.796078	0.228175	0.988235	0.914601	0.582159	0.911627	0.88069	0.886275	0.905408	0.906477	0.429412	0.919305	0.854312	0.874858	0.858247	0.693242	0.912739	0.897323	0.864706	0.886679	0.637908	0.894255	0.373856	0.588836	0.912739	0.902635	0.478431	0.984314	0.101961	0.887598	0.892069	0.870588	0.542502	0.00784314
cg18542967	1	0.869608	0.927451	0.872727	0.937255	0.753922	0.612745	0.118431	0.788796	0.5	0.920029	0.996078	0.933333	0.972549	0.903792	1	0.992157	0.994118	0.996078	0.503922	0.913725	0.995294	0.961765	0.323529	0.929412	0.891671	1	0.669281	0.2	0.908964	0.900712	0.856863	1	0.980392	0.666667	0.328433	1	0.905882	0.990588	0.838235	0.966013	1	0.809804	1	0.786928	0.727718	0.881699	0.278431	0.820392	0.980392	0.911345	0.917395	0.290196	0.91732	0.930719	0.966667	0.996078	0.902629	0.027451	0.262745	0.909804	0.905882	0.933333	0.8	0.494118	0.180392	0.878431	0.743137	0.887831	0.952941	0.00392157	0.607843	0.79902	0.817728	0.979085	0.939216	0.930392	0.152941	0.992157	0.909804	0.782315	0.384314	0.8851	0.89472	0.621569	0.899619	0.00392157	0.729412	0.931189	0.333333	0.892707	0.760784	0.567507	0.807843	0.00915033	0.705882	0.94902	0.892707	0.00784314	0.904091	0.607843	0.503268	0.577255	0.931373	0.971242	0.969935	0.858824	0.635897	0.278431	0.99085	0.862745	0.587255	0.982353	0.937255	0.954902	1	0.192157	0.876812	0.460131	0.848366	0.730392	0.109494	0.00784314	0.943137	0.607843	0.00392157	0.866003	0.915732	0.0117647	0.00392157	0.341176	0.988235	0.716643	0.980392	0.431373	0.385621	0.159274	0.0196078	0.635294	0.890196	0.921523	0.900391	0.872135	0.780392	0.678431	0.972549	0.423529	0.915686	0.686275	0.906195	0.906195	0.931373	0.967647	0.901156	0.414706	0.976471	0.905882	0.917259	0.964706	0.913635	0.110863	0.89917	0.933333	0.904249	0.941176	0.484314	0.758824	0.94902	0.891303	0.372549	0.5	0.935041	0.963399	0.67451	0.270588	0.90124	0.262745	0.976471	0.631373	0.892707	0.290196	0.0156863	0.898209	0.211765	0.803481	0.911328	0.555882	0.891303	0.956863	0.964706	0.988235	0.926575	0	0.886238	0.945098	0.727718	0.960784	0.972549	0.921569	0.466667	1	0.109494	0.915179	0.4	0.848366	0.592157	0.94902	0.905882	0.988235	0.904244	0.661438	0.698039	0.904051	0.537255	0.0117647	0.926575	0.897217	0.896246	0.901024	0.00784314	0.880392	0.894915	0.885094	0.00261438	0.911345
cg13593192	1	0.805882	0.400104	0.47451	0.694771	0.496078	0.584314	0.694118	0.666013	0.661438	0.87451	0.00784314	0.360784	0.988235	0.860057	0.769935	0.503922	0.921569	0.605882	0.615686	0.877124	0.939216	0.454902	0.984314	0.871843	0.759893	0.871843	0.556863	0.8	0.887521	1	0.695425	0.995294	0.965686	0.89128	0.850152	0.990196	0.998693	1	0.658824	0.890421	0.933333	0.99085	0.994118	0.647059	0.00784314	0.571569	0.456345	0.554902	1	0.847355	0.764706	0.921569	0.693581	0.666667	0.444118	0.89503	0.904902	0.678646	0.360784	0.923529	0.6	0.784314	0.25	0.870588	0.803922	0.89128	0.682353	0.992157	1	0.923839	0.503137	0.996078	0.826525	0.862745	0.845752	0.611765	0.945098	0.996078	0.845752	0.996078	0.427451	0.980392	0.580392	0.937255	0.827451	0.4	0.938562	0.823465	0.87451	0.878431	0.501961	0.964706	0.994118	0.966667	0.905882	0.00392157	0.0686275	0.415686	0.984314	0.968627	0.924963	0.760784	0.915686	0.00196078	0.756845	0	0.801426	0	1	0.622222	0.87031	0.464706	0.996078	0.498039	0.845717	0.754902	0.484314	0.826439	0.891223	0.881381	0.224161	0.490196	0.843137	0.799501	0.40897	0.847059	0.00392157	0.576471	0.895425	0.87107	0.253307	0.576471	0.847059	0.992157	0.843137	1	0.895835	0.0117647	0	0.850177	0.901961	0.765322	0.882353	0.00392157	0.992157	0.917647	0	0.865656	0.571242	0.835309	0.776471	1	0.804742	0.752045	0.913473	0.839545	0.746433	0.885349	0.964706	0.996078	0.894764	0.847355	0.827441	0.996078	0.865891	0.887582	0.886077	0.815686	0.870468	1	0.872733	0.879395	0.875707	0.156863	0.996078	0.996078	0.888235	0.182353	0.945098	0.380392	0.984314	0.797863	0.60915	0.890421	0.900085	0.388235	0.815686	0.998039	0.86451	0.34902	0.529412	0.784314	0.972549	0.00784314	0.272629	0.897423	0.894118	0.866667	0.902527	0.772549	0	0.847542	0.996078	1	0.613072	0.807843	0.75266	0.644444	0	0.877124	0.693581	0.411765	0.626144	0.921569	0.76994	0.835515	0.840518	0.992157	0.865656	0.8075	1	0.687284	0.834314	0.847355
cg16616514	0.624773	0.263529	0.715686	0.588671	0.791373	0.253922	0.322689	0.952288	0.345098	0.647712	1	0.154902	0.0666667	0.694118	0.45367	0.913725	0.771168	0.266106	0.180392	0.720186	0.503268	0.5	0.581176	0.6	0.578431	0.918183	0.901411	0.385621	0.994118	0.86092	0.534641	0.908963	0.69085	1	0.207843	0.839607	0.976471	0.931772	0.929412	0.953922	0.926081	0.603922	0.619608	0.794118	0.507843	0	0.809314	0.887059	0.845098	0.629412	0.877131	0.113725	0.692156	0.47189	0.0941176	0.00196078	0.672392	0.00392157	0.483008	0.941176	0.0470588	0.00130719	0.782353	0.900002	0.866667	0.907893	0.603922	0.511373	0.984314	0.730992	0.933333	0.698566	0.00392157	0.783176	0.960784	0.679216	0.0254902	0.907893	0.215686	0.874685	0.00392157	0.900002	0.901411	0.800014	0.870256	0.00196078	0	0	0.475924	0.491503	0.601307	0.923726	0.894118	0.47451	0.296078	0.247059	0	0.831373	0.797154	0.994771	0.913725	0.5	0.907289	0.493137	0	0.796078	0	0.419935	0.246066	0.64902	0.226611	0	0	0.886275	0.00196078	0	0.6	0.917647	0.635294	0	0.318954	0.859177	0.919929	0.940172	0.784314	0.984314	0.996078	0.956863	0.00196078	0.953527	0.894118	0.889136	0.00392157	0.00392157	0	0.335948	0.972549	0.27451	0.237255	0.924815	0.94902	0.423529	0.717647	0.792157	0.2	0.529412	0.773129	0.205229	0.909804	0.640523	0.980392	0.501961	0.00392157	0.592712	0.39276	0.860784	0.596078	0.215507	0.53002	0.468832	0.954842	0.0235294	0.807843	0.923568	0.947712	0.70383	0.877131	0.152941	0.36543	0.844444	0.812522	0.00392157	0.763379	0.454902	0.956863	0.505882	0.945098	0.776471	0.00784314	0.266667	0.77451	0.429412	0.78683	0.720186	0.870588	0.883575	0.972549	0.36543	0.869095	0.907893	0.923281	0.166505	0.905882	0.923993	0.945098	0.890751	0.00392157	0.894118	0.992157	0.923281	0.808001	0.864536	0.589014	0.964706	0.154081	0.368627	0.729967	0.343165	0.780392	0.0764706	0.854902	0.478431	0.380624	0.909804	0	0.200846	0.418643	0.992157	0.298052	0	0.896783	0.766667	0.478431	0.882353	0.869095
cg06250127	0.954902	0.564706	0.862745	0.997647	0.378039	0.498039	0.0145658	0.783529	0.0104575	0.34902	0	0.651353	0.223529	0.401389	0.400617	0.0117647	0.422954	0.480009	0.338562	0.462745	0.521569	0.529412	0.433333	0.0156863	0.101961	1	0	0.0470588	0.964706	0.21193	0	1	0.728105	0.947059	0.937255	0.753023	0.166667	0.783654	0.583007	0.987255	0.988235	0.591373	0.5	0.492157	0.654902	0.980392	0.619608	0.684598	0.708824	0.301176	0.405865	0.192157	0.718627	0.988235	0.52549	0.933333	0.382977	0.894118	0.780392	0.544802	0.741176	0.992157	0.664706	0.776471	0.0176471	0.318954	0	0.494118	0.219683	0.523433	0.307843	0.00915033	0.478859	0.693681	0.271569	0.313403	0.00915033	0.445098	0.66612	0.0392157	0.310534	0.960784	0.294118	0.00784314	0.429412	0.00784314	0	0.00326797	0.809233	0.202614	0.391514	0.00261438	0	0.00196078	0.480194	0.210196	0.964706	0.933333	0.62262	0.819608	0.976471	0.972549	0	0.220413	0.955556	0.933333	0.876053	0.353431	0.117536	0.0415686	0.173219	0.9	0	0.42496	0.996078	0.693681	0.988235	0.863764	0.722917	0.449805	0.320369	0.73502	0.618301	0.887065	0.984314	0.728944	0.887065	0.316252	0.728944	0.523529	0.886664	0.980392	0.296668	0	0.523433	0.573163	0.427451	0.644889	0.00261438	0.5	0.759282	0.968627	0.874084	0.498039	0	0.357468	0.466534	0.236924	0.571473	0.00784314	0.819608	0.419608	0	0	0	0.490196	0.992157	0.0117647	0.0176471	0.996078	0.0196078	0.972549	0.722917	1	0.626144	0.00392157	0.329412	0.382977	0.296018	0.335518	0.758766	0.164706	0.707209	0.362092	0.842434	0.954902	0.144538	0.384314	0.681015	0.6187	0.32549	0.764706	0.705145	0.372549	0.704516	0.0156863	0.357468	0.296018	0.640388	0.283211	0.941176	0.881338	0.968627	0.929412	0.894118	0.880876	0.742484	0.660131	0.581373	0.719048	0.667054	0.848168	0.611041	0.533333	0.837046	0.422954	0.262848	0.867802	0.481339	0.956863	0.980392	0.850429	0.866152	0.0156863	0.933809	0.867802	0.533396	0.707209	0.00130719	0.510975	0.414023	0.407478	0.926506	0.0901961	0.0156863
cg02558623	0.0661633	0.027451	0	0.336471	0.666667	0.00980392	0	0.42549	0.023255	0	0.547603	0	0.338562	0	0.0302601	0	0	0.107843	0.180392	0	0.871895	0.441176	0.631961	0	0.215307	0.377836	0	0.188496	0.424447	1	0.857143	0.50098	0.856022	0.204706	0.554902	0.0371136	0.0352941	0.503922	0.401569	0.809412	0.5	0.00653595	0.46732	0.396078	0.511765	0.909804	0.4	0.0231046	0.507843	0.0960784	0.661038	0	0	0.0418145	0.447059	0.0263965	0.976471	0.709804	0.0267291	0.0216055	0.207843	0.00130719	0.00392157	0.738235	0.117647	0.172589	0.937255	0.00392157	0.0186437	0.0243377	0.00392157	0	0.0176471	0.0350101	0	0.215686	0.00196078	0.923529	0	0.154127	0.0117647	0.149806	0.263823	0.0225292	0.407308	0	0.490196	0.012549	0.0246126	0.945098	0.0117647	0.374278	0.0104575	0.0196078	0	0.0127451	0.537124	0.0254902	0.0352941	0.0381358	0.0117647	0	0.00653595	0.00784314	0.0333333	0.00588235	0.0284546	0.00965309	0.0156863	0.12598	0.00392157	0.00392157	0.051309	0.905882	0.00392157	0.0332971	0.188496	0.034231	0.477676	0.0117647	0.0230247	0.0278466	0.00980392	0.00588235	0.0293814	0	0.0246514	0.0205234	0.0232801	0.956863	0.643137	0.0117647	0.00588235	0	0.00588235	0.00392157	0.00784314	0.0270544	0.0254902	0.939216	0.033897	0.8	0.028479	0.00784314	0.0196078	0.943791	0.0215101	0.00392157	0.0235294	0.00392157	0.0291426	0.0434392	0.00392157	0.0291426	0.0199486	0.0156863	0.0117647	0.018439	0.00196078	0.0235294	0.950327	0	0.498039	0.0156863	0.496078	0.0300067	0.027451	0.0196078	0.0303798	0.330719	0.0300133	0.0156863	0	0.496078	0.00784314	0.0156863	0.0143791	0.416116	0.00392157	0.172589	0.308497	0.027451	0.0284869	0.0215686	0.890196	0.0240101	0.968627	0.0303798	0.661038	0.149806	0.69981	0.0241599	0.741176	0.391266	0.0282935	0.00392157	0.0572188	0.00392157	0.30719	0.521251	0.0280922	0.022549	0.0257938	0.492157	0.544675	0.00392157	0.0225303	0.0248145	0.00784314	0.0226011	0.0143791	0.0117647	0.027451	0	0.04498	0.0248145	0.0270544	0	0.0233363	0.0235294	0.0316243	0.00588235	0.00784314	0.00392157	0.2
cg06436185	1	0.831808	0.562091	0.954248	0.914286	0.945098	0.859477	0.996078	0.754902	0.962353	1	0	0.462745	0.842484	1	0.975163	1	1	1	0.887843	0.837908	1	1	0.932026	0.997059	0.957519	0.4	1	0.966013	0.965994	0.989804	0.498039	0.988796	1	0.866667	0.735306	0.992157	0.971432	1	0.802941	0.535294	1	0.789804	1	0.5	0.996078	0.964052	0.961826	1	0.821176	0.964871	0.547059	0.95894	0.510104	0.847059	0.0117647	0	0.9	0.00392157	0.966363	0.00718954	0.982353	0.0196078	0.988235	0.970319	0.784314	0.977778	0.903641	0.611765	0.95384	0.962709	0.986928	0.870588	0.588235	0.639216	0.273203	0.705882	0.862745	0.967268	0.964953	0.966138	0.683137	0.745098	0.959229	0.95375	0.880912	0.972549	0.329412	0.145098	0.963137	0.707843	0.94902	0.909804	0.926797	0.464706	0.811765	0	0.635294	0.596078	0.988235	0.978431	0.929412	0.963725	0.886275	0.00392157	0.905882	0.267795	0.814815	0.99085	0.968627	0.698039	0.984314	0.939744	0.113725	0.873725	0.917647	0.0352941	0.0130719	0.970573	0.00392157	0.709804	0.960697	0.958514	0.992157	0.972549	0.321569	0.941176	0.849412	0.55297	1	0.964123	0.946142	0.90526	0.982353	0.936236	0.75451	0.793464	0.92915	0.952895	0.819608	0.0392157	0.462769	0.267795	0.796078	0.963007	0.933333	0.694118	0.915551	0.712941	0.980392	0.826442	0.952941	0.936596	0.00588235	0.660131	0.907843	0.870588	0.297613	0.852941	0.745098	0.219608	0.0156863	0.984314	0.964549	0.965893	0.984314	0.976471	0.966451	0.934641	0.942484	0.92196	0.980392	0.976471	0.972549	0.972549	0.786275	0.92196	0.898039	0.965158	0.793464	0.682353	0.146405	0.888239	0.921569	0.992157	0.752941	0.992157	0.934641	0.96934	0.965994	0.857516	0.194397	0	0.890196	0.0117647	0.934043	0.966378	0.992157	0.854902	0.961694	0.961953	0.951799	0.396078	0.812308	0.334091	0.948904	0.976471	0.0156863	0.690196	0.0196078	0.964706	0.00784314	0.458458	0.948039	0.647059	0.282436	0.97451	0.953327	0.713725	0.94902	0.966992	0.956596	0.0117647	0.939216	0.966151
cg05973555	0.754957	0.0392157	0.986555	0.999287	0.99902	0.997386	0.777342	0.857143	0.115686	1	0.992157	1	0.968627	1	0.00392157	0	0.382731	0.168627	0.602607	0.0764706	0.864706	1	0.494118	1	0.996078	0.916648	0.678431	1	0.996078	0.908609	0.998039	0.913282	1	0.996078	0.8	1	1	0.93481	0.751961	0.857143	0.666667	1	0.79451	0.667974	0.15014	1	1	0.998039	0.662745	0.952941	1	0.933333	0.802544	0.666909	0.807843	0.907843	0.864706	0	0.697986	0	0	0.514505	0.956863	0.717647	0.835294	0.942484	0.564706	0.931373	0.262745	0	0.75098	0.603922	0.270638	0.403804	0.908971	0	0.913433	0.890196	0.338779	0.0313725	0.876279	0.912418	0.811765	0.968627	0.796078	0.580392	0.735294	0	0.544285	0.898039	0.351634	0.752941	0.921435	0.556863	0.988235	0.486928	0.339216	0.915437	0	0.94902	0.878431	0.705882	0.857843	0.422623	0	0.913725	0.607843	0.553501	0.00784314	0	0.579412	0.468627	0.952941	0.870588	0.288889	0	0.901961	0.517647	0.923851	0.297228	0.909804	0.8966	0.693137	0.918208	0	0.747712	0.919242	0.907843	0.806536	0.927879	0.929818	0.849606	0.695312	0	0.452783	0	0.939945	0.562304	0	0.930449	0.248855	0.241938	0.606994	0.408714	0.498039	0.904386	0.721569	0	0	0.00392157	0	0	0	0	0.422623	0.529412	0.858993	0.72988	0.908609	0.308753	0.764706	0.909801	0.882353	0.908907	0.898039	0.65098	0.917647	0.907237	0	0.866667	0.555735	0.338779	0.426285	0.992157	0.945098	0.980392	0.960784	0.934026	0.984314	0.311111	0.915924	0.85098	0.483917	0.193404	0.878431	0.893451	0.942484	0	0.922418	0.904386	0.858824	0.472549	0.47451	0.910891	0.464706	0.27451	0.907237	0.847059	0.898039	0.930662	0	0.796078	0.327888	0.829605	0.886275	0.564706	0.897722	0.762869	0	0.79085	0.339869	0.597226	0.85098	0	0.948506	0.7932	0	0	0	0.34902	0.942157	0.203922	0.750327	0.9	0.886275
cg27092594	0.832868	0.527451	0.410458	0.888235	0.534804	0.782353	0.401569	1	0.701961	0.996078	1	1	0.237647	1	0.814813	0.00784314	0.790345	0.727451	0.460784	0.787674	0.845989	0.87015	0.929412	1	0.839216	0.870289	0.968627	0.984314	0.417647	0.952941	0.50098	0.921569	0.990196	1	1	0.774214	0.253922	1	0.70098	0.717647	0.996078	0.893333	0.998693	0.622549	0.52549	0.0137255	0.89972	0.988235	0	0.866667	0.867799	0.744656	0.937255	0.0156863	0.779908	0.0156863	0.856489	0.192265	0.130922	0.842095	0.00392157	0	0.24902	0.878011	0.25	0.968627	0.986275	0.656209	0.812826	0.808214	0.484314	0.943137	0.970588	0.614287	0.87451	0	0.992157	0.00130719	0.00392157	0.576471	0.941176	0.94902	0.00196078	0.478431	0.793475	0.362353	0.56732	0.654902	0.478088	0.94902	0.929412	0.494118	0.887255	0.854697	0.871895	0.690196	0	0.894703	0.962745	0.945098	0.972549	0.326797	0.596863	0.996078	0	0.496078	0.00261438	0.593277	0.92549	0	0.960784	0	0	0.498039	0.667647	0	0.643137	0.464706	0.889662	0.368627	0.946405	0.869441	0.113725	0.603922	0.486275	0.615686	0.882115	0.986275	0.677124	0.833333	0.84746	0	0.0156863	0	0.659137	0	0.815686	0.779908	0.898039	0.713725	0.824265	0	0	0.0313725	0.929412	0.496078	0.843994	0	0.996078	0.739915	0	0.777694	0.652288	0.00196078	0.53253	0.890531	0.701961	0.160925	0.960784	0.427451	0.775079	0.878431	0.862745	0.95098	0.897157	0.992157	0.862745	0.966013	0.716568	0.996078	0.917647	0.913725	0.77451	0	0.759477	0.388235	0.641176	0.984314	0.968627	0.411765	0.592157	0.988235	0.728494	0.631373	0.890705	0.85978	0.975163	0.716568	0.981373	0.847241	0.95098	0.00392157	0.984314	0.9	0.0117647	0.992157	0.873906	0.545098	0.939216	0.873906	0.790667	0.870342	0.76774	0.00196078	0	0	0.960784	0.0956111	0.965686	0	0.00098039	0.00261438	0	0.444118	0.880906	0.0956111	0.675194	0.790345	0.595534	0	0.968627	0.933333	0.628758	0.847843	0.941176
cg26986871	0.0766374	0.129536	0.00294118	0.234858	0.00130719	0.472549	0.0888889	0.501961	0.642157	0.408403	0.529458	0	0.00588235	0.672549	0.355815	0.148597	0	0.182745	0	0.0980392	0.460969	0	0	0.0405229	0	0	0	0.933333	0.373788	0.244482	0.629804	0.0764706	0.027451	0.0117647	0.0607843	0.0550132	0.667974	0.0411765	0.0143791	0.00392157	0.00980392	0.529458	0.333333	0.996078	0.451407	0.0514899	0.142857	0	0.131373	0.511765	0	0.0815686	0.00130719	0.136532	0.411765	0	0.00392157	0.913725	0.00261438	0	0.772549	0.00392157	0	0.00130719	0.361732	0.00392157	0.00130719	0	0.154814	0	0.11117	0.0666667	0	0.17255	0.394771	0.937255	0.0313725	0.843137	0.14252	0	0.296859	0.303268	0.305882	0.0117647	0.470588	0.131523	0.00294118	0.00470588	0.122384	0.278431	0	0.344997	0.22549	0.917647	0	0.6	0.078384	0	0	0.548261	0.361732	0.729412	0	0.247619	0.309804	0.206707	0	0.421662	0.130272	0.225179	0.0107843	0.00392157	0	0.369372	0.466667	0.135507	0.164706	0	0	0	0.0928105	0.0449902	0.00784314	0.0616599	0.00196078	0.048475	0	0.144314	0.00235294	0.0549076	0.126386	0.494118	0.144142	0.25601	0.122384	0.307045	0.00392157	0.0736612	0.00392157	0	0	0.204301	0	0.00196078	0	0.344997	0	0.22671	0.00392157	0.00392157	0	0.294118	0.2931	0.0844385	0.00196078	0.491503	0.0117647	0.0712296	0.269281	0.386275	0.0576895	0.492858	0	0.516793	0.444823	0.199297	0.237571	0.913725	0.130475	0.339216	0.0588235	0.0117647	0	0.30719	0.394896	0.439271	0.00196078	0	0.448514	0.00130719	0.322876	0.166176	0.0756372	0.45	0	0.00196078	0.560526	0.130475	0.10648	0	0	0.00392157	0.395779	0.344765	0.115245	0.0469812	0.547037	0	0.00196078	0.266667	0.213501	0.0176471	0.174116	0.0901961	0.0705122	0.240432	0.00392157	0	0.208607	0	0.286275	0.458824	0	0.858824	0.00784314	0.0643512	0.0975749	0.167729	0.240432	0.00784314	0.0196078	0.191183	0.00784314	0	0
cg09462350	0.862745	0	1	0.888453	0.932353	0.995098	0.454902	0.854902	0.74902	0.800784	0.939026	0.313725	0.990588	0.572549	0.868043	1	0.722549	0.715033	0.00980392	0.698039	0.488235	0.835948	1	0.875817	1	0.938081	0.705882	0.937552	0.940437	1	1	1	1	0.944118	1	0.576469	0.971242	1	0.266667	0.905882	0.980392	0.607843	1	0.891877	0.666667	1	0.698431	0	0.602353	0.988235	1	0.941176	0.933847	0.862381	0.777711	0.908497	0.934736	0.752575	0.878431	0.531101	0.952941	0.996078	0.996078	0.93975	0.95098	0.74902	0.940437	0.721569	0.249697	0	0.854902	0.640523	0.918431	0.432553	0.92549	0.839216	0.905882	0.937552	0.866537	0.918586	0.952941	0.952941	0.494118	0.839755	0.819608	0.00261438	0.970588	0.00392157	0.937112	0.939656	0.756863	0.976471	0.955556	0.784314	0.827451	0.566387	0.935294	0.92549	0.456209	0.541176	0.939656	0.607843	0.676078	0	0.89281	0.945098	0.870588	0.568824	0	0.712745	0.618627	0.966667	0.92549	0.735294	0.515294	0.829415	0	0.945654	0.930218	0.724438	0.702941	0.933817	0.972549	0.0686275	0.880392	0.482353	0.85098	0.757739	0.0196078	0	0.905882	0.980392	0.506863	0.020915	0.694122	0.939216	0.96014	0.784314	0.436071	0.947059	0.801777	0.601413	0.877658	0	0.890895	0.92549	0.868627	0.662745	0	0.617429	0.697059	0.854902	0.00392157	0.760784	0.476228	0.945882	0.934912	0	0.964706	0.996078	0.231401	0.9339	0.915686	0.943817	0.984314	0.996078	0.988235	0.931276	0.494118	0.901961	0.984314	0	0.77846	0.913725	0.851961	0.996078	0.25098	0.952941	0.924091	0.435294	0.490196	0.356618	0.621974	0.490196	0.94902	0.876177	0.803922	0.494118	0.938472	0.913695	0.942576	0.946215	0.281356	0.94164	0.929412	0.939693	0.74902	0.996078	0.520588	0.943371	0.806932	0	0.870095	0.952941	0.93435	0.00392157	0.575912	0.936704	0.00196078	0.860131	0.692157	0.67451	0.494118	0.700654	0.883333	0.920289	0.607021	0.525931	0.424886	0.00392157	0	0.446042	0.956863	0.980392	0.926574
cg17308545	0.198371	0.0627451	0.228431	0.0737255	0	0.175817	0	0.0117647	0.0189542	0.0352941	0.419608	0	0.439216	0.839216	0.216448	0.127609	0.19452	0.992157	0.0732026	0	0.332026	0.00784314	0	0.285294	0	0.0880524	0.14964	0.0117647	0.0176471	0.101961	0.00784314	0.0742336	0.356209	0	0.0901937	0.178705	1	0	1	0.0143791	0.00784314	0.329412	0.115966	0.330392	0.0392157	0.834866	0.0107843	0.125718	0.351012	0.0627451	0.0691626	0.388235	0.323341	0.649876	0.309804	0.662745	0.00196078	0.24204	0.839216	0.00098039	0.113725	0	0.258824	0.158824	0.00098039	0	0.103708	0.00065359	0.00392157	0.0117647	0.00130719	0.623529	0.228431	0.42997	0.00392157	0.00078431	0	0.28366	0.135497	0.168901	0.180392	0	0.13924	0.00196078	0	0	0.193829	0	0	0.148366	0.158824	0.0573975	0.240196	0.00130719	0	0.0627451	0.376471	0.964706	0.152229	0.0235294	0	0.00130719	0.00130719	0.00196078	0	0.434607	0	0.124346	0.00588235	0.00130719	0.107706	0	0	0.143384	0.120482	0.264426	0.00130719	0	0	0.00196078	0.142034	0	0.00196078	0.988235	0	0.00261438	0	0	0.00392157	0.00941176	0.00196078	0.796311	0	0	0.322966	0.00130719	0	0.283693	0.00392157	0.0901937	0.292242	0.54902	0	0.298039	0.00784314	0.269281	0.135069	0	0.00392157	0.478431	0	0.00261438	0.0914256	0.43903	0.152969	0.00588235	0	0.952941	0	0.171968	0.0647059	0.16329	0.246078	0.106912	0.00078431	0	0	0	0.204166	0	0.264789	0.00235294	0.335785	0.00588235	0.00392157	0.00522876	0.00784314	0.0745793	0.97451	0.00130719	0.245098	0.218514	0.397454	0	0.0901937	0.112459	0	0.204166	0.0799914	0.00392157	0	0.843819	0.00130719	0.0117647	0.618437	0.00156863	0.00196078	0.376471	0	0.00196078	0.158876	0.0215686	0.322276	0.411009	0.631972	0.00392157	0.185922	0	0.247059	0.823529	0.404902	0.822969	0.668627	0.00196078	0.0117647	0.872082	0.368627	0.211188	0.18092	0.439216	0	0.172693	0.452838	0.210784	0.0691626
cg07795766	0.10367	0.00392157	0.368627	0.127941	0.137255	0.00915033	0.170868	0	0	0.0647059	0.020915	0.243137	0.785098	0.0392157	0.0765841	0.0196078	0	0.0313725	0.135088	0.105681	0.345098	0.159216	0	0	0	0.0946605	0.00392157	0.305882	0.0962346	0.0215686	0	0.0588235	0.0382353	0.5	0	0.124229	0.12549	0.0196078	0.234314	0.160784	0.00196078	0	0.0666667	0.182353	0.0405229	1	0.0313725	0	0	0.0901961	0.0858977	0.160892	0.143232	0.617664	0	0.332026	0	0.201756	0.505882	0.0722186	0.603922	0.00392157	0.00196078	0.00098039	0.0774689	0	0	0.0774689	0.776745	0.129253	0	0	0.114951	0.149356	0.0770445	0.00261438	0.00392157	0.00392157	0.139279	0.00392157	0	0	0	0	0.0979619	0.236406	0.0840982	0.505882	0.507592	0.00130719	0	0.0205882	0.00065359	0	0.00392157	0	0.816398	0	0.093077	0.0706319	0.0812442	0.0622655	0	0.0856661	0.605978	0.239216	0.309035	0.025746	0	0.429412	0	0.00196078	0.0834985	0.713725	0.00392157	0.243816	0.0577998	0.101961	0	0.115654	0.0411765	0.16202	0	0	0.154516	0.158075	0	0.103923	0.262745	0.054407	0.0597954	0.482353	0.00130719	0.111119	0.0117647	0	0.0777372	0.445098	0	0	0.193615	0	0.860784	0	0.0846777	0.0462745	0.00784314	0.248039	0	0	0.265413	0	0	0	0	0.00235294	0	0.964706	0	0	0.054407	0.322876	0.00196078	0.0117647	0	0.901961	0	0	0.116574	0.00588235	0	0.0906279	0.00392157	0.0688886	0	0	0.454902	0	0.00196078	0.00098039	0.0930768	0	0.236406	0.0831623	0	0	0.00196078	0.116574	0.00392157	0.118175	0.00098039	0.882979	0.138029	0.0235294	0.282897	0.00392157	0.00392157	0.831373	0.00588235	0.086175	0.00392157	0.181216	0	0.315243	0.816398	0	0.133521	0.805385	0.498039	0.32549	0.00130719	0.95098	0.60988	0.0846777	0.0722229	0.882979	0.00196078	0.0837803	0.111119	0.00784314	0.00392157	0.00392157	0.238243	0	0
cg01132502	0.937248	0.65098	0.217647	0.785098	0.826667	0.822222	0.782073	0.00588235	1	0.054902	0.996078	0.5	0.716863	0.958237	0.950486	0.935251	0.944674	0.667974	1	0.996078	0.443137	1	0.870588	0.984314	1	0.980392	1	0.570588	0.854902	0.950342	0.494118	0.9405	0.955882	0.81634	0.988235	0.784625	0.998039	0.996078	0.992157	0.982745	0.954483	0.498039	0.753922	1	0.737255	1	0.981373	0.94893	0.988235	0.993137	0.951013	0.948089	0.817643	0.992157	0.00784314	0	0.886275	0.964706	0.910984	0.947455	0.482353	0.804575	0.00196078	0.945098	0.0156863	0.955148	0.956026	0.938562	0.833915	0.996078	0.0705623	0.482353	0.958824	0.91515	0.968627	0.988235	0.697479	0.0294118	0.970588	0.964706	0.925761	0.0607843	0.963256	0.921569	0.941149	0.972549	0.823529	0.904002	0.941404	0.976471	0	0.372549	0.972549	0.384314	0.767059	0.568192	0.985294	0.972549	0.232353	0.933333	0.869281	0.981699	0.956863	0.960784	0.899198	0.841448	0.504575	0.818989	1	0	0.956068	0.00261438	0.932285	0.984314	0.34902	0.935251	0.963677	0.862745	0.723529	0.938086	0.487255	0.918009	0.00392157	0.989542	0.926703	0.984314	0.992157	0.794118	0	0.474057	0.602237	0.517647	0.352941	0.843137	0.926877	0.745098	0	0.907843	0.938086	0.986275	0.980392	0.951946	0.95098	0.921622	0.980392	0.878431	0.932019	0.980392	0.886195	0.962745	0.91515	0.818301	0.839216	0.916307	0	0.960508	0.931916	0.947832	0.990196	0.936766	0.027451	0.956913	0.953248	0.996078	0.980392	0.996078	0.985621	0.952941	0.636601	0.00784314	0.00392157	0.996078	0.941404	0.963106	0.992157	0.843137	0	0.954483	0.95839	0.484314	0.921569	0.851399	0.855023	0.942751	0.95839	0.951535	0.67549	0.636601	0.976471	0.955148	0.953337	0.937465	0.00392157	0.959579	0.909257	0.976471	0.958269	0.976471	0.12549	0.964706	0.946107	0.986928	0.925362	0.772565	0.488235	0.905882	0.880752	0.419608	0.954248	0.00392157	0.890196	0.837445	0.788235	0.480392	0.0850678	0.941545	0.980392	0.984314	0.929236	0	0.953823	0.944674	0.562353	0	0.951624
cg09319828	0.813388	0.0143791	0.785621	0.613725	0.0346405	0	0.317647	0.990196	0.335948	0.733333	0.101961	0.67451	0.289245	0.998693	0.550868	0.515364	0.0431373	0.342484	0.972549	0.262745	0.632353	0.480392	0	0.468627	0.988235	0.867276	0.258824	0.494118	0.737255	0.365044	0.494118	0.328105	0.630588	0.68549	0.993464	0.883162	0.486275	0.219608	0.67451	0.507843	0.862745	0.47451	0.891068	0.721569	0.42451	0.939929	0.556863	0.940151	0.992157	0.62902	0.841015	0.0117647	0.0196078	0.898039	0.964706	0.620915	0.458824	0.843137	0.00784314	0.448568	0.45098	0.85098	0.862745	0.466667	0.00980392	0.617971	0.94902	0.251961	0.893183	0.464706	0.958559	0.456863	0.764706	0.79061	0.651031	0	0.611765	0.617971	0.887627	0.423529	0.941176	0.813846	0.937255	0.67451	0.481409	0.185882	0	0.29281	0.781842	0.668859	0.726471	0.22549	0.765634	0.947059	0.800033	0.00784314	0.332026	0.488235	0.0392157	0.5	0.765634	0	0.620479	0.402248	0.586667	0.862352	0.541176	0.505686	0.179834	0.663725	0.195634	0.00392157	0	0.00588235	0	0.541462	0.5	0.252941	0.904183	0.434648	0.00588235	0.929758	0.976471	0.54902	0.996078	0.947059	0.946953	0.00392157	0.72451	0.921569	0.360784	0.821569	0.432052	0	0.545329	0.00392157	0.980392	0.929412	0	0	0.863526	0.97451	0.847059	0	0.901961	0.740134	0.608399	0.195634	0.94902	0.19281	0.606318	0.00915033	0	0.898039	0.324914	0.496078	0.717647	0.705882	0	0	0.0235294	0.882353	0.901961	0	0.870588	0.766676	0.617971	0.00784314	0.00392157	0.641344	0.988235	0.960784	0.996078	0.740134	0.960784	0.0156863	0.894118	0.00392157	0.813846	0.833333	0.896222	0.941501	0.913725	0.464706	0.813846	0.856222	0.00784314	0.00392157	0.464706	0.697202	0.917718	0.549765	0.910313	0.829466	0.871493	0.905882	0.946405	0.882353	0.72549	0.850183	0.766933	0.940151	0.713158	0.888468	0	0.00784314	0.996078	0.565004	0.840099	0.498039	0.945098	0.939216	0.859347	0.478431	0.965043	0.530639	0	0.87032	0.402248	0.620915	0.5	0	0.821569	0.780392	0.992157
cg12684958	0.825154	0.251961	0.958824	0.625098	0.792941	0.403137	0.198431	0.560784	1	0.726471	0.00784314	1	1	0.00065359	0.00784314	0.517647	0.685847	0.667974	0.976471	0.676471	0.94902	0.649673	0.352941	0.976471	0.603137	1	0.814671	0.819246	0.772549	0.622064	0.996078	1	0.676471	1	1	0.849616	1	0.188235	0.75098	0.88671	0.986275	1	0.857143	1	0.426471	0.807151	0.985882	1	0.598431	0.30098	1	0.648172	0.992157	0.682284	0.748955	0.517647	0.68549	0	0.558824	0.00784314	0.00784314	0.968627	0.423529	0.816867	0.815011	0.669121	0.759024	0.624837	0.635294	0.671651	0.966013	0.966013	0.839216	0.58752	0.78169	0.78169	0.44902	0.886275	0.976471	0.611765	0.898039	0.992157	0.840523	0.960784	0	0.592157	0.32549	0.326797	0.984314	0.526797	0.309804	0.996078	0.798693	0.937255	0.945098	0.00196078	0.00392157	0.972549	0	0.988235	0.864406	0.986275	0.982353	0.425849	0	0.962745	0.674442	0.648235	0.121569	0	0.00313725	0.864052	0.32882	0.97451	0.667647	0	0.980392	0.5322	0.992157	0.68778	0.00653595	0.825057	0.384314	0.386368	0.996078	0.364706	0.854902	0.94902	0.815046	0.960784	0.976471	0.799333	0.330719	0	0.529351	0	0.937255	0.738462	0	0	1	0.665622	0.968627	0.0235294	0.37451	0.254902	0.715756	0	0.693891	0.618954	0.992157	0.290196	0	0.776709	0	0.988235	0.498039	0.752804	0.558478	0.529351	0.929412	0.484314	0.763399	0	0.886275	0.635294	0.984314	0.819246	0.327498	0.984314	0.795568	0.819608	0.795568	0.0352941	0.804616	0.261765	0.988235	0.984314	0.984314	0.533333	0.75817	0.00392157	0.673274	0.711212	0.816867	0.496078	0.317647	0.327498	0	0.00784314	0.762098	0.774723	0.937255	0.984314	0.696628	0.806286	0.968627	0.472549	0.905882	0.759024	0.62451	0.962091	0.716699	0.682284	0.396647	0.627451	0.798848	0.992157	0.147059	0.82372	0.980392	0.25098	0.539216	0.321569	0.866328	0.804682	0.00392157	0.671651	0.427358	0.490196	0.716251	0.349142	0.508235	0.977778	0.745472
cg06834916	1	1	0.675817	0.857143	0.75098	0.988235	0.312418	0	0.620098	0	0.836101	0.982353	0.411765	0.80375	0.813916	1	0.601961	0.700392	1	0.563725	0.848179	0.722549	0.211111	0.95817	0.950635	0.916407	0.543137	1	0.0470588	0.811671	0.929347	1	0.996078	0.673856	0.917647	0.916562	0.972549	1	0.718207	0.736275	0.907606	0.99451	1	1	0	1	0.640196	1	0.890196	0.628758	0.88785	0.847059	0.988235	0.8855	0.923529	0.00196078	0	0.00588235	0.984314	0.617873	0.109804	0.976471	0.982353	0.984314	0.936275	0.940535	0.998039	0.623529	0.705882	0.498039	0.329412	0	0.0117647	0.860027	0.407843	0.929347	0.476471	0.503922	0.813805	0.929347	0.956863	0.944374	0.994118	0.924504	0.996078	0	0.956863	0.00915033	0.996078	0.964706	0.933333	0.490196	0.75098	0.694118	0.970588	0.252941	0.423529	0.934177	0.376471	0.882353	0.976471	0.964706	0.981699	0	0.00196078	0.849673	0.486275	0.762229	0	0.640523	0.00392157	0.92549	0	0.681373	0.338824	0.635489	1	0.986275	0	0.636032	0.480392	0.944465	0.65235	0.972549	0.996078	0.972549	0.333333	0.00196078	0.414379	0.992157	0.876085	0.915701	0.584314	0.712745	0.704306	0.190588	1	0.857988	0.0117647	0.933505	0	0.00261438	0.0156863	0.984314	0.547983	0.984314	0.498039	0.00392157	0.122876	0.945098	0.984314	0.00392157	0	1	0.60542	1	0.830517	0.744155	0.472549	0.00392157	0.734727	0.929326	0.972549	0.563399	0.488235	0.801957	0.988235	0.900747	0.396873	0.943265	0.8126	0.501961	0.8126	0.955556	0.691503	0.778039	0.496078	0.941974	0.924504	0.963137	0.718627	0.996078	0.74078	0.00588235	0.940031	0.821743	0.884314	0.396873	0.899857	0.937748	0.933505	0.744952	0.918849	0.92651	0.924686	0.988235	0.919608	0	0.99085	0.938902	0.0156863	0.372549	0.992157	0.996078	0.729412	0.968627	0.885021	0.704141	0.790196	0.596863	0.986275	0.962745	0.97451	0.817556	0.929412	0.710496	0.996078	0.976471	0.0941176	0.5	0.929347	0.429032	0.758824	0.333333	0.964706
cg14840351	0.0580456	0.218301	0.666013	0	0.190686	0.75	0.00784314	0.140723	0.00490196	0	0.0694196	0.123529	0.0117647	0.5	0	0.00392157	0.0666667	0.0941176	0.00653595	0	0	0.664052	0.490196	0.115686	0.114706	0.151063	0.5	0.335948	1	0.00392157	0	0	0.377031	0.0431373	0.701961	0.0578349	0.25602	0.28	0.153595	0.137255	0.212549	0.0823529	0	0.00261438	0.00098039	0.372119	0.503922	0.00196078	0.523922	0.00627451	0.118566	0	0	0.0313725	0.00588235	0.630065	0	0.984314	0.203922	0.0156863	0.0871262	0.00130719	0.953922	0.00915033	0.172719	0.00392157	0.172719	0.988235	0	0.0775093	0.0117647	0.00588235	0.00862745	0.0892326	0.158484	0.00784314	0.281373	0.00392157	0.00392157	0.16151	0.126491	0	0.190555	0.00784314	0.492157	0.00130719	0.00784314	0.0117647	0.0453765	0.95098	0.00392157	0.0921569	0.467974	0.996078	0.306667	0.0666667	0.00392157	0.158484	0.00882353	0.00784314	0.176941	0.00784314	0.478431	0.0518752	0.140371	0.669281	0.0117647	0.108683	0.00522876	0.614379	0.0117647	0.00784314	0.00392157	0.584314	0.00336134	0.0602781	0.00784314	0.952941	0.0313725	0.0678645	0.00784314	0.27161	0.0107843	0.905882	0.0156863	0.00392157	0.740396	0.00392157	0.12549	0.952941	0.213832	0	0.0196078	0.0117647	0.0749458	0	0.266667	0.0893212	0.00392157	0.0137255	0.0576324	0.452941	0.50098	0.0909693	0.0313725	0.140193	0.0558309	0.0104575	0.0474479	0.260392	0.00784314	1	0.247059	0.433333	0.00588235	0.336588	0	0.0350684	0.00522876	0	0.466667	0.320261	0.00392157	0.0943258	0.251017	0.00784314	0.0117647	0.0196078	0.00784314	0.0117647	0.0729747	0.0544287	0	0.00196078	0.00392157	0.00130719	0.0156863	0.151063	0	0.00392157	0.335948	0.00392157	0.0597114	0.0117647	0.158484	0.150111	0.337255	0.00784314	0.00392157	0.109778	0	0	0	0.0117647	0.105451	0.372119	0.00588235	0.972549	0.00784314	0.190555	0.00392157	0.00392157	0.0411307	0.0196078	0.042121	0.00784314	0.00784314	0.00392157	0.00784314	0	0.00392157	0.992157	0.0871262	0.00392157	0.214628	0.0350684	0.08007	0.0409254	0.0779216	0.00588235	0.905882	0.0381088	0.984314	0	0.954902
cg15896696	0.775485	0.933333	0.364706	0.740523	0.963399	0.732026	0.89951	0.518954	0.798431	0.605882	0.831004	0.605886	0.419608	0.903922	0.781311	0.721569	0.750023	0.861438	0.996078	0.746779	1	0.710458	0.954902	0.345098	0.861438	0.926355	0.730719	1	0.503922	0.937351	0.985621	0.954902	0.814379	0.797647	0.886056	0.101698	0.682055	0.888004	0.984314	0.845276	0.914154	0.960784	0.776114	0.623529	0.665141	0.147712	0.83268	0.345098	0.988235	0.881046	0.925844	0.768433	0.648471	0.823529	0.988235	0.984314	0.749091	0.856589	0.589518	0.729937	0.80915	0.00196078	0.00392157	0.956863	0.180392	0.821653	0.980392	0.978431	0.903102	0.781052	0.737255	0.611765	0.923529	0.632557	0.976471	0.988235	0.535294	0.00980392	0.996078	0.972549	0.741961	0.394771	0.662745	0.478431	0.862629	0	0.818815	0.00392157	0.00784314	0.779412	0.755556	0.660784	0.877763	0.960784	0.0431373	0.734641	0.0156863	0.968627	0.490196	0.498039	0.40915	0.787038	0.498039	0.620915	0.509329	0.552988	0.92549	0.2493	0.326275	0.785882	0.75817	0	0.845098	0.896283	0.00653595	0	0.262745	0.263372	0.643137	0	0.631373	0.134672	0.829412	0.964706	0.422549	0.308497	0.943719	0.341176	0	0.64183	0.956186	0.0535948	0.701496	0.396078	0.923529	0	0.666667	0	0.00261438	0.988235	0.748809	0.862853	0.776471	0.486275	0.00196078	0.343137	0.984314	0.00392157	0.768627	0.467647	0.92549	0.930719	0.960784	0.0196078	0.882353	0	0.576359	0.401361	0.889965	0.721569	0.980392	0.905882	0.914154	0.980392	0.509804	0.435294	0.619608	0.670588	0.466667	0.708497	0.0745098	0.56	0.889412	0.890196	0.623529	0.760784	0.35098	0.914154	0.988235	0.486275	0.862904	0.708988	0.648471	0.776471	0.980392	0.817646	0.494118	0.466667	0.960784	0.821653	0.878431	0.319915	0.00784314	0.858453	0.439216	0.137255	0.837248	0.979085	0.85098	0.914154	0.992157	0.116301	0.626789	0.00392157	0.00392157	0.968627	0.839216	0.491383	0.935948	0.661176	0.641176	0	0.654964	0.866667	0.984314	0.00392157	0.00196078	0.0862745	0.968627	0.614706	0.86973	0.92549	0.807843	0.811765	0.641176
cg04645070	0.27451	0.00294118	0.591503	0.63878	0.8	0.202353	0.00588235	0.307451	0.142857	0.5	0.5	0.0372549	0.00784314	1	0.0925492	0	0.0911406	0.0890756	0.0313725	0.00130719	0.441709	0.74902	0.507843	0.333333	0.5	1	0.00980392	1	1	0.535796	0.708497	0.47451	0.217647	0.811765	1	0.141137	0.986275	1	0.0137255	0.743529	0.615686	0.251961	0.505882	0.20549	0.0732026	0.443961	0.715033	1	0.0268908	0.666667	0.53401	0	0.00392157	0.00784314	0	0.0681935	0.374346	0.00392157	0.0645	0.00784314	0.00915033	0.00588235	0.488889	0.00196078	0.238431	0.00588235	0.788235	0.466667	0.281854	0.10283	0.405985	0.00392157	0.0678013	0.0804194	0.402567	0.411765	0	0.613838	0.0797801	0	0.154213	0.388235	0.514092	0.0705882	0.400536	0.00392157	0.00784314	0	0.0538128	0.601307	0	0.966667	0.585621	0.988235	0.379412	0.00522876	0	0.464706	0.0825342	0.594771	0.00392157	0.59744	0.442157	0.00392157	0.00392157	0.00392157	0.077713	0.507843	0.0880173	0.862745	0.0857694	0.0124183	0.0920526	0.00392157	0.00130719	0.0755689	0.911765	0.494944	1	0.0732012	0.00784314	0.833338	0.0156863	0	1	0.362353	0.451123	0.00098039	0.248366	0.00588235	0	0.972549	0.142595	0.0617247	0.0758615	0.00392157	0	0.00196078	0.00196078	0.5	0.0693976	0.0644069	0	0.0911406	0	0.298039	0.080058	0.0745098	0.413725	0.00522876	0	0.19902	0.0870728	0.0717359	0.00392157	0	0	0.0422162	0.0137255	0.069665	0.811765	0	0.411765	0.905882	0.952941	0.00196078	0.32549	0.388923	0.0723192	0.998039	0	0	0.00261438	0.535796	0.918954	0.0313725	0.00392157	1	0.992157	0.473203	0.909804	0.909804	0.0814673	0.00261438	0.00784314	0.00392157	0.843137	0.0723192	0	0.535796	0.770235	0.0378583	0.00196078	0.996078	0	0.996078	0.578973	0.0333333	0.941176	0.921569	0.0794401	0.390196	0.0690322	0.0117647	0	0.00392157	0.282576	0.00196078	0.00784314	0.189589	0	0.147712	0.0760574	0.0137255	0.506309	0	0.00392157	0.0719119	0.0675671	0.00392157	0.460784	0.0805513	0.0657968	0.992157	0
cg03363478	1	0.800784	0.381699	0.927451	0.831373	0.97549	0.380392	0.998431	0.832026	0.910588	0.996078	0.737255	0.0117647	0.971569	1	0.0431373	0.652007	0.466667	1	0	0.784967	0.842647	0.943137	0.714706	1	0.911056	1	0.984314	0.666667	0.909727	0.996078	0.891627	1	0.945098	0.730392	0.826328	0.981699	1	0.981699	1	0.0117647	0.895425	0.675817	1	0.295238	1	0.894678	0.902808	0	0.82465	1	0.76721	0.933333	0.984314	0.697416	0.488235	0.862756	0	0.972549	0.462745	0	0.647523	0.486275	0.802255	0.865479	0.721569	0	0.972549	0.984314	0.494118	0.988235	0.980392	0.850554	0.798363	0.94902	0.833673	0.921018	0.7	0.850554	0.756863	0.526001	0.44902	0.94902	0.417647	0.893894	0.550082	0	0.0101961	0.764576	0.972549	0.802255	0.873529	0.649673	0.890196	0.332026	0.966387	0	0.814464	0.196078	0.862745	0.855627	0.968627	0.952941	0.693137	0	0.992157	0.921569	0.629838	0.956863	0.976471	0.00392157	0.996078	0.00196078	0.896375	0.901961	0.652007	0.969935	0.929412	0.980392	0.734134	0.00588235	0.921539	0.941196	0.884314	0.839216	0.968627	0	0.864052	0.972549	0.839216	0.927236	0.788235	0.187718	0	0.533767	0.447712	0.926797	0.646417	0.654233	0.0156863	0.66467	0	0.984314	0.588846	0.809804	0.929412	0.333333	0.0156863	0.816757	0.802941	0.65098	0	0	0.992157	0.00784314	0.917647	0.00784314	0.48184	0.877518	0.715263	0.899429	0	0.97451	0.921018	0.966667	0.988235	0.84902	0	0.518341	0.947059	0.882353	0.929412	0.964706	0.816956	0.964706	0.988235	0.423529	0.968627	0.811787	0.814069	0.880908	0.787841	0.798363	0.566013	0.865479	0.595881	0.952941	0.518341	0.960784	0.892217	0.180392	0.488477	0.958824	0.880908	0.734756	0.875664	0.960784	0.549211	0.943137	0.929412	0.845044	0.902808	0.734134	0.960784	0.956863	0.666983	0.468352	0	0.704303	0.462595	0	0.945098	0.675022	0.872265	0.678431	0.460784	0.550082	0.764576	0.980392	0.952941	0.892013	0.73338	0.958824	0.942401	0.920373
cg11100465	0.992157	0.469935	0.5	0.72549	0.984314	0.737255	0.959477	0.637255	0	0.983333	0.503922	0.765637	1	1	0.566667	0.669281	0.694517	0.296078	0.924183	0.511111	0.723529	0.750327	0.978824	0.801961	0.932275	0.928825	0.988235	0.00784314	1	0.891024	0.933333	0.990196	0.706863	0.95098	0.945225	0	0.748039	1	0.827451	0.895425	1	0.964706	0.992717	0.996078	0.67451	0.990196	0.997059	0.82549	0.996078	0.998039	0.90546	0.696533	0	0.768807	0.934641	0.878501	0	0.00392157	0.819608	0.901961	0.963399	0.00196078	0.653595	0.976471	0.919608	0.94004	0.946408	0.987675	0.64645	0.980392	1	0.203922	0.807843	0.475049	0.805882	0.646078	0.939216	1	0.719855	0.948292	0.914441	0.964706	0.948292	0.938843	0.990196	0.00392157	0.931373	0.25098	0.780621	0.741176	1	0.796078	0.980392	0.996078	0	0.633987	0.494118	0.945875	0.00392157	0.950039	0.939751	0.988235	0.878431	0.952941	0.743137	0.12	0.00392157	0.811765	0.419835	0.973203	0.366914	0.829412	0.526375	0.924104	0.00588235	0.00392157	0.943167	0.930842	0.992157	0.626858	0.508565	0.918858	0.910507	0.972549	0.788235	0.775686	0.929412	0.988235	0.586928	0.00196078	1	0.0117647	0	0.511597	0.569529	0.496078	0.628758	0	0.988235	0	0	0.560756	0.496078	0	0.481757	0.932275	0	0.213333	0.482353	0.587235	0.439216	0.590345	0.00392157	0.980392	0.0392157	0.945875	0.913059	0.833759	0.992157	0.475015	0.490196	0.964706	0.952941	0.918172	0.948292	0.890196	0.932275	0.914441	0.529553	0.950039	0.498039	0	0.711513	0.265359	0.943871	0.93268	0.651078	0.972549	0.223529	0.944679	0.923878	0.0196078	0.740697	0.326797	0.932956	0.909356	0.587451	0.529553	0.937569	1	0.946408	0.905128	0.992157	0.9195	0.801669	0.654902	0.935473	0.907126	0.87451	0.984314	0.669979	0.923529	0.526785	0.825283	0.408347	0.837006	0.00392157	0.960784	0.799911	0.939869	0.321569	0.419608	0.63268	0.741176	0.927926	0.877923	0.569529	0.474315	0.992157	1	0.927673	0.492198	0.814136	0.988235	0.910383
cg05511778	0.882193	0.996078	0.998039	0.97549	0.988235	0.624401	0.6	0.995425	0.666667	0.503922	0.00392157	0.503268	0.867068	0.0627451	0.646532	0.996078	0.86394	1	0.864003	0.00784314	0	1	0.999346	1	0.133333	0.992157	0.922268	1	1	0	1	1	0.929786	1	1	0.881006	1	0.52549	0.404706	0.80112	0.99902	0.928105	0.25	1	0	0.764706	0.83268	0.900976	0.945098	0.854902	0.870424	0.466667	0.917096	0.894621	0.862977	0.101961	0	0	0.962091	0.992157	0	0.703922	0.909804	0.707843	0.952381	0.873261	0.913565	0.955556	0.883546	0.795683	0.913725	0.492157	0.82549	0.794836	0.501961	0.357423	0.976471	0.970588	0.00196078	0.971242	0.0588235	0.636601	0.972549	0.619608	0.439216	0.986928	0.980392	0.91726	0.833984	0.641176	0.980392	0.913725	0.982353	0.990196	0.988235	0.484314	0.698039	0.988235	0.825421	0.913565	0.900392	0.960784	0.982353	0	0.903521	0.447059	0	0.841503	0.00392157	0.875883	0.00196078	0.998039	0.97451	0.980392	0.96732	0.956863	0.980392	0.886459	0.984314	0.909804	0.471569	0.874639	0.950197	0.937255	0.888235	0.945098	0.912839	0.771569	0.97451	0	0.992157	0.918397	0.839382	0.909804	0.821504	0.00130719	0.733333	0.521569	0.563569	0.501961	0.627501	0.328105	0.00392157	0.929412	0.817675	0.892567	0.988235	0.794118	0.241176	0.643137	0.794836	0	0.458824	0.767703	0.909804	0.976471	0.915953	0.900632	0.712122	0.945098	0	0.915183	0.941176	0.776316	0.945098	0	0.980392	0.88676	0.794646	0.85098	0.992157	0.976471	0.977451	0.917647	0.457516	0.971242	0.94902	0.992157	0.684967	0.93268	0.980392	0.976471	0.992157	0.324183	0.982353	0.93313	0.917647	0.794646	0.968627	0.0117647	0.996078	0.90546	0.909106	0.893918	0.831861	0.913725	0.905574	0.472549	0.972549	0.921569	0.941176	0.984314	0.602438	0.892288	0.861406	0.00392157	0.976471	0.890196	0.941176	0.912145	0.976471	0.981176	0	0.94902	0.894118	0.915953	0.32549	0.859435	0.964706	0.941176	0.785098	0.567311	0.654902	0.978431	0.978431
cg07310406	0.00392157	0.00392157	0.435294	0.00392157	0	0.154805	0.00261438	0.191373	0.137908	0	0	0.215335	0.188889	0.182682	0.220157	0.185009	0.167774	0	0.220915	0.0627451	0.00235294	0.339216	0.256863	0.161281	0	0.162249	0	0.517647	0.996078	0.00196078	0.022549	0.193364	0.00784314	0	0.00196078	0.137681	0	0.134806	0	0.00098039	0.54902	0.00392157	0.0392157	0	0.00098039	0.146883	0	0.00261438	1	0.0362745	0.132683	0.188394	0.00392157	0.161244	0	0.26846	0	0.409804	0.0117647	0	0.244444	0.00196078	0.613154	0.94902	0.00130719	0.147176	0.145017	0	0.115601	0.00196078	0.00196078	0.00522876	0.00196078	0.222413	0	0.00098039	0	0	0.181551	0	0.00392157	0.183937	0.162559	0.242334	0.00392157	0.200051	0.185618	0	0	0.0130719	0.00392157	0.00196078	0.00588235	0	0	0	0	0.161281	0.480392	0	0.0235294	0.00392157	0	0.976471	0.207296	0.421569	0.498039	0.0696078	0.150355	0.193364	0	0.00784314	0.135592	0.145047	0.0117647	0	0	0.788349	0.147656	0.183907	0.00078431	0.105823	0.324303	0.469101	0.175385	0	0.555751	0.216409	0.329412	0.126836	0.592778	0.933333	0.00196078	0	0.194399	0.0156863	0.351977	0.0156863	0.106156	0	0	0	0.18272	0.220157	0.00392157	0	0.194304	0.0130719	0	0.0104575	0.243419	0	0.00196078	0.200172	0.00196078	0.183937	0	0.140834	0.00784314	0	0	0.188306	0.0196078	0.156967	0	0.00392157	0	0.140151	0	0.128573	0	0.00392157	0	0.111111	0.173482	0.0745098	0.254198	0	0.165141	0.633987	0.00392157	0.00196078	0.216359	0	0.162157	0.178437	0.00261438	0	0	0	0.00196078	0.0949078	0	0.198367	0.270704	0.143306	0.976471	0	0.00784314	0.00392157	0.20016	0	0.188292	0.579644	0	0.195614	0.120808	0.113287	0.00686275	0.464706	0.00130719	0.276094	0.213662	0.00392157	0.351977	0.0888269	0.164929	0.137458	0.00392157	0.238627	0.147898	0.16312	0.956863	0.00261438	0.148497
cg03204907	0.311675	0.0509804	0.23451	0.988235	0.971242	0.995643	0.492157	0.684314	0.166013	0.515033	0.227451	0.800235	1	0.888235	0.792607	0.743461	0.38171	0.5	0.800235	0	0.938039	0.845752	0.993464	0.986275	0.503922	1	0.913725	1	0.877159	0.964706	0.909804	0.392157	0.983007	0.770588	0.992157	0.829827	0.964706	0.996078	0.998693	0.993464	0.880392	0.998039	0.797647	0.994118	1	0.876375	0.985294	0.045098	0.43268	0.988235	0.886778	0	0.898039	0.776471	0.499211	0.639216	0.533333	0.509804	0.863298	0.37451	0.500654	0.00392157	0.811765	0.503268	0.176471	0.579085	0.345098	0.67451	0.905882	0.270588	0.903427	0.00392157	0	0.587905	0.8944	0.835294	0.470588	0.849673	0.354233	0.876426	0.880162	0.437908	0.0529412	0.876426	0.871811	0.396078	0.763918	0.521569	0.587302	0.776471	0.952941	0.650196	0.658824	0.636601	0.25098	0.625882	0.658824	0.815686	0.4	0.623529	0.580392	0.333333	0.736275	0.00168067	0.743791	0.372549	0.653922	0.549432	0.366667	0.454902	0.505882	0.54902	0.656863	0.880744	0.0235294	0.452424	0.894201	0.878431	0.572549	0	0.586928	0.868091	0.509804	0.654902	0.741176	0.567627	0.972549	0.88613	0.713531	0.00196078	0.803922	0.431373	0.49281	0.0784314	0.00392157	0.322876	0.405882	0.796078	0.00196078	0.894201	0.50572	0.858824	0.696078	0.537255	0	0.635294	0.247811	0.435294	0.737255	0	0.493145	0.933333	0.737255	0.561334	0.688748	0.708497	0.768627	0.852054	0.654902	0.94902	0.441176	0.788235	0.901216	0.904854	0.0117647	0.785921	0.737255	0.871811	0.703774	0.69281	0.493145	0.00784314	0	0.891297	0.889405	0.687582	0.0313725	0.478431	0.28366	0.671569	0.664706	0.855641	0.834582	0.00392157	0.52549	0.503268	0.784314	0.703774	0.329412	0.871363	0.358824	0.884154	0.72549	0.8718	0.875909	0.876375	0.503922	0.480392	0.560784	0.726797	0.414066	0.476471	0.391215	0.837272	0.883696	0.447059	0.884053	0.772549	0.768627	0.605229	0.344118	0.397386	0.717647	0.279337	0.902729	0.891085	0.802614	0.430724	0.688748	0.941176	0.879392	0.688491	0.879524	0.757843	0.960784
cg16663419	0.733333	0.92549	0.988235	0.939869	1	0.998039	0.852288	0.966667	0.791721	0.826667	1	0.951192	0.992157	0.862745	0.948055	0.939554	0.947447	0.993464	0.962745	1	0.993464	0.667974	1	0.854466	0.998431	0.964706	0.931633	0.972549	0.988235	0.955509	0.953725	0.996078	0.998039	0.72381	0.951479	0	1	0.996078	0.963399	0.801681	0	0.988235	0.504314	0.715033	0.96565	0.858824	0.967647	0.996078	0.998039	0.97451	0.955867	0.95853	0.947999	0.928761	0.89281	0.992157	0.964394	0.956251	0.996078	0.503922	0.984314	0.00784314	0.658824	0.994771	0.950594	1	0.950594	0.566667	0.918565	0.00784314	0.998039	0.740196	0.981961	0.936575	0.990196	0.986275	0.998039	0.0235294	0.960784	0.931633	0.994118	0.640523	0.901378	0.996078	0.956863	0.984314	0.996078	0.811765	0.984314	0.988235	0.984314	0.982745	0.956863	0.988235	0.925277	0.656863	0.790196	0.790588	0.936575	0.983333	0.964706	0.996078	0.828758	0.954176	1	0.982353	0.998693	0.87268	0.996078	0.994118	1	0.837418	0.976471	0.992157	0.8493	0.946106	0.95782	0.0313725	0.957296	0.959187	0.988235	0.945663	0.953923	0.946545	0.919206	0.5	0.946545	0.995425	0.501961	1	0.74902	0.996078	0.0196078	1	0.951065	1	0.969935	0.947447	0.988235	0.95215	0.496078	0.572549	0.992157	1	0.988235	0.435294	0.945409	0.896732	0.949436	0.996078	0.5	0.941176	0.746078	0.790196	0.921306	0.984314	0.441176	0.96884	0.992157	0.952405	0.614073	0.996078	0.955867	0.961288	0.665359	0.958824	0.986667	0.85098	0.952405	0.950594	0.578431	0.988235	0.992157	0.94902	0.947464	0.505882	0.949853	1	0.943905	0.843137	0.744314	0.786928	0.944963	0.962717	0.978431	0.990196	0.789542	0.952405	0.984314	0.992157	0.992157	0.980392	0.0176471	0.950576	0.578922	0.00392157	1	0.952941	0.823529	0.996078	0.95853	0.915665	0.909804	0.810607	0.954492	0.927451	0.985621	0.992157	0.994118	0.937255	0.992157	0.805521	0.941176	0.961818	0.998039	0.898039	0.980392	0.547059	0.992157	0.986275	0.996078	0.962717	0.980392	0.996078	0.64183
cg04880138	0.887595	0.648039	0.865882	0.916176	0.995098	0.978431	0.820168	0.509804	0.973619	0.933333	0.996078	1	0.956863	1	0.818369	0.286275	0.889029	0.926144	0.996078	0.928922	0.996078	1	0.741961	0.979412	0.997059	0.870827	0.878431	0.865686	0.867672	0.876917	0.993137	0.164706	0.867451	0.993137	0.766667	0.95098	0.909804	0.890458	0.754902	0.877941	0.896471	0.709804	0.962745	0.849412	0.933333	0.855178	0.968627	0.903459	0.99085	0.935294	0.871581	0.392157	0.903262	0.870588	0.988235	0.458824	0.877378	0.737255	0.980392	0.905317	0.972549	0.988235	0.913725	0.964706	0.72549	0.892425	0.996078	0.961765	0.422612	0.888393	0.566419	0.860057	0.951634	0.76376	0.618301	0.8685	0.962745	0.889553	0.897476	0.876264	0.55098	0.996078	0.867836	0.809889	0.877378	0.996078	0.476471	0.875081	0.882726	0.962465	0.935294	0.972549	0.911373	0.970588	0.717647	0.960784	0.841906	0.933333	0.503922	0.879891	0.996078	0.945098	0.811765	0.594118	0.972549	0.898039	0.496078	0.908987	0.820156	0.970588	0.992157	0.80915	0.964706	0.988235	0.901961	0.874751	0.407843	1	0.835294	0.891901	0.644118	0.891512	0	0.88119	0.63268	0.986275	0.779292	0.811765	0.994118	0.87451	0.972549	0.874189	0.978431	0.972549	0.0431373	0.972549	0.515686	0.893944	0.865261	0.877832	0.988235	0.917647	0.860269	0.866591	0.893493	0.972549	0.878431	0.978431	0.891806	0.936601	0.874751	0.980392	0.964706	0.988235	0.903922	0.839594	0.895563	0.886337	0.848111	0.875795	0.00392157	0.992157	0.889553	0.848111	0.931373	0.705882	0.988235	0.986275	0.882984	0.996078	0.885909	0.896078	0.984314	0.5	0.937909	0.472549	0.851048	0.890458	0.890196	0.431373	0.955882	1	0.778904	0.994118	0.890458	0.87846	0.788235	0.882984	0.660784	0.941176	0.962745	0.966667	0.399531	0.872767	0.878622	0.772307	0.852091	0.976471	0.494118	0.937255	0.88186	0.973529	0.878047	0.792932	0.888117	0.964706	0.874465	0.902487	0.88818	0.864052	0.981699	0.839216	0.839216	0.976471	0.522868	0.903043	0.988235	0.988235	0.960784	0.992157	0.885101	0.874288	0.996078	0.827451	0.945098
cg06899186	0.399358	0.259804	0.07507	0.681481	0.664052	0.979085	0.0352941	0	0.0264706	0.641176	1	0.193846	0.027451	0.993838	0.161609	0.0807843	0.00784314	0.207843	0.796078	0.297059	0.305882	0.407059	0.979412	0.54958	0.25098	0	0.523529	0.522549	0.82832	0.0117647	0.6	1	0.509804	0.404902	1	0.180823	1	0.881475	0.00392157	0.724314	1	0.0539216	0.871024	0.564146	0.193771	0	0.5	0.111702	0.285634	0.847619	0.0117647	0.00392157	0.360217	0.12654	1	0	0	0.352208	0.12654	0	0.00130719	0.159527	0	1	0.733333	0.986275	0.852098	0.543137	0	0	0	0.119063	0	0.112513	0.917647	0.496078	0.996078	0.778824	0.00130719	0.645899	0.125164	0	0.683923	0.240196	0.611907	0.00294118	0	0	0.139986	0.400784	0.603922	0.779085	0.391373	0.741176	0.63672	0.159216	0.108705	0.774269	0	0.5	0.996078	0.92549	0.634734	0	0.392157	0	0	0.334691	0	0.872549	0.10386	0	0.25481	0.747344	0	0.272813	0.876277	0	0	0.238147	0.00392157	0.139877	0	0.103406	0	0	0.00392157	0.00130719	0.135964	0	0	0	0.0912269	0.116027	0	0	0	0.114632	0	0.972549	0.278431	0.527903	0.103807	0	0	0.854902	0.147823	0	0	0.988235	0.159527	0	0	0.00098039	0	0.987255	0.117902	0.134298	0.165359	0	0	0.63672	0.321569	0.992157	0.686968	0.246078	0.972549	0.616925	0	0.658824	0.1952	0	0.615686	0.624837	0.988235	0.494118	0.106198	0.988235	0.682425	0	0.664052	0	0.104031	0.196863	0.82366	0.968627	0.496078	0	0.748634	0.996078	0.890196	0	0.00294118	0.768143	0	0.217699	0.5	0.0731192	0	0.82981	0.276869	0	0.165158	0.198041	0.110629	0	0	0.12487	0	0	0.727451	0	0.984314	0.996078	0.061879	0.12487	0.00588235	0.253596	0	0	0.976471	0.131011	0	0	0.83418
cg19344626	0.260104	0.0686275	0.658824	0.18902	0.0605665	0.797647	0.103268	0	0.399216	0.568067	0.226569	0.45098	0.479943	0	0	0.146823	0.180759	0.533333	0.75	0.144538	0.00196078	0.0298039	0.997386	0.5	0.0130719	0.309645	0.313714	0	0.980392	0.27451	0.00130719	0.701961	0.00130719	0.00784314	0.266533	0.0137255	0.996078	0.00784314	0.253922	0	0.0444444	0.16719	0.132353	0	0.666667	0.992157	0.31896	0.00196078	0.324183	0.516993	0.106556	0.180565	0.318546	0.475691	0.212537	0.28561	0	0.00784314	0.479943	0.161683	0.00392157	0.324183	0	0.027451	0.00588235	0.16719	0.345896	0.992157	0.176202	0.23406	0.00392157	0.321569	0.00784314	0.419242	0.00392157	0.201458	0.935294	0.00784314	0.163617	0.0196078	0.982353	0	0.00392157	0.0235294	0.00392157	0.00392157	0.0235294	0.00784314	0.419105	0.489216	0.271402	0.00392157	0	0.0117647	0.00784314	0.144538	0	0.0117647	0.193154	0.00784314	0.00392157	0.206275	0.656209	0.662745	0.984314	0.00522876	0	0.105882	0.00392157	0.333333	0.00980392	0	0.0900423	0.189062	0.0117647	0.235891	0.287906	0.956863	0.00784314	0.180759	0.332026	0.0802195	0.0549806	0.0583565	0.521569	0.00653595	0.101961	0.320107	0.00261438	0	0.0440845	0.197766	0.00196078	0	0.427588	0.172721	0.00392157	0.267135	0.128137	0	0.240797	0.132457	0.00392157	0.0156863	0.00784314	0.242647	0.161674	0	0.0235294	0.498039	0.332026	0.0820572	0.00392157	0.266225	0.00588235	0.319822	0.612488	0.497301	0.16308	0.128137	0.00392157	0.745098	0	0.054902	0.319822	0.00392157	0.496078	0.30357	0.00784314	0.00784314	0	0.298039	0.287472	0.441176	0.566667	0	0	0.00588235	0.319822	0.00392157	0.233333	0.255882	0.348171	0.00784314	0.00392157	0	0	0.00784314	0.713725	0.242647	0	0.616111	0.00588235	0.00392157	0.479943	0.119741	0.313714	0.56847	0.256038	0.345896	0	0.00392157	0.0117647	0.625397	0.32687	0.287472	0.0117647	0.616111	0.218544	0.129412	0.333333	0.811765	0.475691	0.105298	0.00392157	0.616111	0.235891	0.168264	0.00522876	0.00980392	0.203983	0.161488	0.00522876	0.0553158	0
cg18331855	0.430402	0.490196	0.0196078	0.34281	0.747451	0.504314	0.397059	0.0117647	0.0254902	0.509804	0.391176	0	0.138235	1	0.21001	0.248627	0.115686	0.0196078	0.964706	0.322876	0.382353	0.648627	0.993464	0.0588235	0.456863	0.710616	0.0117647	0.280392	0.576644	0.673046	0.270588	0.737255	0.519608	0.302745	0.687582	0.101819	0.72549	0.0392157	0.473203	0.115294	0.710616	0.683333	0.763137	0.88549	0.0117647	0.0739132	0.519216	0.095062	0.941176	0.027451	0.656816	0.25479	0.480392	0.0593077	0.0821995	0.0803192	0	0.878431	0.0593077	0	0	0.00784314	0	0	0.796078	0.56733	0.578062	0.964706	0.00392157	0.0969816	0.0697163	0.0718954	0.027451	0.122963	0.00196078	0.489412	0.486275	0.534583	0.00392157	0.254902	0.130856	0.0117647	0.686275	0.492157	0.816872	0.00980392	0	0.0921569	0.0764642	0.00392157	0.421569	0.145098	0	0.658824	0.280307	0.0640523	0.178431	0.00196078	0.0137255	0.199216	0.576644	0.372528	0.00588235	0.00588235	0.0662382	0.00392157	0.00784314	0.0653595	0.126622	0.793101	0.103768	0.00392157	0.00392157	0	0	0.21246	0.63377	0.685932	0.0254902	0	0.00130719	0.0931161	0	0	0.0557545	0.728175	0.0623952	0.0895919	0.715058	0.0543585	0.0495479	0.47356	0.603922	0.203308	0	0	0	0	0.0879453	0.960784	0.216369	0.638086	0.0967788	0	0.00784314	0.247059	0.134835	0	0.00235294	0.35817	0.167668	0.705882	0.0392157	0.074782	0.00196078	0.664706	0.125773	0.0669382	0.710461	0.114181	0.00392157	0.0431373	0.47451	0.956863	0.619608	0.94902	0.673046	0.248039	0	0	0.00196078	0.134264	0.968627	0.00196078	0.988235	0	0.343137	0.578062	0.929412	0.827451	0.534583	0.00392157	0.167668	0.43268	0	0.0117647	0.0588235	0	0.956863	0.00392157	0.773557	0.0527655	0.496078	0.770554	0.00392157	0.00392157	0.172549	0	0.792157	0.660798	0	0.00196078	0.324732	0.143008	0.0596907	0	0.236248	0.0868485	0	0	0.0305882	0.00392157	0.068933	0	0.0705752	0.0975442	0.158644	0.0967362	0.0977182	0	0.00196078	0.239216	0.0196078	0.0543385	0.87451
cg18347010	0.188867	0.196078	0.0823529	0.735574	0.45098	0.996078	0.00156863	0.10028	0.175163	0.304575	0.984314	0	0.806863	0.929412	0.242959	0.165686	0.0352941	0.00261438	0	0.324183	0.507843	1	0.236275	0.00392157	0.517647	0.627451	1	0.994118	0.980392	0.401946	0.90902	0	1	0.660131	0.64902	0.048121	0.00392157	0.0235294	0.681569	0.794118	0.00196078	0.566667	1	0.775163	0.0568627	0.0353736	0.0870588	0.054902	0.0470588	0.980392	0.481528	0	0.00392157	0.984314	0.167934	0.1649	0.51724	0	0.150883	0.0950002	0	0.00196078	0.00392157	0.0901961	0.921569	0.831373	0.564706	0.313725	0.059784	0.109993	0.0117647	0.128852	0.00653595	0.189541	0.997386	0.644444	0.141176	0.901961	0.137498	0	0.156507	0.0143791	0.180392	0.00784314	0.19387	0	0.00392157	0.0803922	0.0555748	0	0.577778	0.648366	0.82549	0.615686	0.65098	0.428011	0.40796	0.239216	0	0.0392157	0.95098	0.00784314	0.62451	0.0117647	0.429412	0.279739	0.225215	0.73549	0.0803922	0.935294	0	0.00130719	0.00392157	0.956863	0.00168067	0.00784314	0.15098	0.00261438	0.94902	0.00784314	0.00130719	0.0505245	0.0196078	0.0735367	0.00392157	0.00980392	0.0430322	0.210666	0.0196078	0.0407433	0.0176471	0.8	0.00915033	0.0130719	0.0740004	0.00470588	0.117468	0	0.0137255	0.929412	0.137498	0.529412	0.0235294	0	0.0982702	0.494118	0	0.00196078	0.00784314	0.00490196	0.117647	0	0	0.00784314	0	0.621684	0.246726	0.0587926	0.243137	0	0.00588235	0.625577	0.0130719	0.819608	0.0509804	0	0.854902	0.621684	0.0603196	0.286275	0.121059	0.0130719	0.00196078	0.913725	0.706642	0.496078	0.00392157	0.737024	0	0.00653595	0.0137255	0.996078	0.00784314	0.105718	0.718781	0.285407	0.935294	0.0603196	0.00392157	0.716762	0.668627	0.0620371	0	0.00196078	0.976471	0.03067	0.621684	0	0.00261438	0	0.192087	0.0509804	0	0.992157	0.121569	0	0.161373	0.0686889	0.469608	0.276471	0.00392157	0.97451	0.00392157	0.921569	0.00784314	0.0587926	0.0739054	0.103994	0.11692	0.0156863	0.771889	0.0424956	0.581699	0.0137255	0
cg01940181	0	0.181176	0.348073	0.00882353	0	0	0.507843	0.0562091	0.00392157	0.13134	0.129412	0.00130719	0.998693	0.116235	0.151024	0.972549	0.00588235	0.111765	0.219941	0.171895	0.245378	0.105882	0	0.353725	0.125052	0.839216	0	0	0.0947944	0.0875817	0	0	0.308497	0	0.330719	0.054902	0.511765	0.0117647	0.480392	0.488235	0	0.0143791	0.181863	0	0	0.0137255	0.0205882	0.00784314	0.667974	0.652941	0.00392157	0.172558	0.00392157	0.463004	0	0	0.00784314	0.116554	0.988235	0.0743243	0.137255	0.306104	0.414706	0.117898	0	0	0.124082	0	0	0.00196078	0.152941	0	0.503922	0.38196	0	0.496078	0.00261438	0.0791642	0	0.593464	0.135595	0	0	0	0.0559109	0.00196078	0	0	0.964706	0.00313725	0.090105	0.00196078	0.00392157	0	0.494118	0.00245098	0.498039	0.120403	0.00392157	0.0313725	0.0670762	0.407843	0.0889008	0.488235	1	0.992157	0.984314	0.104635	0	0	0.0799745	0.601307	0	0.0793818	0.00261438	0.142691	0	0.383399	0.0748281	0	0.260784	0.0661809	0.00392157	0.00392157	0.235294	0.142157	0.00392157	0.00294118	0	0.0271432	0.0272468	0.592157	0	0.00522876	0.20007	0.00196078	0	0.252276	0.0942837	0.0961637	0.173384	0	0.410299	0.00196078	0	0.00588235	0.0966711	0.136761	0.142857	0.246078	0.866667	0	0	0.323084	0	0.00784314	0.553094	0.770882	0	0.045098	0	0.00392157	0.092423	0.064865	0	0.00392157	0.00392157	0.142002	0	0.00784314	0.992157	0	0.279003	0	0.996078	0.0947944	0.17749	0.0590662	0.984314	0.125052	0.0961637	0.00196078	0.287664	0.00392157	0.117898	0.083883	0	0	0.0665071	0	0.0117647	0.842266	0.00294118	0.104969	0.414879	0.0778987	0.00392157	0.364759	0.117898	0.118121	0.110493	0	0.220176	0.518441	0.764009	0.252276	0.12158	0.694465	0.364706	0.484314	0.490196	0.727451	0.964706	0.0762644	0.0284602	0.802668	0.155871	0.494118	0	0.00784314	0.00130719	0.0843654	0.0117647	0	0
cg13563298	1	0.813725	0.883137	0.99902	0.943791	0.994118	1	0.235294	0.979085	0.981699	1	1	0.92549	0.979085	0.817434	0.984314	1	0.990196	0.870588	0.766013	0.947549	0.994771	0.998039	0.89281	0.962091	0.869504	0.978431	0.924183	0.796023	1	1	1	0.995425	0.836275	0.978431	0.0666667	0.509804	0.951634	0.872549	1	0.988235	1	0.996405	0.95098	1	0.111765	0.964706	0.19733	0.996078	0.919608	0.812779	1	0.728729	0.0392157	0.873003	0.653595	0.745098	0.906095	0.902409	0.513725	0.941176	0.754902	0.77549	0.872675	0.83954	0.85098	0.870839	0.994118	0.871329	0.799923	0	0.9	0.943791	0.849058	0.569935	0.976471	0.950327	0.941176	0.943137	1	0.996078	0.976471	0.860784	0.733333	0.811089	0.778824	0.45098	0.388235	1	0.836275	0.0156863	0.613725	0.988235	0.507843	0.0627451	0.731373	0.996078	0.692157	0.855678	0.739216	0.121569	0.488235	0.952941	0.844727	0.972549	0.898039	0.871108	0.796078	0.960784	0.823529	0.819554	0.294118	0.980392	0.776938	0.95098	0.837738	0.886275	0.903922	0.830664	0.988235	0.798693	0.0196078	0.462473	0.542484	0.0588235	0.556863	0.984314	0.435294	0	0.921569	0.996078	0.835357	0.816734	0.968627	0.852634	0.861706	0.878431	0.984314	0.972549	0.927451	0	0.907843	0.230392	0.815686	0.848648	0.864706	0.783468	0.853595	0.968627	0.984314	0.837738	0.819979	0.743529	0.684314	0.911765	0.922876	0.849649	0.87759	0.850869	0.972549	0.888164	0.790792	0.788032	0.752941	0.988235	0.819608	0.456863	0.862745	0.976471	0.921569	0.873003	0.854902	0.996078	0.407843	0.996078	0.852941	0.917647	0.796078	0.796023	0.852112	0.929412	0.836232	0.896	0.553725	0.972549	0.776471	0.840196	0.976471	0.847164	0	0.854902	0.886006	0.996078	0.83954	0.871108	0.146045	0.996078	0	0.564706	0.883625	0.852941	0.768627	0.839462	0.00392157	0.863	0.894118	0	0.266667	0.996078	0.902409	0.0862745	0.84902	0.966667	0.879961	0.566013	0.988235	0.964706	0.877715	0.888949	0.855678	0.758072	0.8527	0.721569	0.682353	0.830664
cg21002542	0.776706	1	0.687582	0.735686	0.837255	0.963725	0.998431	0.746667	0.960784	1	0.97451	0.611765	0.687582	0.866667	0.822083	0.5	0	0.887059	0.468627	0.998693	0.99902	0.978824	0.864986	1	0.996078	0.922293	1	1	0.930751	0.932834	0.765686	0.988235	0.998431	1	1	0.385916	0.980392	0.843137	0.998039	0.996639	0.845098	0.790588	0.930751	0	0.946405	0.698039	0.959804	0.173142	0.790588	0.998693	0.936241	0	0.00784314	0.908764	0.895583	0.180392	0.93929	0.788235	0.862745	0.864052	0.76549	0.443137	0.992157	0.672549	0.872549	0.515686	0.922293	0.829132	0.32294	0.846965	0.913725	0.964706	0.0117647	0.670561	0.960784	0.988235	0.932834	0.847059	0.0117647	0.913936	0.913936	0.815686	0.937255	0.964706	0.705882	0.983007	0.970588	0.00784314	0.926543	0.882353	0.877124	0.861438	0.682353	0.854902	0.90719	0.907353	0.919112	0.988235	0	0.929412	0.47451	0.844118	0.839216	0.758824	0.796078	0.615686	0.878431	0.788927	0.952941	0.824837	0.929412	0.978431	0	0.921281	0.194771	0.85692	0.988235	0.954902	0.884314	0.23268	0.750751	0.18191	0.913725	0.878419	0	0.244068	0.00392157	0.912388	0.311111	0.131373	0.935294	0.5	0.45098	0.92549	0.909013	0.498039	0.941271	0.794311	0.00392157	0.988235	0.719506	0.887695	0.889092	0.939216	0.776706	0.978431	0	0.423529	0.964706	0.978431	0.748203	0.934072	0.839216	0.901961	0.879739	0.968627	0.930104	0.932643	0.992157	0.673555	0.901771	0.927451	0.962745	0.936255	0.913936	0.00196078	0.835294	0.988235	0.673555	0.951634	0.866667	0.992157	0.986275	0.921569	0.928177	0.929412	0.695203	0.926851	0.764706	0.833987	0.936275	0.00784314	0.847596	0.0215686	0.980392	0.930104	0.496078	0.673555	0.921569	0.924666	0.796078	0.941176	0.964706	0.976471	0.930147	0.988235	0.924082	0.745098	0.978431	0.4	0.616617	0.0784314	0.655277	0.89331	0.815686	0.917647	0.919647	0.922326	0.794311	0.901159	0.54902	0.57451	0.924994	0.584314	0.954633	0.922326	0.855297	0.870195	0.918954	0.667499	0.113725	0.536012	0.694118	0.8	0.980392
cg25541209	0.116291	0.027451	0	0.260784	0.985621	0	0.0235294	0.905882	0	0.0954248	0.161905	0	0.998693	0.0686275	0	0.494118	0	0.0111111	0.100814	0.0196078	0.163399	0.233333	0	0.493137	0.16732	0.824806	0	0.538562	0.996078	0.0848343	0.00078431	0	0.5	1	0.480392	0.181086	0.996078	0	0.180392	0.665359	0.992157	0.0235294	0.101961	0	0.107843	0.913725	0.0658824	0.0627451	0	0.247059	0.308632	0	0.00130719	0.00784314	0.00784314	0.00588235	0.0117647	0.00784314	0.177746	0.00784314	0.109804	0	0.0104575	0.168627	0.72773	0	0.752941	0.994118	0.00392157	0.0931061	0.821409	0.00392157	0.00784314	0.0889298	0.00588235	0.00784314	0.217647	0.788235	0.00784314	0.317476	0.230956	0.509804	0.0313725	0.996078	0.122492	0.00784314	0.0156863	0.145486	0.0887488	0.230579	0.276714	0.44902	0.585294	0.371243	0.00392157	0.00705882	1	0.317476	0.00392157	0.0196078	0.992157	0.339869	0.494118	0.227451	0.670588	0.0196078	0.00784314	0.2474	0.0466934	0.172549	0.0117647	0.00915033	0.488235	0.0117647	0.0156863	0.083712	0	0.210784	0.766483	0.0540799	0.00130719	0.267725	0.645388	0.533572	0.00392157	0.110855	0.623046	0.222236	0.0470588	0.582709	0.751714	0.319387	0.120458	0.0169935	0.00784314	0	0.66182	0.968627	0.0143791	0.988235	0.00784314	0.00392157	0.223803	0	0.0647437	0.0176471	0.077472	0.00392157	0.0941176	0.00392157	0.115924	0.0705677	0.00980392	0.0872821	0.0117647	0.382239	0.220283	0.100312	0	0	0.582709	0.0117647	0.490196	0.178696	0.649673	0.0117647	0	0.00196078	0.00392157	0	0.0846746	0.00588235	0	0.00392157	0.668627	0.00588235	0.0215686	0.751884	0.992157	0.557661	0	0.107803	0	0.0774196	0.677569	0.188985	0.0529412	0.00392157	0.317647	0.00392157	0.644444	0.112334	0.135934	0.739586	0	0.395826	0.515805	0.249336	0.732892	0.728194	0.0830028	0.00392157	0.0805966	0.151875	0.661438	0.4	0.107705	0.139872	0.00980392	0.391118	0.346962	0.00392157	0.223803	0.0647437	0.776471	0.112334	0.560784	0.00392157	0.085426	0.0822643	0.0117647	0.0403941	0.210088	0.933333	0.00588235
cg16283208	0.21734	0.505882	0.470588	0.00130719	0.0870588	0.542484	0.0196078	0.020915	0.2	0.0509804	0.0547494	1	0.596863	0.089961	0.141209	0.0323529	0.176471	0	0	0.00098039	0.0215686	0	0.117647	0.0107843	0.6	0.137415	0.380392	0.00392157	0.00392157	0.0745098	0.0326797	0.00784314	0.326797	0.109485	0.988235	0	0.423529	0.00392157	0	0.117647	0.104057	0.00392157	0.00504202	0.968627	0.00130719	0.0566775	0.104057	0	0.0117647	0	0.104057	0.093257	0.117768	0.996078	0.0941636	0.301705	0.968627	0.92549	0.177136	0.484314	0.764706	0.0729511	0.200784	0.00784314	0.00392157	0.0130719	0.00392157	0.00392157	0	0.0938343	0.0262013	0.256863	0.00784314	0.179335	0.00392157	0.00784314	0	0.480392	0.768627	0.996078	0.135135	0.0156863	0.123857	0.0137255	0.0767165	0.322876	0.14902	0.00784314	0.0196078	0.00588235	0.00653595	0.0117647	0.0104575	0.0205882	0.123857	0.12549	0.00130719	0.0959645	0.0451843	0.00392157	0.0801505	0.00392157	0.0196078	0.00261438	0.984314	0.210157	0.027451	0.00952381	0.027451	0.00784314	0	0	0.00392157	0.480392	0.00392157	0.133711	0.0609621	0.791025	0.0647856	0.075607	0.00392157	0.0259269	0.0317597	0.874391	0.00588235	0.094171	0.900955	0.00490196	0.0446792	0.0318185	0.530554	0.996078	0.0509804	0.0169935	0.862745	0.00653595	0.00784314	0.102929	0.0264706	0.3432	0.156392	0.6765	0.00392157	0.0130719	0.0660188	0.0156863	0.0598148	0.00588235	0.00882353	0.115485	0.0117647	0.976471	0.345098	0.470588	0.00653595	0.0929109	0.00588235	0.472549	0.00392157	0.0431373	0.0319967	0	0.00392157	0.00392157	0.986275	0.00392157	0.0490071	0.0665917	0.00392157	0.00784314	0.546405	0.0995913	0.324183	0.00522876	0.233333	0.256186	0.411765	0.027451	0.984314	0.00784314	0.0156863	0.00980392	0.105923	0.168556	0.0156863	0.107069	0.00784314	0.00392157	0.00392157	0.125311	0.0922049	0.0822209	0.00196078	0.00784314	0.00784314	0	0.00392157	0.00392157	0.343791	0.00392157	0.110095	0.00784314	0.0788541	0.424363	0.475297	0.0117647	0.0880574	0.107145	0	0.142745	0.00849673	0.0235294	0.498039	0.00392157	0.0156863	0.0984558	0.00784314	0.0709878	0.00784314	0.00915033	0.0954849	0.0480764	0.476471	0.00915033	0.00392157
cg17527484	0.296586	0.556863	0.175163	0.118954	0	0.731863	0.00130719	0.233333	0.506275	0.786275	0.992157	0.0117647	0.350588	0	0.249873	0.501961	0.32288	0.223529	0	0.32288	0.341176	0.00196078	0.346667	0.00196078	0.121569	0.373628	0.00261438	0.484314	0.764706	0.354426	1	0.568627	0.804575	0	1	0.355354	0.111362	0.0431373	0.675817	0.2	0.778824	0.0156863	0.214706	0.134454	0.232757	0	0.00130719	0.371901	0.329412	0.2	0.356645	0	0.492157	0.27673	0.279093	0.0117647	0.185845	0.992157	0.319659	0.353442	0.00588235	0	0.00392157	0.197457	0.28133	0.00130719	0	0	0.119608	0.357862	0.00915033	0.540392	0.63268	0.123526	0.0784314	0.00784314	0.564706	0.992157	0.307196	0.315604	0.158163	0.238162	0.247323	0.00392157	0.239215	0.411418	0.328661	0.00784314	0.262631	0.314286	0.297906	0.00588235	0	0.415686	0.247323	0.507843	0.00392157	0.308438	0.264849	0.0117647	0	0.246078	0.170588	0.484314	0.0196078	0	0.252988	0.0122549	0	0.481699	0	0	0.494118	0.361407	0	0.919608	0.00196078	0.970588	0	0.390177	0.466667	0.371027	0.364706	0.45098	0.386928	0.282858	0.597365	0.257893	0.00196078	0.988235	0.608202	0.933333	0.290196	0.498039	0.256377	0.95098	0.220277	0.941176	0.980392	0.381949	0.36703	0.972549	0.95098	0.00588235	0.419092	0	0.397508	0	0	0.330719	0.294327	0.274361	0.708824	0.361168	0.468479	0.00392157	0.225314	0.265131	0.239215	0.996078	0.972549	0	0.480392	0	0.00588235	0.316957	0.263162	0	0.894118	0.909804	0	0	0.959477	0.00392157	0.3444	0	0.988235	0.00784314	0.250588	0.297068	0.980392	0.00196078	0.267615	0.0215686	0.343791	0.197918	0.0117647	0.894118	0.369767	0	0.733333	0.259748	0.745098	0.307112	0.252988	0	0	0.234061	0.00196078	0.35862	0.992157	0	0.284362	0.027451	0.339119	0.297009	0.36534	0.249637	0.260265	0	0	0.0352941	0.325394	0.379363	0.00784314	0.261289	0.336747	0.381335	0.422794	0.337255	0.00392157	0.348868	0.992157	0.198039	0.00392157
cg20941823	1	1	0.752941	0.983922	0.867157	0.981176	0.90719	0.978431	0.927059	1	0.93944	0.890217	1	1	0.89818	0.994771	0.916545	0.735948	0.635294	0.980392	0.992157	0.0352941	0.998039	0.696078	1	0.926916	1	0.929412	0.990196	1	0.926456	0.998039	0.812745	0.615686	0.992157	0.912065	1	0.994771	0.932008	0.981961	0.929174	0.484314	0.956863	0.952157	0.622537	0.917724	0.894118	0.905169	0.649673	0.992717	0.933445	0.964706	0.647059	0.980392	0.930849	0.00392157	0.94902	0.984314	0.926387	0.925914	0.95	0.930871	0.867974	0.817647	0.00392157	0.866667	0.886275	0.933643	0.972549	0.564706	0	0.690588	0.672941	0.786088	0.932008	0.537255	0.93944	0.947712	0.966667	0.926456	0.937255	0.73098	0.929239	0.8	0.924241	0.97451	0.933333	0.00522876	0.938339	0.84	0.972549	0.054902	0.853333	0.977778	0.678431	0.720261	0.846078	0.913725	0	0.932387	0.921569	0.0313725	0.901961	0.00784314	0.926387	0.00392157	0	0.905602	0.498039	0.951634	0.972549	0.990196	0.960784	0.938993	0.790196	0.956863	0.964706	0.888235	0.934457	0.964706	0.917647	0.896698	0	0.885294	0.947712	0.431373	0.0117647	0.934763	0.28366	0.886275	0.072549	0.956863	0.312418	0.984314	0.907442	0.933587	0	0.842952	0.947059	0.980392	0.827451	0.770588	0	0.956863	0.622549	0.935887	0.932966	0.496078	0.468627	0.00392157	0.972549	0.331373	0.982353	0.0352941	0.247059	0.537255	0.980392	0.942807	0.924241	0.582353	0.00392157	0.935196	0.984314	0.938993	0.976471	0.924211	0.964706	0.456863	0.877186	0.971242	0.00784314	1	0.919608	0.981176	0.85098	0.945098	0.932353	0.933643	0	0.930945	0.980392	0.92982	0.925132	0.788235	0.936124	0.930744	0.952854	0.877186	0.95817	0.996078	0.962745	0.943611	0.894352	0.92444	0.611298	0.915428	0.486275	0.964706	0.963399	0.972549	0.924211	0.905169	0.926383	0	0.900087	0.925132	0.93236	0.980392	0.490196	0.847059	0.967647	0.00196078	0	0.996078	0.285078	0.941403	0.907442	0.905645	0.317647	0.924211	0.964706	0.898691	0	0.6	0.933445
cg27069285	0.554573	0.501176	0.618627	0.974118	0.997386	0.515686	0.768627	0.251961	0.494118	0.488235	0.705882	0.945098	0.857516	0.959477	1	0.356863	0.71305	0.134641	0.00392157	0.425454	0.935294	0.290196	0.83268	0.74902	0.664052	0.736159	0.852288	0.729412	0.989542	0.733333	0.792209	0.996078	0.831933	0.931373	1	1	1	0.468627	0.970196	0.901961	0.923529	0.903529	0.792209	0.973333	0.994771	0.998693	0.852288	0.829666	1	0.971569	0.795305	0.00392157	0.511591	0.749526	0.960784	0.231373	0.898039	0.00392157	0.746936	0.00784314	0.105882	0.988235	0.479412	0.830065	0.626144	0.792209	0.827451	0.917647	0.803411	0.706778	0.00196078	0.118954	0.273203	0.775332	0.755988	0.548039	0.712157	0.941176	0	0.792209	0.789606	0.741176	0.792209	0.34902	0.78253	0.6826	0.248366	0.114706	0.917647	0.482353	0.900654	0.947059	0.686275	0.607059	0.25098	0.380882	0.94902	0.815071	0.464052	0.660784	0.854902	0.815071	0.470588	0.54902	0.397059	0.780724	0.70098	0.729804	0.788235	0.730392	0	0.747059	0.486275	0.623529	0.00261438	0.648128	0.811996	0.00392157	0.917647	0.582358	0.682969	0.831557	0.956863	0	0.321569	0.795921	0.866667	0.722876	0.654902	0.655904	0.952941	0.789542	0.439216	0.44435	0.726794	0.0705882	0	0.640523	0.71634	0.960784	0.600258	0.82549	0.774001	0	0.541176	0.779032	0.00196078	0	0.835294	0.00522876	0.648128	0.793849	0.517683	0.898039	0.431373	0.664706	0.782164	0.775279	0.980392	0.582358	0.616267	0.782164	0.793063	0.792651	0.117647	0.778632	0.792209	0.85098	0.308497	0.807951	0.570005	0	0.706778	0.25098	0.910784	0.861438	0.677124	0.964706	0.847059	0.792209	0.512745	0.821746	0.716519	0	0.00784314	0.782164	0.470588	0.308497	0.835879	0.805882	0.709804	0.960784	0.723318	0.7943	0.754473	0.745098	0.884314	0.00784314	0.919608	0.793063	0.495241	0.706863	0.587731	0.579275	0.501289	0.878431	0.778344	0.782243	0.63268	0.917647	0.455686	0.630065	0.748267	0	0.198449	0.779125	0.643137	0.541523	0.329412	0.682353	0.980392	0.645739	0.709804	0.164706	0.984314
cg03195147	0.835382	0.878431	1	0.62465	0.864426	0.832941	0	0.701307	0.621569	0.657772	0.819626	0.837425	0.427451	0.711765	0.387959	0.515686	0.569486	0.45	0.968627	0.878431	0.380392	0.778824	0.667974	0.507843	0.0901961	1	0.00392157	0.968627	0.754675	0.5	0.501961	0.807843	0.998039	0.994118	0.996078	1	1	1	0.5	0.687955	0.757046	0.180392	0.747059	0.980392	0.560784	0.891831	0.467647	0.877994	0.962745	0.778431	0.623476	0.766959	0.8	0.872796	0.47451	0.895254	0.996078	0.507843	0.873582	0.00196078	0	0.880151	0.678431	0.599689	0.00980392	0.427451	0.661438	0.426144	0.512845	0.612834	0.87451	0.607843	0.633987	0.682346	0.674798	0.658824	0.0627451	0.685231	0.959477	0.727755	0.341446	0.960784	0.599689	0	0.440431	0.54783	0.29578	0	0.864982	0.713725	0.433333	0.823529	0.996078	0.924183	0.579085	0.0323529	0.686975	0.764706	0.523346	0.722575	0.848366	0.0431373	0.705882	0.0183007	0.721569	0.859608	0.568627	0.463679	0.332026	0	0.00392157	0.631373	0.27516	0.992157	0	0.773099	0.952941	0.376471	0.700713	0.00392157	0.192157	0.878028	0.884397	0.911254	0.858423	0.956863	0.776471	0	0.639216	0.868627	0.686142	0.894425	0.610458	0	0.459089	0.434314	0.897867	0.55372	0.00392157	0.621569	0.586967	0.952941	0.686275	0.629412	0.669437	0.675817	0.759015	0.458824	0.814591	0.637725	0.905882	0.366013	0	0.592157	0.244256	0.881046	0	0.875342	0.545098	0	0.74902	0	0.718298	0.847486	0.91451	0.496078	0.836275	0.847059	0.406442	0.227451	0.837539	0.691814	0.920588	0.811453	0.5	0.854902	0.67451	0.992157	0.752238	0.609804	0.718298	0.396078	0.00392157	0.129412	0.498039	0.212809	0.00392157	0.406442	0.64183	0.657772	0.757046	0.897342	0.894118	0.812127	0.862745	0.869672	0.722575	0.789786	0.32549	0.778431	0.827797	0.893879	0.753895	0.889222	0.746425	0	0.270877	0.888666	0.827451	0.873582	0.945098	0.564706	0.804921	0.831601	0.843137	0.897342	0.603922	0.790663	0.270588	0.766959	0.735294	0	0.875551	0.609804	0
cg13436110	0.910935	0.637255	0.142157	0.736601	0.863305	0.984314	0.969608	0.499608	0.847843	0.750327	0.539216	0.893251	0.642484	1	0.819782	0.708824	0.588235	0.87451	0.909804	0.854902	0.689216	0.713725	0.955882	0.959477	0.372549	0.988235	0.997386	0.980392	0.160784	0.980392	0.929828	0.91949	0.943417	0.767843	0.63268	1	0.684314	0.496078	1	0.778151	0.956863	0.970588	0.985434	0.671373	0.966667	0.975686	0.49916	0.690196	0.927843	0.812745	0.922818	0.910708	0.931373	0.00196078	0.431373	0.323353	0.282353	0.87653	0.83697	0.662745	0.563137	0.0784314	0.231373	0.921432	0.980392	0.861438	0.923048	0.0372549	0.952941	0.966667	0	0.944538	0.986275	0.833839	0.922233	0.63268	0.630392	0.94902	0.966667	0.937255	0.968627	0.675294	0.920246	0.891385	0.780392	0.780392	0.55098	0.737255	0.9086	0.727451	0.952941	0.983007	0.912418	0.735294	0.331373	0.960784	0.891503	0.833987	0.760784	0.637908	0.947059	0.920246	0.976471	0.631373	0.992157	0.00980392	0.428804	0.80669	0.498039	0.804357	0.867974	0.857843	0.598693	0.928447	0.882353	0.895512	0.690196	0.00196078	0.900654	0.91311	0.984314	0.920274	0.00392157	0.00261438	0.494118	0.914067	0.184314	0.797759	0.918045	0.880271	0.156697	0.865914	0.898039	0.931373	0.886947	0.962745	0	0.960784	0.601961	0.923572	0.868689	0.980392	0.0117647	0.903179	0.956863	0.986928	0.886736	0.95098	0.933333	0.837255	0.501961	0.871242	0.937255	0.494118	0.8066	0.160784	0.817674	0.909262	0.905654	0.737255	0.842006	0.69902	1	0.988235	0.923742	0	0.923412	0.498039	0.670588	0.945098	0.721569	0.906084	0.980392	0.921432	0.964706	0.990196	0.95451	0.954902	0.95098	0.94902	0.926023	0.501961	0.902943	0.968627	0.926152	0.976471	0.87451	0.670588	0.938943	0.921432	0.737255	0.635294	0	0.91949	0.00980392	0.690196	0.933333	0.530196	0.905882	0.996078	0.901194	0.927464	0.916951	0.528649	0.916592	0.980392	0.311765	0.881028	0.756863	0.85098	0.966667	0.00313725	0.0607843	0.92549	0.128105	0.915037	0.911111	0.923062	0.968627	0.501961	0.922233	0.891974	0.0196078	0.27138	0.964706
cg13315995	0.875512	0.31634	0.126961	0.918004	0.993277	0.839216	0.868137	0.943613	0.898431	0.994771	1	0.823529	0.997759	0.285294	0.543541	0.732353	1	0.442702	0.0431373	0.652288	0.995518	0.803137	0.984314	1	1	0.904776	0.984314	1	0.998039	0.865776	0.711765	0.994118	0.994118	0.509804	0.992157	0.984314	1	1	0.970588	0.883333	0.998039	0.983529	0.957516	0.59085	0	1	0.993725	0.907643	0.580392	0.862745	0.9169	0.955294	0.94902	0.886275	0.941176	0.0745098	0.897273	0.958824	0.245752	0.992157	0.568627	0.539608	0.322876	0.884314	0.84183	0.984314	0.914446	0.94902	0.879585	0.72975	0.976471	0.767059	0.00261438	0.774416	0.968627	0.870588	0.988235	0.970588	0.984314	0.916746	0.916193	0.973856	0.924033	0.933333	0.65799	0.870588	0.662745	0.193725	0.796969	0.666106	0.862745	0.899394	0.959804	0.922549	0.924033	0.899346	0.945098	0.91095	0	0.990196	0.956863	0.982353	0.890196	0.731772	0.498039	0.440523	0.00130719	0.89139	0	0.872549	0.935294	0.971242	0	0.980392	0.279552	0.840104	0.943137	0.221836	0.821569	0.996078	0.636764	0.980392	0.890196	0	0.903529	0.772549	0.992157	0.925922	0.959477	0.992157	0.44902	0.952941	0.975163	0.480392	0.754007	0.00196078	0.898039	0.836411	0.742334	0.97451	0.689412	0.713725	0.727241	0.772549	0.773856	0.831373	0.780392	0.662745	0.677451	0.917647	0	0.435294	0	0.947059	0.682301	0.918515	0.945098	0.85633	0	0.480392	0.921569	0.947059	0.454902	0.984314	0.922467	0.820915	0.899394	0.945098	0	0.941176	0.780392	0.0117647	0.892114	0.996078	0.931373	0.843137	0	1	0.943137	0.786275	0.952941	0	0.83802	0.996078	0.926875	0.930322	0.963399	0	0.992157	0.890105	0.941176	0.988235	0.966667	0.782353	0.898039	0.907843	0.922467	0.498039	0.94902	0.988235	0.830526	1	0.708276	1	0.867584	0.83848	0.895621	0.968627	0.895592	0	0.927451	0.721569	0	0	0.788235	0	0	0.95098	0.996078	0.330719	0.894898	0	0	0.984314	0.907804
cg10626316	0.356863	0.976471	0.899346	0.810784	0.905882	0.529412	0.57451	0.657843	0.896078	0.871373	0.890196	0.879291	0.55	0.515686	1	0.705882	0.756863	0.25	0.814643	0.946405	0.826471	0.936134	0.934118	0.898039	0.517647	0.684419	0.472549	1	0.996078	0.877748	0.945098	0.756184	0.762745	0.79085	0.990196	0.59682	0.805229	0.805497	0.961765	0.601961	0.656209	0.975163	0.885294	0.709804	1	0.998039	0.996078	1	0.592157	0.596078	0.81007	0.802901	0.992157	0.797303	0.814643	0.857887	0.89281	0.980392	0.980392	0.00784314	0.721569	0.985621	0.869281	0.881514	0.956863	0.954248	0.588235	0.992157	0.677672	0	0.89984	0.670588	0.860131	0.86779	0.992157	0.903268	0.943791	0.905882	0.501961	0.952941	0.880292	1	0.90956	0.829412	0.883106	0.994118	0.786131	0.0137255	0.834674	0.887255	0.996078	0.739869	0.982353	0.733333	0.90956	0.956863	0.761637	0.821569	0.5	0.984314	0.823529	0.932353	0.896732	0.840231	0.960784	0.996078	0.847059	0.852157	0.828698	1	1	0.968627	0.786131	1	0.454902	0.856379	0.838399	0.681324	1	0.898039	0.988235	0.44109	0.986275	0.980392	0.484314	0	0.85393	0.96	0.464465	0.492157	0.897623	0.743137	0.996078	0.992157	0.856379	0.980392	0.933333	0.879291	0.658824	0.980392	0.828584	0.622478	0.857887	0.954902	0.994118	0.960784	0.996078	0.992157	0.996078	0.814643	0.8635	0.862745	0.871965	0.793994	0.980392	0.996078	0.876471	0.86529	0.877748	0.963399	0.00196078	0.986275	0.660784	0.92549	0.962091	0.881129	0.658824	0.894118	0.818412	0.887387	0.494118	0.780392	0.976471	0.715686	0.793823	0.458824	0.896078	0.818822	0.848553	0.968627	0.7623	0.290196	0.873411	0.952941	0.821878	0.958824	0.891499	0.818412	0.986928	0.861249	0.768588	0.86529	0.972549	0.7623	0.826643	0.988235	0.992157	0.872613	0.966667	0.794314	0.83944	0.33017	0.94902	0.847128	0.761637	0.621569	0.861686	0.877935	0.859973	0.747059	0.865481	0.956863	0	0.814726	0.906392	0.868855	0.790443	0.829352	0.968627	0.996078	0.881514	0.0588235	0.873203	0.976471	0.81007
cg20964024	0.897803	0.830392	1	0.999216	0.748039	1	0.747059	0.24902	0.573333	0.996078	0.372549	0.7357	1	0.988235	0.796006	1	1	0.333333	0.980392	0.996078	0.994771	1	0.997386	0.997386	0.916544	1	1	0.0509804	0.99085	1	0.985294	1	0.994771	0.971429	1	0.869397	0.998039	1	0.993725	1	1	1	0.993277	0.99902	0.864523	0.909219	0.996732	0.5	0.996078	0.989804	0.913778	0.829104	0.966667	0.715186	0.601113	0.50902	0.835294	0.853595	0.889226	0.616507	0	0.60915	0.901471	0.85098	0.980392	0.854902	0.862745	0.964706	0.254365	0.847059	0	0	0.61947	0.754526	0.878431	0.992157	0.956863	0.92935	0.964706	0.91326	0.916322	0.908849	0.960784	0.498039	0.960784	0.757844	0.970588	0.893539	0.754829	0.884492	0.911492	0.839216	0.572549	0.891765	0.554248	0.866667	0.906201	0.806536	0.635339	0.931373	0.791503	0.913725	0.947059	0.196078	0.756863	0.813072	0.3	0.82409	0.344762	0.615033	0.566013	0.691503	0.964706	0.91326	0.929412	0.763661	0.733333	0.282353	0.922159	0.0294118	0.711373	0.703869	0	0.894118	0.00784314	0.920306	0.914296	0.7158	0.916971	0.933853	0.489879	0.921156	0.861438	0.92549	0	0.621569	0	0.792572	0	0.917184	0.678678	0.833284	0.682353	0	0.589574	0.913714	0.976471	0.535948	0.917647	0.684706	0.577778	0.956863	0.0156863	0.779088	0.641353	0.714706	0.905882	0.895902	0.92549	0.465042	0.952941	0.996078	0.922159	0.922477	0.895686	0.909804	0.992157	0.912272	0.00392157	0.778431	0.833333	0.60222	0.994118	0.861438	0.914379	0.866667	0.72549	0.922227	0.917647	0.905882	0.988235	0.390588	0.648429	0.465042	0.643137	0.697518	0.811765	0.00392157	0.839216	0.9142	0.978431	0.905824	0.86732	0.908907	0.996078	0.905768	0.313725	0.470588	0.996078	0.984314	0.988235	0	0.664793	0.996078	0.906201	0.757844	0.906216	0.0117647	0.63834	0.470588	0.996078	0.921569	0.919608	0.63268	0.984314	0.895902	0.734687	0.634415	0.641353	0.0196078	0.919034	0.565665	0.85098	0.16918	0.956863
cg13292042	0.792157	0.545098	0.0188235	0.0243137	0.0104575	0.116173	0.239706	0.540196	0.501307	0.00196078	0	0.40398	0.359477	0.0117647	0.208342	0.00392157	0.137255	0.0156863	0.00392157	0.964706	0	0.669281	0	0	0.501961	0.17309	0.106965	0	0.106856	0.138092	0.0117647	0.197464	0.27451	0.135294	0.00784314	0.701961	0.1141	0.462745	0.00784314	0.696471	0.0666667	0.00980392	0.344227	0	0.301962	0.121212	0.990196	0.092205	0.610784	1	0.161215	0.346804	0.829412	0.125908	0.08	0	0	0.00392157	0.429412	0	0	0.167152	0	0.00392157	0	0.00196078	0	0.401961	0	0	0.0117647	0.442774	0.329412	0.15938	0	0	0.498039	0	0	0.106965	0	0	0	0.110478	0.498039	0.492157	0.321569	0	0.326622	0.0054902	0	0.00130719	0.00294118	0	0.100301	0.311765	0.988235	0	0	0	0.106643	0.617647	0.228431	0.328451	0	0	0	0.00069204	0.555433	0	0.00196078	0	0	0.380392	0.00056022	0.410425	0.933333	0.647059	0.00392157	0.768877	0.00392157	0	0.114493	0.606987	0	0	0.280112	0.0323529	0	0.682353	0.11462	0	0.135447	0.0431373	0.394467	0.00784314	0	0.346804	0	0.00392157	0.508983	0.318627	0.078328	0	0.507425	0.00130719	0	0	0.926471	0.5	0.40891	0.00392157	0	0.952941	0.515109	0.0979948	0.819608	0.152864	0.116709	0.835294	0.897071	0.00392157	0.00196078	0.00392157	0	0.408939	0	0.128344	0.267577	0.106965	0.00784314	0.956863	0	0.811765	0	0.158057	0.00196078	0	0	0	0.64183	0.00196078	0.346804	0.764706	0.0969331	0	0	0.267577	0.168839	0.0156863	0.00261438	0.128965	0.182654	0	0	0.121212	0.92549	0	0	0	0.992157	0.089371	0.459753	0.120462	0.632734	0.328451	0.112163	0.110973	0.403922	0.996078	0.462745	0	0.125908	0.451664	0.484314	0	0.996078	0.328451	0.596078	0.6	0.154335	0	0.988235	0	0.161215
cg22081371	0.159453	0.179272	0.329412	0.22902	0.190588	0.241667	0.0151261	0.0107843	0.167059	0.250196	0.027451	0.0901961	0.411765	0.134118	0.0762707	0.054902	0.0627451	0.0424837	0	0.180392	0.0258823	0.192157	0	0.00261438	0.354902	0.145894	0.217626	0.0431373	0.322146	0.0803601	0.0382353	0.0637255	0.384314	0.322146	0.652941	0.334755	0.109804	0.0614379	0.168627	0.0588235	0.0980392	0.494118	0.238562	0.302745	0.173529	0.0692848	0.382353	0.276056	0.120697	0.118627	0.170588	0.996078	0.00784314	0.00392157	0.678431	0.00196078	0.16693	0.741176	0.076194	0	0	0.929412	0	0	0.328431	0	0	0.027451	0	0.0621784	0.179373	0.0360784	0.0372549	0.0597165	0.0784314	0.16693	0.00196078	0.169381	0.00392157	0.00196078	0	0.294455	0	0.217487	0.087943	0.25	0.00130719	0.00196078	0.0531286	0.19902	0.494118	0	0	0.496078	0	0	0.00196078	0.486275	0	0	0	0.10719	0.214379	0	0.447059	0.00392157	0.411765	0.135686	0.00098039	0	0.321569	0	0.0626583	0.200852	0	0.0549153	0.00196078	0	0.684967	0.00392157	0	0.139064	0	0.75098	0	0.0771242	0.351933	0	0.00392157	0	0.0627451	0.176471	0.207059	0.0215686	0.0702609	0	0.00784314	0	0	0.17234	0.0811714	0.00392157	0	0	0	0.187221	0.270588	0.0488173	0	0.472549	0	0.048745	0	0	0	0.478431	0.986275	0.0380982	0	0.0787309	0.0396329	0.815686	0	0.149729	0.461765	0	0	0.00392157	0	0.00130719	0.690196	0	0.694118	0	0	0.534641	0	0.0313725	0	0.729412	0.00130719	0.163512	0.00392157	0	0.14694	0.187221	0	0	0	0.00392157	0.14902	0.052768	0	0	0	0.052468	0.00130719	0	0	0.265073	0.110449	0	0.0854709	0.0671861	0	0	0	0.0636317	0.00784314	0.11339	0	0.984314	0.976471	0	0.00392157	0.0599608	0.0549153	0	0	0	0	0.0491446	0.854902	0.00588235	0.335948
cg20238197	0.851972	0.666667	0.335948	1	0.501961	0.888235	0.506536	0.492549	0.343355	0.405229	0	0.0235294	0.988235	0.75	0.275944	0.75	0.769031	0.355556	1	0.467647	0.612549	1	0.8	0.984314	0.24902	0.842171	0.854902	1	0.998039	0	0.675817	1	0.999216	1	0.835948	1	0.992157	1	0.996078	0.99085	0.807843	1	0.809524	1	1	1	1	0.853245	0.52549	0.955182	0.829066	0.660784	0.831373	0.466667	0.327451	0.00588235	0.886275	0.956863	0.805323	0	0.0470588	0.670588	0.301961	0.895601	0.532026	0.898039	0.729412	0.889412	0.835225	0.787737	0.562745	0.972549	0.921569	0.843137	0.845098	0.984314	0.921569	0.492157	0.617647	0.496078	0.701961	0.801961	0.346405	0.82549	0.730844	0.703529	0	0.200784	0.794362	0.667647	0.738235	0.692157	0.872767	0.915294	0.757843	0.814379	0.639216	0.598693	0.811765	0.759477	0.560784	0.923529	0.756863	0.696732	0.829851	0.809804	0	0.754011	0.00235294	0.772549	0.30719	0.984314	0.921569	0.756863	0.501961	0.721849	0.823529	0.466667	0.647059	0.640632	0.823529	0.828152	0.860784	0.484314	0.231373	0.735294	0.209804	0.846275	0.909804	0.0156863	0.266667	0.466667	0.488235	0.444063	0.688416	0.443137	0.241868	0.763018	0.443286	0.811765	0.808006	0	0.516588	0.984314	0.668285	0.887462	0.609212	0.258824	0.458824	0.284967	0.00392157	0.413725	0.401961	0.42549	0.364909	0.866667	0.62549	0.848178	0.421569	0	0.236326	0.527451	0.927451	0.846133	0.873203	0.709804	0.880729	0.895601	0.20098	0.647059	0.972549	0.87451	0.696078	0.939216	0.887582	0.430065	0.557647	0.698039	0.258824	0.839216	0.87451	0.635294	0.77719	0	0.875243	0.835294	0.894909	0.20098	0.886275	0.605882	0.92549	0.857774	0.482353	0.830976	0.560784	0.980392	0.543137	0.437255	0.782353	0.623529	0.78713	0.890196	0	0.560784	0.337255	0.755129	0.816155	0	0.663305	0.988235	0.847059	0.468627	0	0.592157	0	0.879833	0.891503	0.77719	0.576471	0.88366	0.345098	0.439362	0.945098	0	0.480392
cg25449441	0.0451092	0.0470588	0.0294118	0.00784314	0.369935	0.833333	0.00740741	0.204706	0.0186275	0.0478431	0.354872	0.12549	0.5	0.993464	0.127591	0.0235294	0.0407065	0.135294	0.390196	0.1	0.505229	0.0480392	0	0.0872549	0.00392157	1	0.401961	0.448627	0.40781	0.227824	1	0.405015	0.283922	0	0.00392157	0.0790197	0	0.5	0.0254902	0.413725	0.454807	0.694118	0.538562	0.0901961	0	0.00196078	0.355882	0.0477202	0.521569	0.158824	0.521923	0.00130719	0	0	0.452941	0.00168067	0.211019	0.00392157	0.227451	0	0.00196078	0	0.00392157	0.116135	0.253922	0.693137	0.701961	0.780392	0.00196078	0.0440968	0	0.00043573	0.00156863	0.0649738	0.00130719	0.631373	0.00392157	0.240679	0	0	0.941176	0.295799	0	0	0.286514	0.00294118	0.00392157	0.00588235	0.0496725	0.00616246	0.00196078	0.00392157	0.746405	0.229864	0	0.440523	0.671711	0.116323	0.00392157	0	0	0.00065359	0.397199	0.00130719	0	0.0764271	0.118272	0.312157	0.0156863	0.537927	0.798693	0	0.090095	0.00588235	0.00392157	0.0502553	0.00196078	0.039861	0.774352	0.00196078	0.041989	0.0454565	0.00392157	0.709055	0.00686275	0	0.486275	0.355556	0.00196078	0.0890816	0.945098	0.764706	0	0	0.0639488	0	0.560784	0.00196078	0.00196078	0.560131	0.0418641	0.0495982	0.0584811	0.00392157	0.0196078	0.00392157	0.00784314	0.00261438	0.00261438	0.00392157	0.0502553	0	0.00392157	0	0.0769555	0.188431	0.117515	0.0584428	0.00196078	0	0	0	0	0.428933	0	0.00261438	0.0771477	0	0.046295	0	0.00784314	0.0444186	0.00261438	0.603922	0.843137	0.40781	0.00130719	0	0	0	0.362803	0	0.00392157	0	0.240679	0.290514	0.00294118	0.046295	0.0512649	0.480227	0.603922	0.0615699	0.0487541	0.454807	0.330719	0.00261438	0.952941	0.11112	0.101961	0.405015	0.0581307	0.00784314	0.0485769	0	0	0	0.358336	0.0750565	0.339216	0	0.145098	0	0.0750136	0.0341164	0.26906	0.0750136	0.00392157	0.0440968	0	0.00196078	0.379599	0	0.327451	0.00588235	0.519608
cg22908000	0.027451	0.00490196	0.0137255	0.973669	0.990196	0.560784	0.413072	0.839776	0.75	0.502941	0.880505	0.00196078	0.951471	0.996078	0.530361	0.0372549	0.664052	0.647712	0	0.909804	0.00980392	0.651634	0.94183	0.237255	1	0.875173	0.658824	0.811655	0.804076	1	0.998039	0	0.698693	0.865686	1	0.439684	0.998039	0.32549	0.768627	0.00196078	0.569412	0.603922	0.996078	0.87395	0.979412	1	0.544662	0.968627	0.387255	0.670588	0.823529	0.688121	0.866496	0.835022	0.472191	0.951634	0.8774	0.593167	0.992157	0.454574	0.980392	0.92549	0.986275	0.730253	0.996078	1	0.769682	0.878431	0.268272	0	0.829412	0.298039	0.390588	0.392134	0.996078	0.668627	0.843197	0.696526	0.78139	0.696526	0.290196	0.498039	0.0509804	0.633427	1	0	0.982353	0	0.835022	0.763585	0.986275	0.496078	0.963399	0.942484	0	0.779739	0.992157	0.792947	0.289216	0.00392157	0.804076	0.942484	0.798431	0.280688	0.993464	0.95817	0.998039	0.661141	0	0.286275	0.489216	0.911765	0.496078	0.964706	0.782745	0.783187	0	0.797636	0.722919	0.67727	0.393137	0.880212	0.972549	0.456863	0.807843	0.00784314	0.834845	0.496596	0	0.184314	0.996078	0.972549	0.494118	0.0686275	0.591299	0.934902	1	0.988235	0.331517	0.907843	0.818886	0.500468	0.978431	0	0.844398	0.996078	0.937255	0.322876	0	0.571765	0.630392	1	0.00261438	0.945098	0.295813	0.764706	0.878535	0.835022	0.976471	0.972549	0.343925	0.728094	0.00130719	0.883729	0.5	0.393122	0.972549	0.00784314	0	0.0392157	0.984314	0.433333	0.669558	0	0.723529	0.156863	0.358824	0.65098	0.730855	0.543137	0.498039	0	0.496591	0.876471	0.769682	0.441556	0.877124	0	0.637955	0.799343	0.868489	0.877039	0.253033	0.859677	1	0.875925	0.807843	0.990196	0.732353	0.833565	0.784068	1	0.764072	0.996078	0.903567	0	0.298136	0.890394	0.329412	0.996078	0.973856	0.986275	0.919608	0	0.976471	0.877039	0.496591	0.484649	0.326017	0.334641	0.960784	0.324918	0.976471	0.909804	0.489574
cg12466613	0.850821	0.316993	0.586928	0.347059	0.530392	0.35049	0.231373	0.963399	0.69902	0.415686	0.394579	0.968627	0.486275	0.456863	0.573406	0.573406	0.689229	0.458824	0.103922	0.890196	0.737255	0.895098	0.375163	0.343137	0.113725	0.507213	0.82549	0.109804	0.0784314	0.57002	0.959804	0.0980392	0.470588	0.45	1	0.427451	0.217647	0.304575	0.176471	0.156863	0.613725	0.782353	0.0941176	0.825882	0.384314	0.972549	0.668627	0.822069	0.254902	0.00784314	0.232732	0.00392157	0.859615	0.8	0	0.992157	0.00130719	0.579507	0.815454	0.827451	0	0.845657	0.717647	0	0.148235	0.656209	0.00196078	0.0215686	0.748387	0.714448	0.666667	0.912418	0.287255	0.710509	0	0.00392157	0.618301	0	0.537255	0.0156863	0.872549	0.956863	0.695791	0.633931	0.602614	0.888235	0.1	0.711478	0.85433	0.966275	0	0.752941	0.60504	0.913725	0.00392157	0.301961	0.492157	0.00392157	0.972549	0.562231	0.929412	0.0836601	0	0.260131	0.85253	0.9	0	0.524706	0.250708	0.0156863	0.00196078	0.943791	0.00784314	0.952941	0.333333	0	0.12549	0.721569	0.498039	0.862745	0.598693	0.709955	0.887878	0	0.760784	0.0352941	0.176471	0.300654	0.886275	0.881165	0.888805	0.904575	0.00392157	0.0764706	0.501961	0.696732	0.980392	0.85184	0.348595	0.518539	0.988235	0.25098	0.861841	0.320261	0	0	0.749988	0	0.00392157	0.412549	0.494118	0	0.280214	0.933333	0.278556	0.00784314	0.952941	0.816587	0.332026	0	0.858824	0.546069	0.482353	0.0313725	0.901961	0.777019	0	0	0.348595	0	0.733333	0.478431	0.791704	0.209804	0.00784314	0.00392157	0.727626	0.457333	0.821569	0.478431	0.380392	0.739216	0.791704	0.921569	0.496078	0.00392157	0.658824	0.348595	0.380428	0.00392157	0.456863	0.846878	0.00392157	0.503237	0.856637	0.870588	0.60504	0.863896	0.47451	0.526889	0.00392157	0.758726	0.996078	0.842489	0	0.992157	0.00392157	0	0.484314	0.946405	0.969608	0.960784	0.8364	0.992157	0.937255	0.846878	0.684521	0.713171	0.397042	0.564706	0.550638	0	0.756863	0.87451	0.0156863
cg14156441	0	0.022549	0.494118	0.916078	0.984314	0.662745	0.362092	0.47451	0.178824	0.782745	0.91634	0.5	0.00784314	0.855882	0.117788	0	0	0.341176	0	0	0.826667	0.00980392	0.666667	0.986667	0.326797	0.852411	0.966667	0.996078	1	0.998693	0.898039	0.988235	0.305882	0.945098	0.5	0.729648	0.711111	0	0.564706	0.917647	1	1	0.857754	0.926471	0.00392157	0.92549	1	0.819324	0.0339869	0.961345	0.736646	0.128938	0.0117647	0.0451605	0.140753	0.00235294	0	0	0.00261438	0	0.00098039	0.00130719	0.789804	0.984314	0.990196	0.996078	0.990196	0.984314	0.101696	0	0	0.496732	0.00588235	0.164623	0.996078	0.34902	0.332026	0.802941	0	0.984314	0.474064	0.996078	0.634502	0	0.613072	0.00196078	0	0.0534607	0	0.952941	0.744678	0.496078	0	0.665359	0.634502	0.993464	0.0433224	0.67241	0.498039	0.751373	1	0.441176	0.408627	0.162745	0	0	0.00098039	0.661111	0.197667	0.996078	0	0.494118	0	0.83138	0.992157	0.100824	0.52549	0	1	0.147571	0.992157	0.755468	0.00196078	0.456931	0.0987556	0.00588235	0.382973	0.00156863	0.0156863	0	1	0.978431	0.0117647	0.147707	0	0	0.980392	0.128938	0.00392157	0.478431	0	0.0750337	0	0.498039	0.112427	0.601307	0.110535	0	0.498039	0.00784314	0.0431373	0	0	0	0	0.996078	0.0759957	0.0411765	0.5	0.117667	0	0.988235	0.498039	0.782594	0.398431	0.340329	0.332026	0.996078	0.120301	0.979085	0.122046	0.00392157	0.124596	0.5	0.994118	0.501961	0	0.484314	0.988235	0.988235	0.5	0.664052	0.0908031	0.00098039	0.793325	0.286849	0.993137	0.120301	0.750508	0.744678	0.958824	0.0323041	0.602918	0.968627	0.0388322	0.0417044	0.405882	0.0137255	0.778393	0.976471	0	0.745235	0	0.0470913	0.0117647	0.109804	0.00392157	0.0403661	0.4	0	0	0.00098039	0	0.137207	0.381931	0.024154	0.996078	0.0908031	0.303288	1	0.941176	0.0941359	0	0.243207	0.962745
cg22396632	1	0.96732	1	1	1	0.578431	0.933333	0.027451	0.85098	0.943895	1	1	1	1	0.905222	0.255882	0.996078	0.798693	1	0.928105	0.795098	0.985621	0.961799	0.91634	0.913725	0.943058	1	0.901961	0.951539	1	0.992941	0.939843	0.913725	0.990196	0.958481	0.91925	1	0.961799	0.996078	1	0.985621	0.770196	0.834641	1	1	0.941176	0.941321	0.950293	0.996078	0.992717	0.963887	0.913997	0.951475	0.816622	0.954902	0.492157	0.969503	0.7259	0.776471	0.874091	0.970588	0.665359	0.647059	0.985294	0.937255	0.992157	0.958481	0.994118	0.411042	0.952941	0.244955	0.781961	0.458824	0.760087	0.87451	0.94902	0.996078	0.721569	0.915023	0.709804	0.956778	0.931221	0.969935	0.935136	0.930778	0.509804	0.996078	0.42549	0.863055	0.751373	0.509804	0.827451	0.962745	0.988235	0.329412	0.923137	0.961755	0.956778	0.0156863	0.963612	0.960784	0.883333	0.915686	0.278431	0.580392	0.943791	0.93501	0.827451	0.803922	0.928105	0.952941	0.916817	0.792157	0.945098	0.979085	0.888666	0.950997	0.943501	0.946349	0.938925	0.145098	0.0509804	0.509671	0.92549	0.964706	0.824837	0.948586	0.547059	0.976471	0.354902	0.125236	0.943042	0.529412	0.824743	0.95336	0.347712	0.886275	0.913997	0.0196078	0.962745	0.932336	0.752361	0.823529	0.913997	0.96204	0.776471	0.980392	0.958344	0.678431	0.870588	0.915686	0.958824	0.852549	0.0568627	0.960784	0.962091	0.827451	0.313725	0.854902	0.938925	0.52549	0.931221	0.356863	0.957535	0.943895	0.996078	0.886275	0.294118	0.938925	0.884314	0.855561	0.835451	0.855561	0.721569	0.992157	0.976471	0.823529	0.992157	0.958824	0.940631	0.940631	0.294118	0.913997	0.231373	0.958481	0	0.992157	0.938925	0.961799	0.729412	0.950929	0.926377	0.702524	0.962125	0.952941	0.911027	0.211765	0.913363	0.811765	0.937396	0.842554	0.94411	0.750306	0.76118	0.951067	0.0196078	0.942531	0.82288	1	0.938562	0.643137	0.980392	0.937255	0.912042	0.709804	0.831405	0.884558	0.775861	0.918217	0.972549	0.964294	0.899382	0.00392157	0.45098	0.956895
cg14552732	1	0.487255	0.993137	0.842157	0.864052	0.700654	0.255556	0.981046	0.439706	0.994118	0.901323	0.983007	0.294118	0.994118	0.361201	0.492157	0.521013	0.55	0.54902	0.334641	0.946078	0.893393	0.96549	0.992157	0.503922	0.88665	0.164706	0.600784	0.748039	0.89398	0.670588	0.998039	0.998039	0.75	0.985621	0.883703	1	0.87451	0.972549	0.783333	0.0313725	1	1	0.665359	0.248366	1	0.898983	0.933333	0.998693	0.998319	0.907162	0.996078	0.498039	0.677416	0.367843	0.410263	0.904769	0.796078	0.784678	0.772549	0.367059	0.988235	0.807843	0	0	0.831373	0.635294	0.677451	0.877625	0.931373	0.764706	0.497059	0.551462	0.538939	0.207843	0.521569	0.720261	0.735948	0.779838	0.888386	0.894062	0.874416	0.874416	0.850033	0.996078	0.745098	0.0156863	0.245098	0.992157	0.884314	0.992157	0.5	0.682353	0.798039	0.421569	0.82521	0.0117647	0.63268	0.0248366	0.885028	0.894168	0.984314	0.846078	0.403922	0.996078	0.69902	0	0.677408	0.0235294	0.972549	0	0.631373	0.764124	0.62451	0.247059	0.713377	0.914879	0.960784	0.902508	0.779494	0	0.881769	1	0.952941	0.458824	1	0.684061	0.501961	0.00196078	0.592157	0	0.933333	0.646407	0	0.282353	0.980392	0.42451	0.653003	0.796078	0.988235	0.710557	0.896079	0.964706	0.594118	0.690196	0.572549	0	0.252941	0.748196	0.447059	0.87451	0.421569	0	0.720528	0	0.529412	0.960784	0.830524	0.996078	0.300511	0	0.937255	0.67451	0.895152	0.97451	0.779494	0.904259	0.996078	0.304408	0.678431	0	0.664706	0.984314	0.888459	0.203922	0.970588	0.855134	0.505882	0	0.792157	0.988235	0.996078	0.870641	0.00130719	0.988235	1	0.364706	0.304408	0.913919	0.88692	0.815686	0.869174	0.376471	0.883856	0	0	0.887593	0.976471	0.905882	0.956863	0.818472	0.879589	0.984314	0.745754	0.30538	0.653003	0.881814	0.92549	0.231373	0.478431	0.680392	0.993464	0.984314	0.779494	0.768627	0.886394	0	0.456249	0.361201	0.982353	0.894168	0.142417	0.980392	0.996078	0.309804
cg26579713	0	0	0.9	0.812745	0.964706	0.751961	0	0.819608	0.511765	0.618301	0.787436	0.532353	0.00784314	1	0.747601	0.496078	0.602519	0	0.679429	0.831373	0.602353	0.934641	0.99902	0.465359	0.487843	1	0	0.903097	0.903442	0.874502	0.666667	0.682353	0.834314	0.804902	0.963725	0.845551	0.502941	0.503922	0.612745	0.900178	0.971242	0.952941	0.857143	0.75	0	0.486275	0.594118	0.984314	0.133333	0.96732	0.903576	0.453683	0.00392157	0.00980392	0.364537	0.00196078	0.00196078	0	0.0731628	0	0	0.00261438	0.624837	0.874502	0.984314	0.980392	0.980392	0.820261	0.847811	0.980392	0.976471	0.498039	0.00686275	0.337644	0.836867	0.393464	0.874502	0.879607	0.890196	0.862808	0.637592	0.968627	0.862808	0.654902	0.872945	0.473529	0.851403	0.00392157	0.0998011	0.826797	0.992157	0.984314	0.959477	0.631373	0.928105	0.982353	0.107761	0.00196078	0.827039	0.907843	0.496078	0.462745	0.992157	0.964706	0.027451	0.502251	0	0.632737	0.817401	0.988235	0.94902	0.395294	0.00784314	0.875915	0.654902	0.00588235	0.899268	0.484314	0.898809	0.490196	0.988235	0.891852	0.927207	0.911765	0.980392	0.847798	0.881742	0.423757	0.952941	0.811853	0.926975	0.821317	0.787766	0.978431	0.311097	0.984314	0.966013	0.434321	0.027451	0.988235	0.302557	0.00392157	0.492157	0.0137255	0.410054	0.054902	0.00392157	0.166667	0	0.490196	0.00196078	0.996078	0.00784314	0.121767	0.490196	0.945098	0.412174	0.0645085	0.976471	0.383726	0.891445	0.00392157	0.952941	0.990196	0.0901961	0.972549	0.874502	0.980392	0.39913	0.937255	0.00196078	0.992157	0	0.996078	0.905826	0.027451	0.985621	0.911066	0.996078	0.976471	0.694118	0.594771	0	0.0313725	0.894717	0.879563	0.783193	0.39913	0.898809	0.874502	0.980392	0.0305646	0.714669	0.905826	0.988235	0.887372	0.881374	0.343791	0.313725	0.90366	0.661753	0.988235	0.269873	0.619119	0.0812228	0.323734	0.659789	0.0631098	0.237255	0	0.0196078	0.606863	0.00392157	0.968627	0.976471	0.890196	0.319734	0.262385	0.0117647	0.568563	0.875915	0.976471	0.972549	0.615686	0.903576
cg08380379	0.90721	0.94902	1	0.998824	0.996078	0.985098	0.486275	0.00588235	0.799129	0.844258	1	0.427451	0.737255	0.977451	0.988235	0.841043	0.8966	1	0.990196	0.664052	0.836275	1	0.718207	0.794771	1	0.0235294	1	0.886275	0.939216	1	0.748235	0.966667	0.99902	0.896732	1	1	1	0.996078	0.893137	0.902941	0.87451	0.902614	0.999216	0.747059	1	0.912045	0.507843	0.920328	0.905458	0.735784	0.926545	0.903437	0.937255	0.52555	0.776471	0.00784314	0.988235	0.380392	0.784838	0.917647	0.492157	0.00196078	0.652288	0.92841	0.954902	0.665359	0.836601	0.948039	0.812661	0.8993	0.00784314	0.460392	0.766387	0.917647	0.507843	0.957983	0.936359	0.934454	0.902947	0.925527	0.904902	0.915848	1	0.811765	0.903439	0.941176	0.478431	0.200784	0.866096	0.969608	0.87451	0.768627	0.941176	0.867227	0.603922	0.79893	0.736877	0.929605	0	0	0.840784	0.911111	0.902941	0.882353	0	0.964706	0	0.716176	0.00392157	0.926744	0.956863	0.866949	0.646874	0.806536	0.8	0.859888	0.950327	0.633001	0.924135	0.909804	0.837384	0.907283	0.00392157	0.824506	0.658824	0.623529	0.698196	0.911765	0.784314	0.00784314	0.748615	0.941176	0.905882	0.858824	0.897882	0.905882	0.462745	0.937255	0.861687	0.870588	0.839776	0.880963	0.839216	0.866949	0.470588	0.925527	0.917647	0.606536	0.67451	0.929412	0.988235	0.930719	0.898039	0.224837	0.188235	0.937255	0.878773	0.902559	0.992157	0.952941	0.0117647	0.916063	0.866667	0.423529	1	0.943791	0.926325	0.935294	0.486275	0.935005	0.880392	0.933333	0.901961	0.937255	0.921816	0.986275	0	0.996078	0.901961	0.888235	0.918053	0.884314	0.866949	0.933333	0.92841	0.945098	0.771242	0.486275	0.539869	0.917401	0.923036	0.905641	0.964706	0.911646	0.376871	0.906863	0.921943	0.960784	0.768627	0.921943	0.897206	0.662745	0.889416	0.337255	0.929412	0.899473	0.990196	0.890212	0.860784	0.52549	0.658039	0.136601	0.0352941	0.862745	0.129587	0.905641	0.958824	0.858466	0.494118	0.85098	0.95098	0.494118	0	0.0176471	0.926545
cg02578087	0.358824	0.297059	0.986275	0.748366	0.993464	1	0.57451	0.945098	0.644229	0.826471	0.926699	0.639653	0.00980392	0.9429	0.683089	0.605882	0.336275	0	0	0.15817	0.997647	0.985294	0.956703	0.622745	0.459384	0.957112	1	0.970588	0.949421	0.952317	0.868137	0.996078	0.95817	0.788235	0.954565	1	0.333333	1	1	0.85817	0.998039	0.999346	0.971078	0.495425	0.751961	1	0.77549	0.943885	0.0117647	0.90028	0.959008	0.365753	0	0.381443	0.994118	0.268735	0.956863	0.0578431	0	0.339216	0.0143791	0.00261438	0.82549	0.958824	0.986928	0.905882	0.772549	0.985294	0.931343	0	0.951896	0.00588235	0.269281	0.74575	0.996078	0.596078	0.747059	0.992157	0.32597	0.462745	0.709804	0.533333	0.992157	0.99085	0.936492	0.00980392	0.0196078	0.00392157	0.491981	0.996078	0.380392	0.0784314	0.957305	0.988235	0.992157	0.8	0.00392157	0.946747	0.402941	0.957305	0.4	0.446405	0.756863	0.459804	0.00130719	0.636601	0.311743	0.681146	0	0.681699	0.115033	0.00196078	0	0.96172	0	0.332611	0.965676	0.884545	0.955858	0.374372	0.494118	0.947959	0.963067	0.687255	0.490196	0.92549	0.854902	0.55817	0.467647	0.503922	0.996078	0.503922	0.984314	0.0117647	0.790807	0.202353	0.992157	0.878431	0	0.827451	0.144005	0.0431373	0	0.757866	0	0.932124	0.185444	0	0.554902	0	0	0.911559	0.227451	0.381443	0.868627	0.886275	0.601022	0.705304	0.0666667	0	0.94164	1	0.95321	0.952317	0.488235	0.0431373	0.837255	0.80915	0.374372	0.968627	0.87451	0.293724	0.639653	0.946747	0	0.954192	0.209804	0.962005	0.85098	0.87451	0.619608	0.956863	0.641397	0.353894	0.954565	0.960012	0.511765	0.374372	0.490196	0.953508	0.984314	0.788959	0.921569	0.898039	0.305621	0.830065	0.952005	0.806363	0.65	0.927451	0.29275	0.668627	0	0.493862	0.131957	0.732867	0.943199	0.693845	0.757866	0.00294118	0	0.00156863	0.381443	1	0.959257	0.94902	0.5	0.491981	0.710694	0.468627	0	0.666169	0	0.965324	0.996078
cg16268315	0.81547	0.803137	0.963399	0.77098	0.780907	0.877647	0.254248	0.353922	0.370196	0.973856	1	0.818336	0.994771	0.849704	0.829122	0.682885	0.764787	0.968627	0	0.964706	0.996078	0.791176	0.75098	0.83268	0.992941	0.754264	0.994118	0.839216	0.768129	0.787945	1	0.726889	0.47451	1	0.988235	0.57193	1	0	0.99902	0.861765	0	0.903268	0.999698	0.666667	0.998039	0.831704	0.996863	0.978431	1	0.999346	0.886275	0.560784	0.886275	0.986275	0.429412	0.983007	0.933333	0.663052	0.934641	0.85326	0.630611	0.984314	0.973529	0.315033	0.470588	0.788235	0.780907	0.85098	0.818266	0	0.384314	0.839216	0.981046	0.825188	0.493464	0.616993	0.843656	0.6	0.790196	0.492157	0.706984	0.832353	0.846486	0.663614	0.823961	0.6	0.0156863	0.976471	0.498039	0.786555	0.879739	0.745534	0.996078	0.970588	0.454902	0.982843	0.630611	0.694118	0.945098	0.129412	0.729412	0.518627	0.901961	0.966667	0.822459	0.593464	0.603922	0.871732	0.00522876	0.00196078	0.229346	0.885294	0.433926	0.646078	0.972549	0.759375	0.818317	0.752961	0.996078	0.859192	0.922353	0.00784314	0.817255	0.671324	0.749699	0.00196078	0.992157	0	0.247059	0.865667	0.984314	0.992157	0	0.490196	0.779149	0.913725	0.00784314	0.840729	0.945098	0.992157	0.875148	0.00392157	0.730456	0.349673	0.85326	0.88366	0.996078	0.00686275	0	0.838431	0.968627	0.811482	0.0117647	0.804839	0.00196078	0.730196	0.937255	0.805853	0.992157	0.822511	0.67451	0.768865	0	0.990196	0.556863	0.488235	0.964706	0.84899	0.878431	0.684967	0	0.986667	0.952941	0.869457	0.869281	0.492157	0.664052	0.780907	0.706334	0	0.305882	0	0.751402	0.980392	0.795462	0.545098	0.496078	0.878431	0.686776	0.750967	0.992157	0.852181	0.718038	0.77829	0.980392	0.815404	0.610784	0.827462	0.280392	0.702172	0.83311	0.38176	0.854799	0.727451	0.617039	0	0.992157	0.690196	0.611765	0.960784	0.877778	0.747712	0.992157	0.841176	0.83658	0.852181	0.759375	0.751402	0.937255	0.960784	0.488235	0.767352	0.645752	0.32549	0.686776
cg08891382	0.858824	0.705098	0.784314	0.252941	0.763922	0.155556	0.520448	0.996078	0.717647	0.00784314	0.34315	0	0.941176	0.92549	0.595534	0.947059	0.855201	0	0	1	0.101961	0.715406	0.0960784	0.027451	0.341176	0.42964	0.0823529	0.593775	1	0.403922	0.863617	1	0.282353	0.253922	0.335948	0.027451	0.501961	0	0.513725	0.0333333	0.172549	0.458824	0.342297	0.256863	0.00784314	0.933333	0.0686275	0.996078	0.74902	0.649673	0.174704	0.219608	0.778039	0.568627	0.356863	0.870588	0.452941	0.894118	0.843422	0.423529	0.42549	0.980392	0.976471	0.00261438	0.956863	0	0.503922	0.771242	0.830468	0.905882	0.3	0.501961	0.911765	0.889717	0	0.54714	0.00261438	0.00196078	0.895383	0.976471	0.341176	0.496078	0.587316	0.384314	0.305004	0.945098	0.698039	0.265359	0.882641	0.206536	0	0.271569	0.140392	0.653595	0.690196	0.00098039	0.962745	0.139216	0	0.455782	0.559929	0.488235	0.381176	0.0313725	0.988235	0.764706	0.980392	0.336636	0.00196078	0.00098039	0.230392	0.83574	0.396265	0.0117647	0.546405	0	0.492157	0.745098	0.255882	0.984314	0.488235	0.701863	0.00784314	0.460784	0.478431	0.783007	0.49902	0.248039	0.816216	0.654902	0.968627	0.891968	0.384726	0	0.757333	0.972549	0.801307	0.884572	0.952941	0.101961	0.906377	0.764706	0.886275	0.742896	0.160784	0.882353	0.0235294	0	0.921569	0.624837	0.881267	0	0.218627	0.520261	0.356863	0.415686	0.909804	0.850396	0	0	0.941176	0.470588	0.333333	0.5185	0	0.488235	0	0.602506	0	0.00882353	0.628758	0.101961	0.643137	0.193725	0.111765	0	0.317647	0.569566	0.425098	0.978431	0.992157	0.329412	0.827659	0.952941	0.615686	0.452941	0.0627451	0	0.326797	0.992157	0.656209	0.992157	0.781858	0.552383	0.996078	0.89745	0.858824	0.980392	0.42549	0.00392157	0.994118	0.904575	0.881267	0.792239	0.766468	0.941961	0.416439	0.894073	0.467974	0.996078	0.401961	0.772549	0.86226	0.852277	0.925814	0.882648	0.380392	0.827659	0.937255	0.839216	0	0.746794	0.835294	0.929412	0
cg18845433	1	0.428571	0.996078	0.601307	1	1	0	1	0.338562	0.799216	0.5	0.937255	0.5	1	0.340614	1	1	0.503922	0.875817	0.501961	0.996078	1	0.988235	0.769608	0.874603	0.694118	1	1	0.906995	0.832986	1	1	0.74902	0.999216	1	0.996078	1	1	0.815686	0.999216	0.901779	1	0.996078	0.999216	0.44057	0.598039	0.25098	0	0.996078	0.999216	0.906974	0.00392157	0.517647	0.992157	0.929412	0.870588	0.798325	0.482353	0.701466	0.558503	0.0222222	0.00392157	0.980392	0.941176	0.741176	0.901773	1	0.913725	0	0.358537	0.90926	0.541961	0.476471	0.509572	0.897442	0.752941	0.709804	0.905847	0.498039	0.911765	0.776471	0.90719	0	0.890196	0.527108	0.590071	0	0.166667	0.531808	0.959216	0.709804	0.77451	0.797059	0.922876	0.493137	0.488627	0	0.976471	0.654902	0.97451	0.913725	0.918954	0	0.00784314	0.376471	0.964706	0.240196	0.834783	0.238661	0.738235	0.428406	0.902521	0.486275	0.873699	0.209804	0.338518	0.870588	0.865879	0.479739	0	0.952941	0.889049	0.908296	0.921569	0	0.8	0.0588235	0.960784	0.856088	0.918423	0.385957	0.913725	0.760784	0.20427	0.0313725	0	0.945098	0.768627	0.28625	0.899156	0.278295	0.226417	0.387023	0.570604	0.346925	0.89177	0.815686	0.431316	0.535218	0.669468	0.984314	0.929412	0	0.972549	0.00196078	0.984314	0.00392157	0.705911	0.00392157	0.319831	0.921459	0.913264	0.57549	0.604458	0.723529	0.677167	0.97451	0.918627	0.00392157	0.670588	0.862745	0.517044	0	0.945098	0.913655	0.917647	0.69107	0.935294	0.745098	0.904213	0.984314	0.932549	0.835733	0.321205	0.901779	0.920342	0.788235	0.00392157	0.984314	0.984314	0.927451	0.843137	0.870184	0.897236	0.937255	0.996078	0.905882	0	0.906974	0.882353	0.611733	0.906967	0.467476	0.851955	0	0.980392	0.752941	0.74477	0	0.00196078	0.940196	0.312418	0.541069	0.408736	0.968627	0.760562	0.40683	0.722602	0.531808	0.535218	0.960784	0.315741	0.246275	0.922476	0.906995
cg10080732	0.0627451	0.312762	0.00784314	0.996078	0.506863	1	1	0.931373	0.170588	0.788235	1	0.481712	0.447059	1	0.452763	0.349394	0.0823529	1	0.562091	0.0679739	0.593014	1	0.39451	0.527451	0.3	0.834973	1	0.996078	0.976471	0.684741	0.947059	0.992157	1	0.57451	0.627451	0.804366	0.647059	1	0.623529	1	0.960784	0.776471	0.907451	0.764706	0	0.836889	1	0.869891	0.996078	0.986928	0.798274	0.300029	0.425877	0.00784314	0.267272	0.492157	0.262745	0.080183	0.200158	0	0.0117647	0.00392157	0.487955	0.00392157	0.811032	0.5	0.819443	0.676471	0.929412	0.378989	0.317647	0.0117647	0	0.565461	0.683597	0.629319	0.800537	0.708314	0.56232	0.15098	0.531186	0.00392157	0.653319	0	0.651062	0.0588235	0.435294	0	0.972549	0.586275	0.729412	0.678431	0.712418	0.806025	0.054902	0.538235	0.0711257	0.027451	0.767647	0.856863	0.635294	0.00392157	0.871569	0.0137255	0.31634	0.117647	0.956863	0.519073	0.00980392	0.798274	0.00392157	0.00392157	0.00784314	0.152941	0.135294	0.321971	0.866032	0.823416	0.834363	0	0.0535948	0.894314	0.431373	0.872957	0.0862745	0.852941	0.885962	0.42902	0.00784314	0.793981	0.960784	0.774495	0.00392157	0.0196078	0.00392157	0.00392157	0.913134	0.0470588	0.0196078	0.996078	0.465185	0.0846125	0.543137	0	0.199212	0.00392157	0.00784314	0.321569	0.54902	0.00392157	0.545098	0.627451	0.784314	0	0.246763	0.407843	0.273705	0.120576	0	0.0117647	0.968627	0.694702	0.798274	0.850497	0.498039	0.968627	0.334641	0.683597	0	0.417647	0.482353	0	0.499437	0.47451	0.555556	0.716974	0.647059	0.966667	0.878431	0.694702	0.805344	0.2	0.371787	0	0.811032	0.535073	0.598039	0	0.194771	0.684741	0.834973	0.103435	0.14902	0.818947	0.582464	0.841362	0	0.335294	0.599216	0.854894	0.397813	0.968627	0.250334	0.432042	0	0.225118	0.152941	0.188118	0.472549	0	0.00392157	0.207843	0.00392157	0.294118	0.913134	0.120576	0.00392157	0.27896	0.196517	0.14902	0.313725	0.493853	0.890196	0.709804	0.490196
cg17297216	0.0235294	0.00078431	0.00849673	0.75098	0.69085	0.00915033	0.41098	0.139216	0.0308823	0.0254902	0.00784314	0.554176	0.0117647	0.046201	0.108259	0	0.0664045	0.498039	0.0156863	0.517647	0.26732	0.433333	0.665359	0.169935	0.00980392	1	0	0.00098039	0.197421	0	0.16732	0	0.341176	0	0.631373	0.0693227	0.160784	0.562204	0.0362745	0.796863	0.695423	0.115686	0.00392157	0.5	0.531373	0.0423613	0.719118	0	0.254902	0.31622	0.998693	0.00588235	0	0	0.00392157	0	0	0.972549	0.490196	0	0.403257	0.483333	0	0.984314	1	0	0	0.498039	0.520733	0	0	0	0	0.236727	0	0.334641	0	0	0.091091	0	0.44336	0.366386	0.0889836	0.00588235	0.498539	0	0	0.00196078	0	0.166667	0	0.660131	0.333333	0.740196	0	0.0004902	0.65153	0.0889836	0.090597	0.503922	0.664052	0.00261438	0.00392157	0	0	0	0.5	0.0413726	0.00130719	0.997386	0	0.0679759	0.0712025	0.617174	0.00261438	0	0.649654	0.964706	0.94902	0.422068	0.337255	0	0.00196078	0.163787	0.00392157	0	0.00588235	0.0562254	0	0.996078	0	0.00392157	0	0.0117647	0.111929	0	0.0117647	0.256097	0.346288	0.996078	0.486275	0.959216	0.00196078	0	0.192181	0	0.00392157	0.5	1	0.0995826	0.256097	0	0	0.549057	0.996078	1	0	0.0974306	0	0	0.984314	0	0.00130719	0.309976	0.25	0	0	0.5	0.667974	0	0	0	0.996078	1	0.650762	0.5	0.661438	0.716204	0	0	0	0	0.189514	0	0.85098	0.0708148	0	0.667974	0.552953	0.387213	0.998039	0.00392157	0.112559	0.498039	0.0826881	0	0	0	0.484314	0.00392157	0	0.00098039	0.00784314	0.115931	0.65153	0	0.317217	0	0	0	0	0.199216	0	0.128608	0.0566108	0.0742048	0.992157	0.172547	0.122155	0.114254	0.496078	0.0708982	0	0	0.493303
cg05612506	0	0.47451	1	0.999608	0.988235	0.779608	0.273856	1	0.987582	0.607843	0.85648	0.731377	0.801569	0.986601	0.503154	0.567203	1	0.743529	1	1	1	0.994118	0.491503	0.751961	1	0.998039	0.751961	0.996078	1	0.993464	0.995425	0.998039	0.964706	1	0.994118	0.841939	1	0.883027	0.813072	1	0.994771	0.896141	0.854902	0.982745	0.627451	1	0.958431	0.875556	1	0.997059	1	0.596839	0.0156863	0.705865	0.984314	0.490196	0.918697	0.862335	0.804418	0.749621	0.5	0.960784	0.691176	0.897103	0.954902	0.968627	0.851697	0.857516	0.484314	0	0.870678	0.956863	0.964706	0.843137	0.894622	0.813072	0.798039	0.883382	0.352941	0.952941	0.917215	0.992157	0.00784314	0.884083	0.826286	0.616727	0.80152	0	0.717132	0.986928	0.864052	0.164706	0.939216	0.838045	0.908327	0.659804	0.798101	0.988235	0.00392157	0.472549	0.592157	0.887018	0.894622	0.878431	0.922549	0.906031	0.593781	0.938562	0.988235	0.849731	0.717647	0.0980392	0.59455	0.886275	0.556427	0.616143	0.878544	0.964706	0.83194	0.70871	0.960784	0.825517	0.964706	0.685621	0	0.827451	0.909804	0.654902	0.977778	0.862745	0.910631	0.545098	0.869822	0.461398	0.710303	0.47693	0.32549	0.454902	0.0156863	0.876704	0.586923	0.635294	0.941176	0.980392	0	0.831373	0.611976	0.560259	0.45729	0	0.685108	0.980392	0.556504	0.486275	0.471206	0.940392	0.908497	0.826058	0.696078	0.968627	0.307689	0.658824	0.627451	0.854431	0.908327	0.00392157	0.827451	0.899511	0.00392157	0.980392	0.79432	0	0.77932	0.879191	0.852474	0.501961	0.968627	0.996078	0.901961	0.956863	0	0.701961	0.718877	0.607843	0.996078	0	0.934641	0.00392157	0.883027	0.945098	0.976471	0.834502	0.960784	0.85289	0.593781	0.8	0.909804	0.968627	0.0117647	0.917647	0.660636	0.875478	0.685108	0.780886	0.206536	0.94902	0.850642	0.872836	0.79432	0.97451	0.94902	0.750327	0.988235	0.655491	0.968627	0.872836	0.549504	0.815608	0.582053	0.541218	0.865654	0.511765	0.705865	0.972549	0.864528
cg20664636	0.889545	1	0.0107843	0.978039	0.746779	0.988235	0.580392	0.352941	0.907563	0.986275	0	0.5	0.0156863	1	0.922609	0.873624	1	0.664052	0.993464	0	0.785882	0.882353	0.531373	0.96732	0.898797	0.912902	0.894118	0.998039	1	0.569935	0.5	0.986928	0.766947	0.452288	1	0.853617	0.700654	0.0784314	0.44	0.937556	0.864052	0.992157	0.676471	0.454902	0.896336	0.866822	0.55098	0.828405	0.188235	0.5	0.936488	0.82682	0.866051	0.661478	0.0666667	0.781384	0.666667	0.964706	0.654082	0.945098	0.253214	0.433333	0.00130719	0.893521	0.916187	0.893521	0.916187	0.509804	0.968627	0.822021	0.936402	0.551634	0.920612	0.852322	0.00784314	0.905882	0.94902	0.696471	0.891635	0.886591	0.833879	0.864052	0.876479	0.624837	0.972549	0.786596	0.819608	0	0.763976	0.659944	0.431373	0.92549	0.638235	0.867451	0.303268	0.912941	0	0.909679	0.845427	0.898039	0	0.296732	0.653922	0.72549	0.480082	0.945098	0.781384	0.682091	0.898039	0.00392157	0.0823529	0.566019	0.945098	0.762745	0.937255	0.972549	0.940054	0	0.936488	0.897616	0.945098	0.783367	0.958687	0.927715	0.243137	0.896667	0.196078	0.83905	0.326471	0.941176	0.942032	0.847091	0.859937	0.647059	0.833543	0.784314	0.95663	0.870926	0.902459	0.580392	0	0.917647	0.00392157	0.870926	0.883431	0.743137	0	0.921569	0.278431	0.445098	0.688003	0.845098	0.913044	0.689978	0.917647	0.917647	0.690196	0.359624	0.94902	0.72549	0.960784	0.898663	0.87451	0.918553	0.460784	0.952941	0.352941	0.782353	0.888537	0.027451	0.748301	0.882353	0.772549	0.756863	0.980392	0.873203	0.839216	0.466667	0.382353	0.91116	0.657516	0.529412	0.800638	0.779412	0.914268	0.833333	0.698039	0.888537	0.947294	0.968627	0.947294	0.163331	0	0.916187	0.841805	0.964706	0.0745098	0.639686	0.788235	0.902135	0.871192	0.960784	0.790117	0.531615	0.288889	0.822021	0.903278	0	0.822021	0.207843	0.304575	0	0.447059	0.911395	0.764706	0.311692	0.892157	0.87695	0.85824	0.788235	0.819608	0.883694	0.392157	0.767647	0.764706
cg19503640	0.793224	0.482353	0.0104575	1	1	1	0.212549	0.823529	0.458824	1	0.963399	0.929412	0.511765	0.998039	0.808203	0.00392157	0.630153	0.5	0.333333	0.355882	0.854342	0.856022	0.996078	1	1	0.942312	1	0.633333	0.968627	0.882847	0.988235	0.938022	0.970588	0.666667	1	0.861128	0.519608	0.92347	1	0.798431	1	0.857143	0.820915	0	0.649808	0.934327	0.990588	0.946896	0.00980392	1	0.938022	0.894118	0.468627	0.705887	0.568761	0.882353	0.878431	0.927832	0	0.00784314	0.956863	0.495765	0.47451	0.866626	0.55098	0.937255	0.960784	0.630065	0.922436	0.708291	0.453922	0.366667	0.326275	0.694118	0.486275	0.850868	0.526797	0.847059	0.829644	0.964706	0.655354	0.972549	0.775851	0.939216	0.00784314	0.456307	0.697301	0.611765	0.46928	0.896078	0.368627	0.496078	0.890196	0.939869	0.152941	0.554902	0.466667	0.850868	0.94902	0.472549	0.501961	0.00392157	0	0.733333	0.972549	0.623244	0.94902	0.732026	0	0.882353	0.937255	0.0235294	0.966667	0.631373	0	0.644664	0.923529	0.870588	0.317647	0.956863	0.260392	0.954867	0.963869	0.898039	0.0137255	0.888698	0.960784	0.00196078	0.976471	0.892157	0.868627	0.960784	0.475753	0	0.0117647	0.704902	0.974228	0.647673	0.698039	0.942312	0.714972	0.95098	0.834527	0.929412	0.00784314	0.850204	0.645752	0.0156863	0	0.00392157	0.456307	0.466667	0.67451	0.933333	0.972549	0.924183	0.941176	0.00392157	0.00784314	0.0235294	0.956863	0.439216	0.901961	0.928816	0.860737	0.0117647	0.533333	0.850204	0.546304	0.984314	0.945098	0.854902	0.94902	0.921569	0.922197	0.972549	0.667974	0.92549	0.964706	0.901961	0.47451	0.824651	0.621895	0.0254902	0.897925	0.844055	0.968627	0.546304	0.952941	0.00784314	0.862745	0.107276	0.889619	0.922442	0.988235	0.917647	0.94902	0.63268	0.42549	0.940519	0.757515	0.862745	0.509774	0.92549	0.0117647	0.980392	0.0901961	0.403038	0.262745	0.63268	0.854902	0.763922	0.972549	0.813433	0.966667	0.0721934	0.729137	0.529325	0.0156863	0	0.900312	0	0.488235	0.933333	0.92549
cg17258460	1	0.0326797	0.54902	0.502745	0.545882	0.986928	0.273203	1	0.15049	0.00261438	0.935294	0.996078	0.669804	1	0.360045	0.501961	1	1	0.337255	0	0.34902	0.976471	0.540196	0.708497	0	1	1	1	0	0.488104	0.12549	0.760784	0.993464	0.998039	0.855762	0.853222	0.976471	0.473203	1	1	0.530196	0	0.427451	0.424314	1	0.871597	1	0.914804	0.977778	0.997386	0.744992	0.673226	0.247059	0.988235	0.326797	0	0.886275	0.950327	0.954902	0.250668	0.862745	0.450588	0.986275	0.5	0.82473	0.937255	0.0588235	0.966013	0.964706	0.170588	0.970588	0.324183	0.00392157	0.452282	0.648366	0.162745	0.00392157	0.775489	0	0.744572	0.494893	0.941176	0.572549	0.901961	0.552131	0.0117647	0.357082	0.494118	0.69043	0.871569	0.478431	0.00196078	0.616993	0.916993	0.617716	0.00098039	0.350327	0.992157	0.988235	0.964706	0.00392157	0.333333	0.992157	0.250941	0.833482	0.688235	0.0117647	0.8375	0	0.338562	0.195294	0.626144	0.294343	0.972549	0.00130719	0.87451	0.978431	0.964706	0.713725	0.36256	0.00130719	0.89567	0.939894	0.936176	0.496078	0.788235	0.933486	0.889721	0.496078	0.927451	0.576471	0.956863	0	0	0.6206	0.968627	0.988235	0.539046	0	0.898039	0.471498	0.549861	0	0.00392157	0.308514	0.775489	0.270678	0.344819	0	0	0.980392	0	0.490196	0.813725	0.243316	0.784321	0.879948	0.78298	0.960784	0.00784314	0.886275	0.329412	0.644444	0.872672	0.92549	0.330719	0.490196	0.494118	0.976471	0	0.00392157	0.67451	0.988235	0.92549	0.977778	0.941176	0.00784314	0.911765	0.980392	0	0.00490196	0.00196078	0.743858	0	0.855762	0.624131	0.652288	0.976471	0.980392	0.0117647	0.941176	0.853594	0.301961	0.87945	0.81574	0.619608	0.728321	0.00588235	0.914706	0.976471	0.976471	0.882353	0.487963	0.880013	0.960784	0	0	0.866243	0.227451	0.774902	0.981373	0.00392157	0.97451	0.00392157	0.564706	0.852429	0.00588235	0.407163	0.281046	0.348585	0.488235	0.273057	0.488235	0.992157	0.466667
cg14101485	0.0864595	0.372549	0.290196	0	0.591176	0.972549	0.270588	0.0352941	0.173856	0.321569	0.962745	0.0960784	0.00980392	0.996078	0.0588235	0.441176	0.134519	0.462745	0.0372549	0.566013	0.564706	0.657843	0.0176471	1	0.243137	0.129412	0.27034	0.0509804	0.103922	0.0588235	0.214902	0.980392	0.14902	0.736275	0.753281	0.093917	0.0588235	0.903922	0.413725	0.69281	0.996078	0.789216	0.504412	0.296078	0.570577	0.0661523	0.647255	0.0720359	0.35098	0.402353	0.841176	0.0156863	0.00392157	0.20503	0	0.494118	0.557509	0.831373	0	0.0899964	0.311768	0.00392157	0.0644972	0.579022	0.578431	0.854902	0.964706	0.523529	0.248841	0.111009	0.0434882	0.00392157	0.00784314	0.323277	0.488235	0	0.756863	0.0196078	0.00588235	0.56128	0.206698	0.8	0.65007	0.288149	0.00392157	0	0.108376	0	0	0.691861	0	0.332026	0.499608	0.882353	0.309804	0.511765	0.179085	0	0.00130719	0.996078	0.0352941	0	0.774118	0.00130719	0.314199	0.862745	0	0.454379	0.133053	0	0.0117647	0.00522876	0.576471	0.899043	0.00392157	0.6	0.657194	0.110014	0.626013	0.084714	0.00588235	0.0720359	0	0.0624962	0	0.107694	0	0.180278	0.00392157	0	0	0.00196078	0.201961	0.0235294	0.0735408	0	0	0.0831327	0	0.758824	0.0431373	0.884314	0.136994	0.00980392	0.0588235	0	0.180096	0	0	0.0156863	0	0.199216	0.00392157	0.123978	0.178546	0	0.00196078	0	0.0156863	0.084714	0.0446135	0.647255	0.784314	0.899043	0.976471	0	0.0196078	0.531942	0.00392157	0.711217	0.0176471	0.00588235	0.00392157	0.665582	0.721569	0	0.00392157	0	0.65007	0.884314	0.724584	0.113712	0.152031	0.0714276	0.787139	0	0.976471	0.00392157	0	0.748991	0.686417	0	0.107658	0.976471	0.276783	0.00392157	0.513585	0.027451	0.686275	0.626013	0.0196078	0	0.114311	0.371756	0.199775	0	0.00784314	0.0775987	0.0143791	0.898039	0	0.458824	0.168911	0.0666667	0.0538	0	0	0	0.148313	0.0607843	0.691861	0.0703492	0.00392157	0.00784314	0.628485
cg04783764	0.0666667	0.55098	0.988235	0.0133333	0.503922	0.324183	0.996078	0.095098	0.503922	0.434804	0.27917	0.00392157	0.613725	0.265686	0.252876	0	0.0607843	0.436863	0.0215686	0.199489	0.92549	0.434174	0.333333	0.00784314	0.045098	0.386667	0	0.954902	0	0.109804	0.495425	0.613072	0	0.203922	0.333333	0.00392157	0.336291	0.00392157	1	0.0879552	0.200721	1	0.50098	0.21098	0.5	1	0.351373	0.0817998	0.194118	0.666667	0.268432	0.0235294	0.417785	0.00196078	0.259125	0.72549	0	0.788897	0.941176	0.193986	0	0.435294	0.0901961	0.281453	0	0	0.811765	0.868627	0.145987	0.00392157	0.00261438	0	0.0470588	0.428299	0.992157	0.214379	0.0104575	0.00261438	0.968627	0.494118	0.293681	0.917647	0	0.339946	0.00522876	0.00392157	0.22549	0	0.905882	0.00156863	0.696732	0	0.652941	0.3659	0.308964	0.0447059	0.701961	0.571569	0.0300654	0.045098	0.28651	0.47451	0.490196	0.411765	0.610458	0.00392157	0.196863	0.266471	0.0235294	0.202941	0	0	0	0.394006	0.0431373	0.476471	0.0754902	0.00392157	0.246205	0.207529	0.0379085	0.0668915	0.00784314	0.815686	0.169608	0.00392157	0	0.0137255	0.00784314	0.0156863	0.107539	0.788235	0	0.16253	0.335327	0.00196078	0.0547951	0	0.996078	0.283559	0.370674	0.791801	0.988235	0	0	0.332372	0.221943	0.0176471	0	0.396078	0.391057	0.14482	0.214242	0.807843	0.00196078	0.952941	0.454329	0.769954	0	0	0.00392157	0.377736	0.00392157	0.336401	0.308964	0.0156863	0.027451	0.0117647	0.27546	0.433333	0.00261438	0.195145	0	0.163399	0.0117647	0.332681	0.00392157	0.00980392	0.00784314	0.0117647	0.256863	0	0.333274	0.00784314	0.803922	0.25583	0.184967	0.27546	0.183507	0.27459	0.419608	0.988235	0.984314	0.344379	0.878431	0.142532	0.280919	0.976471	0.307843	0.377736	0.23371	0	0.324013	0.596078	0.00784314	0.304752	0	0.790529	0.00130719	0.447059	0.740196	0.545882	0.399673	0	0.071135	0.862745	0.312517	0.219346	0.263402	0	0.357451	0.175534	0.528176	0	0.00392157
cg10338518	1	0.776471	0.559913	0.888453	0.994118	0.92549	0.595294	0.0111111	0.8	0.827451	0.988235	0.996078	0.974902	0.991176	0.844264	0.661438	0.864878	0.856022	0.994118	1	0.113725	1	1	0.998693	0.999216	0.854471	1	1	1	1	0.833333	0.65098	0.997386	0.986555	0.752941	0	0.769935	0.921731	0.997647	0.998039	0.964706	0.888235	0.936471	0.887146	0.990196	1	0.985621	0.913698	0.998431	0.983529	0.859521	0.669281	0.819608	0.493575	0.980392	0.376918	0.968627	0.947059	0.227451	0.996078	0.469121	0.941176	0.394608	0.922353	0.833987	0.982353	0.907786	0.920143	0.887406	0.984314	0.00392157	0.988235	0.933333	0.855471	0.480392	0.992157	0.986928	0.774118	0.882353	0.972549	0.986928	0.992157	0.934647	0.900759	0.996078	0.732551	0.716505	0.498039	0.67219	0.78366	0.960784	0.960784	0	0.986928	0.290196	0.723529	0.971242	0.996078	0.960784	0.920722	0.882353	0.927448	0.812418	0.980392	0	0.803653	0.478431	0.821176	0.303268	0.971242	0.00130719	0.729412	0.677649	0.909106	0.763922	0.968627	0.996078	0.996078	0.893852	0.864852	0.80056	0.886536	0.164081	0.710752	0.994771	0.996078	0.984314	0.882913	0.890196	0.996078	0.503922	0.972549	0.482353	0.486275	0.858713	0.964706	0	0.865606	0.592941	0.00784314	0.901321	0.835935	0.996078	0.840134	0.869417	0.984314	0.863334	0.00392157	0.879145	0.803922	0.992157	0.874849	0.00261438	0.827361	0.982353	0.992157	0	0.34781	0.982353	0.811765	0	0.972549	0.984314	0.927283	0.983333	0.917647	0.960784	0.539216	0.986275	0.922864	0.960784	0.496078	0.860614	0.939869	0.915816	0	0.992157	0.952941	0.985621	0.920196	0.992157	0.973856	0.496078	0.994118	0.956863	0.918426	0.927586	0.986275	0.960784	0.960784	0.90042	0.220748	0.94902	0.903368	0.990196	0.996078	0.976471	0.47451	0.90042	0.215686	0.988235	1	0.843173	0.776935	0.415529	0.329412	0.470588	0	0	0.509804	0.956863	0	0.493575	0.861321	0	0.220748	0.00392157	0.809445	0.685913	0.781176	0.887691	0	0	0	0.859521
cg04003871	1	0.964706	1	0.99098	0.743137	0.964068	0.835294	0.998039	0.801307	0.898039	0.948363	1	0.990196	0.956863	0.943552	0.87451	1	0.847059	0.666667	0.998693	1	1	0.998039	1	1	0.976471	0.635294	1	1	0.756863	0.952941	1	0.986275	0.622222	0.95361	0.94557	0.947373	0.959841	0.996078	1	0.993137	0.958534	0.973856	0.82549	0.935948	0.988235	0.990196	0.955641	0.60098	0.991176	0.95988	0.901961	0.533333	0.752941	0.925162	0.864706	0.946746	0.916876	0.433333	0.961733	0.937255	0.937255	0.646275	0.0901961	0.436078	0.85098	0.955324	0.95	0	0.953215	0.847059	0.478431	0.792157	0.866667	0.958534	0	0.952941	0.958151	0.552941	0.433333	0.0392157	0.976471	0.760784	0.318954	0.905882	0.937255	0.752941	0.00261438	0.899672	0.854902	0.94564	0.492157	0.912157	0.952941	0.754248	0.794771	0.614379	0.827451	0.266667	0.958534	0.792157	0.77451	0.77549	0.382353	0.857146	0.877894	0.869028	0.762567	0	0.852941	0.831373	0.884111	0.650112	0.876471	0.877124	0	0.958413	0.959636	0.85098	0.956755	0.960784	0.952291	0.578249	0.136601	0.56732	0.946542	0.0492994	0.549804	0.641176	0.472549	0.440689	0.56732	0.682521	0.945098	0.917677	0.901961	0.796078	0.519608	0.956219	0	0.929412	0.890315	0.960784	0.00784314	0.959892	0.613725	0.963809	0.694118	0.392157	0.54902	0.952941	0.608824	0.0156863	0.770588	0.848366	0.788235	0	0.863922	0.946746	0.913725	0.0823529	0.956876	0	0.958113	0.85098	0.907843	0.959397	0.946746	0.713725	0.301961	0.85098	0	0	0.942308	0.829412	0.961249	0.862745	0.880392	0.949866	0.946417	0.87451	0.817647	0.942574	0.536275	0.942223	0.572549	0.881046	0.713725	0.941176	0.95645	0.920588	0.931274	0.948178	0.943613	0.869028	0.944455	0.954728	0.819608	0.937255	0.960348	0.9545	0.623529	0.946725	0.729412	0.950253	0.624837	0.643137	0.812871	0.933333	0.785533	0.441176	0.00392157	0.735294	0.959359	0.615686	0.812871	0.935575	0.94979	0.538554	0.950665	0.94869	0.955812	0	0.813772	0.486275
cg01813071	0	0.0107843	0.00078431	0.144385	0.0004902	0.0464986	0.00305011	0.362745	0.0169935	0.0196078	0	0.00392157	0.173036	0	0.121569	0.169811	0.132112	0.00588235	0	0.00784314	0.326797	0	0.247059	0	0.996078	0.290005	0.278659	0.488235	1	0	0.339869	0.00522876	0.014902	0.267358	0.5	0.177548	0.00261438	0.290629	0.00156863	0.219608	0	0.00392157	0.142857	0.5	0	0	0.333333	0	0.0784314	0.656209	0	0.00196078	0	0	0.0124183	0	0.00392157	0	0	0.00392157	0	0	0.00130719	0.277127	0.302983	0	0	0.654902	0	0.00196078	0.0104575	0.00392157	0	0.00392157	0	0.00261438	0.00130719	0.311111	0	0	0.187749	0	0.245357	0	0.154444	0.00235294	0.00392157	0.128132	0.0954456	0.244118	0.972549	0.666667	0.25098	0.163399	0	0.0705882	0	0.00196078	0	0.28019	0.00392157	0.243866	0	0.14557	0	0.199357	0.00392157	0.196078	0.0847563	0	0	0.120255	0.181031	0.00196078	0.00392157	0.0929978	0.204319	0.0352941	0.00196078	0.0876724	0	0	0	0.788497	0.170518	0	0	0.00261438	0.00196078	0.658824	0.44902	0	0.00196078	0	0.144885	0.00392157	0.571004	0.132112	0	0.00392157	0	0.301796	0.00392157	0.130476	0	0.199051	0	0.106945	0.168075	0	0.0929978	0.00196078	0	0	0.00392157	0.00196078	0	0	0	0.114166	0.00588235	0.00784314	0.00653595	0.216971	0.0235294	0.0997002	0.184577	0.199051	0	0.490196	0	0	0.0117647	0.330719	0.242157	0	0.0156863	0	0	0.00261438	0	0	0.00392157	0.112849	0	0	0.184577	0	0	0.204449	0.00392157	0.00392157	0	0.259212	0.00784314	0.00196078	0	0	0.30098	0.00392157	0.00980392	0.141846	0.0910717	0.156581	0.173036	0	0.633987	0.125378	0.00130719	0.00392157	0	0.00392157	0.13321	0.0117647	0.943137	0.0886606	0	0.0156863	0.114386	0.126412	0.247737	0	0	0.468366	0
cg06405517	0.770145	0.629804	0.992157	0.994398	0.997386	0.954902	0.873039	0.5	1	0.977451	1	0.80915	1	0.647059	0.873761	0.278431	0.996078	0.890196	0.952941	0.994118	1	0.871569	1	0.982353	1	0.886597	1	0.828758	0.666667	1	0.995294	1	0.913725	0.847059	0.996078	0.851106	0.973856	1	1	0.99695	1	1	0.99951	0.849673	0.864706	0.882273	0.996078	0.909036	1	0.998431	1	0.902844	0	0.890196	0.807843	0.887508	0.996078	0.990196	0.815686	0.996078	0.956863	0.8	0.897255	0.917009	0.813725	0.917009	0.826144	0.94902	0.994118	0.884007	0	0.954902	0.887255	0.775266	0.958824	0.472157	0.771765	0.996078	1	0.958824	0.888324	0.393725	0.0196078	0.988235	0.760784	0.614706	0.493997	0	0.996078	0.948235	0.951634	0.984314	0.782745	0.887843	0.903521	0.845316	0.788705	0.854902	0	0.94902	0.897591	0.780392	0.986928	0.756863	0.877142	0.207843	0.976471	0.831373	0.790401	0.988235	0.72549	0.713725	0.733051	0.662745	0.329412	0.900662	0.998039	0.868329	0.899648	0.897107	0.741961	0.887524	0.178934	0.00784314	0.867804	0.476471	0	0.899888	0.784861	0.0117647	0.479287	0.462745	0	0.733333	0.929412	0.993464	0	0.87786	0.874913	0.896609	0.898797	1	0.879454	0.992157	0.886483	0.941176	0.869415	0	0.996078	0.952941	0.871955	0.956863	0.361765	0.829412	0.984314	0.900628	0.739216	0.909164	0.847059	0.887502	0.211207	0.909226	0.761438	0.523529	0.992157	0.776471	0.992157	0.898214	0.596078	0.658824	0.85098	0.984314	0.796078	0.990196	0.903509	0.972549	0.827451	0.860784	0.882353	0.591373	0	0	0.880331	0.858824	0.898754	0.996078	0.629804	0.596078	0.90718	0.900529	0.982353	0.910271	0.830887	0.899116	0.885006	0.873985	0.952941	0.392941	0.895817	0.896232	0.910251	0.87439	0.883429	0.858154	0.733386	0.888385	0.0156863	0.772549	0.776471	0.582353	0.623529	0.886275	0.332026	0.892829	0	0.905558	0.86202	0.945098	0.937255	0.976471	0.843137	0.874913	0.996078	0	0.975163
cg17163694	0.960784	0	0.993627	0.806863	0.869717	1	0.080112	0.830065	0.167507	0.94902	0.00392157	0	1	1	0.0862745	0.5	1	0.145098	0.776471	0	1	0.863235	0.91451	0.993464	0.998039	0.87682	0.895158	0.909804	0.87712	0.896111	1	0.823529	0.852941	0.603922	0.973856	0.864553	0.941176	0.868584	1	0.955182	1	0.496732	0.965686	0.966667	0.748039	0.998039	0.539216	1	0.00980392	1	0.871873	0.00392157	0.00392157	0.742091	0.0196078	0.956863	0.996078	0.801961	0.814635	0.268627	0.742091	0.345098	0.913725	0.904147	0.305882	0.826144	0.996078	0.858824	0.996078	0.491211	0.980392	0.257516	0.988235	0.339374	0.976471	0.959477	0.958543	0.942484	0.0156863	0.880084	0.8	0.827451	0.00392157	0.713725	0.992157	0.553496	0.00882353	0.217255	0.68319	0.872549	0.994118	0.740392	0.777124	0.990196	0.880845	0.97535	0.988235	0.992157	0.996078	0.992157	0.992157	0.988235	0.760784	0.527451	0.913725	0.0313725	0.945098	0.895848	0.311111	0.664314	0.620683	0.447059	0.988235	0.852887	0.24902	0.0117647	0.882353	0.839584	0.863252	0.964706	0.0117647	0.840902	0.988235	0.884967	0.202941	0.796078	0.826831	0.0313725	0.477451	0.933333	0.890254	0.837255	1	0.00392157	0.466933	0.00653595	0.992157	0.583102	0.250159	0.992157	0.326881	0.996078	0.996078	0.231373	0.00588235	0.887842	0.0137255	0.153922	0.379413	0.00588235	0.903268	0.947059	0.984314	0.583102	0.00490196	0.973529	0.992157	0.828805	0.65098	0.988235	0.898872	0.984314	0.239216	0.894737	0.988235	0.95817	0.954902	0.505882	0.328105	0.996078	0.475831	0.166667	0.00196078	0.952941	0.869424	0.992157	0.346405	0.992157	0.958824	0.0470588	0.00392157	0.419608	0.00392157	0.00392157	0.901808	0.362092	0.976471	0.328105	0.921569	0.871706	0.507843	0.829044	0.00784314	0.860933	0.972549	0.896732	0.968627	0.96732	0.729412	0.868584	0.00980392	0.996078	0.426773	0.85966	0.94902	0.498039	0.00784314	0.840567	0.662249	0.945098	0.503922	0.911373	0.972549	0.964706	0.982353	0.852263	0.468784	0.472648	0.382839	0.643137	0.988235	0.255144	0.911111	0.589542	0.281046
cg04650238	0.894399	0.996078	0.83268	0.999643	1	1	0.776471	0.647059	0.686667	0.994118	0.981699	0.878022	1	1	0.802591	1	0.259804	0.967647	0.757843	0.986275	0.692647	1	1	1	0.992157	0.896958	0.866667	1	1	0.900781	0.75	0.977451	0.998039	1	1	1	1	0.996078	0.899346	0.998693	0.986275	0.991176	0.999346	0.994118	0.778431	0.893913	0.75	1	0.998039	1	1	0.552941	0.883147	0.823429	0.478431	0.872348	0.894118	0.887805	0.812631	0.885668	0.779549	0.852941	0.576471	0.895471	0.843137	0.976471	0.852941	0.968627	0.172549	0.755882	0	0.586667	0.707843	0.809616	0.840196	0.526797	0.672941	0.752941	0.8	0.871436	0.880738	0.933333	0.592157	0.820915	0.898701	0.943791	0.78955	0.438235	0.80665	0.911111	0.635294	0.667647	0.941176	0.728105	0.5	0.92549	0.980392	0.618301	0	0.878431	0.894502	0.889216	0.814706	0.698976	0.70084	0.976471	0.982353	0.893791	0.847059	0.568627	0.613072	0.915033	0.760765	0.854902	0.632941	0.881036	0.796078	0.764706	0.790196	0.909804	0.980392	0.896032	0.118355	0.35508	0.260131	0.566013	0.287421	0.810216	0.845098	0.438416	0.00392157	0.43268	0.894118	0.00980392	0.803922	0.597386	0	0	0.345098	0.894456	0.968627	0.87176	0.891034	0.984314	0	0.95098	0.941176	0.517647	0.626144	0.709804	0.968627	0	0.706863	0.830792	0.790741	0.890284	0.830886	0.803922	0.394118	0.851823	0.603922	0.894024	0.818824	0.909756	0.788235	0.963399	0.207843	0.890284	0.788066	0.919608	0.840082	0.881857	0.870481	0.90534	0.84902	0.899206	0.92549	0.686275	0.887965	0.960784	0.976471	0.492157	0.832382	0.862745	0.895471	0.915686	0.878431	0.788066	0.866667	0.580392	0.65098	0.830376	0.552941	0.690196	0.870306	0.88923	0.894024	0.964706	0.960784	0.760784	0.598039	0.898166	0.840458	0.874362	0.843137	0.972549	0.87613	0.956863	0.34902	0.445098	0.767843	0.884967	0	0.898342	0.121799	0.825702	0.968627	0.00784314	0.647059	0.756863	0.90534	0.52549	0.198039	0.134453	0.882353
cg18125573	0	1	0	0.752941	1	0.998039	0.5	0.988235	0.902581	0.909567	0.792157	0.858824	1	0.5	0.840764	0.996078	0.719608	0.66732	0.968627	0.958824	0	0.156303	0.996078	0.922627	1	0.88669	0.918599	0.364706	0.880843	0.873116	0.387255	0.5	0.998693	0	1	0.728157	1	0.523529	1	0.831373	0.994118	0.877913	0.201961	1	1	0.664052	0.653595	0	0.945098	0.83268	0	0.831373	0.856863	0.81577	0.931373	0.0784314	0.913484	0.91191	0.870014	0.920804	0.637908	0.764706	0.188235	0.403922	0.0954248	0.429412	0.89507	0.0196078	0.854902	0.972549	0.927306	0.0915033	0.147059	0.911885	0.254902	0.915686	0.593725	0.909804	0.931065	0.902794	0.0235294	0.890196	0.909936	0.839136	0.968627	0.847218	0.109804	0.0254902	0.902677	0.661765	0.613725	0.887147	0.00392157	0.709804	0.823529	0.411765	0.396078	0.288889	0.192157	0.656583	0.919608	0.780392	0.947059	0	0.864706	0.545098	0.668627	0.603765	0.257836	0.615686	0.354902	0.839216	0.429412	0.912733	0.611765	0.908577	0.913725	0.880345	0.956863	0.32549	0.831437	0.568109	0.821569	0.858824	0.660784	0.945098	0.972549	0.662277	0.681326	0.882353	0.928741	0.921089	0.780392	0.452941	0.941176	0.905184	0.907885	0.921861	0.811765	0.909936	0.922731	0.917505	0.0235294	0.843916	0.862745	0.854902	0.847059	0.0666667	0.854902	0.833333	0.717647	0.00392157	0	0.909804	0.407122	0.862745	0	0.898734	0.933333	0	0.780392	0.896321	0.578431	0.901134	0.909804	0.912573	0.74902	0.00392157	0.842805	0.900766	0.935948	0.920804	0.905882	0.805229	0.815686	0.417647	0.42549	0.887147	0.89507	0.235294	0.0156863	0.444118	0.847218	0.623529	0.902794	0	0.112745	0.842805	0	0.905882	0.64902	0.91718	0.826652	0.887468	0.862745	0.388235	0.900345	0.661765	0.839216	0.875409	0.916686	0.156863	0.910353	0.762195	0.882905	0.847218	0.878431	0.921291	0.0156863	0.909804	0.4	0.837255	0.886275	0.768627	0.964706	0.764706	0.429412	0.902484	0.702001	0.90898	0.886753	0.00784314	0.564706	0.305882	0
cg25119946	0	0.0287582	0.998039	0.831373	0.99944	1	0.665359	0.667451	0.588235	0.959216	1	0.529798	0.998039	1	0.402749	1	0.0392157	0.251961	0	0.00784314	0.994118	0.670588	1	0.886275	1	0.864104	1	0.832742	0.895469	0.846853	0.613333	0.971242	0.441569	1	0.818654	0.395704	0.679412	1	0.369748	0.641176	1	1	0.872829	0.999216	0.744123	0.9038	0.751373	0.888005	1	0.906373	0.908246	0	0	0.803922	0.976471	0.213725	0.735686	0.922876	0.811106	0.415397	0.899397	0	0.866667	0.726365	0.818654	0.756863	0.866667	0.335948	0.0117647	0	0.631373	0.921569	0.327059	0	0.890196	0.345098	0.95098	0.496078	0.313725	0	0.00392157	0.854902	0.941176	0.988235	0.885286	0.788235	0.488235	0.290196	0.53993	0.193725	0.843137	0.792157	0.956863	0.84836	0.952941	0.695425	0.870588	0.339608	0.127451	0.815167	0.809173	0.743137	0.219608	0.324183	0.984314	0.0137255	0.890196	0.401238	0.101961	0.896078	0.482353	0.697059	0	0.411765	0.190588	0.421706	0.898039	0.9016	0.439216	0	0.107843	0.880477	0.976471	0.898039	0.399064	0.411765	0.919334	0.576331	0	0.87451	0.916527	0.891272	0.486275	0	0.572549	0.488235	0.968627	0	0	0.822284	0.32815	0.882996	0.356305	0	0.290028	0.666667	0	0	0.00784314	0.243137	0	0.76211	0	0	0.984314	0.972549	0.2	0.732419	0.903922	0	0.0849673	0.87451	0.627451	0	0.901961	0	0.842425	0.803922	0.447517	0.00784314	0.328105	0	0.399064	0.55098	0.992157	0.85098	0.519279	0.819608	0	0.823764	0.917647	0.00326797	0.482677	0.306305	0.813102	0.855947	0.820618	0.447517	0.95098	0.980392	0.94902	0.86532	0.43296	0.952941	0.594124	0.898338	0.976471	0.553725	0.872487	0.86475	0.315235	0.0980392	0.423937	0.755801	0.830575	0.941176	0.941176	0.837255	0.984314	0.684314	0.209804	0.826471	0.637122	0.490196	0.926916	0.874007	0.972549	0.287268	0.0470588	0	0.820618	0.188337	0.846702	0.74902	0.889052
cg20792208	0.900769	0.659608	0.221569	0.77402	0.801569	0.356863	0.652288	0.631373	0.71634	0.996078	0.902059	0.856934	0.856863	0.5	0.733754	0.686275	1	0.645752	0.996078	0.529412	0.449673	0.946667	0.752941	0.875817	0.729412	0.882699	0.901961	0.706863	0.572549	0.137255	0.96732	0.909972	0.815686	0.937255	0.576471	0.898039	0.980392	0.992157	0.647712	0.830719	0.576471	0.897255	0.481569	0.968627	0.0666667	0.670588	0.904575	0.766563	0.996078	0.201307	0.8583	0.913725	0.996078	0.853413	0.517647	0.690196	0.407843	0.860397	0.713725	0.821627	0.00196078	0.956863	0.31634	0.937255	0.958824	0.910979	0.912187	0.958824	0.92549	0.884651	0.260732	0.324183	0.800253	0.752136	0.819608	0.945098	0.318954	0.715686	0.921569	0.85098	0.941176	0.921569	0.931835	0.74902	0.898225	0.85303	0.95098	0.562353	0.870601	0.980392	0.913942	0.858824	0.645752	0.946405	0.464706	0.716667	0.984314	0.924355	0.898039	0.910954	0.628758	0.905882	0.488235	0.92549	0.718627	0.72549	0.901961	0.815345	0.662964	0.941961	0.662964	0.20549	0.931373	0.885257	0.464706	0.821627	0.952941	0.941176	0.67451	0.800494	0.705882	0.980392	0.234565	0.900142	0.712745	0.613072	0.900142	0.968627	0.835294	0.962745	0.929412	0.908062	0.880392	0	0.860443	0.482353	0.605229	0.881029	0.793714	0.912187	0.94902	0.866667	0	0.840991	0.960784	0.649673	0.827133	0.950327	0.00261438	0.89902	0.829412	0	0	0.867842	0.00392157	0.941176	0.956863	0.897425	0.853322	0.804178	0.611059	0.901961	0.897138	0.882571	0.941176	0.941176	0.494118	0.869538	0.0117647	0.964706	0.413725	0.462745	0.941176	0.964706	0.912416	0.910954	0.836605	0.923616	0.900753	0.92549	0.898039	0.386275	0.905081	0.901961	0.984314	0.913493	0.756863	0.0117647	0.92549	0.919608	0.958824	0.897425	0.996078	0.909972	0.887408	0.913725	0.892605	0.980392	0.809804	0.909972	0.866866	0.980392	0.592157	0.945098	0.767863	0.505882	0.817933	0.913351	0.952941	0.89439	0.959477	0.968627	0.853413	0.960784	0.166108	0.919861	0.821627	0.82728	0.868627	0.00784314	0.901961	0.77619	0.947059	0.416102	0.887156
cg22488891	0.905882	1	0	0.986928	0.85098	0.962745	0.5	0.00392157	0.907451	0.992157	0.998039	0.239216	0.941176	0.963585	0.922763	1	0.55098	0.75	0.468627	1	0.916863	0.976471	0.998039	0.789216	0.990196	0.944309	0.682353	0.94902	0.180392	0.942839	0.841176	0.739216	0.859384	0.988235	1	0.882353	1	1	0.876471	0.846346	0.911765	0.982353	0.988235	0.94902	0.964706	0.640021	0.830065	0.667974	0.844118	0.690196	0.368627	0.911765	0	0	0.752941	0.945098	0.947841	0.923529	0.996078	0.856863	0.0254902	0.789697	0.00490196	0.937255	0	0.784314	0.92549	0.945098	0.751381	0.931583	0.847059	0.910666	0.958824	0.705882	0.729412	0.935808	0.00392157	0.866667	0.996078	0.466667	0.839216	0.464706	0.901961	0.94902	0.939161	0.8	0.906427	0.862861	0.929811	0.980392	0.839216	0.623529	0.605229	0.833987	0.847059	0.573856	0.870588	0.533333	0.00392157	0.898039	0.45098	0.937255	0.611765	0.866667	0.92549	0.903922	0.988235	0.896405	0.658824	0.384314	0.898581	0.884314	0.904368	0.74902	0.490196	0.896665	0.94872	0	0.948468	0.906912	0.913725	0.588506	0.00784314	0	0.887116	0.0196078	0	0.935294	0.462745	0.903922	0.194342	0.560784	0.962745	0.475817	0.911046	0.92549	0.733118	0.927157	0	0.776471	0	0.815686	0.925589	0.611765	0.916247	1	0.875526	0.441176	0.912861	0.337255	0.00392157	1	0.845098	0.17451	0.895208	0.933702	0.980392	0.950176	0.158824	0.996078	0.839216	1	0.636601	0.8	0.912745	0.962745	0.798039	0.93101	0.912082	0.921569	0.458824	0.941451	0.535294	0.588235	0.796078	0.947563	0.912861	0.899346	0	0.460784	0.996078	0.903568	0.91637	0.928464	0.839216	0.936679	0.729412	0.912082	0.892157	0.936496	0.986275	0.956635	0.942254	0.482353	0.858824	0.361163	0.745098	0.882631	0.908497	0.911765	0.927437	0.301961	0.817935	0.777852	0.910833	0.00784314	0.936565	0	0.0235294	0.682506	0.895425	0.712418	0.880056	0.486275	0.784447	0.944675	0.896665	0.984314	0.905882	0.941176	0.964706	0.940253	0.942745	0.901961	0.492157
cg07778290	0.847275	0.00588235	0.809804	0.909804	0.663725	0.785383	0.809804	0.567507	0.835294	0.935294	0.992157	0.62549	0.77451	0.883473	0.876805	0.670588	0.702552	0.526797	0.892157	1	0.948634	0.994771	0.996078	0.994118	0.955556	0.881988	0.746405	0.980392	1	0.578431	0.99281	0.882353	0.849673	1	0.0352941	0.394971	0.8	0.835294	0.891503	0.900654	0.972549	0.84183	0.863235	1	0.950174	0.517989	0.976471	1	0.68366	0.635294	0.898261	0.815692	0.771309	0.740522	0.648366	0	0.976471	0.902846	0.909804	0.631574	0	0.972549	0.420728	0.694118	0.620915	0.901961	0.693333	0.65098	0.720706	0.847436	0.101961	0	0.486275	0.768472	0.660784	0.45098	0.898693	0.30719	0	0.133333	0.795579	0.926797	0.894909	0.824849	0.932265	0.734668	0.0287582	0.850341	0.872299	0.584314	0.478431	0.0607843	0.36732	0.777451	0.295425	0.94902	0.833333	0.903153	0.968627	0.962745	0.478431	0.752941	0.644118	0.300654	0	0.945098	0	0.649472	0.780257	0.490196	0.972549	0.653595	0.956863	0.87074	0.708824	0.76022	0.480392	0.805306	0.875505	0.777528	0.939869	0.50627	0	0.952941	0.424837	0.278692	0.980392	0.688235	0.232114	0.540128	0.91549	0.839216	0.882353	0.00392157	0.887275	0.933333	0.87055	0.833372	0	0.786275	0	0.968627	0.36123	0.488235	0.812922	0	0	0.0313725	0.509965	0.328431	0.76022	0.498039	0	0.689487	0.69281	0.561765	0.859173	0.841913	0.984314	0.793481	0.540128	0.968627	0.690196	0.94902	0.645752	0.82549	0.907004	0.988235	0.968627	0	0.748818	0.640526	0.97451	0.894107	0.875505	0.937255	0.956863	0.909259	0.894909	0.392157	0.875505	0	0.705247	0.645752	0.912559	0.968627	0.992157	0.968627	0.992157	0.847876	0.968627	0.86534	0	0.915272	0.566085	0.487228	0.976471	0	0.976471	0.869408	0.781987	0.968627	0	0.783365	0.866997	0.77176	0.858039	0.988235	0	0.756863	0.992157	0.00392157	0.626157	0.00196078	0.919167	0.876624	0	0.636276	0.0156863	0.00130719	0.554902	0.624283	0.00784314	0.878208	0.898261
cg26479667	0.841504	0.276863	1	0.676863	0.932026	0.65098	0.698039	0.622549	0.315359	0.993464	0.420915	0.715686	0.762092	0.963399	0.68787	0.781961	0.810191	0.909336	0.926966	0.670588	0.818301	1	0.526797	0.917647	0.963725	0.934804	0.560784	0.87451	0.996078	0.505882	0.961765	0.994118	0.913725	0.855462	0.882353	0.919608	0.785294	1	0.512941	0.657516	1	0.822549	0.998039	0.896078	0.444706	0.980392	0.726144	0.960784	0.762745	1	0.953019	0.585134	0.972549	0.88767	0.492157	0.804575	0.937547	0.00392157	0.905882	0.988235	0.964706	0.5	0	0	0.964706	0.940541	0.980392	0	0.952941	0.0235294	0.803922	0.366275	0	0.55259	0.984314	0.664052	0.630252	0.947059	0.00392157	0.529412	0.815686	0.946603	0.937547	0.940523	0.945098	0.492157	0.976471	0.687255	0.857808	0.784314	0.582353	0.550588	0.788235	0.886275	0.898039	0.303268	0.968627	0.966667	0.871373	0.895098	0.937255	0.917647	0.833824	0.882353	0.468627	0.839216	0.324183	0.912325	0.913541	0.715406	0.945098	0.647843	0.218301	0.862745	0.494118	0.941176	0.866667	0.907216	0.949101	0.585134	0.676471	0.976471	0.946895	0.476471	0.910792	0.630065	0.71687	0.913725	0.00392157	0.946516	0.839216	0.988235	0.954902	0.558291	0.606801	0.0627451	0.942378	0.881097	0.322876	0.992157	0.439216	0	0	0.874037	0.00392157	0.0784314	0.618039	0.733333	0	0.47451	0.933333	0.867441	0.920217	0.486275	0.968627	0.486275	0.905401	0.877096	0.976471	0.558291	0.946516	0.941337	0.937255	0.938143	0.940523	0.27451	0	0.956863	0.753813	0.972549	0.976471	0	0.856341	0.97451	0.933333	0.469608	0.984314	0	0.976471	0.976471	0.926292	0.613072	0.878382	0	0.952701	0.972549	0.89281	0.753813	0.980392	0.942778	0.911765	0.896206	0.984314	0.943017	0.496078	0.00392157	0.912275	0	0.490196	0.854902	0.929412	0.94729	0.00392157	0.905981	0	0.332026	0.94746	0.876525	0.633987	0	0.826797	0.485294	0.872421	0	0.968627	0.877096	0.00392157	0.919319	0.890196	0.027451	0.937413	0.956863	0.0352941	0.95195	0.994118
cg11658970	0.706335	0.170588	0.528431	0.845938	0.673725	0.869804	0.264706	0.667974	0.587582	0.938235	1	0.729412	0	0.734902	0.600124	0.996078	0.0117647	0.786275	0.684388	0.982353	0.820261	1	0.215686	0.960784	0.565686	0.673327	0.998039	0.89281	0.756863	0.71179	0.958824	1	0.905882	0.996078	0.996078	0.626508	0.443137	0.945098	0.998039	0.40049	0.376471	0.984314	0.92549	0.659104	0.992157	1	0.541176	0.923529	0.954248	0.921569	0.694132	0.992157	0.956863	0.718731	0.966013	0.845752	0.759526	0.702601	0.743756	0.768344	0.996078	0.654248	0.582745	0.985621	0.490196	0.996078	0.996078	0.993838	0.92549	0.980392	0	0.00686275	0.792157	0.976471	0.31634	0.781961	0.74014	0.776754	0.462745	0.00392157	0.00392157	0.783529	0.882353	0.977778	0.699174	0.960784	0	0.334641	0.164706	0.988235	0.831373	0.986275	0.8	0.955882	0.00392157	0.988235	0	0.922876	0.984314	0.520588	0.776754	0.794118	0.867974	0	0.00392157	0.692157	0.784913	0.689706	0.196078	0.00261438	0	0.491176	0.0705882	0	0.330065	0.939216	0.766681	0.407843	1	0.996078	0.59632	0.675576	0.00196078	0.746905	0.984314	0.718471	0.644414	0.665638	0.982353	0.0418301	0.70665	0.264706	0.954902	0.216993	0.672712	0.654902	0.878431	0.721441	0	0.710203	0.820104	0.613206	0.728831	0.996078	0.782822	0.488235	0.702391	0.443137	1	0.639216	0.676408	0.992157	0.417733	0.625965	0.5	0.984314	0.723637	0.722124	0.00196078	0.672712	0	0.947059	0.493137	0.667934	0.929412	0.738965	0.964706	0.759526	0.332026	0.990196	0.699669	0	0	1	0.976471	0.199216	0.684388	0.984314	0.729807	0.988235	0.945098	0	0.721441	0.592941	0.750486	0.764062	0.720588	0.332026	0.723552	0	0.737217	0.797493	0.00196078	0.641176	0.767604	0.714236	0	0.996078	0.0196078	0.768478	0.785585	0.679275	0.713627	0.486275	0	0.661438	0.608975	0.498039	0	0.496078	0.97451	0.986667	0.490196	0.994118	0.980392	0.929412	0	0.866667	0.56302	0.992157	0.888889	0.614337	1	0.737255	0.691111
cg05521150	0.509144	0.333333	0.707843	0.952288	0.985784	0.816993	0.666667	0.869281	0.480392	0.829412	0.373856	0.527045	0.5	0.856022	0.721133	0.682247	1	1	0.988235	0.109804	0.970588	0.0784314	1	0.969935	0.569935	0.887138	0.909274	0.988235	0.154902	0.970588	0.866667	0.865676	0.495098	1	0.99902	0.800044	0.50098	0.894586	0.994118	1	0.891986	0.366013	1	0.868627	0.0421569	0.498039	0.684314	0.906673	0.382353	0.883922	0.89423	0.653595	0.00392157	0.00392157	0.95817	0.147298	0.652288	0.00392157	0.27845	0.388849	0.188235	0.00294118	0.937255	0.831373	0.964706	0.892399	0.890093	0.992157	0.988235	0.63261	0.637255	0.510523	0.587914	0.733333	0.00784314	0	0.839216	0.903187	0.00392157	0.854902	0.956863	0.992157	0.897219	0.00392157	0.875501	0.460784	0.32549	0.00588235	0.992157	0.909804	0.892157	0.998039	0.914231	0.992157	0.914231	0.747712	0.00196078	0.907505	0.321569	0.892399	0.845098	0.976471	0.92549	0.938235	0	0.988235	0.185578	0.735209	0.947059	0.00098039	0.463649	0.0284314	0.00392157	0.00392157	0.134314	0.996078	0.935294	0.97451	0.490196	0.619608	0.121569	0.900793	0.95098	0.976471	0.912255	0.00392157	0	0.272829	0.930719	0.704575	0.95098	0.794986	0.00130719	0.709804	0.541303	0.360948	0.984314	0.510523	0.00784314	0.892972	0.398794	0.47439	0.666667	0	0.304569	0.831373	0.326357	0.00196078	0.682603	0.434611	0.346526	0.00588235	0.493137	0	0.670979	0.815686	0.648071	0.321424	0.869774	0.00784314	0.952941	0.897378	0.903187	0.492157	0.977451	0.847059	1	0.94902	0.976471	0.992157	0.803922	0.531373	0.962745	0.482353	0.503922	0.637908	0.0235294	0.864706	0.992157	0.892399	0.903187	0.25098	0.527045	0.92549	0.89079	0.986275	0.886275	0.976471	0.883173	0.880975	0.971242	0.300628	0.945098	0.890093	0.00784314	0.860789	0.900499	0.714235	0.235294	0.976471	0.472549	0.971242	0.376871	0.522002	0	0.492157	0.833433	0	0.647059	0.130719	0.00196078	0.00882353	0.00392157	0.956863	0.913725	0.00392157	0.992157	0.439209	0	0.513072	0.839216	1	0.484314	0.928452	0.89423
cg03614193	0.1256	0.99902	0.778039	1	0.816043	0.5	0.798431	0.0109804	0.511275	0.00196078	0.510172	0.723133	1	0.00980392	0.70131	0.709607	0	0.61098	0.921569	1	0.0104575	0.998039	0	0.00392157	0.00196078	1	0	0.5	0.72549	0	0.441176	0.0686275	0.641569	0.0137255	0.998693	1	0.601307	1	0.760784	0.069281	1	0.655882	0.528431	0.368627	0.427451	0.00392157	0.666667	1	0.277124	0.242017	0.695199	0.804352	0	0.421737	0.253922	0.228204	0.0392157	0.992157	0	0.801961	0.723922	0.588235	0.696471	0.0196078	0.0810457	0.448407	0.19902	0.818824	0.196899	0.929412	0.114545	0.332026	0.716667	0.520225	0.00392157	0	0.333333	0.50939	0.498039	0.560784	0.00392157	0.00392157	0.00784314	0.472549	0.572132	0.492157	0.151687	0	0.461997	0.198431	0.47451	0.296732	0.972549	0.834185	0.435878	0.400421	0.737255	0.788235	0.00588235	0.00392157	0.558548	0	0.0117647	0.972549	0.284461	0.238419	0.988235	0.399373	0.992157	0.917647	0.992157	0.498039	0.225617	0.992157	0.990196	0.722977	0.901961	0.981699	0	0.804352	0.909804	0.131903	0.00261438	0	0.493137	0.0117647	0.0117647	0.103031	0.00392157	0.996078	0.960784	0.127551	0.00392157	0	0.686063	0.644444	0.121065	0.638761	0.709804	0.00784314	0.790806	0.996078	0.4	0.996078	0.829683	0.0784314	0.866667	0.9	0.783163	0.488235	0.638761	0.57114	0.917647	0	0.760772	0.952941	0.18727	0.996078	0.627451	0.841629	0.104905	0.375193	0.00261438	0	0.669456	0.737255	0.964706	0	0.550327	0.00784314	0.683961	0.915686	0.00392157	0.0352941	0.670588	0.821427	0.706154	0.00392157	0.230618	0.307574	0.68378	0.913725	0.475216	0.866667	0.372514	0.142277	0.964706	0.550327	0.915902	0.448407	0.515686	0.302694	0	0.996078	0.445921	0.454902	0.5	0.133983	0.901961	0.726935	0.737151	0.877451	0.743019	0.175574	0.879674	0.333333	0.100164	0.0196078	0.494118	0.284461	0.921569	0.988235	0.405015	0.427451	0.00686275	0.307345	0.00392157	0.809284	0.709607	0.996078	0.71097	0.894118	0.84902	0.142768	0.964706
cg00579868	1	0.654902	1	0.851961	0.523529	1	0.731373	0.507843	0.75	0.984314	1	1	0	1	0.882398	0.757843	0.992157	0.66732	0.96732	0.691176	0.994118	1	0.998039	1	0.870701	0.93113	1	1	0.931205	1	0.900775	1	0.676078	0.113725	0.501961	0	1	0.12549	0.666667	0.979739	1	0.900775	1	0.996078	0.839729	0.233685	1	1	0.984314	0.997549	0.947973	0.86646	0.972549	0.882353	0.994118	0.718608	0.890196	0.653458	0.388235	0.462745	0.00392157	0.75014	0.996078	0.278431	0.998039	0.899494	0.941176	0.932353	0.250179	0	0.501961	0.963725	0.68	0.653795	0.891493	0.984314	0.503922	0.896078	0.670588	0.881531	0.827421	0.872186	0	0.671569	0.921678	0.879739	0.00392157	0.862745	0.693282	0.288235	0.943791	0.741961	0.985294	0.644444	0.968627	0.585294	0	1	0.834705	0.916667	0.517647	0.957843	0.964706	0.0117647	0.0862745	0.814706	0.923529	0.6812	0.441176	0.935948	0.694118	0.213725	0.980392	0.926461	0.860784	0.811658	0.678431	0.850258	0.942504	0.980392	0.641176	0.925778	0.932193	0.72549	0.318954	0.610511	0.901961	0.813725	0.466421	1	0.717647	0.00392157	0	0.882353	0.788032	0.878431	0.90808	0.785948	0.856863	0.475817	0.903995	0.81268	0.662745	0.887582	0.713725	0.986928	0.886274	0.853922	0.827451	0.00392157	0.345098	1	0.919938	0.992157	0.828568	0.65098	0.586275	0.236515	0.00784314	0.00392157	0.916781	0.885415	0.818301	0.930444	0.00392157	0.921569	0.658824	0.00392157	0.262745	0.847059	0.97451	0.619608	0.866667	0.96732	0.942363	0.992157	0.781885	0.945098	0.996078	0.956863	0.543529	0.72732	0.810805	0.984314	0.927027	0.905331	0.642353	0.262745	0.498039	0.897195	0.939744	0.135666	0.00392157	0.930444	0.659831	0.905882	0.754902	0.431373	0.964706	0.930273	0.856288	0.929412	0.905882	0.996078	0.0878999	0.483333	0.859885	0.215702	0.890196	0	0.22549	0.658977	0.312418	0.960784	0.941218	0.270471	0.861529	0.825291	0.867164	0.654902	0.988235	0.856291	0.718608	0.791176	0.952941
cg25407979	0.81225	0.696919	0.0101961	0.500654	0.920047	0.901961	0.661625	0.721569	0.490196	0.266667	0.893304	0.332026	0.415686	0.996078	0.899675	0.863585	0.832174	0.818487	0.5	1	0.563137	0.812885	0.74902	1	0.998039	0.932545	0.97451	0.52549	0.901038	0.933702	0.518954	0.988235	0.375817	0.670588	0.800784	0.843476	1	0.921569	0.498039	0.97451	0.932597	0.649673	0.938562	0.983007	0.909804	0.968627	0.843922	1	0.898039	0.996078	0.916155	0.841176	0.770009	0.00392157	0.976471	0.0117647	0.847059	0.560784	0	0.915977	0.591643	0.996078	0.0235294	0.411765	0.833333	0.631373	1	0.682353	0.807843	0.371569	0.329412	0.243137	0.996078	0.0784314	0.845741	0.881289	0.442157	0.913912	0.984314	0.427451	0.768627	0.00392157	0.750695	0.416667	0.0235294	0.700654	0.932136	0	0.728203	0.83268	0.00392157	0.705882	0.20098	0.598039	0.988235	0.800654	0.770026	0.486275	0.113725	0.87451	0.901038	0.907843	0.819608	0.762745	0.860784	0.00130719	0.00392157	0.32437	0.436275	0.922876	0.85098	0.643137	0.877451	0.317647	0.78902	0.817077	0.990196	0.635294	0.823529	0.832174	0.740324	0.83202	0.941005	0.964173	0.509804	0.941176	0.0392157	1	0.984314	0.498039	0.721265	0.909804	0.825323	0.914672	0.788812	0.992157	0.507843	0.00392157	0.875403	0.0352941	0.661231	0.671895	0	0.736176	1	0.821248	0.882502	0.81887	0.28366	0.583007	0.870588	0.796078	0.843188	0.710484	0.738008	0.839216	0.00392157	0.343072	0.67451	0.6	0	0.589216	0.334641	0.931586	0	0.435294	0.896305	0.835294	0	0.0411765	0.00392157	0.992157	0.984314	0.741176	0.932597	0.550327	0.810458	0.996078	0.886275	0	0.915178	0.020915	0.756458	0.844118	0.915178	0.759275	0.798431	0	0.721569	0.556863	0.682353	0.111366	0.904788	0.926572	0.772307	0.709804	0.564706	0.00392157	0.84549	0.807843	0.909853	0.670588	0.800829	0.0117647	0.770026	0.780392	0.803922	0.334645	0.00392157	0.470776	0.329412	0.0921569	0.00392157	0.92336	0.95212	0.182938	0.807843	0.829932	0.705882	0.581176	0.517647	0.869538	0.0137255	0.523529	0.916155
cg27484662	0.580378	0.431373	0.762353	0.907353	0.368627	0.554062	0.301961	0.83268	0.446078	0.589216	0.117647	0.564706	0.895098	0.986667	0.00392157	0.337255	0.679148	0.572549	0.493333	0.145098	0.225882	0.347059	0.265882	0.741176	0.0117647	0.321569	0.984314	1	0.923954	0.752296	0	0.898039	0.927567	1	0.54902	0.215686	0.054902	0.12	0.690196	0.484314	0.920632	0.791373	0.505882	0.531373	0.878487	1	0.0196078	0.497059	0.764679	0.890196	0.00392157	0.382353	0.603768	0.955993	0.413725	0.721569	0.286275	0.00261438	1	0.880845	0.702941	0.919372	0.807059	0.823529	0.962745	0.858326	0.911084	0.197059	0.984314	0	0.488235	0.901961	0.00392157	0.9603	0.253595	0.0137255	0.882336	0.490196	0.929412	0.541176	0.494118	0.488235	0.883048	0.87503	0.825167	0.867308	0.497624	0.64908	0.00980392	0.536275	0.917434	0.797386	0.461438	0.737255	0.0794118	0.734641	0.970588	0.645752	0.951266	0.924636	0.927567	0.332026	0.126797	0.0156863	0.378431	0.976471	0.97451	0.531523	0.309181	0.00261438	0.00392157	0.345098	0.399446	0.835294	0.00479303	0.545098	0.0470588	0.392157	0.0156863	0.646269	0.0196078	0.956342	0.639216	0.881856	0.87649	0.63268	0.922539	0.741289	0.970588	0.996078	0.917647	0.687582	0.181699	0.638993	0.747754	0.682947	0.965936	0.887677	0.00392157	0.521569	0.956795	0.0313725	0.953037	0.00980392	0.27451	0.917026	0.941176	0.477124	0.92549	0.501961	0.900633	0.318954	0	0.151961	0.533197	0.968627	0.00392157	0.950281	0.0156863	0.897172	0.984314	0	0.00392157	0.945861	0.927873	0.937328	0.858326	0.00392157	0.470302	0.427451	0	0.386275	0.952941	0.944203	0.8	0.910022	0.9575	0.911084	0.027451	0.00588235	0.31634	0.637908	0.933659	0	0.942281	0	0.0313725	0.470302	0	0.926797	0.94902	0.955262	0.00392157	0.9419	0.962009	0.964321	0.923954	0	0.925186	0.923954	0.572549	0.956342	0.875518	0.956863	0.959817	0	0.598098	0.955973	0.501961	0.960784	0.92549	0.954555	0.827451	0.982353	0.94902	0	0.859454	0.900249	0	0.952278	0.927567	0.686494	0.980392	0.941176	0
cg06723829	0	0.622222	0.406863	0.014902	0	0.00392157	0.5	1	0.233613	0.333333	0.911765	0	0.431373	0.117647	0.185512	0.0418301	0.245708	0.719608	0.00392157	0.240523	0.281373	0.00078431	0.0117647	1	0.478431	0.205554	0.0352941	0.776471	0.0431373	0.144511	0.00522876	0	0.00392157	0.00522876	0	0	0.952941	0.235294	0.351634	0.516667	0	1	0.0172549	0.287582	0	0	0.00392157	0.00392157	0.5	0.00065359	0.169494	0.00392157	0.345517	0.317647	0	0.988235	0	0	0.796078	0.00392157	0	0.498039	0.329412	0.00130719	0.284644	0	0.267436	0.228216	0.45748	0	0.492157	0	0	0.344728	0.482353	0	0.166276	0	0.00196078	0.528105	0	0.694118	0.294713	0.361003	0.181151	0	0.1843	0	0.408213	0.00392157	0	0	0.984314	0.00588235	0.301647	0.235294	0.00130719	0	0.323529	0.222343	0.00130719	0.480392	0	0	0.535686	0.00196078	0.00130719	0.283088	0.00392157	0.101961	0	0.504627	0	0	0.513725	0.225927	0	0.933333	0.208851	0.992157	0.00588235	0.068297	0.976471	0.866753	0.403922	0.0169935	0.885879	0	0	0.272578	0.978431	0.25098	0	0.00156863	0.355653	0	0.980392	0.360349	0	0.00392157	0.21415	0	0	0.568627	0	0	0.152577	0	0.168327	0.168627	0	0	0	0	0.201223	0.283611	0.545059	0.678988	0	0.177074	0	0.306295	0	0	0.00196078	0	0	0.30719	0.199078	0.00196078	0	0.00588235	0.00392157	0	0.31634	0.203991	0.280303	0.205554	0.307841	0.0522876	0.301089	0.472549	0.345517	0	0.380392	0	0.139869	0.199078	0	0.212873	0.236275	0.773192	0.206514	0.272465	0.376471	0.603922	0.307841	0	0.196038	0.249529	0	0	0.31893	0.560784	0	0	0	0.698077	0.280303	0.554248	0.392157	0.445098	0.71435	0.148368	0.805882	0.773192	0	0.28087	0.652288	0.960784	0.222343	0.122864	0.505098	0.705882	0
cg27567495	0.688889	0.366176	0.993725	0.55817	0.64183	0.560784	0.665359	0.0329412	0.654248	0.401961	0	0.496078	0.722222	0.937255	1	0.5	0.00392157	0.498039	0.886275	0.0196078	0.600965	0.535294	1	0.988235	0	1	1	1	0	0.683805	0.0352941	0.996078	0.679552	0.496078	0.795026	0.586332	0.669281	0.835083	0.545098	0.599346	0.665359	0.988235	0.494118	0.793137	1	0.885029	0.783212	0.978431	0.980392	0.972549	0.75649	0.495949	0.180392	0.00392157	0.862745	0.933333	0.917647	0.156863	0.968627	0.449534	0.227451	0.581699	0.856863	0.758436	0.22451	0.698039	0.811149	0.177255	0.838399	0.493816	0.413284	0.279412	0.0588235	0.590171	0.586275	0.683805	0.332353	0.315686	0.477993	0.683805	0.341176	0.637562	0.198693	0.796078	0.568627	0.567418	0.421018	0.0343137	0.73863	0.710784	0.683805	0.760784	0.232157	0.162745	0.0156863	0.233333	0	0.683805	0.556821	0	0.73486	0.578824	0.583333	0	0.556863	0.470588	0.419608	0.630125	0.00392157	0.486275	0.117647	0.501961	0.490628	0.841905	0.10719	0	0.42549	0.364706	0.742581	0.509626	0.326797	0.886572	0.439394	0.0352941	0.809573	0.728105	0.302545	0.614379	0.540196	0.00784314	0.568627	0.905882	0.972549	0.310784	0.493744	0.47451	0.705882	0.546176	0	0.821965	0.560529	0.899739	0.891385	0.329412	0.596378	0.718677	0.384438	0.460784	0.509219	0.00392157	0.654458	0.352941	0.620915	0.715429	0.438533	0.976471	0.94902	0.814979	0.305882	0.421673	0.118782	0.612126	0.418301	0.984314	0.723137	0.569392	0.25098	0.0666667	0.00784314	0.238431	0.964706	0.264052	0.686275	0.770538	0.698039	0.727451	0	0.00784314	0.535294	0.658627	0.980392	0.00196078	0.590171	0	0.109804	0.380134	0.505098	0.00784314	0.368627	0	0	0.87644	0.704187	0.837585	0.941176	0.87451	0.615001	0.00392157	0	0.783212	0.59056	0.897206	0.600065	0.872241	0	0.101961	0.33072	0.903011	0.462745	0.784314	0.275817	0.520261	0.854122	0.00784314	0.431271	0.872585	0.488774	0.397697	0.415293	0.31634	0.802039	0.334348	0.75098	0.0127451	0.769478
cg18642425	0.810793	0.493137	0.984314	0.531373	0.165359	0.5	0.422059	0.993464	0.285714	0.142484	0.00784314	0.735179	0.766993	0.458824	0.490401	0.992157	0	0.519608	0	0.30902	0.167974	0.286275	0.345098	0.0196078	0	0.027451	0	0.216471	0.345098	0	0	0.0732026	0.210196	0.00098039	0.0156863	0.783385	0.469608	0.373438	0.0575163	0.0529412	0	0.496078	0.333333	0.432157	0.492157	0.507843	0	0.918618	0.933333	0.330196	0	0.474631	0.868695	0.862745	0.455412	0.960784	0.996078	0.86773	0.964706	1	0.981961	0.99085	0.93098	0.00915033	0	0.968627	1	0.16732	0.992157	0.00784314	0.653018	0.466667	0.00392157	0.565899	0	0.0284314	0	1	0.91634	0.442545	0.374899	0.375357	1	0.383198	0.380328	0	0.00392157	0.0117647	0.666875	0.00392157	0.492157	0.392157	0.501961	0.976471	0.5	0.0188235	0.958824	0.374899	0.00130719	0	0.710784	0.338562	0.694118	0	0.922876	0.58902	0.993137	0.386171	0.00196078	0	0	0.258824	0	0.471366	0.00313725	0.984314	0.0313725	0.888393	0.390316	0.479239	0.937255	0.893856	0.996078	0.93735	0.652288	0.898039	0.988235	0.00653595	0.945098	0.592157	0.952941	0.498039	0.941176	0	0.00784314	0.958824	0.956863	0.972549	0	0.313725	0.704177	0.988235	0.324183	0	0	0.0196078	0.980392	0.25098	0.5	0.603922	1	0	0.00392157	0.980392	0.00392157	0	0.631319	0.775759	0.0156863	0.532238	0.328105	0.984314	0.00196078	0.47863	0.962745	0.743137	0.376472	0.988235	0.00098039	0.399226	0.911765	0.488235	0.743137	0.403698	0.00784314	0	0.962745	0.373438	0.00196078	0.00098039	0.027451	0.731373	0.549331	0.992157	0.414457	0.214424	0.97451	0.00098039	0.281659	0.375357	0	0.850897	0.996078	0.373438	0.90603	0.947059	0.00392157	1	0	0.398815	0.778431	0.980392	0.996078	0.769001	0.876402	0.429462	0.343206	0.849583	0.662745	1	0.710364	0.556863	0.889871	0.841176	0.890279	0.866667	0.433333	0.605049	0.251374	0.767059	0.427868	0.315806	0.984314	0.320261	0.194981
cg27118035	0.0415989	0.0453159	0.00784314	0.99902	0.636109	0.57451	0.0738562	0.00784314	0.301961	0.678431	0.505181	0.0617407	0	0.997386	0.122565	0.00261438	0.063507	0.0222222	0.027451	0.0323529	0.394771	0.491503	1	0.988235	0.476233	0.799538	0.0352941	0.0294118	0.636109	0.523868	0.97451	0.738211	0.486349	0.36732	1	0.0708432	0.609804	0.470588	0	0.758543	0.494118	1	0.83268	0.503922	0.0137255	0.184314	0.819608	0.00392157	0.0490196	0.992157	0.62003	0	0.0349369	0.0496107	0.00392157	0.0439174	0.00784314	0	0	0.00784314	0.00196078	0	0.00112045	0.968627	0.605229	0.00392157	0.658824	0.950327	0.436253	0.00392157	0.00261438	0.00196078	0	0.0794412	0.00196078	0.332026	0.30719	0.515033	0	0.486349	0.589542	0.334641	0.424196	0.197647	0.477063	0.0730495	0.0842445	0.00196078	0.0881125	0.472829	0.0156863	0.498039	0.744118	0.992157	0.411183	0.955294	0	0.486349	0.5	0.968627	0.55219	0	0.0735294	0.00522876	0	0.476471	0.0117647	0.281283	0.00098039	0.678431	0.133597	0.0371568	0	0.699277	0.00392157	0.0503417	0	0	0.00130719	0.0421874	0	0.273555	0.574405	0.992157	0.431373	0.00196078	0	0.0701862	0.00196078	0.509418	0.952941	0.72549	0.00196078	0.0716271	0.0489103	0.00392157	1	0.0617407	0	0.807201	0.0479465	0.161569	0	0	0.00261438	0.460629	0.0420215	0.00196078	0.00098039	0.00392157	0.0522595	0	0.120879	0	0.09855	0.653595	0.996078	0	0.503283	0.043481	0.00980392	0	0.342484	0.494118	0.537144	0.00130719	0.984314	0.476233	0.00588235	0.402353	0.0658003	0.0375084	0	0.0215686	0	0.964706	0	0.934314	0.498039	0.00392157	0.227451	0.0791256	0.0704951	0.0375084	0.00392157	0	0.985621	0.00588235	0.754239	0.00196078	0.78468	0.00392157	0.00392157	0.676827	0.0415254	0.00261438	0.542217	0.334641	0.498039	0.693965	0.0424037	0.417312	0.043481	0.5	0.00196078	0.00784314	0	0	0.0791256	0.00522876	0	0.5	0.0450751	0	0.516747	0.120074	0.0514823	0.0468084	0	0	0.699277	0.0408727	0	0	0.990196
cg27651243	0.322425	0.101176	0.0313725	0.570868	0.891939	0.61098	0.280392	0.177124	0.541176	0.201569	0.979412	0	0.872549	0.971989	1	0.988235	0	0.346405	0.17777	0.069281	0.501961	0.96732	0.646275	0.75	0.330719	0.562168	0.657516	0.992157	0.914706	0.710063	0.963399	0.0313725	0.518954	0.483333	0.415245	0.0562224	0.0509804	0.629755	1	0.00294118	1	0.568627	0.738039	0.21098	0.922876	0.0389769	0.557843	0	0.626144	0.369935	0.732261	0.353591	0.698039	0.0784399	0.0117647	0.856209	0.423529	0.976471	0.243137	0.0196078	0.628235	0	0.020915	1	0.00392157	0.370588	0.415245	0.990196	0.100146	0.0509804	0.0156863	0.341176	0.0235294	0.0470588	0.0156863	0.282353	0.554746	0.690196	0.347712	0.416243	0.255825	0.964706	0.443128	0.246078	0.720449	1	0.719608	0.988235	0.110212	0.866667	0.992157	0.643137	0.947712	0.401307	0.470588	0.816993	0.394426	0.443128	0.0143791	0.187171	0.0117647	0.592941	0.396078	0.505882	0.745098	0.962745	0.222549	0.425	0.911765	0.754902	0.882353	0.00588235	0.0823529	0.409923	0.586275	0.0627451	0.996078	0.238896	0.672971	0.027451	0.660784	0.0641985	0.11676	0.339104	0.560784	0.0447062	0.984314	0.0909101	0	0.99085	0.415409	0.996078	0.0649433	0.466667	0.896078	0.00392157	0.0841653	0.00392157	0.34558	0.313725	0.221984	0.772549	0.25782	0.494118	0.307265	0.512418	0.0117647	0.613669	0.027451	0.0196078	0.385219	0.62678	0.941176	0.262981	0.478549	0.162745	0.13652	0.996078	0.760784	0.00980392	1	0.488477	0.388235	0.704832	0.768627	0.701961	0.901961	0.406055	0.503922	0.304575	0.00784314	0.403922	0	0.996078	0.0104575	0.567103	0.00915033	1	0.00392157	0.0196078	0.00915033	0.588235	0.117681	0.141709	0.273021	0	0.695425	0.503922	0.794591	0.67451	0.920588	0.114542	0.45098	0.463151	0.25098	0.831373	0.406055	0.0509804	0.523529	0.00392157	0.332425	0.0215686	0.365807	0.1088	0.996078	0.348952	0.21228	0.0721607	0.00392157	0.00784314	0.00098039	0.468627	0.0721607	0.00522876	0.00784314	0.190961	0	0.115945	0.933333	0.0588235	0.00392157	0.138719	0.450612	0.0222222	0.760149
cg04127998	0.876268	1	0.971569	0.976471	0.605882	0.99902	0.870588	0.402614	0.589542	0.960784	0.665359	0.8423	0.8	0.907992	0.84538	0.905882	0.5	0	0.815512	0.468627	0.975163	0.606275	1	0.437908	0.98366	0.890395	0.864706	0.938824	0.89493	0.884721	0.985621	0.988235	0.993464	0.72437	0.503922	0.731411	0.637908	0.752941	0.997647	0.988235	1	0.990196	1	1	0.69951	0.0117647	0.698039	0.872277	0.782633	0.950327	0.848721	0.89646	0.492157	0.898039	0.532549	0.860761	0.878431	0.788235	0.908211	0.945098	0.947059	0.901961	0.752381	0.898039	0.258824	0.887546	0.0235294	0.7	0.990196	0.750405	0.00261438	0.178431	0.805444	0.802858	0.887546	0.894983	0.952941	0.954902	0.976471	0.890337	0.875624	0.903042	0.870588	0.891099	0.884168	0.526471	0	0.00392157	0.941176	0.504575	0.473725	0.668235	0.891099	0.606863	0.891099	0.719118	0.996078	0.891099	0.354902	0.690196	0.729412	0.84183	0.876529	0.601307	0.895158	0.478431	0.772549	0.761978	0.505938	0.986928	0.796078	0.921569	0	0.606536	0.00980392	0.94902	0.466667	0.899877	0.00392157	0.874739	0.567059	0.80776	0.35522	0.796078	0.996078	0.00392157	0	0.898867	0.566415	0.980392	0.192157	0.952157	0.0156863	0.624424	0.881955	0.92549	0.00522876	0.87479	0.476471	0.00392157	0.918061	0.742484	0.996078	0.511765	0.814678	0.894983	0.696639	0.711007	0	0.0627451	0.815135	0.82549	0.599829	0.662745	0.628574	0.909804	0.75098	0.911002	0.884168	0.580392	0.00392157	0.901377	0.396078	0.912538	0.795098	0.635294	0.462745	0.945098	0.874739	0.986275	0	0.337255	0.952941	0.913189	0.929412	0.435294	0.975163	0.0196078	0.907249	0.584314	0.819608	0.22549	0.889555	0.00196078	0.904324	0.872303	0.611765	0.874739	0.866974	0.0352941	0.89493	0.916774	0.00392157	0.904324	0.904919	0.231771	0.901377	0.952941	0.63268	0.899516	0.460784	0.839216	0.812862	0.941176	0.470588	0.551634	0.809663	0.45098	0.448366	0.552941	0.960784	0.930719	0.903789	0	0.878431	0.910801	0.780072	0.801675	0.711007	0.784314	0.902974	0.94902	0.996078	0.227451	0.996078
cg03726377	0.820123	0.5	0.569935	0.0172549	0.345098	0.394118	0.604706	0.660131	0.595294	0.199216	0.467311	0.898756	1	0.67178	0.572967	0.32549	0.435413	0.372549	0.970588	0.0196078	0.24902	0.746078	0.00196078	0.501961	0	0.230412	0.5	0.35283	0.5	0	0.0713726	1	0.294118	0	0.584314	0.884413	0.0875817	0.261869	0.252941	0.423529	0	0.742157	0.498039	0.498039	0.505882	1	0.285455	0.909274	0.476471	0.33268	0.159091	0.968627	0.372549	0.889785	0.95098	0.956863	0.55624	0.0196078	0.988235	0.332026	0.993464	0.992157	0.954902	0.206536	0.00784314	0.54838	0.197647	0.00392157	0.980392	0.992157	0.996078	0.146405	0.781699	0.758568	0.639909	0.656209	0.498039	0.0156863	0.992157	0.988235	0.568172	0.00130719	0	0	0.559671	0.646608	0	0.113725	0.847036	0.494118	0	0.497059	0.501961	0.620392	0.988235	0.368627	0.859411	0.419608	0.356863	0.996078	0.396189	0.494118	0.163137	0.333333	1	0.831373	0.917903	0.459804	0	0.16143	0	0.996078	0.311596	0.498039	0.988235	0.619614	0	0.672549	0	0.4966	1	0.91275	0	0.980392	0.715033	0.845098	0.309804	0.0326797	0.982353	0.381391	0	0.976471	0.488235	0	0	0.65	0.541176	0.860419	0.494118	0.5	0.968627	0.862745	0.917605	0.421361	0.937255	0.330719	0.00392157	0.35364	0.968627	0.536601	0.317647	0.00784314	0	0.996078	0.34258	0.882353	0.639212	0.878701	0.472549	0.54902	0.426625	0	0.244208	0.54838	0.380621	0.861961	0.123529	0.59382	0.251961	0.00078431	0.966667	0.00196078	0.86829	0.591634	0	0	0.929412	0.355746	0	0.451766	0.988235	0.121569	0.829327	0.346405	0.456905	0.941176	0.54838	0.251961	0.153054	0	0	0.910244	0.996078	0.324747	0.917228	0.960784	0	0.992157	0	0.00392157	0.496078	0.852941	0.772865	0.984314	0.796078	0.426471	0.57629	0.960784	0.507843	0.984314	1	0.967059	0.970588	0	0.872726	0.908808	0.0509804	0.806682	0.484314	0	0.333333	0.992157	0.946667	0.334641	0.0117647
cg26939607	0.498039	1	1	0.783107	0.863617	0.797647	0.166667	0.77451	0.332026	0.729412	0.880113	0.712426	0.719216	0.993464	0.856969	0.5	0.527451	0.391373	0.945098	0.626331	0.922549	0.614118	0.992157	0.852683	0.813333	0.848455	0.954902	0.964706	0.869204	0.882953	0.5	0.864407	0.843137	0.952941	0.815686	0.228523	0.671895	0.39085	0.977778	0.0745098	0.960784	0.952941	0.845378	0.986275	1	0.0888889	0.957423	0	0.971242	0.833333	0.864407	0.688235	0.994118	0.027451	0.849311	0.889424	0.893796	0.662745	0.854015	0.723529	0.795294	0.827069	0.743627	0.988235	0.841337	0.990196	0.806345	0.892941	0.762263	0.700963	0.994118	0.341176	0.541176	0.67452	0.845193	0.979085	0.726471	0.978431	0.976471	0.845193	0	0.945098	0.842088	0.986275	0.869204	0.677002	0.840802	1	0.00784314	0.778039	0.870588	0.841631	0.945098	0.944314	1	0.592941	0.984314	0.5	0.427075	0.978431	0.885177	0.592157	0.976471	0.326797	0.869024	0.873979	0.996078	0.578867	0.488235	0.972549	0.815686	0.483333	0.76597	0.864823	0.778824	0.677002	0.996078	0.996078	0.579085	0.781416	0.689187	0.152702	0.985294	0.998039	0.97451	0.00261438	0.9281	0.931373	0.00588235	0.966667	0.892157	0.877332	0.470588	0.396078	0.843137	0.990196	0.978431	0.996078	0.00784314	0.431373	0.00392157	0.906908	0.996078	0.721256	0.87047	0.81385	0.774368	0.701961	0.890196	0.934118	0.938235	0.768627	0.20549	0.785992	0.992157	0.976471	0.0882353	0.860836	0.842469	0	0.74902	0.976471	0.00392157	0.850263	0.505882	0	0.938562	0.884785	0	0.635294	0.698989	0.827919	0.996078	0.903922	0.988235	0.990196	0.0352941	0.893728	0.842088	0.00784314	0.996078	0.00784314	0.717188	0	0.845193	0.868699	0.488235	0	0.624837	0.862748	0.996078	0	0.282353	0.988235	0.915033	0.368	0.0392157	0.494118	0.984314	0.00392157	0.996078	0.113998	0.784981	0.707322	0.557056	0	0.00392157	0.885358	0.00784314	0.986275	0.649673	0.658824	0.671895	0.686275	0.930042	0.879528	0.610895	0.429412	0.785314	0.63222	0.92451	0	0.931373	0.695425	0.99085
cg10594510	0.996078	0.897479	0.891176	0.980392	0.5	1	0.951961	0.773381	0.828105	0.996078	0.972549	0.963554	0.152941	0.164706	0.953185	1	0.960784	0.945098	0.760784	0.945098	0.633725	0.905882	0.921569	1	0.845098	0.219608	0.964126	0.942484	0.962643	0.956772	0.992157	0.950479	0.633987	0.996078	0.964714	0.941774	1	0.976471	0.965072	0.798039	1	0.711765	0.809804	0.823529	0.992157	0.384314	0.929412	1	0.96401	0.945098	0.957867	0.972549	0.96889	0.00392157	0.924183	0.718954	0.0156863	0.937152	0.783007	0.970577	0.918612	0.988235	0.891176	0.00392157	0.937255	0.957394	0.964714	0.988235	0.71352	0.964706	0.832901	0.490196	0.737255	0.960322	0.992157	0.957394	0.839216	0.984314	1	0.961416	0.965072	0.956863	0.858824	0.9	0.953173	0.945098	0.886586	0.955775	0.963861	0.94902	0.678431	0.956195	0.929412	0.954902	0.941176	0.485294	0.889426	0.96664	0.963554	0.967335	0.776471	0.963753	0.972549	0.967802	0.885294	0.993464	0.909804	0.881232	0.853947	0.931373	0.917647	0.831373	0.875068	0.957459	0.973529	0.960079	0.923529	0.956863	0.960318	0.967197	0.945098	0.950099	0.563341	0	0.938562	0.00392157	0.00196078	0.992157	0.93325	0	0.590295	0.478431	1	0.326797	0.968627	0.996078	0.901961	0.965427	0.984314	0.992157	0.97479	0.935235	0.87784	0.952941	0.921569	0.870588	0.94902	0.927451	0.778431	0.930719	0.958776	0.00392157	0.94902	0.984314	0.942532	0.963547	0.929412	0.964958	0.980392	0.967982	0.152941	0.0156863	0.921569	0.934485	0.958824	0.854902	0.968627	0.963547	0.958746	0.960784	0.941176	0.907843	0.964304	0.967378	0.941176	0.858824	0.415686	0.996078	0.933333	0.866667	0.909804	0.960781	0.963554	0.935294	0.964714	0.972549	0.979085	0.958746	0.961871	0.929412	0.927451	0.966288	0.996078	0.984314	0.984314	0.972549	1	1	0.878431	0.964694	0.968963	0.980392	0.965629	0.943982	0.0117647	0.964706	0.959154	0.959578	0.963498	0.961328	0.92549	0.958824	0.959944	0.996078	0.515343	0.964958	0.958776	0.966851	0.956863	1	0.95456	0.958736	0.959944	0.970588	0.980392
cg22400703	0.137415	0.159804	0.347899	0.417647	0.10549	0.418627	0.189804	0.139706	0.394771	0.245098	0.0945526	0.258824	0.708351	0.968627	0.121108	0.0156863	0.0669468	0.0620915	0.121569	0.0372549	0.166013	0.0326797	0.0284314	0.0196078	0.0574881	0.0349319	0.0356425	0.0533333	0.0196078	0.956863	0.256863	0	0.405229	0.0359477	0.0823529	0.0673317	0.0117647	0.0300186	0.339216	0.566013	0.375163	0.556863	0.321569	0.188235	0.0117647	0.0156863	0.256209	0.682353	0.0901961	0.247059	0.0331168	0.00392157	0.00784314	0.486806	0	0.107843	0.0392722	0.00392157	0.407843	0.00392157	0.447843	0	0.174902	0.00588235	0.00196078	0.0424525	0.0117647	0.00261438	0.00784314	0.16481	0.040628	0.00196078	0.00130719	0.0904863	0.074239	0.00392157	0.00196078	0.463529	0.30719	0	0.0616498	0.00130719	0	0	0.34902	0.00196078	0.00588235	0.00392157	0.266893	0	0.00392157	0.00718954	0.00392157	0.30719	0.035946	0.00098039	0.858824	0.00392157	0.00784314	0.0303144	0.0428948	0.00392157	0	0	0.576471	0.847059	0.754248	0.00588235	0.00588235	0.00130719	0	0.0326797	0.0104575	0.0424525	0.00588235	0.195925	0.0196078	0.0852742	0	0.175577	0.108418	0.0479629	0.0374048	0	0.431373	0.0235294	0	0.00588235	0.00196078	0.0156863	0.839216	0.896078	0.0413681	0.0955439	0.108418	0.00784314	0.0394719	0.988235	0.0556411	0.00784314	0.139554	0.429412	0.2	0.905882	0.00588235	0.0443832	0.0667862	0	0	0.00784314	0.214692	0	0.0388488	0.276124	0.0562416	0.0333333	0	0.458098	0.0467422	0.615686	0	0.036034	0.0333777	0.0439433	0.00588235	0.337255	0	0.0176471	0.0804699	0.00784314	0.123332	0.313725	0.00392157	0.00392157	0.00784314	0.0375842	0.123332	0.0300186	0.0408715	0.036034	0	0	0.167405	0	0.0428948	0.00392157	0.00653595	0.0804699	0	0.0235294	0.0338094	0.520248	0.00392157	0.0366286	0.707843	0.0641073	0	0.17442	0.0313725	0.0366286	0.10772	0.92549	0.152442	0.237566	0.529412	0	0.058581	0.819608	0.00588235	0.228431	0.180392	0.726471	0.486806	0.00588235	0.0841708	0.520248	0.556863	0.167405	0.0117647	0.305882	0.0405861	0.0667862	0.00392157	0.00130719	0
cg23241781	0.068712	0.0143791	0	0.22577	0.0150327	0.00784314	0.0352941	0.0287582	0.286275	0.0529412	0.0235294	0.478431	0.75	0.0352941	0.0431373	0.233987	0.0497525	0.00588235	0.0235294	0.0323529	0.00098039	0.0266667	0.462745	0.218627	0.113725	0.0671337	0.0338912	0.00313725	0	0.00196078	0	0.0526362	0.00915033	0.00196078	0.0130719	0.0708111	0.00392157	0.160784	0.0109804	0.827451	0.0117647	0.164052	0.92549	0.0489668	0.00098039	0	0.00392157	0.0638768	0.992157	0.00130719	0.0590974	0.0559217	0.168515	0.0545631	0.44902	0	0.0344602	0.117045	0.602614	0	0.0697348	0.00098039	0.00784314	0	0.00705882	0.0489668	0.0430927	0.00130719	0.0549371	0.0559217	0	0.00261438	0.827451	0.0425368	0	0.00784314	0	0	0.796078	0.00392157	0	0.0335756	0.0335756	0	0.0456423	0.00196078	0.0652785	0	0.0616714	0	0	0.00196078	0	0	0	0	0.0931	0	0.0435052	0	0.00588235	0.00098039	0.0489668	0	0.00130719	0	0.142745	0.0174292	0.0532624	0.166667	0.0418029	0.00196078	0	0	0.332026	0.0779795	0	0.866667	0	0	0	0.0830787	0.00392157	0	0	0	0.0491883	0.0320829	0.00261438	0.00392157	0.37451	0.810458	0	0	0	0.00078431	0.0459547	0.0419003	0	0	0.0689887	0.108251	0.081008	0	0.105751	0.00196078	0.179085	0.0614379	0	0.280392	0.0527535	0	0	0	0	0.0338912	0	0.0618087	0.00130719	0	0.0440911	0.0420212	0.00490196	0.00392157	0	0.870588	0.0647059	0.0344602	0.00784314	0	0	0	0	0.00078431	0	0	0	0	0.0419912	0	0.00130719	0	0.0427757	0.0706722	0.0391235	0.0328016	0.0334243	0.00784314	0	0.054902	0	0.0507394	0	0.0383468	0.0562685	0.0583002	0.0215686	0	0.00392157	0.0471432	0.221598	0.317647	0.0518252	0.0697348	0.361852	0.0560487	0	0.494118	0	0.00392157	0	0.298039	0.055995	0.843137	0	0.0571547	0.00196078	0.0607005	0	0	0	0.0579608	0.081008	0.00196078	0
cg19120695	0.976206	0.86902	0.65098	0.95	0.968067	0.982353	0.992157	0.533333	0.666667	0.989542	0.97283	0.973422	0.262745	0.976471	0.964324	0.988235	0.996078	0.667974	0.5	1	0.996078	0.994118	0.953922	0.775163	0.975427	0.951303	0.977276	1	0.970921	0.994118	1	0.964821	0.998039	0.9	0.967697	0.955401	1	0.976892	0.982353	0.677124	1	0.992157	0.991597	0.891176	0.917647	0.509804	1	0.968304	0.904575	0.989216	0.968377	0.615686	0.972039	0.897167	0.975198	0.909804	0.975316	0.89852	0.947261	0.964368	0.932403	0.864052	0.947899	0.915686	0.887582	0.962745	0.967697	0.715686	0.996078	0.965114	0.788298	0.960784	0.992157	0.952216	0.607843	0.963859	0.947059	0.935294	0.917647	0.963859	0.515686	0.760784	0.977955	0.905882	0.971175	0.886275	0.9606	0.0117647	0.961465	0.943137	0.964706	0.551634	0.929412	0.967816	0.849673	0.654902	0.949974	0.975517	0.972901	0.975517	0.97283	0.933333	0.963399	0.967229	0.431373	0	0.00980392	0.819118	0.733333	0.488235	0.964616	0.841176	0.882353	0.966765	0.952941	0.00784314	0.6	0.982353	0.986275	0.972316	0.901961	0.961815	0	0.0901961	0.72451	0.968627	0.996078	0.868627	0.509804	0.813725	0.0864582	0.994118	0.968627	0.959455	0.996078	0.966301	0.476471	0.992157	0.9	0.905882	0.964196	0.588317	0.992157	0.792157	0.970271	0.996078	0.96048	0.961036	0.884967	0.862745	0.961009	0.976346	1	0.963575	0.959455	0.84183	0.967896	0.96105	0.743137	0.961815	0.827451	0.492157	0.964706	0.917647	0.921569	0.917647	0.996078	0.984314	0.941176	0.87451	0.866667	0.963255	0.917647	0.966667	0.968627	0.913725	0.954902	0.352941	0.971983	0.970588	0.918954	0.796078	0.909804	0.963255	0.97311	0.984314	0.921078	0.941176	0.917647	0.965383	0.968627	0.955329	0.968193	0.956863	0.835751	0.996078	0.975495	0.390196	0.776471	0.967157	0.964162	0.682353	0.969797	0.958178	0.949974	0.839216	0.967128	0.951956	0.784314	0.815686	0.684314	0.860367	0.951956	0.973336	0.00392157	0.951817	0.423529	0.973706	0.96015	0.507843	0.960309	0.96229	0.607843	0.0156863	0.976471
cg11382477	0	0	0	0.0127451	0.00588235	0.0176471	0.423039	0.576471	0.320697	0.598431	0.964706	0.258824	0.0164706	0.00392157	0.330471	0.537255	0.157563	0.665359	0.25259	0.27549	0.120588	0.40549	0.235294	0.333333	0.218301	0.0333333	0	0	0.170588	0.322876	0.00784314	0.580392	0	0.00490196	1	0.0855618	0.320311	0.344164	0.0509804	0.403137	0.909804	0	0.137255	0.713725	0.293235	0.0486537	0.255882	0.0661299	0.136275	0.0470588	0.413907	0.00392157	0	0.0593617	0.161099	0.00392157	0.898039	0.00261438	0.0564459	0.00130719	0.0022409	0	0.00078431	0.00784314	0.00130719	0.0457516	0.00098039	0.00392157	0.0660598	0.47451	0.591934	0	0.00130719	0.07568	0.852941	0.136678	0.00196078	0.239216	0.119596	0.165371	0	0	0.154729	0	0	0.00130719	0.923529	0	0.0423749	0.601681	0.00196078	0.413725	0.00078431	0.00653595	0.165371	0.00196078	0	0.318954	0.00196078	0	0.154006	0.00130719	0	0.00196078	0.00196078	0	0.0680139	0.395396	0.237908	0.865359	0	0.0783631	0	0.324183	0.31634	0	0.15472	0.462745	0.929412	0	0.00098039	0.00392157	0.395899	0.00294118	0.468627	0.318954	0.0667865	0.00336134	0	0.609804	0.449814	0.35098	0	0.00392157	0	0	0.282375	0.968627	0	0.658824	0.0653529	0.211464	0.00784314	0.00392157	0.134525	0.222222	0.00588235	0.00588235	0.64986	0.178824	0.0865658	0	0	0	0.858824	0.00392157	0.0626006	0.0748552	0	0.208749	0.636601	0.00392157	0.344164	0.19446	0.366667	0.186667	0	0	0.00196078	0.917647	0.222222	0.0986782	0.00196078	0.00130719	0.00522876	0.206863	0.272549	0.452941	0.630065	0.154729	0	0	0.0814565	0.654902	0	0	0.315033	0.00196078	0.968627	0.167198	0.611765	0.0440114	0.898039	0.192471	0	0.0435453	0.00784314	0.00522876	0.44902	0.209868	0.0117647	0.0379645	0.105333	0.0690778	0	0.158038	0.546949	0.0427056	0	0	0.00522876	0.00130719	0.929412	0	0.536646	0.0427056	0.338397	0.12487	0	0.690196	0.102855	0.17335	0	0.921569	0.964706
cg06533319	0.882295	0.745098	0.37098	0.92549	0.921569	0.892549	0.889076	0.305882	0.748039	0.677778	0.918556	1	0.607843	0.996863	0.870283	0.751269	0.858824	0.801961	1	0.768627	0.932353	1	0.74902	0.99902	0.803922	0.901305	1	0.908076	0.908021	0.394771	0.984314	0.90491	0.966275	0.957647	0.992157	1	0.860392	0.937255	0.879085	0.976471	0.927451	0.90098	0.971242	0.745098	0.541176	0.545098	0.878431	0.996078	0.929412	0.884967	0.906746	0.813763	0.90395	0.849862	0.923529	0.92549	0.992157	0.842861	0.885262	1	0.327451	0.984314	0.00392157	0.941176	0.458824	0.490196	0.85098	0.933333	0.741095	0.858546	0.0995739	0.935294	0.447059	0.847967	0.894118	0.978431	0.928627	0.915686	0.977778	0.901961	0.968627	0.824837	0.916201	0.801961	0.897721	0.992157	0.60839	0.00392157	0.903661	0.917647	0.421569	0	0.278431	0.886275	0.941176	0.950327	0.890242	0.898039	0.801423	0.909933	0.972549	0.803922	0.843137	0.716417	1	0.858824	0.480392	0.84902	0.674657	0.886275	0.94902	0.494118	0.647446	0.912617	0.847843	0.87992	0.911226	0.572579	0.914655	0.929412	0.905882	0.915384	0	0.886275	0.945098	0.92549	0.657844	0.768627	0.722	0.00392157	0.211131	0.848239	0.864706	0.963725	0.879332	0.861438	0.123932	0.849506	0.840947	0.907233	0.895359	0.890581	0.814137	0.992157	0.956863	0.858824	0.816272	0.0176471	0.988235	0.898039	0.772549	0.976471	0.263725	0.856294	0.751269	0.908076	0.831373	0.893318	0.896357	0.845267	0.375845	0.805882	0.943791	0.928159	0.904897	0.996078	0.880392	0.896865	0.796779	0.980392	0.956863	0.984314	0.901961	0.996078	0.915829	0.907697	0.921569	0.921255	0.968627	0.992157	0.915686	0.986275	0.888346	0.580392	0.886275	0.960784	0.979085	0.796779	0.907697	0.705882	0.917314	0.925188	0.801939	0.907233	0.889811	0.984314	0.904897	0.615686	0.692157	0.914655	0.90138	0.915384	0.976471	0.869778	0.8397	0.849506	0.894511	0.879368	0.849506	0.910458	0.89899	0.980392	0.884643	0.0156863	0.00392157	0.908147	0.777167	0.815456	0.751387	0.54902	0.909804	0.996078	0.85098	0	0.907697
cg04339360	0.996078	0.759216	0.17451	0.963834	0.90303	0.989542	0.998039	0.99085	0.900218	0.959664	1	0.976471	0.575901	0.885294	0.770654	1	0.80312	0.943791	0.692634	0.988235	0.992157	0.875817	0.998039	0.831787	0.998693	0.770465	1	0.989542	0.996078	1	0.915686	0.994771	0.986275	1	0.715033	0.753505	0.828195	0.820789	0.777778	0.996078	0.77914	0.990196	0.992941	0.977255	1	0.0823529	0.980392	0.659387	0.996078	0.916993	0.80448	0.728155	0.909804	0.00392157	0.976471	0.882353	0	0.378431	0.338141	0.867974	0.196078	0.704471	0.32	0.976471	0.918954	0.972549	0.801961	0.935294	0.670588	0.764234	0.952941	0.878431	0.705882	0.685337	0.812577	0.802241	0.878431	0.810839	0.882353	0.820821	0.563399	0.905882	0.907843	0	0.823529	0.972549	0.852941	0	0.562351	0.980392	0.984314	0.627451	0.866667	0.9	0.857433	0.962745	0.888889	0.820821	0.533333	0.636601	0.945098	0.750588	0.95098	0.947059	0.908824	0.729412	0	0.911765	0.922549	0.466667	0	0.996078	0.909804	0.847712	0.915686	0.71409	0.890196	0.289616	0.768396	0.853238	0.768627	0.631582	0.822452	0.818713	0.686275	0.326511	0.742088	0.992157	0.890196	0.913725	0.899346	0.992157	0.905882	0.9	0.72856	0.768627	0.878431	0.837984	0.773038	0.988235	0.808907	0.556198	0	0.486275	0.828188	0.905882	0.755115	0.913725	0.429412	0.890196	0.823529	0.92549	0.72856	0.624479	0.921569	0.890196	0.921569	0.23268	0.791742	0.975163	0.80566	0.817531	0.427451	0.787332	0.984314	0.960784	0.876471	0.84556	0.636529	0.92549	0.749934	0.809021	0.623325	0.748235	0.917647	0.862745	0.692634	0.956863	0.808909	0.878431	0.901961	0.00784314	0.722103	0.00392157	0.820821	0.947059	0.807843	0.636529	0.903922	0.972549	0.788239	0.146037	0.890196	0.752513	0.343731	0	0.857433	0.620915	0.858824	0.738165	0.988235	0.659387	0.751971	0.589867	0	0.730841	0.725027	0.238349	0.654902	0.952941	0.813725	0.291503	0.35476	0.652917	0.839324	0	0.761306	0.718118	0.665599	0.492157	0.811765	0.656044	0.479412	0.926797	0.788239
cg00912573	0.929018	0.997386	0.947059	0.985994	0.814902	1	1	0.660131	0.98467	0.996639	0.928881	0.924611	0.597386	0.769608	0.939295	0.866667	0.960784	0.999216	1	0.81098	0.745098	0.959276	0.987255	0.965359	0.933293	0.907302	1	1	0.928686	1	0.996078	0.998039	0.986275	0.959477	0.786928	0.854902	0.943846	1	0.998693	0.979412	0.997386	0.745098	0.999216	0.928881	0.966013	0.366031	0.926275	1	0.994771	0.709804	0.914824	0.528431	0.654902	0.896759	0.980392	0.956863	0.928881	0.909472	0	0.980392	0.966667	0.996078	0.981699	0.93675	0.640523	0.928696	0.960784	0.977778	0.563399	0.92549	0.97098	0.916413	0.943137	0.928648	0.913725	0.9254	0.960784	0.94902	0.698039	0.996078	0.933347	0.986275	0.996078	0.976471	0.918379	0.990196	1	0.828235	0.905847	0.847059	0.472549	0.958824	0.792157	0.961438	1	0.974902	0.992157	0.841176	0.666667	0.962745	0.928696	0.996078	0.988235	0.658824	0.492157	0.917647	0.198431	0.9	0.968627	0.943791	0.968627	0.91634	0.838431	0.986275	0.956863	0.145098	0.996078	0.00196078	0.996078	0.980392	0.965686	0.731522	0.941176	0.942484	0.792157	0.980392	0.972549	1	0.635294	0.00392157	0.853402	0.00392157	0.709804	0.74902	0.930152	0.954902	0.501961	0.91509	0	0.982353	0.935032	0.988235	0.480896	0.258824	0.938207	0.870588	0.952941	0.984314	0.96732	0.645098	0.905103	0.918954	0.908497	0.906923	0.930125	0.956863	0.898145	0.908451	0.968627	0.992157	0.375878	0.705882	0.871373	0.929529	0.996078	0.981699	0.994118	0.941176	0.972549	0.487843	0.0627451	0.964706	0.986275	0.992157	0.958824	0.69902	1	0.935385	0.921907	0.976471	0.960784	0.918652	0.92189	0.956863	0.921907	0.976471	0.954902	0.972549	0.792157	0.9254	0.996078	0.906755	0.952941	0.906295	0.510735	0.00392157	0.980392	0.910602	0.914748	0.960784	0.928468	0.5638	1	0.00588235	0.656158	0.960784	0.902612	0.906417	0.983007	0.976471	0.748235	0.465359	0.988235	0.909155	1	0.94902	0.911377	0.925623	0.905882	0.984314	0.996078	0.924022	0	0.0352941	0.914824
cg24216893	0.964706	0.569608	0.903922	0.887843	0.608497	0.709804	0.59281	0.710784	0.354902	0.99902	0.994771	0.63034	0.589542	0.835447	0.428303	0.747059	0.591043	0.558431	0.937255	0.507843	0.982353	0.993464	0.978431	0.990196	0.8	0.923752	1	0.92549	0.903419	0.805109	1	0.887487	0.592157	0.807843	0.984314	1	0.994771	0.5	0.980392	0.857516	0.396078	0.643137	0.992157	0.998693	0.500849	0.906586	0.501961	0.916011	0	0.623529	1	0.980392	0.621554	0.0196078	0.79361	0	0.894118	0	0.873099	0.539842	0	0.492157	0.543791	0.982353	0.80098	0.854902	0.968627	0.796078	0.968627	0.00392157	0.988235	0.00392157	0.929412	0.976471	0.337255	0.976471	0.978431	0.368627	0.757181	0.929412	0.781912	0.8	0.880392	0.89309	0.805109	0.721569	0.00196078	0.00392157	0.705817	0.968627	0.87451	0.687582	0.929412	0.865359	0.950327	0.530719	0.5	0.877124	0.570927	0.935294	0.896078	0.54902	0.97451	0.827451	0.952941	0.693818	0.864474	0.869763	0.00392157	0.816667	0.214706	0.660469	0.00196078	0.886526	0.898824	0.506331	0.972549	0.00196078	0.922892	0.448613	0.65098	0.92102	0.72549	0.968627	0.0980392	0.917647	0.917054	0.481046	0.771569	0.605289	0.330056	0.980392	0.647059	0.637908	0.988235	0.469	0.696078	0.529221	0.271488	0.756863	0.629404	0.424137	0.216993	0.523987	0.00294118	0.890192	0.361689	0.00588235	0.570927	0.458824	0.519644	0.992157	0.27654	0.63034	0.00392157	0.972549	0.852967	0.793757	0.0156863	0	0.00392157	0.899365	0.927342	0.907963	0.922396	0.789542	0.886526	0.980392	0.285559	0.988235	0.79361	0.952941	0.670029	0.975163	0.898039	0.94902	0.7514	0.980392	0.903419	0.527451	0.929412	0.945098	0.77486	0.629404	0.988235	0.726999	0.905098	0.285559	0.933333	0.895991	0.960784	0.888791	0.988235	0.903183	0.988235	0.909804	0.903419	0	0.766013	0.922892	0.657294	0.778431	0.495498	0.95098	0.968627	0.682353	0.996078	0.888791	0.819608	0.898039	0.182353	0.278431	0.756863	0.729987	0.55098	0.858596	0.00392157	0.407284	0.434482	0.670029	0.962745	0.393541	0.00196078	0.747712	0.447059
cg13859346	0.872972	0.805229	0.707563	0.896732	0.756427	0.99085	0.796078	0	0.9	0.704902	0.998039	0.887637	0.498039	0.964706	0.865188	1	0.996078	0.430392	0.996078	0	0.996078	0.938562	0.994118	1	0.787255	0.884039	0.8	0.998039	0.894118	0.980392	0.960784	0.980392	0.98902	0.794771	0.712418	0.626625	1	1	0.992157	0.998039	0.998039	0.5	1	0.95049	0.507843	0.996078	0.997386	0.522876	0.805229	0.967647	0.911713	0.88076	0.309804	0.937255	0.284314	0.243137	0.960784	0.900632	0.870942	0.580392	0.211765	0.887637	0.530196	0.172549	0.129412	0.517647	0.892834	0.869281	0.623483	0.978431	0.198039	0.490196	0.00392157	0.846734	0	0.219608	0.586928	0.889932	0.427451	0.849044	0.054902	0.640523	0.870758	0.622861	0.960784	0.890196	0	0.807843	0.901384	0.598039	0.896513	0.554248	0.576471	0.517647	0.12549	0.588235	0.513919	0.601307	0.756863	0.877124	0.872549	0.807027	0.647059	0.00392157	0.868015	0.962745	0.517709	0.608014	0.854902	0.717647	0.851478	0.413725	0.801465	0.648039	0.00196078	0.723325	0.486275	0.643137	0.881423	0.882499	0.574902	0.769258	0.00261438	0.235294	0.391176	0.399346	0.115686	0.00130719	0.00130719	0.00196078	0.883342	0.280392	0.933333	0	0.799861	0.913725	0.532808	0.846835	0.495084	0.966667	0.78916	0.90776	0.329412	0	0.756863	0.897319	0.94902	0.766978	0.00196078	0.32549	0.92549	0.892075	0.751856	0.718627	0.960784	0.713725	0.980392	0.909832	0.909099	0.699693	0.129412	0.945098	0.972549	0.964706	0.152941	0.176471	0.897319	0	0.662387	0.586275	0.72394	0.506836	0.345098	0.699346	0.88282	0.413725	0.319608	0.952941	0.811765	0.968627	0.823529	0.25098	0.798849	0.00392157	0.892834	0.792496	0.924183	0.662387	0.579085	0.896513	0.839216	0.916242	0.57276	0.906035	0.4946	0.883229	0.133333	0.0454902	0.879443	0.698039	0.72394	0.518811	0.968627	0.00392157	0.843137	0.766978	0.775918	0.00392157	0.818806	0.462745	0.921569	0.966013	0.0117647	0.380392	0.639216	0.258824	0.794764	0.475468	0.00784314	0.869111	0.617647	0.756429	0.00196078	0.537255	0.929412
cg08278108	0.988235	0.461625	0.511765	0.14902	0.147899	0.267647	0.750588	0.223529	0.0623094	0.976471	0	0.0943086	0.252941	0.996078	0.0806912	0.4	0.0324632	0.00392157	1	0.5	0.429692	0.621961	0.379085	0.00784314	0.815686	0.0827962	0.197386	0.00588235	0.0418301	0.199573	0.0203922	0.265388	0.374902	0.215686	0.156863	0.972549	0.551634	0.896078	0.42451	0.603137	0	0.0653595	0.218301	0.78902	0.0156863	0.188235	0.318627	0.0343585	0.911765	0.486275	0.265388	0.0761194	0.488182	0.115235	0.0320109	0.94902	0.00784314	0.92549	0.972549	0.945098	0.238235	0.00196078	0.2	0	0	0.143572	0	0.00490196	0.114852	0.0352941	0	0.243697	0.295425	0.0690352	0.990196	0.00588235	0.968627	0.110603	0.0839628	0.121781	0.0321023	0.196471	0.00261438	0.984314	0.189709	0.0814236	0.158718	0.00196078	0.203259	0.586667	0	0.00261438	0.960784	0	0.976471	0.473856	0.980392	0.110603	0.0445843	0.226471	0.14849	0.483333	0.00196078	0.476471	0.481373	0.575686	0.00653595	0.00180995	0.452941	0.729412	0	0.458824	0.114916	0.00196078	0.00490196	0.0814236	0	0.952941	0.00392157	0.00130719	0.00130719	0.0343585	0	0.960784	0	0	0.626144	0.0372396	0	0.472549	0.450743	0	0.00196078	0.343323	0.132861	0.6	0.0324068	0.101324	0	0.103412	0.118916	0.349066	0.980392	0	0.00784314	0.439216	0.2071	0	0	0.00784314	0.124826	0.32549	0	0.0943086	0.472549	0.196471	0.972549	0.037235	0.211403	0.0406111	0.992157	0.0787747	0.968627	0.279272	0.196471	0.0509804	0.44902	0	0.00261438	0.480392	0.00784314	0.00392157	0.0455098	0.0643304	0.458824	0.643137	0	0.968627	0	0	0.490196	0.0169935	0.741176	0.198368	0.121781	0.201961	0.236275	0.00261438	0	0.00392157	0.960784	0	0.0849769	0.156571	0.952941	0.00653595	0.110603	0.101961	0.586667	0.284821	0.00392157	0	0	0.105997	0.650979	0.00392157	0.0378403	0.0971639	0	0.0881275	0.386667	0.653595	0	0.182047	0.00130719	0.0960735	0.0442101	0.166191	0	0.00392157	0	0	0.831933	0	0.222375
cg26865446	0.045834	0.00588235	0.495098	0.0352941	0.108497	0.272941	0.0117647	0.306863	0.0928105	0.0188235	0.00784314	0.0644298	0.99085	0.0705882	0.0465468	0.0137255	0.0438022	0	0.154902	0.0519608	0.00235294	0	0.0156863	0.0215686	0	0.654902	0.00130719	0.033374	0.0361943	0.0411528	0.00196078	0	0.155182	0.0156863	0.152941	0.0374743	0	0.0183007	0.0503268	0.177255	0.388235	0.0174292	0.00653595	0.00705882	0.0339869	0	0.0183007	0.0404513	0.0117647	0.878431	0	0.0478205	0	0.137467	0.0156863	0.452941	0.0359836	0.964706	0.964706	0.0425327	0.00392157	0	0.380392	0.0117647	0.00915033	0.0117647	0.00588235	0	0.0387642	0.048752	0.00980392	0.00882353	0.00588235	0.0855763	0.00915033	0.00261438	0	0.00196078	0.0130719	0.0411528	0.00392157	0.00490196	0.0368397	0.0548774	0.00784314	0	0.0133333	0.00588235	0.0780555	0.00490196	0.027451	0.00882353	0.00784314	0.00392157	0	0.00392157	0.498039	0	0.00522876	0.00392157	0.00392157	0.0130719	0.145658	0.0112045	0.33268	0.00392157	0.628079	0.0696078	0.0117647	0.00392157	0.00784314	0.00784314	0.0117647	0.0137255	0.0054902	0.00784314	0.027451	0.312033	0.00784314	0.0349271	0.00588235	0.0443192	0.00784314	0.884967	0.00392157	0.00980392	0.00784314	0.00261438	0	0.188235	0.662745	0.693314	0.0557575	0.00392157	0.0527307	0.0054902	0.0633186	0.00784314	0.0156863	0.0487007	0.0476445	0.45098	0.388235	0.0137255	0.0425327	0.0235294	0.00588235	0.00196078	0.00686275	0.00686275	0.0156863	0.00392157	0.0176471	0.00588235	0.0472232	0.0359451	0.00392157	0.130297	0.0117647	0.0478743	0.0248366	0.0156863	0.00522876	0.0196078	0.00392157	0.0313725	0.00784314	0.0409487	0.042324	0.298039	0.027451	0	0.0490509	0.00686275	0	0.00784314	0.0137255	0	0.0388773	0.00784314	0	0.00653595	0.0563388	0.00588235	0.0389448	0.0117647	0.00784314	0.042324	0.00392157	0.00980392	0.00392157	0.143023	0.054859	0.0455304	0.628079	0	0.0117647	0.584314	0.0117647	0	0.0465354	0	0.0604168	0.0994108	0.498039	0.00980392	0	0.10995	0.340392	0.326797	0.0176471	0.52451	0.958824	0.027451	0.22612	0.143023	0.00130719	0	0	0.0215686	0	0.0370325	0.00980392	0.00392157	0
cg08960448	0.998693	0.704575	0	0.812418	0.577778	1	0.795518	0.787487	0.734314	0.333333	0.866667	0.996078	0.587675	0.994771	0.97754	0.980392	0.970336	1	0.974728	0.355294	0.830812	0.958824	0.499346	1	0	0.996078	1	1	1	0.974859	0.415686	0.96593	0.993137	0.660131	0.9776	0.958575	0.988235	0.811765	0.960784	0.756078	1	0.964706	0.987451	0.878431	0.765686	0.968627	0.704202	0.5	0.803268	0.770098	0.977542	0.996078	0.992157	0	0.933333	0.980392	0.990196	0.968627	0.254902	0	0.278431	0.482353	0.951634	0.978564	0.72451	0.976938	0.988235	0.984314	0.922682	0.97388	0.45098	0.770588	0.90719	0.974765	0.980392	0.19451	0.978864	0.027451	0.974625	0.937255	0.9	0.968627	0.992157	0.972908	0.973279	0.963219	0.937255	0.706863	0.945098	0.711765	0.968627	0.649673	0.962745	0.970588	0.332026	0.978824	0.660131	0.637908	0.718627	0.978564	0.975098	0.881046	0.843922	0.988235	0.494118	0.443137	0.328105	0.86683	0.913723	0.901961	0	0.985621	0	0.956863	0.970588	0.960943	0.976588	0.523529	0.976471	0.986275	0.630065	0.972913	0	0.00196078	0.956863	1	0.00196078	0.97165	0.984314	0.980392	0.658584	0.968884	0.960784	0.967602	0.621569	0.0196078	0.5821	0.894118	0	0.615686	0.979806	0.971949	0.972549	0.967485	0.654902	0.913725	0.973778	0.494118	0.956863	0.85098	0.963697	0.968347	0.333333	0.661438	0.996078	0.996078	0.988235	0.973238	0.974867	0.00588235	0	0.984314	0.984314	0.976973	0.435294	0.979085	0.977542	0.839216	0.920565	0.972549	0.929412	0.978128	0.992157	0.975551	0.496078	0.97816	0.496078	0.637255	0.941176	0	0.974584	0.967194	0.988235	0.966013	0.9776	0.976588	0.721569	0.920565	0.975513	0.975377	0.994118	0.968882	0.996078	0.572549	0	0.965692	0.974574	0	0.498039	0.992157	0.970083	0.971019	0.992157	0.949954	0.967235	0.984314	0.973675	0.971058	0.962745	0	0.494118	0.195294	0.00588235	0.975744	0	0.971058	0.936302	0.971002	0.963219	0.452941	0.974024	0.976471	0	0.968627	0.817647
cg21045464	0.184134	0.784967	0.0470588	0.608824	0.00098039	0	0	0.0601307	0.888889	0	0.00392157	1	0.666667	0.0608971	0.290006	0	0	0.00168067	0	0.994118	0.012549	0	0.5	0.060093	0.823529	0.0925823	0.34902	0	0.533333	0.188567	0.109804	0	0.075817	0.0745098	0.00392157	0.890196	0.470588	0	0.0603826	0.00392157	0.509804	0	0.10719	0.102941	0.0779573	0.0627516	0.177451	0.0455802	0.0464052	0.165359	0.0932312	0.383984	0.0176471	0.24029	0.469281	0.24183	0.00784314	0.653996	0.00784314	0.0176471	0.733333	0.567647	0.0117647	0.0196078	0.0333333	0.0399618	0.00784314	0.0235294	0.0313725	0.40833	0.0137255	0.498039	0.975163	0.234563	0.14902	0.0505743	0	0.0492448	0.383984	0.074893	0.0392157	0.0313725	0.0437237	0.046001	0.0593095	0.519927	0.00784314	0.0215686	0.303294	0.317647	0	0.0431373	0.0133333	0.0678068	0.0437237	0.0254902	0.994118	0.0117647	0.683685	0.0287582	0.0196078	0.00392157	0.0166667	0.0196078	0.433987	0.992157	0.241254	0.0109804	0.540582	0.356863	0.988235	0.428431	0.00784314	0.00490196	0.962745	0.358956	0.0588283	0.0723826	0.0147059	0.385895	0.00588235	0.0498157	0.0287582	0.376816	0.335948	0.0156863	0.937255	0.0137255	0.0398824	0	0.986275	0.0518235	0.00784314	0.875794	0.00392157	0.25	0.0254902	0.29371	0.448654	0.488235	0.45395	0.919608	0.657516	0.342868	0.63115	0.0603826	0.513725	0.980392	0.984314	0.0460784	0.254042	0.888889	0.00261438	0.207493	0.945098	0.00392157	0.533333	0.111113	0.498039	0.470269	0.160161	0.0137255	0.47451	0.00392157	0.0235294	0.498039	0.00392157	0.435294	0.945098	0.113725	0.84902	0.69281	0.998039	0.0575163	0.00784314	0.00784314	0.501176	0.0137255	0.945098	0.0313725	0.333333	0.0117647	0.980392	1	0.0781855	0.0430137	0.0640523	0.945098	0.756863	0.00784314	0.539216	0.0988643	0.996078	0.00392157	0.00392157	0.00392157	0.0658286	1	0.0932312	0	0.725761	0.00522876	0.390672	0.382312	0.0196078	0.0143791	0.0823238	0.972549	0.00980392	0.0235294	0.00980392	0.376471	0	0.984314	0.468478	0.0988643	0.150028	0.841176	0.00784314	0.976471	0.00588235	0.518091	0.815686	0.0511743	0.118054
cg18184107	0.0277887	0.0229692	0.0270153	0.861765	0.334641	0.950327	0.149804	0.00980392	0.00705882	0.50098	0.972549	0.0325362	0.0946078	0.938562	0.0645589	0.0514039	0.0298687	0.120588	0.0437439	0.103922	0.616667	0	1	0.617647	0.566916	0.841304	0.335948	0.701961	0.706432	0	0.402353	1	0.792157	0.482353	0.803527	0	0.475294	0	0.403137	0.956863	0.496078	0.636863	0.498039	0.503922	0.353922	0	1	0.0357972	0.102614	0.985621	0.832056	0.00196078	0	0.0310076	0	0.0276488	0	0.0315255	0	0	0	0	0	0.65098	0	0.970588	0.803527	0.996078	0	0.03689	0	0.00098039	0.00313725	0.00196078	0	0.00522876	0.800701	0.439216	0.0340282	0.504635	0.273103	0	0.00392157	0.288883	0.461604	0.00392157	0	0	0.0338721	0.781961	0.566916	0.406536	0.938126	0.933333	0.413887	0.00235294	0	0.458824	0	0.660692	0.318954	0.468917	0.87451	0	0	0.027345	0.00294118	0.427451	0	0.640523	0	0	0	0	0.00098039	0.00196078	0	0.0364805	0.824603	0.028206	0	0.0310278	0.00156863	0	0.0299972	0	0.0347729	0.433267	0.00588235	0	0.0612826	0.033668	0	0.0358617	0.037771	0	0	0.0320399	0.0371568	0.480392	0.0349124	0	0.0117647	0	0	0.712745	0.0348025	0.0513931	0	0	0.0320399	0	0.0355548	0	0	0.939869	0.086602	0.0309623	0.00392157	0.0371568	0.0466645	0	0.968627	0.805146	0.483333	0	0.653684	0	0.0371568	0.487255	0	0	0.0368961	0	0.951961	0.750314	0	0.829097	0.492157	0.275817	0.00392157	0	0.039303	0	0.964706	0.00392157	0.485294	0.0371568	0.968627	0.728199	0.652288	0.0349725	0.00392157	0.796882	0.0330616	0.00196078	0.468917	0	0.803527	0.816063	0.00196078	0	0.0354104	0.0269971	0	0.0359602	0.0578245	0	0.0315363	0	0.0305871	0.00392157	0.0317401	0.0296296	0.0553955	0.00784314	0.031746	0.0298687	0	0.0373344	0.945098	0.0373344	0	0	0.854375
cg05276753	0.824459	0.779608	0.0124183	0.858388	1	1	0.330392	0.602614	0.822876	1	0.903922	0.686817	0.539869	0.57451	1	0.866943	0.7614	0.735686	0.757584	0.470588	0.975163	0.998039	0.919494	1	0.998693	0.911286	0.899686	0.952941	1	0	1	0.908785	0.675817	0.752941	1	0.992157	0.988235	0.992157	0.702745	0.664706	0.517647	0.65098	0.977451	0.918901	0.919062	0.43268	0.663725	0	0.377778	0.996078	0.911674	0.686817	0.835878	0.00392157	0.712745	0.404929	0.0313725	0.00392157	0.972549	0.00392157	0.952941	0.659825	0.0509804	0.188235	0.917647	0.779608	0.909899	0.909899	0.976471	0.976471	0.929634	0.631373	0.480392	0.7695	0.745098	0.596078	0.956863	0.00392157	0.505882	0.915717	0.850619	0.9	0.980392	0.121569	0.964706	0.00392157	0.897034	0.324183	0.740616	0.788235	0.968627	0.921569	0.633333	0.864706	0.601961	0.739216	0.456863	0.437255	0.988235	0.888235	0.918901	0.735948	0.747451	0.760784	0.878431	0	0	0.817562	0.492157	0.752941	0.986275	0.741176	0.952941	0.917133	0.766667	0.683779	0.609804	0.264855	0.912488	0.00784314	0.437255	0	0.0196078	0.964706	0.695454	0.456863	0.992157	0.845284	0.243137	0.330719	0.772549	0	0.793137	0.954902	0.793478	0.766275	0.925208	0.198039	0.793808	0.886275	0.817841	0.52924	0.631373	0.816277	0.905882	0.90719	0.726926	0.147059	0.553725	0.431373	0.646031	0.915037	0.924183	0.956863	0.817509	0.82549	0.791872	0.848019	0.847059	0.771731	0.665898	0.903949	0.311765	0.91888	0.614379	0.834316	0.413725	0.915717	0.984314	0.223529	0.839216	0.856354	0.741424	0.767059	0.929412	0.815686	0.757584	0.298039	0.89397	0.79085	0.809804	0	0.702051	0.778953	0.909752	0.91055	0.923391	0.984314	0.905882	0.917264	0.919904	0.895983	0.885794	0.988235	0.437379	0.155372	0.976471	0.996078	0.935948	0.916805	0.830548	0.0745098	0.00784314	0.520038	0.464706	0.00392157	0.0392157	0.819381	0.00392157	0.913725	0	0.956863	0.520038	0.996078	0.925619	0.857304	0.909804	0.192157	0.817509	0.290196	0.984314	0.850189	0.972549	0	0.911674
cg10136560	0.00392157	0.0222222	0.898039	0.675163	0.347059	0.00392157	0.027451	0.0352941	0.00952381	0	0.418561	0.158313	0.990588	0.360784	0.0613465	0.085084	0.0686215	0.0222222	0.243137	0.0960784	0.311765	0.0794118	0.964706	0.605229	0.388881	0.604314	0.355413	0.0176471	0.452799	0.0714277	0.0137255	0.966667	0.37342	0.355413	0.490196	0	0.333333	0.470566	0	0.182353	0.233725	0.434475	0.941176	0.00196078	0.0431373	0.215043	0.142297	0.913725	0	0.673529	0.444111	0	0	0.884314	0.0156863	0.634451	0.205375	0.00784314	0.405626	0.0649828	0.364706	0	0.992157	0.439409	0.409804	0.0156863	0.0156863	0.568627	0.0826235	0.164706	0.00392157	0.0137255	0.00392157	0.0635218	0.406932	0.00915033	0.92549	0.00784314	0.0648128	0.898039	0.164514	0.022549	0.272957	0.00588235	0.391141	0	0.00784314	0.00392157	0.276912	0.410196	0.313725	0.406932	0.196863	0.68229	0.00784314	0.15014	0.494118	0.960784	0.0117647	0.305882	0.343134	0.947059	0.75	0.00522876	0.684967	0.564706	0.778431	0.116863	0.0631368	0.466667	0.054902	0.0117647	0.00392157	0.605968	0.602614	0.163694	0.00392157	0.992157	0.488291	0.0845938	0.0196078	0.179208	0.0605506	0.467026	0.00392157	0.366013	0.960784	0.00862745	0.00588235	0	0.00392157	0.782353	0	0.0196078	0.00392157	0.00392157	0.00392157	0.12301	0.0137255	0.426692	0.106323	0.0958772	0.488235	0.766667	0.00784314	1	0.00392157	0.00392157	0.061688	0.332026	0.00980392	0.00196078	0.0117647	0.00522876	0.0164706	0.00392157	0.0529412	0.455554	0.0156863	0.00392157	0	0.217255	0	0	0.0352941	0.0614641	0.388881	0.205375	0.0215686	0.00784314	0.153438	0.00784314	0.13557	0.65098	0.711407	0.996078	0.0127451	0.937255	0.281091	0.0196078	0.462745	0.119912	0.143372	0	1	0.00392157	0.272957	0.0215686	0.996078	0.434475	0.441849	0.51222	0.937255	0.638463	0.415336	0.492157	0.272957	0.192157	0.254902	0.482129	0.0648128	0.0720953	0.00392157	0.596078	0.417647	0.00784314	0.00784314	0.478236	0.212549	0.358922	0.00261438	0.841176	0.886275	0.0117647	0.0523567	0.478236	0	0.102911	0.085084	1	0.980392	0.00392157	0.46716	0.0176471	0.457894
cg09463047	0.494118	0	0.191285	0.0212885	0.00849673	0.942484	0	0.0186275	0.32605	0.693137	0.0235294	0.300654	0	0.112418	0	0.0300048	0	0	1	0.261765	0.282353	0	0.996078	0.239216	0.426471	0.0943939	0.0156863	0.25	0.0712856	0.0685214	0.393464	0.338562	0.754062	0.202353	0.00392157	0.04364	0.599216	0.045098	0	0.476471	0	0.0875817	0.0156863	0.0352941	0.103753	0.0293338	0.666667	0	0.25098	0	0.211446	0.154642	0	0.00784314	0	0.411765	0.081822	0.00392157	0	0.186503	0.00588235	0.0879731	0.00588235	0.00980392	0.0996828	0.0117647	0.158694	0.00392157	0.0354435	0	0.012549	0.086403	0.0196078	0.0675041	0.0531782	0.156863	0.00392157	0.00392157	0	0.0540661	0.00392157	0.0392157	0.0313725	0.0117647	0.343137	0.976471	0.0156863	0.00156863	0.044859	0.00833333	0.0540661	0.0996828	0.322876	0	0.00392157	0.163399	0.690196	0.0482558	0.5	0.00392157	0.454902	0.0117647	0.343791	0.498039	0.00522876	0.00686275	0.0143791	0.21364	0.607843	0.989216	0.00784314	0.0235294	0.00392157	0.00392157	0.00196078	0.154642	0.123521	0.13118	0.197882	0.0352941	0.185882	0.0352296	0.00980392	0.946078	0.00392157	0.0274249	0.00392157	0.020194	0.00588235	0.70693	0.0117647	0.629741	0.00784314	0.972549	0.154642	0.00784314	0	0.00392157	0.745098	0.00980392	0.354116	0.788235	0.0117647	0.00392157	0.452941	0.0117647	0.0581069	0.501961	0.0117647	0.452941	0.00784314	0.00653595	0.00705882	0.0551339	0.0156863	0.513725	0.270588	0.0182391	0.334641	0.0117647	0.594835	0.960784	0	0.0359509	0.0540661	0.823529	0.00392157	0.0313725	0.0117647	0.0482558	0.260561	0.780392	0.411765	0	0.950327	0.460784	0.0334051	0.123521	0.00980392	0.00392157	0.00196078	0.0117647	0.166101	0.968627	0.103198	0.0505611	0.322876	0.0117647	0.330719	0.0685214	0.251516	0.0207458	0.0409245	0.436568	0.0196078	0.022897	0.909804	0.00392157	0.912418	0.105882	0.336897	0.0328225	0.0196078	0.992157	0.0117647	0.0130719	0.0381079	0.0230826	0.0642225	0	0.0183007	0.0484875	0.0156863	0.00784314	0.0382142	0.0182391	0	0.227118	0.00392157	0.27402	0.046406	0.0470588	0.821569	0.00392157	0.708824
cg00777636	0.823529	0.867647	0.844818	0.998039	0.962745	0.987115	0.967756	0.678431	0.794902	0.612745	0.976471	0.80887	0.988235	0.942157	0.959855	1	0.72549	0.984314	1	0.970588	0.992157	0.924706	0.972549	0.813072	0.788235	0.961798	0.632353	0.901961	1	0	1	1	1	0.990196	0.964706	0.0431373	0.998039	0.969156	0.883473	1	0.988235	0.76549	0.8	0.904902	0.5	0.608024	1	0.13784	0.95	0.72549	0.953731	0.990196	0.962436	0.778106	0.865595	0.929412	0.984314	0	0.920625	0.180392	0.00196078	0.844444	0.96995	0.729412	0.933333	0.856863	0.967408	0.532026	0.0352941	0.967211	0.984314	0.965589	1	0.909804	0.830392	0.994118	0.846078	0.969876	1	0.894118	0.967204	0.439216	0.977509	0.833333	0.971009	0.905882	0.917264	0	0.967084	0.982353	0.584314	0.839216	0.698039	0.990196	0.969651	0.42902	0.966667	0.971684	0.00784314	0.835294	0.947712	0.887255	0.837255	0.718481	0.978431	0.320261	0.529412	0.988592	0	0.880392	0.7928	0.665359	0.823529	0.992157	0.901961	0.965626	0.969708	0	0.976471	0	0.569281	0.123027	0.973486	1	0.28	0.0117647	0.947059	0.698039	0.00261438	0.431832	0.964196	0.976471	0.856808	0.00784314	0.953303	0.975055	0.975835	0.913725	0	0.967299	0.968662	0.866667	0.500554	0.876032	0.984314	0.980392	0.966696	0.764706	0.478431	0.530719	0.876032	0.00196078	0.501961	0.957626	0.490196	0.501961	0.784314	0.976493	0.971007	0.988235	0.480879	0.862745	0.967272	0.977362	0.975274	0.893404	0.894118	0.97277	0.945098	0.927451	0.0313725	1	0.958781	0.956863	0.967427	0.969807	0.334641	0.996078	0.969651	0.967403	0.961386	0	0.876032	0.976471	0.988235	0.00784314	0.654902	0.945098	0.966533	0.97277	0.939216	0.979839	0.054902	0.967427	0.94902	0.67112	0.978431	0.00522876	0.996078	0.967207	0.974816	0.210484	0.968198	0.930958	0.971812	0.959717	0.827451	0.978542	0	0.956992	0.381961	0.00130719	0.00784314	0.964884	0.975835	0	0.876032	0	0	0.542484	0.731373	0.844984	0.714011	0.968989	0.796078
cg05235047	0.972549	0.976471	0.945098	0.818824	0.964706	0.968627	1	0.419608	0.78366	0.609412	0.775686	0.168627	1	0.892437	0.827595	0.691344	0.808463	0.978824	0.378431	0.988235	0.360784	0.997059	0.8	1	0.0196078	0.694342	0.866799	0.207843	0.796662	0.817994	1	0.823762	0.786275	0.814379	0.996078	1	0.992157	0.851497	1	0.996078	1	0.980392	0.997647	0.907843	0.803922	0.756863	0.950327	0.176471	0.858824	0.800654	0.8145	0.679739	0.47451	0.861515	0.701961	0.792462	0.878559	0.745098	0.972549	0.810894	0.960784	0.690196	0.0117647	0.864706	0.945098	0.803922	0.891503	0.762745	0.564706	0.779641	0.0366013	0	0.431373	0.812416	0.515686	0.0705882	0.976471	0.866799	0.505882	0.362092	0.552941	1	0.869803	0.809804	0.803922	0.713725	0.762745	0.74902	0.834558	0.864618	0.595294	0.6	0.50719	0.672941	0.909804	0.826144	0.811765	0.262745	0	0.156863	0.811765	0.926797	0.615686	0.996078	0.80719	0.688627	0.913725	0.786453	0.7996	0.869281	0.716667	0.851668	0.588235	0.836845	0.515686	0.0647059	0.794771	0.27451	0.0117647	0.237908	0.583333	0	0.630303	0.818301	0.642353	0	0.330719	0.857426	0.00392157	0	0.905882	0.526797	0.984314	0.988235	0.00784314	0	0.0156863	0.814171	0.976471	0.635294	0.866667	0.980392	0.798406	0.705882	0.809026	0.941176	0.996078	0.0980392	0.00392157	0.886275	0.521569	0	0.980392	0.891503	0.791109	1	0.86958	0.838534	0.952941	0.701499	0.107865	0.996078	0.607843	0.854067	0	0	0.861323	0.964706	0.886275	0.956863	0.772616	0.34902	0.701961	0.902745	0.643137	0.962745	0.756863	0.0627451	0.988235	0.244444	0.709804	0.0333333	0.770874	0.572549	0.853753	0.863568	0.598431	0.886275	0.723529	0.452941	0.87451	0.976471	0.572181	0.866667	0.839391	0.747172	0.866799	0.86473	0.884314	0.8	0.941176	0	0.75716	0.779617	0.837425	0	0.742985	0.858234	0.381373	0.734902	0.709804	0.972549	0.776461	0.988235	0.574484	0.838534	0.917647	0.507843	0.799032	0.882353	0.415686	0.92549	0.886275	0	0.828406
cg01234420	0.0662238	0.022549	0.0562091	0.192157	0.0054902	0.0644138	0.0166667	0.0183007	0.147712	0.22549	0.0616832	0	0.223529	0.0117647	0.0800126	0.905882	0	0.121569	0.00784314	0.0372549	0.0764706	0.229412	0.0777778	0.123137	0.0644138	0.027451	0.0642959	0.529412	0.0156863	0.360784	0.00522876	0	0.027451	0.240196	0.0588235	0.0416491	0.0666667	0.484314	0.216993	0.251961	0.00392157	0.0627451	0.503922	0.00915033	0.27451	0.729953	0.144118	0.0767413	0.372549	0.00392157	0.0532812	0.00196078	0.126302	0.187403	0.00392157	0.480392	0.00392157	0.67451	0.218036	0.332026	0.15451	0.00392157	0	0	0	0.0660229	0.103332	0.313725	0.0942924	0.0619724	0	0	0.00392157	0.00392157	0.0642959	0.0644678	0.00392157	0	0.0550267	0.0753546	0.137571	0.358824	0.0992393	0.00130719	0.0655381	0.085466	0	0.00196078	0.167926	0	0.00196078	0.0107843	0	0.0754652	0.00392157	0	0.326797	0.0572366	0.0988606	0.00392157	0.00784314	0	0.00280112	0	0.318954	0.992157	0.210278	0.0243137	0	0	0.00130719	0.301501	0.0576867	0	0	0.0835762	0	0.00392157	0	0.0499211	0	0.106498	0.0603112	0	0.117534	0	0.0156863	0.084408	0.00784314	0.00313725	0.0458793	0.668601	0	0.00392157	0.139882	0.00392157	0.0494743	0	0	0.0764563	0.996078	0.117647	0	0.00130719	0	0	0.0680857	0.0117647	0	0.333333	0.140319	0.0733767	0.0617503	0.00196078	0	0	0	0.234016	0	0	0.0506061	0.10594	0.00196078	0.0636437	0.0130719	0	0.0644678	0.0655381	0	0.0644138	0.0737391	0	0.00784314	0.00392157	0	0.00653595	0	0.050894	0.00392157	0.0652664	0.00098039	0.114706	0.117264	0.00392157	0	0.0642959	0	0	0.0435127	0.0644678	0	0.270476	0.00196078	0	0	0.964706	0.0627451	0.314636	0.00130719	0.0718552	0	0.00196078	0.0690689	0.167665	0.00392157	0	0.937255	0.00784314	0.027451	0.321632	0.00078431	0.213725	0.839216	0.0527107	0.0538938	0	0.072814	0.056281	0.0711648	0	0	0.0470539	0.0294118	0	0.0435127
cg06496728	0.00784314	0.210458	0.0254902	0.668137	0.267451	0.0313725	0.1507	0.298039	0	0.0117647	0.114561	0	0.469608	0.320625	0.178455	0.168627	0.0811887	0.709804	0.0248366	0.151634	0.045098	0.190196	0.0627451	0.170588	0.0156863	0.203922	0.00784314	0.00392157	0.174784	0.0352941	0.176471	0.501961	0.0376471	0.0464323	0	0.124171	0.0584381	0.59085	0.559477	0.342157	0.0117647	0.321569	0.505098	0.00784314	0.160784	0.0747859	0.0862745	0.0829751	0.745098	0.721569	0.00392157	0	0.00261438	0	0.0627644	0	0.027451	0.00784314	0.00196078	0.0924752	0.00392157	0.00392157	0.00130719	0.269281	0.401307	0.00392157	0.0722596	0.00313725	0.0523991	0.089489	0.00392157	0	0	0.0653856	0.0779893	0.00130719	0	0.0810339	0.080913	0.0117647	0.0584381	0	0.0722596	0	0.552561	0.980392	0.454674	0.0737252	0.0933133	0.442157	0	0	0	0.00261438	0.00784314	0.00196078	0.537901	0	0.00130719	0	0.486275	0.00196078	0.45098	0	0.356863	0.97451	0	0.00534759	0	0.133333	0	0.0875817	0.323847	0	0.0004902	0.116468	0	0.330719	0.00392157	0.109353	0	0.089096	0.060436	0	0	0	0.0664911	0	0	0.00098039	0.00392157	0	0.641156	0.00098039	0.183974	0	0.0339869	0.106066	0.00098039	0	0.148453	0.142624	0.0117647	0.103539	0.196598	0.00130719	0.141637	0	0.00130719	0	0.116468	0.128805	0.439102	0	0	0.0628802	0.100139	0.0863899	0.170777	0.0750522	0.0693929	0.0392157	0.0780802	0.127301	0	0.470588	0.921569	0.135207	0	0.996078	0.00130719	0	0.0584103	0.00784314	0	0	0	0.0489137	0	0	0.00392157	0	0	0.137255	0.0465239	0.0395421	0.984314	0	0.141176	0.142211	0.00784314	0.109355	0	0.11053	0.10663	0	0.00261438	0	0.125055	0.165224	0.0985232	0.077725	0	0.150813	0.611765	0.5	0.00196078	0	0.00392157	0	0	0.547712	0.10663	0.0740776	0.030853	0.14635	0.0943056	0.093369	0.166824	0.0620182	0	0.0871011	0	0	0
cg25764120	0.879465	0.367843	0.980392	0.962353	0.829804	0.982353	0.613725	0.16549	0.412549	0.742157	0.600784	0.660131	0.753725	0.666667	0.660929	0.637946	0.827459	0.511765	0.992157	0.972549	0.566667	0.944538	0.996078	0.973856	1	1	1	0.988235	0.827918	0	0.835294	0.783321	0.863725	1	0.768627	0.810654	0.776471	0.831729	0.981699	0.733333	0.782314	0.878431	0.992157	0.994118	0.771482	0.267044	0.923529	0.799569	0.919216	0.992157	0.527451	0.866232	0.874642	0.00392157	0.752941	0.870332	0.885823	0	0.822682	0.0169935	0.498039	0.996078	0.348235	0.880227	0.874584	0.682353	0.827918	0.870588	0.827714	0.884314	0.0578431	0.901961	0.922876	0.698573	0.893159	0.738039	0.828431	0.968627	0.84173	0.827451	0.905882	1	0.896876	0.411765	0.996078	0.538562	0.719182	0.00392157	0.861654	0.588235	0.996078	0.799216	0.934641	0.935948	0.896876	0.976471	0.00392157	0.89352	0.80014	0.89352	0.0647059	0.945098	0.876078	0.831373	0.822682	0.917647	0.84183	0.89287	0.618218	0.772549	0.172549	0.92549	0.51952	0.879514	0.779739	0.852999	0.831729	0.658713	0.803435	0.815686	0	0.702502	0.437255	0.830705	0.917647	0	0.791063	0.738235	0.484314	0.162745	0.54902	0.706863	0.72504	0.660079	0.830812	0.667451	0.060916	0.830146	0.960784	0.984314	0.860664	0.00392157	0.333333	0.739743	1	0.886282	0.866112	0.901961	0.648366	0.932353	0.91634	0.917647	0.522549	0.904575	0.567596	0.913725	1	0.850962	1	0.484314	0	0.972549	0.799332	0.844231	0.886856	0.898039	0.85098	0.896876	0.00392157	0.894118	0.905882	0	0.860096	0.889529	0.815114	0.873501	0.988235	0.848112	0.992157	1	0.822263	0.860784	0.849124	0	0.854397	0.117647	0.027451	0.00392157	0.830611	0.670588	0.827918	0.756863	0.972549	0.788604	0.913725	0.232436	0.752941	0.537255	0.886275	0.831484	0.752941	0.799569	0.691878	0.79934	0.186288	0.262745	0	0.819608	0.933333	0.793609	0.870588	0.838218	0.822144	0.929412	0.130746	0.864669	0.691878	0.94902	0.752941	0.611765	0.998039	0.55295	1	0	0.992157
cg03980745	0	0.288235	0.0509804	0.32549	0.0313725	0.146405	0.0235294	0.0823529	0.0705882	0.0627451	0.294757	0.0797384	0.376471	0.211765	0.0615028	0.317647	0.0468117	0.14902	0.0588235	0.196078	0.0294118	0.452941	0	0.284967	0.0313725	0.574262	0.692157	0.298039	0.054902	0.524297	0.384952	0.0137255	0.400226	0.0823529	0.261811	0.0794416	0.0287582	0.506517	0.258824	0.5	0.376589	0.213686	0	0.00784314	0.054902	0.0708557	0.235294	0.0901961	0.510784	0.206275	0.363694	0.00392157	0	0.0156863	0.0305882	0.00392157	0	0.00130719	0.120851	0.0117647	0.00392157	0	0	0.00392157	0.414959	0.483563	0.375034	0.333333	0.0362661	0.00784314	0.941176	0	0.00392157	0.0678906	0.0392157	0.226067	0	0.00980392	0.0741851	0.17439	0.0381744	0.226067	0.240636	0.00588235	0.294757	0.267974	0.0535931	0	0.0671004	0.00261438	0.24902	0	0.00392157	0.0156863	0.17439	0.00441176	0.00392157	0.405298	0.476471	0.00392157	0.00522876	0.226067	0.00522876	0	0.00392157	0.0519922	0	0.422222	0.00392157	0.506517	0.139219	0	0.00588235	0.220806	0.0133333	0.0670454	0.164706	0.0789115	0.527161	0.0571137	0.00294118	0.0472014	0	0.741576	0.00392157	0	0.741576	0.0263765	0.0156863	0.510128	0.82644	0.0352941	0.0156863	0.147327	0.0948008	0	0.571831	0.45098	0	0.913725	0.0540827	0	0.0526192	0.00980392	0.0741851	0.405298	0.0604028	0.0579224	0.00392157	0	0	0.117647	0.00862745	0.0774816	0.0410526	0.00196078	0.0542043	0.00784314	0.510524	0	0.478189	0.240636	0.505851	0.310587	0	0.0571137	0.984314	0.00392157	0.0313725	0.476082	0.0333333	0	0.0615437	0.414083	0.980392	0.261811	0.0509804	0.506517	0.183747	0.00392157	0.414959	0.00392157	0.0508757	0.00392157	0.333333	0.0137255	0.00196078	0.0313725	0.964706	0.0137255	0.498039	0.0582022	0.00196078	0.317221	0.0824188	0	0.376589	0.00392157	0.317221	0.992157	0.149747	0.0117647	0.00392157	0.0769108	0.540948	0.046556	0.0428359	0.055145	0.00392157	0	0.00392157	0.00392157	0.0567832	0.00196078	0.415686	0.0425598	0	0.0566956	0.00784314	0.00392157	0.0509804	0.0512768	0.0502949	0.00294118	0.527161
cg22905097	0	0.00588235	0.00313725	0.19085	0.0346908	0.352941	0.0611765	0.529412	0.17342	0	0.0235294	0.0489186	0.0812834	0.490196	0.0613685	0.458824	0.0440264	0.00392157	0.0658327	0.0215686	0.0739496	0.192157	0.996078	0	0.00392157	0.111654	0.411765	0.0980392	0.0117647	0.0828382	0.235294	0.0784314	0.215686	0.0705882	0.333987	0.0600419	0	0.0392157	0.00392157	0.344662	0.0183007	0.0196078	0.223529	0.172549	0.390196	0.0505055	0.0470588	0.0215686	0.0196078	0.484314	0	0.172549	0.0418123	0.00196078	0	0	0.151463	0.00392157	0	0.0449792	0	0	0.00392157	0.00392157	0.0764603	0.0995229	0	0.00313725	0.0708927	0.0454112	0.913725	0	0.00588235	0	0.223529	0.00196078	0.00196078	0.0686806	0.00196078	0.517647	0	0.1914	0	0	0	0	0	0.00196078	0	0	0.00588235	0.0117647	0.507451	0.619608	0	0	0.0491645	0.00784314	0	0.0686806	0.00392157	0	0.00294118	0.0101961	0.00392157	0	0	0.0362745	0.00392157	0.00196078	0	0	0	0.00065359	0	0.0399722	0	0.00392157	0	0.0469957	0.00392157	0.0467124	0.0104575	0	0.0509804	0	0	0	0.00392157	0.905882	0.00686275	0.62451	0	0.00130719	0.0504791	0	0.528244	0	0	0	0.0323105	0	0.0525043	0.0511171	0	0.0995229	0	0.00196078	0.027451	0.00196078	0.00784314	0.00235294	0.0472781	0	0.0431129	0.415686	0.0451143	0.0267776	0.302869	0	0.984314	0	0	0.882353	0.00784314	0.00392157	0	0	0.0402979	0.0686806	0	0	0	0.00196078	0	0.00261438	0.0397759	0.00392157	0	0	0.00261438	0.00196078	0	0.0348905	0	0.00392157	0	0.0402979	0	0.185428	0.827451	0.0268947	0	0	0.039877	0	0.0802424	0.00261438	0	0.117367	0.0425534	0	0.0466885	0.0445227	0.00196078	0.0477024	0.0409009	0.996078	0.0511171	0	0	0	0	0.919608	0.468338	0.0325678	0.0436206	0.0117647	0.0445666	0.421569	0.0895653	0.0402979	0.676471	0.677124	0.0536165
cg11064395	1	0.613333	0.679739	0.99281	0.99451	1	0.784967	0.99902	0.851885	1	1	0.92549	0.969281	0.303922	0.872256	0.986275	0.912573	0.356863	0.89397	0.379608	0.501961	0.998693	0.996732	0.35098	0.883832	1	0.5	0.992157	0.996078	1	1	0.5	0.871569	0.992941	0.988235	0.935294	1	0.967647	0.538375	0.953725	1	1	0.993137	0.00130719	0.00653595	0.895826	0.860784	0.868211	0.994118	1	0.863072	0.717647	0.870588	0.882353	0.860961	0.72549	0.481373	0.998039	0.996078	0.917878	0.572549	0.860131	0.711765	0.894118	0.985294	0.988235	0.937255	0.631373	0.802806	0.901961	0.602059	0	0.912573	0.878713	0.956863	0.911765	0.377255	0.862492	0.916713	0.898572	0.873188	0.921569	0.827451	1	0.72578	0.935948	0.831373	0.519328	0.887974	0.877451	0.94902	0.317647	0.915686	0.652288	0.904543	0.681699	0.793819	0.996078	0	0.517647	0.717647	0.988235	0.79085	0.85098	1	0.951961	0.47451	0.600891	0.992157	0.858039	0	0.894118	0.992157	0.480392	0.866667	0.492157	0.884314	0.909804	0.862492	0.90425	0.956863	0.845049	0.913725	0	0.962353	0.866667	1	0.986275	0.466667	0.964706	0	0.417647	0.498039	0	0.835765	0.980392	0.647059	0.168627	0.332026	0.899111	0.908099	0.932026	0.968627	0.777124	0.929412	0.968627	0.952941	0.25098	0.984314	0.460784	0.870588	0	0.707843	0.886697	0.580392	0.986275	0.94902	0.886275	0.968627	0.485294	0	0	0.620915	0	0.915428	0.909897	0.872549	0	0	0.977778	0.915093	0.917647	0.888992	0.929412	0.963725	0.996078	0.910285	0.904107	0.864379	0.966667	0.992157	0.381176	0.854902	0.881311	0.988235	0.572549	0.89281	0	0	0.335294	0.880658	0.881649	0.95098	0.994118	1	0.945098	0.996078	0.382353	0	0.984314	0.903119	0.937255	0.996078	0	0.793819	0.978431	0.788235	0.896055	0.939216	0.929329	0	0.76732	0.839709	0.8472	0	0.917647	0.776471	0.851428	0.984314	0.903355	0.853994	0.831393	0.956863	0	0.863059
cg10491543	0.91698	0.666667	1	0.971895	1	1	0.828105	0.332026	1	1	0.935281	0.926915	0.937255	1	0.928646	0.758824	1	1	0.907476	0.998039	1	0.806275	1	0.975163	0.931717	0.927657	1	0.994118	1	1	0.994118	0.92831	0.952941	1	1	0.910458	1	1	1	0.94902	1	0.994118	0.98902	0.998039	0.998693	1	0.156863	0.921278	1	1	0.937291	0	0.964706	0.928347	0.918035	0.777778	0.721569	0.859025	0.721569	0.920168	0.00392157	0.480392	0.931373	0.952941	0.901961	0.792157	0.7	0.925831	0.937166	0.827451	0.00392157	0.886275	0.917647	0.918307	0.929941	0.968627	0.917647	0.925831	0.909804	0.784314	0.926598	0.956863	0.926598	0.492157	0.911357	0.914196	0.920459	0.91698	0.933756	0.298039	0.495425	0.486275	0.827451	0.701961	0.794771	0.780392	0.912861	0.531373	0.918307	0.925831	0.890196	0.937255	0.508235	0.952941	0.792157	0.912129	0.00098039	0.808497	0.908863	0.845938	0.972549	0.488235	0.908645	0.898039	0.823529	0.910785	0.952941	0.32549	0.870588	0.964706	0	0.926574	0.404389	0.00294118	0.830392	0.658824	0.0352941	0.978431	0.837255	0.634314	0.654902	0.937255	0.397386	0.938562	0.917859	0.911452	0.239983	0.952941	0.945098	0.934762	0.928365	0	0.0470588	0.503268	0.918942	0.890196	0.90424	0.921569	0.912487	0.448366	0.910785	0.943137	0.906668	0.926915	0.901961	0.926691	0.980392	0.940665	0.976471	0.902584	0.941176	0.654902	0.972549	0.928506	0.560784	0.886275	0.935281	0.903183	0.908863	0.865098	0.910127	0.900769	0.918035	0.717647	0.713725	0.831373	0.907778	0.894118	0.927603	0.568627	0.880392	0.920496	0.923367	0.923287	0.54902	0.894118	0.82549	0.908863	0.941489	0.910866	0.701961	0.937438	0.923256	0.915148	0.888889	0.924441	0.919151	0.584314	0.764706	0.927562	0.912487	0.543137	0.91334	0.952941	0.89817	0.847059	0.27451	0.939473	0.760784	0.918826	0.930722	0.954902	0.923834	0.0196078	0.490301	0.545098	0.904141	0.90272	0.92549	0.305882	0.0235294	0.910172	0.231373	0.00196078	0.937903
cg06661450	0.460784	0.0535948	0.022549	0.671569	0.397199	0.883333	0.217647	0.0117647	0.208627	0.450772	0.745636	0.960784	0.054902	0.687441	0.454009	0.00196078	0.185538	0.0176471	0.195959	0.976471	0.209804	0.401569	0.990196	0.917647	0.8	0.465792	0.00784314	0.5	0.450056	0	0.0176471	0.996078	0.00980392	0.00098039	0.221584	0.0969255	0.616993	0.243137	0.779608	0.301176	0	1	0.799216	0.56732	0.330719	0.0707119	0.224183	0.0768864	0.0117647	0.331373	0.0235294	0.452941	0.668825	0.118459	0.198668	0.541176	0.937255	0.691074	0	1	0.292258	0.00470588	0.00653595	0.882353	0.335839	0.627451	0.00196078	0.166013	0.108748	0.00196078	0.0573642	0	0.814379	0.273818	0.470588	0	0.498039	0.333333	0.560753	0.435979	0	0.00784314	0.435979	0	0.454902	0.909804	0	0.00392157	0.185933	0.496078	0.435979	0.470588	0.988235	0.607843	0.486275	0.418954	0.393137	0	0.978431	0	0	0.391176	0.660131	0	0.332026	0.113229	0.494118	0.188235	0.00392157	0.72451	0.581176	0.0117647	0.496078	0	0.200784	0.439098	0.164035	0.774902	0.567444	0.218143	0.00784314	0.0722557	0.0117647	0	0.490196	0.00196078	0	0.00392157	0.0352941	0	0.313725	0.0740413	0.00705882	0.566667	0.439098	0.0928105	0	0.972549	0.0235294	0	0.561563	0.984314	0.984314	0	0.496275	0.646894	0	0.4	0.5446	0.00294118	0.351033	0.00130719	0.00130719	0	0.478431	0.00784314	0.666667	0.270749	0.684779	0.988235	0	0.368627	0.429412	0.0431373	0.00784314	0.298039	0.994118	0.577443	0	0.517179	0.232353	0.986275	0.470579	0	0.0196078	0.00653595	0.470579	0.465792	0.00392157	0.00588235	0.456863	0.0117647	0.215396	0.613072	0.187652	0.279234	0.72235	0	0.532846	0.921569	0	0.204302	0.996078	0.165639	0.501961	0.0747187	0.450772	0	0.054902	0.00392157	0.600504	0	0.331646	0.118459	0.385345	0	0.150885	0.147653	0.00130719	0.118414	0.462745	0.45098	0.137025	0.92549	0.0156863	0.956863	0.00196078	0.4917	0.306219	0.441101	0.00196078	0.393498	0.252941	0.00915033	0.496078
cg12930304	0.629686	0.00784314	0	0.0372549	0.612418	0.979412	0.204706	0	0.535294	0.0235294	0.603518	0.31635	0.353501	1	0	0.283122	0.460071	0.124458	0	1	0.505882	0.254902	0	0.79451	1	0.254178	1	0.332922	0.00980392	0.4589	0.992157	0	0.0509804	0.00588235	0.278843	0.140143	0.490196	0	0.642484	0.0104575	0.00196078	0.576471	0.710924	0.62618	0.541176	0.5	0.0172549	0.214207	0.68366	0.666667	0.119839	0.00196078	0.622222	0.127208	0.434089	0.0942175	0.968627	0.394118	0.128309	0.615244	0.396863	0.321414	0.00705882	0.00130719	0	0	0.285078	0.498039	0.941176	0.501585	0.992157	0.353922	0.95098	0.189763	0.00392157	0.512745	0.976471	0.027451	0.606241	0.933333	0	0.468627	0.00588235	0.988235	0.732731	0.266667	0.501961	0.00784314	0.245987	0.873529	0.510355	0.509804	0.47451	0.676471	0.00392157	0.775	0.313737	0.937255	0.0176471	0.683009	0.394319	0.978431	0.607843	0.00196078	0.156257	0.132006	0.10534	0.493277	0.00261438	0.494118	0.027451	0	0.00392157	0.592159	0	0.401816	0.00980392	0.131993	0.466667	0	0.25098	0.172624	0	0.735479	0.262745	0.081433	0.768765	0.00130719	0.490196	0.0196078	0.980392	0.946405	0	0.0522876	0.245163	0.477124	0.537255	1	0.00392157	0.00653595	0.00392157	0.366407	0.498039	0.320581	0	0.976471	0	0.0235294	0.405909	0.00392157	0.365913	0.986928	0.00784314	0.947059	0.996078	0.6	0.155682	0	0.660131	0.536649	0.207318	0.332922	0.00392157	0.980392	0.623529	0	0.460104	0	0.00522876	0.653595	0.257843	0.988235	0.501585	0.658824	0.199798	0.0104575	0.0156863	0.00392157	0.402763	0.00941176	0.300497	0.00130719	0.440689	0.413725	0.285078	0.501961	0.671579	0.00522876	0.00784314	0.984314	0.478431	0.0879027	0.320881	0.00784314	0.10534	0.127288	0.754248	0.00784314	0.00392157	0.332922	0.996078	0.169615	0.0156863	0.144311	0.203812	0	0.13151	0	0	0.0117647	0.0352941	0.0947712	0.172732	0.384314	0	0.0870619	0.992157	0	0.245987	0.992157	0.748389	0.315372	0.126909	0.5	0.126743
cg01268345	0.0117647	0.861275	0.962745	0.978431	0.869519	0.659477	0.753595	0.188235	0.787582	0.980392	0.95098	1	0.700654	0.994118	0.915645	0.852288	1	0.645316	0.881534	0.996078	0.977124	1	0.968627	0.998693	1	0.713725	0.94902	1	0.992157	0.117647	0.956863	0.992157	0.52549	0	0.956863	0.88886	0.964706	0.912019	0.823529	1	0.754902	0.937255	0.883333	0.918217	0.980392	0.778431	0.623529	0.897946	0.737255	0.973856	1	0.881534	0.982353	0.869321	0.986275	0.00392157	0.896078	0.862085	0.894662	0.972549	0.388235	0.980392	0.972549	0.458824	0.833333	0.918217	0.856863	0.947059	0.916285	0.912972	0	0	0.979608	0.984314	0.662745	0.862745	0.660131	0.959477	0.656863	0.954902	0.843928	0.978431	0.899298	0.86736	0.901827	0.955556	0.980392	0.486275	0.905928	0.965266	0.982353	0	0.935686	0.966013	0.454902	0.562745	0.137255	0.996078	0.977778	0.90521	0.648039	0.941176	0.915686	0.929595	0.792157	0.947451	0.860784	0.896655	0.992157	0.433333	0.00392157	0.998039	0.806266	0.988235	0.966013	0.911766	0.394771	0.892053	0.909804	0.94902	0.962353	0.90181	0.00392157	0.907287	0.886275	0.901961	0.960784	0.776471	0.968627	0.982353	0.0546235	0.939869	0.941176	0.937255	1	0.955556	0.0562857	0.992157	0.980392	0.988235	0.906094	0.996078	0.858052	0.945098	0.892157	0.976471	0.937255	0.654902	0.435294	0.831373	0.970588	1	0.982353	0.94902	1	0.819608	0.772549	0.901928	0.897182	0.922353	0.870588	0.962745	0.915473	0.925276	0.998039	0.992157	0.968627	0.968627	0.727451	0.971989	0.981961	0.913725	0.496078	0.992157	0.00653595	0.980392	0.854902	0.860784	0.960784	0.69902	0.992157	0.70098	0.905414	0.970588	0.403922	0.955882	0.925685	0.727451	0.984314	0.996078	0.988235	0.992157	0.980392	0.911292	0.960784	0.996078	0.908466	0.976471	0.901785	0.968627	0.916752	0.89532	0.922952	0.82941	0.864539	0.897099	0.990196	0.911882	0.468627	0.968627	0.971569	0.967647	0.976471	0.964706	0.00392157	0.984314	0.905835	0.972549	0.00392157	0.956863	0.996078	0.996078	0.978431	0	0.911344
cg02973379	0.904891	0.969935	0.916667	0.726611	0.509244	0.929202	0.337909	0.00261438	0.441711	0.976471	0.968627	0.904035	0.973856	0.341176	1	0.909804	0.718561	0.735294	0.870588	0.996078	0.878431	0	0.990196	0.988235	0.64183	0.90894	0.924592	0.951634	0.129412	0.91834	0.649673	0.973856	0.905098	0.985294	0.997386	0.90544	0.918907	0.458824	1	0.952941	0.998039	0.970588	0.866667	0.752157	0.978431	0.914049	1	0.988235	0.320261	0.566275	1	0.996078	0.934384	0.890724	0.00784314	0.00392157	0.921608	0.980392	0.913725	0.669468	0.653595	0.992157	0.887843	0.992157	0.0235294	0.929031	0.388235	0.677124	0.862745	0.913029	0	0	0.988235	0.788344	0.431373	0	0.951634	0.592157	0.907158	0.968627	0.914635	0.988235	0.992157	0.894118	0.996078	0.765381	0.86751	0.992157	0.992157	0.910588	0.996078	0.96732	0.901961	0.960784	0.966667	0.478431	0.914706	0.92895	0.282353	0	0.652288	0.590196	0.947059	0.970588	0.958824	0.933333	0	0.927451	0.662745	0.981699	0.992157	0.957843	0.337255	0.925786	0.271373	0.992157	0.903128	0.898636	0.956863	0.85098	0.996078	0.92183	0	0.864532	0.942484	0.986275	0.884635	0.984314	0.322876	0.486275	0.972549	0.964706	0.907972	0.996078	0.765381	0.898039	0.823529	0.763784	0.856745	0.966667	0.929422	0.543599	0.922081	0.968627	0.984314	0.92895	0.432506	0.322876	0.904035	0.992157	0.802475	0.968627	0.541905	0.858824	0.00392157	0.942484	0.914922	0.893445	0.496078	0.847059	0.146946	0.956863	0.988235	0.980392	0.988235	0.984314	0.996078	0.913367	0.968627	0.92549	0.968627	0	0.904035	0.984314	0.992157	0.968627	0.745098	0.911258	0.923689	0.49902	0.894281	0.996078	0.909167	0	0.894281	0.968627	0.00392157	0.968627	0.915887	0.486275	0.94902	0.899646	0.994118	0.910222	0.912853	0.811765	0.00196078	0.976471	0.956863	1	0.917506	0.99085	0.902105	0.988235	0.729412	0.478431	0.895619	0.912212	0.585294	0.968627	0.933576	0.906667	0.907491	0.984314	0.22536	0.910945	0.00392157	0.984314	0.976471	0.89902	0.972549	0.707955	1	0.00196078	0.937255
cg10005224	0	0.977124	0	0.00294118	0.256863	0.0784314	0.177778	0.143137	0.157983	0.00784314	0	1	0.106863	0.224382	0.43032	0.996078	0.170878	0.27451	0.0117647	0.511765	0.310784	0.501961	0.0916832	0	1	0.0801349	0	0.0147059	0.00784314	0.13132	0.0837571	0.128251	0.186275	0.00457516	0.0784314	0.266389	0	0.11954	0.2	0.0519608	0.167995	0.0117647	0.00718954	1	0.615686	0	0.0248366	0.0588235	0.576471	0.0313725	0.576471	0.219305	0.801961	0.19863	0.0137255	0.401569	0	0.905882	0.19863	0.453896	0.257703	0	0.00392157	0.00294118	0.00522876	0.00784314	0	0.367843	0.00392157	0.00392157	0.0505303	0.0627451	0.445532	0.18318	0.452941	0.00294118	0.87451	0.0837571	0.972549	0.0196078	0.104087	0.00196078	0.0744498	0.00392157	0.996078	0.353752	0.498039	0.00470588	0.190554	0.00522876	0.472549	0.00980392	0.00392157	0.00294118	0.120117	0.00313725	0.633724	0.115215	0.0235294	0.27451	0.11954	0	0.00522876	0	0.211765	0.542745	0.296732	0.00868347	0.38821	0.215686	0.935948	0.115987	0.60915	0	0.0215686	0.365545	0.0235294	0.969935	0	0.386042	0	0.106619	0.0169935	0.905882	0.466667	0.00980392	0.781374	0.0156863	0.244391	0.198039	0.0941176	0	0.00392157	0.408734	0.980392	0.366193	0.00784314	0.364965	0.945098	0.00392157	0.403055	0.996078	0.104402	0.968627	0.992157	0.945098	0.416668	0.244118	0.00686275	0.0156863	0.996078	0	0.376145	0.245656	0.298776	0.00653595	0.00784314	0.19863	0.0968477	0.76732	0.935294	0.0117647	0.00392157	0.00392157	0.505882	0.0235294	0.00588235	0	0.00392157	0.0215686	0.00392157	0.00392157	0.992157	0.00784314	0.00392157	0	0.227109	0.654902	0	0.0842847	0.00392157	0.435294	0.131455	0	0.00392157	0.0712776	0.582353	0.00392157	0.206802	0.10448	0	0.105593	0.518276	0.00392157	0.00392157	0.245536	0.106335	0.027451	0.00392157	0.128251	0.227109	0.00784314	0.428203	0.996078	0.752941	0.243137	0.00392157	0.0991552	0.195318	0.996078	0.00196078	0.00130719	0.116813	0.486863	0.660784	0.170708	0.390005	0.29133	0.937255	0.878431	0.127494	0.34283	0.602614	0.0156863	0.226043
cg19495013	0.0892703	0.113725	0.901961	0.107843	0.0338235	0.0441177	0.261625	0.365686	0.0264706	0	0.339216	0	0.00392157	0	0.0979504	0.137255	0.00392157	0.096732	0.117686	0.154248	0.0261438	0.00653595	0.679739	0.464706	0	0.159703	0.0627451	0.0117647	0.00392157	0.0529412	0.00156863	0.0901961	0.00196078	0.104314	0.180392	0.956863	0.183007	0.10216	0.110458	0.511765	0.00130719	0.294118	0	0.0235294	0	0.145473	0.769608	0.141415	0.2	0.228758	0	0.00392157	0	0	0.00130719	0.00196078	0.0708362	0.0156863	0.155657	0.108434	0.4	0.00392157	0.667974	0.10055	0	0.792157	0.100355	0.00392157	0.00784314	0	0.00392157	0.00392157	0.00392157	0.0642248	0.104509	0.112556	0	0.134716	0.0882278	0.132743	0.115455	0.0300654	0.0947895	0	0.027451	0.132037	0.10578	0	0	0.472549	0.00392157	0.00392157	0.00392157	0.123529	0.00196078	0.0542484	0	0.291503	0.133333	0.0877288	0.104509	0.079893	0.16732	0.00392157	0.176938	0	0	0.112074	0	0.0431373	0.00261438	0.00261438	0	0.996078	0.498039	0.129065	0.100355	0.727214	0.00261438	0.08314	0	0	0.0117647	0.101014	0.00196078	0.0803922	0.00196078	0.0841128	0	0.115559	0	0.00261438	0.00784314	0.109811	0.0818969	0.211765	0.102063	0	0.0287582	0	0.105124	0.00196078	0.139504	0.0868405	0.106178	0.10055	0.0509804	0	0.135606	0.00196078	0.00392157	0.084997	0	1	0.111386	0.079893	0.146688	0.00392157	0.00392157	0.126477	0	0.027451	0	0.110647	0.00980392	0.00392157	0.00392157	0.0742413	0.116886	0.0901961	0.129065	0.00392157	0.135606	0.104509	0.10216	0.00196078	0	0.0862225	0.0990599	0	0.0196078	0.0431373	0.0913759	0.00130719	0.980392	0.0673404	0.00261438	0.116886	0	0	0.00196078	0.14101	0.00392157	0.10216	0.894118	0	0.0137255	0.0196078	0.545882	0.125641	0.119529	0	0.135755	0.322801	0.176183	0.00196078	0.21224	0.130006	0.187451	0.4	0.00196078	0.00588235	0.128065	0.0997009	0.0881031	0.127624	0.132037	0.086441	0.121142	0.00784314	0	0.0905516	0	0.0901961	0
cg20316883	0.78766	0.322876	0.541176	0.988889	0.953431	0.92549	0.514706	0.930392	0.971569	0.979608	0.924263	0.998039	0.990196	0.937255	0.236006	0.653333	0.0901961	0.0196078	0.282353	0.333333	1	0.998039	0.756863	0.960784	0.995425	0.921768	0.734641	0.956863	0.923243	0.996078	0.977778	0.898039	0.929843	0.996863	0.923263	0.895245	0.836601	0.0156863	0.888889	0.863305	0.884967	0.984314	0.890196	1	0	0.646905	0.898039	0.976471	0.889925	0.966013	0.904022	0	0.332026	0	0.496078	0.00130719	0.907843	0.0104575	0.313725	0.34589	0.239216	0.488235	0.996078	0.611765	0.924978	0.34902	0.996078	0.939216	0.888636	0.465596	0.913933	0.931373	0.00784314	0	0.990196	0.961765	0.498039	0.922215	0.00784314	0.990196	0.97451	0.867647	0.915686	0.906467	0.980392	0.992157	0.840568	0.00196078	0.470599	0.743137	0.92549	0.973856	0.928627	0.913725	0.929494	0.739216	0.431373	0.992157	0	0.970588	0.990196	0.989542	0.753725	0.00392157	0.00130719	0	0.00196078	0.865294	0.00196078	0.942157	0	0.88516	0.829569	0.916946	0	0.37814	0.913725	0.694118	0.97549	0.310059	0.00392157	0.912857	0.94902	0	0.00196078	0	0.00784314	0.989542	0.996078	0.911373	0.963399	0.952941	0.870588	0.00392157	0.996078	0.00098039	0.988235	0	0.207122	0.717647	0.30813	0.189676	0.337255	0	0	0.956863	0.419975	0.00196078	0	0.656209	0.00196078	0.346405	0.50399	0.898039	0.44902	0	0.835741	0.711756	0.918954	0.0137255	0.92832	0.984314	0.955882	0.964706	0.9	0.978431	0.916545	0.919212	0.253563	0.730392	0.972549	0.273563	0.493518	0.901961	0.924903	0.00392157	0.835294	0.984314	0.988235	0.985882	0.992157	0	0.585904	0.26667	0.922419	0.480392	0.847059	0.253563	0.988235	0.713725	0.922663	0.777292	0.966013	1	0.522113	0.323529	1	0.503922	0.984314	0.924903	0.301477	0.922492	0.403617	0.988235	0.00098039	0.332026	0	0.777292	0.567059	0.795603	0.00392157	0.468627	0	0.360784	0.938321	0.778586	0.498039	0	0.87451	0.326797	0.915073	0	0.483333	0.938291	0.980392
cg04146137	0.921774	0.626891	1	0.939216	0.786275	1	0.959477	0.502941	0.743137	0.228105	1	0.837449	1	0.968627	0.758225	0.99902	1	0.984314	0	0.903922	0.992157	1	0.886275	0.755556	0.849708	0.698422	1	1	0.730059	0	0.998693	0.761059	0.608627	0	0	0.5	0.97451	0.8349	0.857843	0.761765	0.731858	0.992941	0.989216	1	0.6	1	0.9	0.600332	0.99902	0.810084	0.834634	0.905882	0.847059	0.823935	0.498039	0.929412	0.460784	0.00588235	0.759684	0.909897	0.503922	0.988235	0.935294	0.633333	0.176471	0.980392	0.731858	0.738495	0.886275	0.880964	0.803161	0.898039	0	0.703107	0.328105	0.865508	0.437255	0.207843	0.876127	0	0.215686	0.3	0.772549	0.678119	0.847105	0.992157	0.830972	0	0.881913	0.665196	0.890196	0.0470588	0.984314	0.982353	0.988235	0.626667	0.954902	0.820502	0	0.881373	0.578431	0.429412	0.569935	0.952941	0.941176	1	0.675817	0.611765	0.5	0.988235	0.309804	0.988235	0.828679	0.815866	0.592157	0.878431	0.968627	0.894118	0.820738	0.835294	0.9	0.988235	0	0.94902	0.944118	0.853822	0.921569	0.984314	0.00392157	0.334641	0.897615	0.878431	0.00392157	0.490196	0.877235	0.927451	0.722867	0.909804	0.968627	0.894118	0.883378	0.856522	0.68366	0.55817	0.919977	0.962745	0.903922	0.842713	0.572549	0.874058	0.835904	0.913725	0.537255	0.913725	0.917647	0.972549	0.87451	0.810988	1	0.978431	0.00392157	0.996078	0.964706	0.844802	0.605229	0.771716	0.801307	0.616993	0.849703	0.836863	0.845541	0.880992	0.862988	0.839216	0.810214	0.901961	0.658824	0.802448	0.933333	0.905882	0.909804	0.00392157	0.662879	0.947712	0.820502	0	0.74902	0.849703	0.503922	0.892157	0.830426	0.823529	0.702414	0.807663	0.828242	0.856406	0.763073	0.00392157	0.807663	0.777352	0.845541	0.657694	0.898125	0.823935	0.806248	0	0.868702	0.909804	0.876127	0.836948	0.732549	0.855892	0.826047	0.884572	0.737255	0.845869	0.849703	0.881913	0.415686	0.803922	0.631373	0.739013	0.894118	0.964706	0.980392
cg14062589	0.960784	0	0	0.744314	0.523529	0.953595	0.269608	0	0.0176471	0.452941	1	0	0	0	0.0387653	0.152157	0.0283263	0.249673	0	1	0.335512	0.992157	0.590196	0.488235	0.334641	0.73976	0.34902	0.533567	0.686042	0.101961	0.504138	0.790227	0.80098	0.976471	0.729511	0.0418245	0.759477	0.513725	0.448627	0.0254902	0.667974	0.513725	0.999216	1	0.00718954	0.0263062	0.00392157	0.0293933	0.0588235	0.976471	0.817466	0	0.0212088	0.0196078	0	0.152352	0.533807	0.00784314	0.0202361	0.0117647	0.0216842	0.00078431	0.00784314	0.960784	0.211765	0.821569	0.882353	0.95098	0.329923	0.00392157	0.0213577	0.0117647	0.0244145	0	0.321569	0.0117647	0.68346	0.0117647	0.00784314	0.817647	0.036896	0.719608	0.504138	0.715033	0.505882	0.030973	0.00392157	0.0233764	0.0278432	0.823529	0.496681	0.860131	0.0117647	0.00784314	0.00392157	0.00915033	0.0341472	0.823529	0.0137255	0.601961	0.905882	0.504138	0.603922	0.027451	0.027451	0.0216075	0.976471	0.337255	0.0278271	0.893137	0.0156863	0.00784314	0.0410974	0.710687	0.0176471	0.0802247	0.740041	0.0241462	0.839216	0	0.0117647	0.0365645	0.00588235	0.0262307	0.0229075	0.0156863	0.0210495	0.0232986	0.00588235	0.0236937	0.00392157	0.202258	0.043225	0.0341776	0.0433311	0.00392157	0.0592063	0.0257711	0.0266817	0.894118	0.0213142	0	0.284796	0.00784314	0.00392157	0.941176	0.0378948	0.00392157	0.0361071	0.150327	0.235294	0.00588235	0.027192	0.0255296	0.0358907	0.500603	0.00784314	0.0231886	0.960784	0.0295989	0.0199747	0.398039	0.749956	0.718685	0.500603	0.0478034	0.00392157	0.0117647	0.0304135	0.0666667	0.173978	0.0156863	0.509804	0.847059	0.164706	0.616993	0.00653595	0.909804	0.631373	0.474706	0.829412	0.117647	0.0240854	0.486275	0.64295	0.0548014	0.624503	0.0304135	0.909804	0.609112	0.734411	0.0234195	0.0225833	0.723051	0.0425274	0	0.500603	0.0104575	0.693754	0.682388	0.0555804	0.00392157	0.0311678	0.0676637	0.0341472	0.0274481	0.0279795	0.0238683	0.0505682	0.00784314	0.00784314	0.00313725	0.00784314	0.00392157	0.0255242	0.0238683	0.0304135	0.0318195	0.030973	0.0328555	0.703114	0.0253137	0.00392157	0.0130719	0.828485
cg17848496	0.955471	0.384314	0.693557	0.690196	0.907451	0.923529	0.984314	0.585621	0.916078	0.635294	0.941268	0.947943	0.886275	0.606536	0.949648	0.933333	0.956863	0.784314	0.943137	0.911765	1	0.802353	0.713725	0.882353	0.951391	0.910304	0.729412	1	0.942156	0.964706	0.847059	0.634314	0.993725	0.933333	0.730719	0.988235	0.959734	0.619608	0.924706	0.97451	0.937802	0.793464	0.70915	0.946151	0.929412	0.346402	0.918137	0.929412	0.345098	0.886275	0.935993	0.840523	0.735294	0.896659	0.984314	0.941176	0.958968	0.914873	0.0235294	0.843137	0.0196078	0.992157	0.448039	0.946151	0.640523	0.940884	0.94902	0.937255	0.59085	0.843137	0.955294	0.952053	0.939216	0.947752	0.688235	0.937765	0.996078	0.4	0.948106	0.686275	0.945106	0.94902	0.996078	0.739216	0.93384	0.843137	0.984314	0.845098	0.932904	0.968627	0.6	0.979085	0.913725	0.831933	0.984314	0.965686	0.584314	0.732026	0.984314	0.97451	0.950728	0.976471	0.915033	0.920261	0.492157	0.931296	0.308235	0.792647	0.764706	0.798039	0.976471	0.511765	0.786928	0.607843	0.84902	0.929412	0.960784	0.496078	0.943178	0.917647	0.992157	0.332519	0.628758	0.75817	0.878431	0.964706	0.0509804	0.992157	0.197059	0.00784314	0.937528	0.00392157	0.968627	0.954248	0.95275	0.580392	0.639216	0.945773	0.133333	0.862745	0.940961	0.929412	0.778276	0.00392157	0.948106	0.796078	0.34902	0.992157	0.941176	0.786928	0.929789	0.447059	0.898039	0.93125	0.928331	0.992157	0.934504	0.931207	0.930392	0.982353	0.826964	0.682353	0.927843	0.932449	0.854902	0.954248	0.968627	0.858824	0.94902	0.944314	0.878431	0.982353	0.615686	0.882353	0.895425	0.971569	0.996078	0.953245	0.937802	0.568627	0.903922	0.947943	0.940967	0.92549	0.948229	0.835294	0.960784	0.94902	0.00784314	0.919987	0.992157	0.923029	0.960784	0.951763	0.878625	0	0.992157	0.946529	0.939395	0.788235	0.942761	0.332519	0.996078	0	0.933931	0.94902	0.915643	0.936763	0.908497	0.896078	0.34902	0.439216	0.992157	0.94828	0.92549	0.905882	0.925568	0.95358	0.745098	0.462745	0.529412	0.937784	0.884037	0.313725	0.935993
cg19254118	1	0.499346	0.942484	0.765359	0.860131	0.501961	0.572549	1	0.771242	0	0.0431373	1	0.996078	0.994118	0.711739	0.416229	0.776289	0.445098	0.8	0.977255	0.0183007	0.730719	0	1	0.488362	0.972549	0.637429	1	1	0.445367	1	0.619159	0.924183	0.364706	0.780282	0.984314	0.251961	1	0.620588	0.76732	1	0.67451	1	0.669935	0.886275	0.913987	1	0.976471	0.542484	0.918627	0.488436	0.993464	0	0.924166	0.658824	0.856364	0.470478	0.00392157	0.984314	0.409804	0.00784314	0.931217	0.821176	1	0	0.445367	0.978431	0.784314	0.280453	0.00980392	1	0.382745	0.705882	0.837589	0.569446	0.020915	0.498039	0.569446	0.372549	0.637429	0.619608	0.714463	0.00784314	0.217255	0.383573	0	0.0313725	0.432353	0.931373	0.0156863	0.468627	0.00392157	0.689216	0.517647	0.685786	0.391106	0.980392	0.569446	0.861995	0.619608	0.992157	0.6	0.295425	0.458803	0.864215	0.345098	0.0392157	0.373529	0.00784314	0.0196078	0.0183007	0.32549	0.00588235	0.817423	0.637647	0.635294	0.580392	0.662745	0.870559	0.996078	0	0.914936	0.94902	0.998039	0.984314	0.85098	0.927177	0.442751	0.851046	0.901961	0.887255	0.942992	0	0.5	0.827451	0.817724	0.947748	0.0117647	0	0.0666667	0.928161	0.95098	0.0313725	0.693041	0.927827	0.0156863	0.842467	0.0117647	0.655686	0.486275	0.00392157	0.0117647	0.0156863	0.839216	0.185945	0.996078	0.505882	0.851285	0.272065	0.652288	0.00980392	0.960784	0.842185	0.782785	0.668627	0.643137	0.164706	0.488235	0.384007	0.488362	0.884459	0.899303	0.980392	0.487843	0.656209	0.413725	0.8	0.807843	0.714463	0.693749	0.0235294	0.894459	0.739329	0.963399	0.811275	0.382561	0.976471	0.384007	0	0.0156863	0.864706	0.939778	0.494118	0.871331	0.842962	0.958824	0.792157	0.828829	0.57451	0.909804	0.423529	0.92549	0.713725	0.912579	0.454675	0.180392	0.420655	0.992157	0.82211	0.992157	0.982353	0.266667	0.546667	0.662745	0.984314	0.914791	0.00392157	0.877617	0.416229	0.884459	0.937255	0.413712	0.0156863	0.988235	0.488436
cg03202545	1	0.856583	1	0.901961	0.575163	0.886275	0.718207	0.248627	0.983193	0.514706	1	0.919328	0.998693	0.8	0.925101	0.635784	0.976471	0.870588	0.954902	0.604902	0.896732	0.995098	0.509804	0.623529	0	0.906524	0.998039	0.99085	1	0.971569	0.981699	0.994118	0.996732	0.745098	1	0.871705	1	0.911776	1	0.996078	1	0.384314	0.905169	0.997386	1	0.503922	0.861438	0.912472	1	0.742484	0.912983	0.00784314	0.890196	0.921641	0.639216	0.862745	0.913725	0.896732	0.915455	0.478431	0.737255	0.643137	0.866667	0.92549	0.490196	0.0941176	0.472549	0.535948	0.898232	0.892612	0.00392157	0.813072	0.952941	0.920041	0	0.00588235	0.619608	0.694118	0.930331	0.880395	0.311111	0.898039	0.913725	0.584314	0.607843	0.0627451	0.0647059	0	0.934601	0.611765	0.833333	0.575163	0.559804	0.647059	0.0196078	0.647843	0.472549	0.884817	0.87451	0.580392	0.00392157	0.77549	0.246078	0.917647	0.80915	0.145098	0.901961	0.648567	0.673939	0.858824	0.00784314	0.709804	0.933333	0.47451	0.282353	0.922898	0.835294	0.984314	0.84902	0.823529	0.938235	0.911755	0.484314	0.858824	0.65	0.832484	0.885143	0.70098	0.00392157	0.888235	0.386275	0.917647	0	0.00784314	0.921684	0.927843	0.0708218	0.341176	0.792157	0.470588	0.947328	0.927451	0.883333	0.860587	0.936081	0.823529	0.932952	0.67451	0.515686	0.83268	0.925865	0.567059	0.85098	0.919328	0.47451	0.776471	0.91774	0.908472	0.435294	0.788235	0.736565	0.690196	0.905302	0.909804	0.92549	0.752941	0.466667	0.794118	0.897306	0	0.930331	0.929412	0.906984	0.556078	0.964706	0.917647	0.907362	0.909804	0.00392157	0.622222	0.482353	0.875432	0.903414	0.603922	0.910822	0.518623	0.480392	0.897306	0.919735	0.85098	0.91985	0.917756	0.969935	0.895405	0.926392	0.00392157	0.0823529	0.721569	0.906524	0.910947	0.802614	0.511765	0.931156	0.741176	0.913125	0.860587	0.0941176	0.932034	0.956863	0.919571	0.943137	0.915033	0.918404	0.909804	0.0917106	0.932034	0.897081	0.915259	0.82549	0.910297	0.714706	0.945098	0.984314	0.027451	0.930719
cg08983011	0.998693	0.603922	0.769935	0.75	0.985621	0.737255	0.948235	0.601816	0.853922	1	0.853324	0.707843	1	1	0.856207	1	0.854299	1	1	1	0.724183	1	1	0.503922	0.982353	0.772842	0.999216	0.635294	0.729412	0.822794	1	1	0.873203	0.998039	0.997059	0.121569	0.893333	1	1	0.998431	0.496078	0.986928	0.797647	0.997759	0.964706	0.647383	0.666667	0.861029	0.978431	0.780392	0.78809	0.876525	0.715874	0.859809	1	0.996078	0.847059	0.707503	0.856399	0.853324	0.705882	0.862048	0.460784	0.917647	0.509804	0.819608	0.960784	0.811765	0.719519	0.790926	0.0156863	0.972549	0.541176	0.805242	0.915033	0.861252	0.658824	0.778606	0.85639	0.881097	0.0627451	0.723529	0.87451	0.72549	0.874548	0.776045	0.663341	0	0.85764	0.938824	0.996078	0.405882	0.968627	0.882353	0.945098	0.447619	0.792157	0.861252	0.964706	0.866309	0.847577	0.6	0.480392	0.641176	0.862048	0.727451	0.992157	0.834641	0.768191	0.901961	0.841176	0.855882	0.75098	0.68366	0.992157	0.869322	0.828212	0.870588	0.905882	0.631373	0.911111	0.80454	0	0.84858	0.984314	0.572686	0.529412	0.815686	0	0.501961	0.866671	0.723529	0.854902	0.607843	0.879946	0.94902	0.60752	0.816066	0.803922	0.858824	0.849175	0.929412	0	0.997386	0.992157	0.760784	0.988235	0.869281	0.998039	0.654902	0.811853	0.854452	0.620335	0.915033	0.751073	0.992157	0.741176	0.858964	0.992157	0.25098	0.0117647	0.842749	0.953922	0.840503	0.881039	0.836331	0.760784	0.984314	0.77367	0.690196	0.869322	0.843137	0.816993	0.472549	0.980392	0.809875	0.517647	0.772549	0.978431	0	0.698039	0.926797	0.830966	0.601307	0.881097	0.482353	0.998039	0.77367	0.756863	0.988235	0.882353	0.850069	0.439123	0.818146	0.859809	0.716408	0.842654	0.864706	0.530392	0.818146	0.884748	0.996078	0.85639	0.81789	0.232388	0.854299	0.917647	0.933333	0.842649	0.968627	0.736275	0.880392	0.768627	0.871081	0.60752	0.784314	0.876471	0.376471	0.976471	0.807843	0.829434	0.810107	0.945098	0.611765	0.797489
cg02328793	1	0.97451	0.949804	1	0.990196	0.882353	0.997059	0.721569	0.743464	0.747059	1	0.835292	1	0.952941	0.947277	0.988235	0.717647	0.985294	0	1	0.988235	0.987255	0.79902	0.973856	0.814902	0.947735	0.910784	0.34902	0.97451	0	0.998693	0.988235	0.996078	0.748039	0.558824	0.00196078	0.936275	0.980392	0.935784	1	1	0.996863	0.936275	0.984314	0.498039	0.580665	1	0.12587	0.939608	0.729412	0.943054	0.776471	0.953578	0.836328	0.88356	0.176471	0.498039	0.0196078	0.89899	0.466667	0.623529	0.511111	0.959979	0.611765	0.0941176	0.77451	0.95407	0.57451	0	0.955339	0.70719	0.954675	0.819608	0	0.626471	0.747059	0.595098	0.961117	0.955783	0.588235	0.954957	0.505882	0	0.690196	0.959151	0.521569	0.913277	0.901961	0.962441	0.713725	0.345098	0.0803922	0.429412	0.97451	0.959744	0.51451	0.878431	0.962896	0	0.97086	0.412745	0.582745	0.388235	0.772854	0.645098	0.069281	0.492157	0.616756	0.00392157	0.664706	0.867994	0.652288	0.14902	0.305882	0.878431	0.953614	0.960152	0.584314	0.690196	0.988235	0.445752	0.10709	0.962686	0.937255	0.579085	0.0313725	0.0156863	0.522353	0.00130719	0.397128	0.957108	0.027451	0.876116	0.964706	0.951774	0.965077	0.967215	0.0117647	0.0117647	0.955367	0.946094	0.972549	0.469855	0.901111	0.658824	0.0196078	0.00784314	0.894118	0.366667	0.0745098	0.934382	0.439216	0.388235	0.948496	0.137255	0.65098	0.823529	0.970148	0.959146	0.929412	0.4401	0.313725	0.94647	0.965959	0.967863	0.886211	0.605229	0.962253	0.927451	0.47549	0	0.396078	0.948908	0.494118	0.95407	0.952632	0.273203	0.984314	0.958589	0.95407	0.947307	0.168627	0.944867	0.341176	0.890196	0.0470588	0.56	0.927451	0.952716	0.961457	0.97451	0.972485	0	0.957941	0.164706	0.566274	0.735294	0.0496732	0.647059	0.951845	0.960608	0.12587	0.953135	0.914461	0.957842	0.949626	0.176471	0.96385	0.172549	0.956917	0.592157	0.00522876	0	0.955696	0.961306	0.0117647	0.934382	0.988235	0.690196	0.50098	0.856471	0.772129	0.843522	0.950838	0.933333
cg26529864	0.9579	0.992157	0.994296	0.927059	0.779272	0.832157	0.5	0.5	0.783007	0.956863	0.90719	0.027451	0.372549	0.903922	0.970714	0.956863	0.5	0.944202	1	0.982745	0.873529	0.666667	1	0.980392	1	0.958522	0.988235	0.937255	0.959309	0.962751	1	0.640523	0.821961	0.765686	0.891765	0.910865	1	0.486275	0.572549	0.714846	0.959041	0.982353	0.941176	0.990196	0.96904	0.941651	0.99902	0.695128	0.695686	0.91451	0.956684	0.964645	0.990196	0.986275	0.943137	0.948544	0.92549	0.954454	0.942842	0.00392157	0.954248	0.984314	0.615686	0	0.972549	0.968627	0.980392	0.852941	0.93624	0.913725	0.501961	0.332026	0.985621	0.962669	0.988235	0.92549	0.96	0.977778	0.94902	0.9	0.951215	0.988235	0.966035	0.496078	0.957931	0.984314	0	0.498039	0.964706	0.944444	0.958656	0.610196	0.962745	0.968627	0.564706	0.969935	0.813072	0.992157	0.996078	0.988235	0.960368	0.937255	0	0.91634	0.83268	0.948438	0.00313725	0.718768	0.959366	0.823529	0.956863	0.483922	0.948853	0.87451	0.478431	0.964645	0.788235	0	0.959041	0.961173	0.968627	0.904538	0.531373	0.972549	0.735294	0.662745	0.00784314	0.961765	0.315033	0	0	0.839216	0.665584	0.975367	0.947071	0.960784	0.115033	0.95324	0.955753	0.959592	0.975809	0.976471	0.950792	0.878431	0.569935	0.958824	0.996078	0.492157	0.917647	0.156863	0.0117647	0.491176	0.959366	0.963736	0.858824	0.966667	0.85098	0.970955	0.980392	0.956863	0.00392157	0.959309	0.778431	0.992157	0.423529	0.879739	0.976471	0.890196	0.964645	0.966035	0.951471	0.739216	0.96004	0.992157	0.992157	0.960645	0.931533	0.960645	0.476471	0.494118	0.972549	0.698039	0.924598	0.990196	0.707843	0.945098	0.496078	0.964645	0.96547	0.960784	0.960645	0.965335	0.955613	0.957252	0.968627	0.935058	0.950233	0.232157	0.478431	0.988235	0.0784314	0.898039	0.898039	0.924364	0.520289	0.949917	0.938022	0.958749	0.951412	0.934641	0.472549	0.941176	0.947886	0.329412	0.915686	0.969489	0.959512	0.949612	0.947071	0.756863	0.988235	0.00784314	0.952941	0	0.945098
cg06877247	0.541176	0.856471	0.931765	0.967507	0.513725	0.936412	0.8	1	0.868627	0.468627	0.958824	0.984314	0.709804	0.988235	0.90376	0.906414	0.580392	0.640523	0.865819	1	0.872829	0.936275	0.966013	0.994118	0.981699	0.893822	0.294118	0.978431	1	0.926131	0.121569	1	0.891176	0.987255	0.911111	0.0156863	1	0.996078	0.778431	0.968627	0.893822	0.976471	0.989356	0.94902	0.914318	1	0.752941	0.585391	0.998039	0.967507	0.912747	0.505882	0.898039	0.867552	0.486275	0.931373	0.918483	0.895824	0.814773	0.920984	0.00784314	0.984314	0.919328	0.87451	0.947059	0.0117647	0.905561	0.994118	0.883611	0.895876	0.447059	0.384314	0.605229	0.88882	0.654902	0.962745	0.478431	0.951634	0.880392	0.905554	0.874051	0.5	0.926191	0.660963	0.895999	0.329412	0.817058	0	0.865733	0.658824	0.917837	0.635294	0.976471	0.913725	0.986928	0.871895	0.392216	0.958824	0	0.816993	0.886275	0.880332	0.911765	0.968627	0.534314	0.847059	0.811765	0.416893	0.0313725	0.976471	0.972549	0.92549	0.890253	0.920692	0.922668	0.908374	0.912747	0.890724	0.923729	0.900504	0.69281	0.767649	0.329192	0.907843	0.490196	0.600876	0.90434	0.451742	0.54334	0.980392	0.327995	0.81654	0.881131	0.894916	0.897572	0.976471	0.690458	0.869495	0.891514	0.915567	0.895885	0.903726	0.994118	0.956863	0.623529	0.980392	0.758824	0.966667	0	0.85098	0.876316	0.91355	0.882353	0.824241	0.992157	0.836601	0.824745	0.89499	0.913786	0.914002	0.947712	0.0196078	0.905882	0.926131	0.647059	0.752941	0.920692	0.89903	0.972549	0.968627	0.996078	0.0901961	0.857516	0.92549	0.792941	0.894118	0	0.915567	0.721569	0.885994	0.00588235	0.631373	0.743312	0.780392	0.902779	0.748407	0.569412	0.972549	0.85098	0.917043	0.94902	0.819821	0.462541	0.910801	0.992157	0.557388	0.105882	0.874776	0.645752	0.990196	0.924519	0.00784314	0.886776	0.917647	0.375594	0.533333	0.51276	0.831806	0.581699	0.615686	0.760784	0.320261	0.831806	0.905903	0.351614	0.848792	0.847059	0.877213	0.731373	0.307843	0.919865	0.885271	0.501961	0.992157	0.916283
cg17329648	0.125276	0.0319328	0.5	0.333333	0.501961	0	0.203137	0.269608	0	1	0.00392157	0	0.326362	1	0.211765	0.00130719	0.148323	0.319608	0.00261438	0.0176471	0.469608	0.503922	0.5	0.884314	0	0.723463	0	0	0.304902	0.215854	1	1	0.289542	0.0156863	0.617398	0	0.476632	0.5	0.309804	0.270588	0.00392157	0.640523	0.147059	0.532936	0	0.153126	0.00392157	0.152963	0.0117647	0	0.425974	0.176397	0.00392157	0	0.164639	0.00392157	0.00196078	0.729651	0.210198	0	0.234688	0.00078431	0.0133333	0	0.00392157	0.503281	0.639216	0.986275	0	0.161006	0	0.00196078	0.00588235	0.195136	0.496626	0.273203	0.496626	0.634826	0.00392157	0	0.171057	0.466667	0.532936	0	0.222596	0	0.00261438	0.00196078	0.154212	0.189804	0.284967	0	0.0917647	0.988235	0.67451	0.00392157	0.234688	0.0117647	0	0.582219	0.64183	0.315686	0.30719	0	0.845098	0.736275	0.373504	0.340523	0	0.488235	0	0.027451	0.00392157	0.527883	0.00490196	0.14747	0.00784314	0.635294	0.641405	0.111983	0	0.143421	0	0.00784314	0.00784314	0.00130719	0.15637	0	0.11351	0.00392157	0.333333	0.290196	0.00392157	0.178038	0.155827	0.00392157	0.494118	0.00392157	0	0.996078	0.131428	0	0	0.177222	0.0156863	0.27451	0.0392157	0.00588235	0	0.00392157	0.00490196	0.027451	0.00784314	0	0.15176	0.9	0.496078	0.118981	0.00392157	0.153271	0	0.360784	0.996078	0.579638	0.980392	0.00261438	0	0.386646	0.156624	0.38902	0	0.159786	0	0.522876	0.988235	0.496078	0.133981	0.675643	0	0.00392157	0.0156863	0.00392157	0.16071	0.00784314	0.553161	0.952941	0.760784	0.156624	0.00784314	0	0.854902	0.115641	0.172488	0	0.373504	0.572549	0.500225	0.173344	0.687653	0.716212	0	0.157172	0.160878	0.288531	0.217912	0	0	0.118764	0.121154	0.0169935	0	0.373504	0.24916	0.123531	0	0.118281	0.176397	0.141537	0	0	0.605554	0.156624	0.287582	0.0980392	0.00392157
cg06433467	0	0.411765	0.914706	0.846078	0.803137	0.990588	0.510294	0.0215686	0.788235	1	0.771242	0.333333	0.278431	0.991373	0.725088	1	0.595979	0.496078	0.754248	0.465359	1	0.611275	0.747899	0.5	0.794169	0.88418	0.938562	0.494118	0.894856	0.881674	0.876471	0.99085	0.334641	0.827497	0.990196	0.984314	0.996078	0.74902	0.992157	0.644258	0.882897	0.996078	0.864706	0.840784	0.996078	0.945098	0.998039	1	0.0668247	0.956303	0.9	0.396337	0.0668247	0.0759166	0.996078	0	0.803635	0	0.124746	0.265908	0.00196078	0.00098039	0.737255	0.994118	0.851765	0	0.827451	0.737255	0.25098	0.506943	0.952941	0.792157	0	0.427786	0.984314	0.811765	0.996078	0.00784314	0.962745	0.805105	0.748037	0.971242	0.751401	0.705882	0.870255	0.988235	0.992157	0.00392157	0.996078	0.771242	0.806595	0.818954	0.994771	0.947059	0.666667	0.548039	0.0117647	0	0.773507	0.498039	0.774902	0.586928	0.988235	0.958824	0.275464	0.945098	0	0.492157	0.778302	0.992157	0.970588	0.00392157	0.847059	0.67451	0.0117647	0.431373	1	0.984314	1	0.408843	0.698824	0.891047	0.992157	0.988235	0.0823529	0.00980392	0	0.436601	0.941176	0.992157	0.887571	0	0.498039	0.464706	0.569952	0.00130719	1	0.00392157	0.243137	0.598039	0.296723	0.0707559	0.0474169	0	0.320568	0	0.498039	0.569431	0.34902	0.00392157	0.178199	0.662745	0.0509804	0.00980392	0.996078	0.924183	0.378669	0.184164	0.890196	0.941176	0.993464	0.291176	0.970588	0.992157	0.992157	0.992157	0.824181	1	0.466614	0.72549	0.420255	0.2	0.996078	0.480392	0.958824	0.996078	0.571148	0.55098	0.751401	0.886275	0.941176	0.0568627	0.427786	0.95098	0.819608	0.822616	0.962745	0.466614	0.892832	0.968627	0.893444	0.988235	0.996078	1	0.00392157	0.85933	0.822453	0	0.652288	0.921569	0.320568	0.872008	0.226408	0.215041	0.0457408	0.231373	0	0.110851	1	0.124746	0.00098039	0.00196078	0.0959871	0.835294	0.914088	0.089604	0.988235	0.175218	0.956863	0.79085	0.362745	0.727581	0	0.996078	0.895
cg19310653	0.89445	0.989356	0.654902	0.00326797	0.00235294	0.0117647	0.510784	0	0.512157	0.329412	0.988235	0.00392157	0.980392	0.671895	1	0.0941176	0.507917	0.597647	0.604613	0.448366	0.592157	0.359041	0.142857	0.420168	1	0.46821	0.463507	0.490196	0	0.5	0.996078	0	1	0.5	0.853922	0.767965	0.34902	0.328702	0.937255	0.992157	0.0222222	0.343791	0.0243137	0.506863	0.657031	0.611217	0.337255	0.919613	0.996078	0.165142	0	0.492157	0.929183	0.917982	0.442157	0.929609	0.980392	0.933843	0.917981	0.781176	0.795098	0.823529	0.933333	0.494118	0.0156863	0.00882353	0.0352941	0	0.281835	0.235294	0	0.243137	0.482353	0.571142	0	0.0294118	0.00130719	0.00392157	0.607843	0.339216	0	0.483207	0.192157	0.027451	0.520748	0.00392157	0.190588	0.00588235	0.893917	0.218301	0.417647	0.0137255	0.0261438	0.47451	0	0.16732	0.980392	0.0176471	0.248039	0.0219608	0.0117647	0.47451	0.655882	0.00653595	0.930836	0.933333	0.972549	0.508881	0.00392157	0.240196	0.47275	0.941176	0.56498	0.00784314	0.643137	0.984314	0.328702	0.913725	0.310527	0.984314	0.369281	0.976471	0.239216	0.93998	0.919608	0.955556	0.854902	0.496078	0.272549	0.00784314	0.980392	0.928477	0.581944	0.00915033	0.874645	0.887974	0	0.478431	0.00784314	0.768627	0.940859	0.956863	0.854902	0.00588235	0.89595	0.152288	0.0117647	0.281373	0.481477	0.437255	0.768627	0.423529	0.992157	0.85098	0.00392157	0.978431	0.472549	0.896046	0	0.855298	0.329412	0.610316	0.00588235	0.619061	0.00588235	0.360945	0.235294	0.560046	0.988235	0.276471	0.560784	0.846202	0	0.296078	0.00588235	0.00784314	0.0117647	0.338562	0.00784314	0.00784314	0.466008	0.00522876	0.801281	0.322876	0.392802	0.701127	0.486275	0.988235	0.233987	0.494989	0	0.922403	0.468848	0.0117647	0.944596	0	0.479675	0.677451	0.359331	0.00392157	0.984314	0.882353	0.821859	0.94902	0.92087	0.960784	0.674901	0.93286	0.00784314	0.988235	0.494118	0.929609	0.94902	0.313725	0.65098	0.926036	0.878431	0	0.00392157	0.927451	0.0235294	0.462555	0.996078	0.16454	0.296835
cg10261191	0.0982209	0.00941176	0.00392157	0.00196078	0.24951	0.0836601	0.122059	0.992157	0.00728291	0.00784314	0	0.0176471	0.679739	0.00588235	0.176617	0	0	0.176961	0.00588235	0.0718954	0.027451	0.129412	0.0794118	0	0.494118	0.104345	0.0101961	0.956863	0.027451	0.0764366	0.0795278	0.560784	0.0718954	0.333333	0.00588235	0.0931151	0.0107843	0.996078	0.00392157	0.00196078	0.0215686	0	0.207843	0.0737255	0	0	0	0.0588235	0.168627	0.283333	0	0	0.115617	0.26653	0.00392157	0.508674	0.0928808	0.798389	0.141207	0.00784314	0.919608	0	0.00098039	0.0822574	0.596078	0.00980392	0	0.00098039	0.107664	0.00392157	0.648366	0.00653595	0	0.161998	0.0795278	0.00261438	0.0740765	0.0864166	0	0.00392157	0.0889966	0.00392157	0.00784314	0.00392157	0.00915033	0.00588235	0.0822798	0.492157	0.114453	0.152941	0.0748197	0	0.300654	0	0.00718954	0.00280112	0.690196	0.0117647	0	0	0.0891328	0.00130719	0.00392157	0.00392157	0	0.972549	0	0.0421569	0.0837736	0.00196078	0	0	0.0901379	0.00980392	0.311765	0.11672	0.0117647	0.988235	0.0961483	0.00392157	0.135948	0.0742437	0.00392157	0.960784	0.00490196	0	0.838276	0.486275	0.101961	0.00784314	0.00392157	0.503504	0.115835	0.0117647	0.111467	0.00392157	0.428719	0.0872506	0.0117647	0.0921465	0.105166	0.945098	0.463795	0.00784314	0.00784314	0	0.121107	0	0.0143791	0.00392157	0.968627	0.18902	0.100149	0.00653595	0.00980392	0	0.00784314	0.104047	0.0764366	0	0.863913	0.921569	0.00261438	0	0	0	0.0137255	0.0874732	0.0840976	0	0.11672	0.118077	0	0.0891328	0.00470588	0.54902	0.0627451	0.00980392	0.102205	0	0.0921465	0.102746	0.115617	0	0.00196078	0.0889966	0	0.0840976	0.0156863	0	0.104345	0	0	0	0.448221	0	0.00392157	0.00196078	0.00392157	0.00392157	0.00784314	0.32549	0.142819	0.426099	0.688547	0.108184	0.111727	0.188003	0.00392157	0	0.488235	0.332026	0.162353	0.00392157	0.00392157	0.134857	0	0.0932112	0.996078	0.00653595	0.378431	0.0806016	0.968627	0	0
cg23834013	1	0.668137	0.960784	0.551373	0.794118	0.940196	0.996078	0.509804	0.608578	0.990196	0.994118	0.00392157	0.00784314	0.921569	0.84078	0.657516	1	0.427451	0.54902	0.871024	0.377778	0.667974	0.5	0.99902	0.854902	0.874259	1	0.872407	1	1	0.5	0.76	0.714216	1	0.860823	1	0.74902	1	0.74902	0.986928	0.341176	0.857703	0.977124	0.5	0.488235	0.964706	0.719888	1	0.338562	0.92451	0.782486	0.821775	0.843137	0.408354	0.787565	0.595525	0.00588235	0.0196078	0.454768	0.796404	0.00392157	0.631373	0.424314	0.988235	0.027451	0.871895	0.847773	0.547451	0.935294	0.831497	0.0156863	0.946405	0.728431	0.71046	0.575163	0.87451	0.504314	0.884134	0.803922	0.807843	0.622222	0.581699	0.00588235	0.129412	0.520261	0.49281	0	0.00784314	0.921569	0.815686	0.841176	0.746078	0.835294	0.598693	0.807843	0.864706	0.882353	0.82549	0.924183	0.468627	0.752941	0.886275	0.405882	0.611765	0.422059	0.447059	0.518006	0.334205	0.224837	0.831373	0	0.1	0.398799	0.786275	0.230065	0.651578	0.866121	0.439216	0.97451	0.818118	0.749673	0.888112	0.741176	0.9	0.452288	0.797386	0.880843	0.330719	0.801961	0.747712	0.814652	0.853305	0.00588235	0.776471	0.364706	0.870588	0.764706	0.746382	0.00784314	0.756863	0.767231	0.467647	0.611979	0.429412	1	0.8	0.775692	0.00196078	0.901961	0.964706	0	0.982353	0.155556	0.66497	0.980392	0.921569	0.982353	0.171853	0.615686	0.626172	0.594118	0	0.537255	0.875217	0.669281	0.840388	0.65	0.847059	0.599708	0.886275	0.996078	0.952941	0.895098	0.794118	0.368627	0.5	0.841145	0.486275	0.87254	0.343791	0.923529	0.74902	0.729924	0.712157	0.482353	0	0.846078	0.599708	0.187255	0.996078	0.890196	0.146364	0.133333	0.847773	0.979085	0.858824	0.856142	0.0235294	0.656209	0.830841	0.821775	0.769935	0.0352941	0.518079	0.00392157	0.759917	0.941176	0.886275	0.713725	0.0117647	0.337255	0	0.458567	0.87189	1	0.00392157	0.00392157	0.790022	0	0.843137	0.867239	0.769701	0	0.768627	0.782486
cg07747133	0.0451643	0.0087146	0	0.054902	0.101604	0.00098039	0.0656863	0	0.125163	0	0	0	0.900392	0.0405229	0.0801101	0	0	0.00261438	0.0612653	0.0196078	0.0754902	0.00147059	0.00784314	0.00653595	0.5	0.00392157	0.00196078	0.0489024	0	0	0.5	0.0509343	0.052549	0.00294118	0.00261438	0.0532916	0	0.209804	0.166667	0	0	0.00261438	0.00065359	0.00078431	0	0.2	0.027451	0	0.46902	0	0.0378209	0.0710807	0	0	0.00784314	0.00130719	0	0.747746	0.00392157	0	0.37152	0.00392157	0.00261438	0.00261438	0	0.00392157	0	0.00156863	0	0.00392157	0.0117647	0.00470588	0.00098039	0.106938	0.00522876	0	0.00261438	0	0.00588235	0	0	0.00392157	0.00392157	0.00627451	0.00653595	0	0.00392157	0.0124183	0.0750844	0.00130719	0.0137255	0	0.00261438	0.00098039	0.00588235	0	0.858824	0	0.00098039	0	0	0.0117647	0.00294118	0.00392157	0.223529	0.00261438	0.00130719	0.0784314	0.00392157	0.0169935	0.756863	0	0.0665038	0.0452164	0.00130719	0.00196078	0.0431373	0.933333	0	0.0494477	0.00392157	0.0428427	0.10522	0.476471	0.0456888	0	0.686275	0	0.11122	0.866667	0.844118	0.0720777	0	0	0.00392157	0.141176	0.00784314	0.0799659	0.0469295	0.0431373	0	0.803922	0.00392157	0.0697648	0	0.0521038	0	0.0890969	0	0	0.0117647	0	0.00392157	0	0.0777305	0.0117647	0.122543	0.115396	0	0	0.00392157	0.234314	0.00490196	0.0413634	0.00392157	0.00392157	0.00392157	0.00392157	0.760784	0	0.00196078	0	0	0.0453124	0	0.0703803	0	0.0422533	0.0513555	0.0513555	0.376471	0	0	0	0.0489024	0	0	0.760784	0.0412712	0.0355341	0.00196078	0.145104	0	0.0485272	0.319633	0.111039	0	0.00522876	0	0.0397548	0.0482915	0.0470957	0.0581817	0	0.00392157	0.831373	0	0.141324	0.0117647	0	0.00980392	0.00261438	0.174368	0.0127451	0.138493	0	0.0713303	0.0460569	0.0558892	0	0.0388952	0.0407616	0.00653595	0	0.03814
cg25498139	0.905592	0.797759	0.836275	0.766275	0.795098	0.763725	0.603268	0.109804	0.873529	0.810458	0.847059	0.996078	0.641176	0.239216	0.866424	0.647059	0.819608	0.777778	0.470588	0.715686	0.666667	0.878431	0.708824	0.853595	0.964706	0.898997	0.163725	0.910957	0.109804	0.958824	0.894902	0.801961	0.914597	0.801961	0.592157	0.877628	0.612745	0.892157	0.891068	0.761569	0.707843	0.843922	0.849673	0.666667	0.483922	0.378137	0.903268	0.892133	0.696732	0.885075	0.876309	0.0901961	0.833333	0.54902	0.423529	0.809768	0.906778	0.862745	0.864426	0.905765	0.980392	0.859149	0.532213	0.9	0.655882	0.945098	0.941176	0.728627	0.893739	0.347712	0.00392157	0.964706	0.731373	0.899167	0.892978	0.866667	0.952941	0.933333	0.65098	0.891934	0.906778	0.0862745	0.906778	0.90942	0.872903	0.871875	0	0.952941	0.878735	0.957647	0.892978	0.891934	0.733824	0.937255	0.992157	0.936819	0.901961	0.933333	0.872893	0.923529	0.892978	0.523529	0.943791	0.234314	0.901961	0.943137	0.0147059	0.677193	0.545098	0.732549	0	0.866667	0	0.72549	0.982353	0.752941	0.866667	0.865207	0.741176	0	0.994118	0.891007	0.167243	0.00588235	0.85027	0.968627	0.515262	0.396078	0.00392157	0.697059	0	0.608627	0.887074	0.964706	0.884852	0.980392	0.104435	0.870588	0.766013	0.899305	0.900258	0.492157	0.480392	0.501961	0.996078	0.976471	0.883487	0.476471	0.870779	0.605229	0.0431373	0.00392157	0.839316	0.468627	0.929412	0.145098	0.945098	0.857269	0.711765	0.724183	0	0.90249	0.992157	0.893311	0.894118	0.858824	0.952941	0.845098	0.807969	0.788235	0.538562	0.996078	0.887148	0.972549	0.968627	0.90949	0.671895	0.964706	0.903924	0.968627	0.368627	0.84183	0.883726	0.956863	0.906318	0.915686	0.916949	0.807969	0.972549	0.893149	0.933333	0.862079	0.969935	0.893964	0.722713	0	0.912318	0.568627	0.941176	0.896272	0.870779	0.972549	0.988235	0.933333	0.986275	0.611765	0.886456	0.862368	0.954902	0.270588	0.909804	0.929412	0.856064	0.976471	0.0313725	0.862368	0.878431	0.968627	0.815095	0.872893	0.827451	0.850835	0.954248	0.166354	0.897864
cg00017437	0.125859	0.326471	0.0248366	0.671895	0.0614379	0.00784314	0.580392	0.505882	0.667974	0.669281	0.111916	0.0352941	0.438235	0.0389253	0.129436	0.258824	0.056119	0	0.731373	0.834641	0.178039	0.409804	0.211765	0.119216	0.519608	0.04889	0.045519	0.045519	0.0405707	0	0.0156863	0.00392157	0.141176	0	0.00784314	0.0352941	0.334641	0.295385	0.755882	0.00098039	0.245098	0.496078	0.102941	0.127451	0.54902	0.176471	0.10353	0.479239	0.282353	0.352941	0.234746	0.316682	0.788235	0.0895741	0.294118	0.490196	0.0313725	0.117976	0.0945903	0.398693	0.560784	0.0562091	0.00980392	0.0399733	0.0196078	0.085447	0.00392157	0.27549	0.183784	0.00784314	0.00980392	0.152941	0.509804	0.261234	0.00392157	0.0156863	0.00130719	0.042695	0.00980392	0.0464876	0.00784314	0.00392157	0.0513132	0.0156863	0.0117647	0.984314	0.0271951	0.0235294	0.123262	0.980392	0.0176471	0.0196078	0.0215686	0.045098	0	0.32549	0	0.0464876	0.920261	0.10353	0	0.121569	0.00588235	0.265731	0.0156863	0.0437717	0.00784314	0.0150671	0.378888	0.0862745	0.132576	0.00784314	0.213054	0.00392157	0.823529	0.996078	0.996078	0.0364803	0.047253	0.316277	0.523529	0.153576	0.0269417	0.0227064	0	0.494118	0.00784314	0.0127451	0.856863	0.196863	0.0334409	0.0529682	0.00392157	0.0156863	0.123262	0.0196078	0.0156863	0.182176	0.972549	0.619608	0.414344	0.027451	0.0383447	0.00784314	0.437908	0.134238	0.737255	0.745098	0.870588	0.00784314	0.316682	0.976471	0.494118	0.996078	0.311889	0.00392157	0.0427615	0.0474682	0.00784314	0.0470588	0	0.0513132	0.335368	0.085447	0.0405707	0.46577	0.427451	0.0791926	0.203265	0.0451897	0.956863	0.444169	0	0.0415849	0.0503771	0.0640081	0.610458	0.10353	0.984314	0.0235294	0.0352941	0.00784314	0.105882	0.95817	0.042695	0.0791926	0.592157	0.203265	0.141193	0.0365003	0.141193	0.0750981	0.0252119	0.0534721	0.0425366	0.00653595	0.0405707	0.0169935	0.00392157	0.00392157	0.557911	0.167191	0.117647	0.0610725	0.937255	0.364706	0.0156863	0.0745525	0.252941	0.0580392	0.0372549	0.727451	0.0353685	0.74902	0.00392157	0.0629841	0	0.241873	0.0313725	0.701961	0.0399733	0.0445582	0.0395165	0.00392157	0.00784314
cg07891271	0.00196078	0.74902	0.0254902	0.590196	0.672157	0.94902	0.886275	0.207932	0.261765	0.693137	0.996078	0.1241	0.0392157	1	0.385245	0.318655	0.252029	0.426548	0.318736	0.0705882	0.647059	0.954902	0.992157	0.635294	0.517647	0.847987	0.994118	0.770554	0.858824	0.751515	0.651961	0.354248	0.64183	0.898039	0.927451	0.00784314	0.488235	1	0.391373	0.747712	1	0.541176	0.821289	0.5	0.417647	0.211765	0.84072	0.260283	0.552941	0.910784	0.832732	0.149507	0	0.0258767	0.452941	0.00392157	0.496078	0	0.00392157	0.45098	0.00784314	0.0835777	0.00130719	0.675937	0.492157	0.537255	0.836331	0.421961	0	0.224102	0.00196078	0.027451	0.00392157	0	0.733333	0.976471	0.298039	0.90902	0.22511	0.956863	0.0862745	0.389216	0.66679	0.455315	0.958824	0.00392157	0.215686	0	0.151867	0.788235	0.931373	0.947712	0.977778	0.984314	0.678816	0.475817	0	0.0313725	0.130963	0.675937	0.615686	0.377451	0.614379	0.376471	0.036319	0.00196078	0.00522876	0.362582	0.00392157	0.988235	0.218301	0	0.560942	0.603922	0.00156863	0	0.860014	0.00098039	0.960784	0.745098	0.00392157	0.260794	0	0.363293	0	0.00588235	0	0.524776	0.0679739	0.00392157	0.220726	0.458824	0.239216	0.219918	0.315223	0.128874	0.178737	0.154241	0.00196078	0	0.21877	0.515033	0	0.466667	0.00196078	0.982353	0	0	0.00392157	0.0849673	0.138331	0.185882	0.00980392	0.00196078	0.482353	0.928105	0.261825	0.039029	0.645172	0.174993	0.235294	0.518954	0.305882	0.898039	0.674768	0	0.552941	0.674768	0.00392157	0.437255	0.00392157	0.0196078	0.00392157	0.710836	0.619608	0	0.00588235	0.976471	0.0627451	0.737167	0.00196078	0.252029	0.133242	0.158824	0.770554	0.705661	0.945098	0.00392157	0.842661	0.711355	0.580392	0.0239367	0.0117647	0.956863	0.214379	0.00392157	0.00784314	0.670588	0.95098	0.00392157	0	0	0.168997	0.0830981	0	0.0745098	0.498122	0.00784314	0	0.0743348	0	0.00235294	0.0258767	0.723529	0	0.023791	0.129213	0.239081	0.733333	0.00130719	0.0156863	0.44902	0.363407	0.00392157	0.835294
cg00697992	0	0.0156863	0.0941176	0.196078	0.299782	0.0196078	0.110675	0.379412	0.0248366	0.0572549	0.435294	0	0.996078	0.111111	0.124896	0.219722	0.00392157	0	0.00392157	0.133333	0	0	0.210784	0.0313725	0.0538007	0.0509804	0.0573632	0.203076	0.0915799	0	0.0764706	0	0.0598114	0	0.0313725	0.0899464	0.00588235	0.431373	0.0606348	0.118768	0.0849673	0.0117647	0	0.00522876	0.0117647	0	0.0392157	0.0665336	0.00196078	0.112157	0.12937	0.135014	0.1	0.139067	0.796078	0.0776756	0	0.00784314	0.00588235	0.226144	0.598039	0.00261438	0.0933333	0.0598114	0.0757605	0.0117647	0.264706	0.137255	0.00784314	0.440524	0.390196	0.0470588	0.00784314	0.0741117	0.324183	0	0.00392157	0.0627012	0.666667	0.00392157	0.0581226	0.00392157	0.00392157	0.00196078	0.0538007	0	0.00784314	0.00457516	0.00392157	0.00196078	0.0313725	0.00392157	0	0.00392157	0.0618574	0.00915033	0.727146	0.0545524	0.0117647	0.00490196	0.0751887	0.00261438	0.00784314	0.702941	0	0.00392157	0.00784314	0.0154902	0.0117647	0.00522876	0.0491652	0.0759726	0.00784314	0.0704276	0.541612	0.38778	0	0.0537843	0.114347	0.00784314	0.00392157	0.0554161	0.00392157	0.0392157	0.382745	0.00392157	0.0470588	0.00588235	0.00784314	0.517087	0.387857	0.0137255	0	0.776471	0.0816545	0.43268	0.0117647	0.0884193	0.179085	0.138056	0.941176	0.00392157	0.079449	0.0117647	0.521569	0.0558304	0.433661	0.00588235	0.996078	0.00980392	0.108125	0.405882	0.00784314	0.458824	0	0.00653595	0.00784314	0.0859001	0.00392157	0.929412	0.878431	0.0901961	0.12212	0.107379	0.00392157	0.0130719	0	0.0156863	0	0.705882	0.470588	0.486275	0.351392	0.00882353	0.00392157	0.00980392	0.0117647	0	0.00130719	0.0117647	0.00392157	0	0.1147	0.00261438	0.0727351	0.0596896	0.0107843	0	0.00392157	0.0117647	0	0.0682993	0.786275	0	0.545098	0.945098	0.139754	0	0.329412	0	0.809107	0.00392157	0.453363	0.0727766	0.545098	0.098121	0.0580938	0.656863	0.163922	0.0156863	0.129735	0.092148	0.988235	0.476471	0.269017	0.00784314	0.340566	0.456637	0.00980392	0.498039	0.0642678	0	0.516863	0.539747	0.00784314
cg00519069	0.0962231	0.00392157	0.137255	0.343417	0.0215686	1	0.244118	0.562745	0.360784	0.0627451	0.49708	0	0.505882	0.00915033	0.193777	0.0887467	0	0.00196078	0.0938289	0.0444444	0	0.5	0.781176	0.0980392	0.333333	0.309507	0.271271	0.404902	0.363069	0.150727	0	0.334257	0.0137255	1	0.994118	0.0889262	0.00196078	0.0333333	0.0946779	0	0.998039	0.137255	0.500654	1	0.183181	0.992157	0.0849673	0.0850316	0.935294	0.0117647	0.147589	0	0.132086	0.172695	0	0.00196078	0.952941	0.00392157	0.308524	0.00261438	0.00784314	0	0.2	0	0.371885	0.862745	0.847059	0.298039	0.0892189	0	0	0.0836546	0.00098039	0.26061	0	0	0.858824	0	0.0626648	0	0	0.733333	0	0	0.169145	0.167049	0.070719	0.183078	0	0.728431	0.393408	0	0	0.35817	0.0117647	0	0	0.00130719	0	0.815686	0	0.789542	0.00196078	0	0.52549	0	0.144585	0.367157	0.0737513	0.123529	0.00196078	0.00392157	0.00392157	0.40205	0.00196078	0	0.00784314	0.22305	0.2151	0.00130719	0	0.138943	0	0.00392157	0.00392157	0.0759849	0.74902	0.126893	0.00196078	0	0.0542384	0.370588	0.00392157	0.0578741	0.113824	0	0.0677259	0	0.0599824	0.482353	0	0.270588	0.106012	0.0818205	0	0.37919	0.0752828	0.0855528	0.00196078	0.00784314	0.167049	0	0	0	0.00784314	0.465866	0.260337	0.342385	0	0.082691	0.0469706	0.392995	0.328105	0.360326	0.368627	0	0.00392157	0.37919	0.077537	0	0.0117647	0.0832873	0.00392157	0.709804	0.00784314	0.32549	0	0.446732	0	0	0.00196078	0.00130719	0.118102	0.00196078	0.371885	0	0.147059	0.077537	0.580392	0.25098	0.248107	0.361587	0.00392157	0.448664	0.121378	0.484977	0.00392157	0	0.257221	0.690196	0.083972	0.4	0.0757551	0.180973	0.221569	0.129796	0.119258	0.361587	0	0.250638	0.0679739	0	0	0.0746325	0.00784314	0.361587	0	0.0644643	0	0	0.00392157	0.00784314	0	0.00392157	0.100848
cg19028997	0.12549	0.603922	0.833333	0.878431	0.802353	1	0.400784	0	0.490196	0	0.935294	0.848018	0.753922	0.976471	1	1	1	0.778214	0.503922	1	0.688235	0.926471	0.95098	0.999216	0.978431	0.862222	1	0.576471	1	0.881355	0.703268	0.754248	0.701961	0.507843	0.666667	0.713725	0.996078	0.867907	0.844818	0.69281	0.997386	0.843137	0.663399	0.988235	0.329412	0	0.54902	0.584314	0.990196	0.931155	1	0.79231	0.687582	0.988235	0.876471	0.860543	0.788235	0.727569	0.482353	0.764706	0.0176471	0.973856	0.709804	0.869058	0.785098	0.869058	0.85098	0.993464	0.759299	0.748144	0.0903302	0	0.927451	0	0.389542	0.947712	0.988235	0.486275	0.892157	0.0509804	0.852467	0.988235	0.0117647	0	0.82789	0.00392157	0.00522876	0.482353	0.840859	0.957516	0.492157	0.64183	0.755294	0.992157	0.0921569	0.796732	0.498039	0.94902	0.401961	1	0.807843	0.564706	0.978431	0.963725	0.92549	0.986275	0.94902	0.767595	0.00392157	0.988235	0.338818	0.972549	0	0.443137	0.494118	0.996078	0.866546	0.865601	0.992157	0.7715	0.47451	0.874788	0.149991	0.00392157	0.965686	0.938562	0.37167	0.413725	0.21098	0.696732	0.545712	0.956863	0.396732	0.244706	0.701119	0.00392157	0.0988582	0.789169	0.660131	0.870058	0.878917	0.745552	0.972549	0	0.998039	0.909804	0	0.994118	0.493137	0.935294	0.766643	0.4	0.00392157	0.892157	0.244118	0.84966	0.839791	0.298039	0.785123	0.994118	0.952941	0.486275	0.705882	0.945098	0.854477	0.615686	1	0.492157	0.996078	0.873914	0.875817	0.467647	0.931373	0.970588	0.867907	0.776471	0.876432	0.869348	0.872513	0.4	0.996078	0.664052	0.789169	0.521569	1	0.818146	0.444706	0.996078	0.82908	0.855952	0.87327	0.848381	0.990196	0.867907	1	0.658824	0.855624	0.841127	0.498039	0.843762	0.829314	0.972549	0.799772	0.509804	0.732878	0.998039	0.870725	0.792941	0.858824	0.964706	0.503922	0.711373	0.83261	0.101961	0	0	0.494118	0.805426	0.486275	0.968627	0.631373	0.699256	0.547451	0	0.896078
cg16124935	0.933019	0.605042	0.75	0.930532	0.993464	0.995294	0.864379	0.027451	0.992157	1	0.956759	1	0.490196	0.5	0.884557	1	0.0176471	0.968627	0.890196	1	0.803268	0.900218	0.998039	1	0.716863	0.950523	1	0.94902	0.958998	1	0.973856	0.667974	0.952381	0.998039	1	0.926722	1	0.992157	0.932773	0.99451	0.956653	0.960971	0.842353	0.833053	0.743791	0.951349	0.96732	0.716078	0.998039	0.826797	1	0	0.980392	0.913923	0.959477	0.463529	0.956759	0.454902	0.945777	0.980392	0	0.996078	0.97451	0.964841	0.760784	0.721569	0.878431	0.986928	0.646125	0.968627	0.00588235	0.871373	0.980392	0.00392157	0.95098	0.0117647	0.976471	0.460784	0.968627	0.942254	0.926131	0.920261	0.827451	0.960784	0.933797	0.980392	0.00196078	0.00392157	0.9377	0.79902	0.960971	0.865098	0.796078	0.696078	0.93961	0.706928	0	0.976471	0	0.882353	0.992157	0.739216	0.943791	0.831373	0.872549	0.218301	0.735948	0.829484	0	0.752941	0.97549	0.743137	0.968627	0.980392	0	0.992157	0.960784	0.939361	0.972549	0	0.923792	0.954887	0.968627	0.972549	0.950588	0.590858	0.954069	0.960784	0.996078	0.761905	0.644682	0.756863	0.546405	0	0.9377	0.490196	0.00392157	0.884916	0	0.962632	0.826924	0.878431	0.623529	0.884916	0.945098	0.984314	0.933333	0.00392157	0.761765	0.305882	0.820916	0.945098	0.908483	0.900408	0.753922	0.930719	0.945528	0.945284	0.933014	0.899475	0.952941	0.93961	0.961171	0.952137	0.862745	0.964706	0.958517	0.745098	0.945792	0.966012	0.918563	0.956863	0.920523	0.92549	0.968627	0.937255	0.85098	0.960817	0.827451	0.335294	0.769935	0.0431373	0.850644	0.465686	0.92549	0.956491	0.94902	0.945792	0.984314	0.929412	0.676471	0.92549	0.00392157	0.779085	0.964706	0.949299	0.94902	0.917647	0.955348	0.966667	0.890427	0.76732	0.820916	0.84224	0.988235	0.884916	0.945934	0.945528	0.76549	0.968627	0.976471	0.746667	0.929256	0.94902	0.814737	0.960784	0.820916	0.906364	0.924433	0.850644	0.701961	0.930679	0.921569	0	0.958517
cg06760830	0	0.5	0.0004902	0.0921569	0	0	0.132353	1	0.00235294	0	0	0	0.0718954	0	0.137052	0	0.0763203	0.167843	0.186275	0.00098039	0.0333333	0.129329	0	0.34902	0.0117647	0.027451	0.00588235	0	0.153275	0.107028	0	0	0	0.00784314	0	0	0	0.0254902	0.112157	0.146176	0.00196078	0.11831	0	0.397647	0.146457	0	0.146176	0.2	0.251961	0.130392	0	0.492157	0.087585	0.153499	0	0	0.145023	0	0	0	0	0.00196078	0.00156863	0.122806	0.129965	0	0.162834	0.666667	0.694103	0	0	0.00784314	0.0838978	0.0824848	0	0.00196078	0	0	0	0	0.101977	0.175847	0	0	0.164106	0	0.171172	0	0.109111	0.00130719	0.00196078	0.00196078	0.146176	0	0	0	0.24724	0	0	0	0	0.121569	0.129329	0.00196078	0.401961	0.0993464	0	0.0561275	0.0169935	0	0.00196078	0.0588235	0.123627	0.160784	0	0.00392157	0.00392157	0.00392157	0	0.074951	0	0.164963	0.00294118	0.00392157	0.00235294	0.295519	0	0.00392157	0	0.0658161	0.205342	0.862745	0	0.0117647	0.0839943	0	0.996078	0.0945591	0	0.162657	0.0874304	0.728868	0.996078	0.0893115	0.00392157	0.00392157	0.0806865	0.988235	0.0852006	0.00261438	0.0867136	0	0	0	0.0850123	0.175373	0.1323	0.0630361	0.00294118	0.0867136	0	0.153275	0.162834	0.118753	0	0.0759265	0	0	0.00784314	0.115781	0.100705	0	0.110627	0.122806	0	0.00392157	0.00392157	0.115564	0.175847	0.151553	0.00784314	0.00784314	0.0852006	0.00130719	0.129965	0.129329	0.385882	0.00784314	0.118395	0.121882	0.176946	0.0521029	0.0975325	0.136371	0.419608	0.126588	0.153909	0.996078	0.31634	0.153275	0.0876868	0.201148	0	0.100203	0	0.0893115	0	0	0.00196078	0.199216	0.00098039	0.333333	0.911765	0.00392157	0.674964	0.0679192	0	0.0731509	0	0.115686	0	0.077009	0.945098	0.937255	0.153761
cg25446329	1	0.976471	0.118954	0.808403	1	0.77451	0.996078	0.356863	0.972549	0.990196	1	0.787255	0.839877	0.848391	0.859393	1	0.980392	1	0.82968	0.732785	0.747059	0.996078	1	0.637255	0.763725	0.855679	1	0.992157	0.844383	0.879598	0.952941	0.690196	0.999346	0.986275	0.121569	0.650991	1	1	0.921569	0.978151	1	0.942157	0.998693	0.972549	1	0.738234	0.479739	0.5	1	0.913725	0.868992	0.941176	0.879393	0.423529	0.929412	0	0.990196	0.843186	0.814658	0.992157	0.580392	0.847059	0.258824	0.729412	0.708497	0.874318	0.992157	0.556863	0.42549	0.842726	0	0.262745	0.793399	0.611765	1	0.931765	0.884314	0.960784	0.751215	0.818301	0.733333	0.4	0.870588	0.330719	0.88254	0.992157	0.392157	0.579739	0.984314	0.837255	0.890196	0.954902	0.858824	0.968627	0.984314	0.971242	0.992157	0.898039	0.792102	0.87014	0.874318	0.722876	0.990196	0.403922	0.94902	0.819608	0.8	0.686029	0	0.954902	0.988235	0.996078	0.790234	0	0.00392157	0.783252	0.889647	0.588235	0.721569	0.829137	0.962745	0.603164	0.829312	0.665359	0.992157	0.437255	1	0.468627	0.407843	0.954902	0.964706	0.857131	0.854421	0.988235	0.852199	0.501961	0.762263	0.872549	0.790347	0.890196	0.804031	0.962745	0.937255	0.909804	0.799962	0.941176	0.696484	0.996078	0.760762	0.819608	0.850815	0.711765	0.761873	0	0.834828	0.996078	0.84628	0.786033	0.994771	0.757195	0.858824	0.89864	0.678431	0.992157	0.886275	0.496078	0.895098	0.976471	0.734239	0.700654	0.964706	0.243137	0.843137	0.879598	0.864052	0.978431	0.992157	0.885244	0.945098	0.360784	0.872707	0.51634	0.00392157	0.741509	0.882201	0.860097	0.865359	0.734239	0.890404	0.84902	0.945098	0.864633	0.750356	0.890378	0.855063	0.00392157	0.954248	0.891503	0.869557	0.852423	0.749057	0.996078	0.470588	0.996078	0.831515	0.74516	0.803922	0.968627	0.72549	0.858076	0.0235294	0.996078	0.741176	0.992157	0.923529	0.85078	0.797554	0.72549	0.74516	0	0.862817	0.683898	0.855063	0.550588	0.97451
cg20855160	0.027451	0.111547	0.460784	0.760784	0.00728291	0.666667	0.00686275	0.130196	0.0485294	0.333333	0.972549	0.238708	0.77549	0	0.0889771	0.372549	0	0.00392157	0.333333	0.329412	0.174902	0.396078	0.398693	0.2	0	0.106468	0.460784	0.0235294	0.117389	0.0509804	0.00392157	0	0.49902	0.520588	0	0	0.113725	0.264912	0	0.0156863	0	0.0598039	0	0.268627	0	0.379808	0.5	0.399517	0.658824	0.198431	0.0794944	0	0	0.483482	0.186149	0.185294	0.00392157	0.181287	0.640129	0.0460119	0	0.208999	0.36	0.509804	0.0117647	0	0.566667	0.339608	0.00392157	0.123363	0.0317559	0.00261438	0.088351	0.246482	0.596078	0.00392157	0	0.00653595	0	0.00392157	0.134571	0.572549	0.469608	0.324183	0.0932309	0	0.062628	0.219608	0.334591	0.27549	0	0.304575	0.00196078	0.0117647	0.326927	0.237908	0.784314	0.00784314	0	0.206347	0.00261438	0.65098	0.00196078	0.447059	0.854902	0.00627451	0	0.184069	0.047748	0.195716	0.00235294	0.00078431	0.0399918	0.74902	0	0.956863	0	0.082951	0.0759777	0.088351	0.0760401	0.41721	0.00392157	0	0	0.217883	0.0269159	0.252197	0	0	0.00392157	0.931373	0.494118	0.0468295	0.13892	0.00784314	0.0329181	0.00392157	0	0.239228	0.105667	0	0.195281	0.00392157	0.00130719	0	0.0538547	0.0156863	0.0954995	0	0	0.0156863	0	0.213435	0.0617472	0.564706	0.216282	0.657847	0.00392157	0	0.00784314	0.947059	0	0.294572	0.433333	0.12136	0.0565607	0.00392157	0	0.00392157	0.219484	0.0616122	0	0.00784314	0.303922	0.894118	0.00588235	0.815686	0.423529	0	0	0.419608	0.268258	0.00196078	0.239228	0.00261438	0	0	0.756863	0.0137255	0.179631	0.77007	0.00392157	0.386275	0.00392157	0.87451	0.206347	0.972549	0.00196078	0.909804	0	0	0.125661	0.00392157	0	0.193734	0.0621976	0.655209	0.155002	0	0.12549	0.00098039	0.87451	0.486275	0	0	0.126765	0	0.13319	0	0.104083	0.0334911	0.00686275	0.00392157	0
cg24428653	0.839216	1	0.72549	0.972549	1	1	0.829412	0.759804	0.869608	1	1	1	0.858824	1	0.937063	0.992157	1	1	0.988235	0.847712	0.992941	1	0.920784	1	0.950196	0.888235	0.997386	0.945021	1	0.992157	0.996078	0.793464	0.844118	0.804706	0.968627	0.988235	0.996078	0.901961	0.99902	0.859804	1	0.986928	0.983193	1	0.796078	1	0.879552	0.930822	1	1	0.988235	0.988235	1	0.934093	0.566667	0.996078	0.950196	0.937482	0.943946	0.945961	0.934093	0.818301	0.894118	0.955556	0.958824	0.91634	0.943066	0.996078	0.767754	0.941917	0.0509804	0.883922	0.942745	0.992157	0.94902	0.964706	0.997059	0.97451	0.801307	0.858824	0.932639	0.898039	0.948104	0.926094	0.939698	0.925035	1	0.980392	0.94763	0.994118	0.976471	0.976471	0.996078	0.807843	0.992157	0.829412	0.988235	0.946556	0.631373	0.952631	0.713725	0.736275	0.980392	0.852941	0.964706	0.283333	0.934093	0.870261	0.970588	0.93943	0.764706	0.470588	0.921569	0.945239	0.941504	0.945427	0.964706	0.654902	0.944726	1	0.933818	0.996078	0.921569	0.374538	0.934575	0.7516	0.466667	0.937812	0.943791	0.0117647	0.396773	0.976471	0.74831	0.915033	0.942699	0.996078	0.684624	0.917192	0.955556	0.980392	0.955665	0.943223	0.929461	0.968627	0.945961	0.94902	0.886275	0.992157	0.993464	0.980392	0.941483	0.990196	0.979085	0.909804	0.390196	0.956863	0.944151	0.952088	0.976471	0.909804	0.209142	0.95054	0.854902	0.936366	0.837908	0.0980392	0.988235	0.975163	0.964706	0.504575	0.996078	0.917647	1	0.898039	0.968627	0.992157	0.943114	0.984314	0.943066	0.592157	0.945098	0.837908	0.92803	0.981699	0.944772	0.952941	0.992157	0.964706	0.533333	0.950959	1	0.947398	0.918592	0.928229	0.933333	0.941978	0.0588235	0.639216	0.772549	0.996078	0.953408	0.930196	0.972549	0.976471	0.94346	0.996078	0.998039	0.392157	0.827451	0.909685	0.613725	0.839216	0.936691	0.643137	0.684624	0.957878	0.976471	0.943855	0.905882	0.933333	0.721569	0.95168	0.936691	0.996078	0.980392
cg27582527	1	0.689412	0.847273	0.793464	0.998039	0.873725	0.993137	0.00392157	0.604902	0.294118	0.97451	0.623796	0.45098	0.816993	0.869796	0.88023	0.842735	0.98902	0.628758	1	0.563585	0.881793	0.984314	0.982353	0.805882	0.794843	0.708497	1	0.611765	0.865038	0.848366	0.97451	0.914216	0.74902	0.721569	0.208909	0.902603	0.97451	0.915294	0.799216	0.976471	1	0.746569	0.840196	0.972549	0.837987	0.864706	0.368261	1	0.958824	0.846184	0.929412	0.788318	0.742738	0.956863	0.596863	0.788235	0.980392	0.823961	0.858301	0.692157	0.310458	0.780392	0.889143	0.992157	0.847059	0.859272	0.914706	0.837681	0.813919	0.0156863	0.622222	0.840889	0.700107	0.909804	0.676471	0.768627	0.403922	0.841176	0.262745	0.834957	0	0.984314	0.782302	0.992157	0.803922	0.758845	0.192157	0.803922	0.661765	0.988235	0	0.992157	0.92549	0.988235	0.917647	0.5	0.054902	0.878431	0.247059	0.882594	0.687059	0.473725	0.768627	0.611765	0.233333	0.0470588	0.780952	0.793897	0.878431	0.652288	0.709804	0.750936	0.878609	0.964706	0.863318	0.74902	0.627451	0.835784	0.857883	0.0854902	0.461334	0.376263	0.513725	0.842817	0.200412	0.984314	0.0215686	0.00261438	0.746405	0	0.87174	0.694118	0.890196	0.886275	0.705882	0.00392157	0.83417	0.823529	0.859462	0.734022	0.871696	0.85832	0.847372	0.301961	0.665359	0	0.545098	0.896732	0.849673	0.498039	0.764706	0.270588	0.813725	0.810778	0.988235	0.841219	0.869851	0.892799	0.847456	0.535948	0.792157	0.859462	0.894003	0.493137	0.861438	0.884889	0.170588	0	0.898609	0.95817	0.760784	0.00392157	0.881184	0.839582	0.984314	0.843137	0.865011	0.861453	0.517647	0.837782	0.498039	0.789245	0.776471	0.872889	0.902603	0.772549	0	0.858155	0.984314	0.992157	0.87862	0.839216	0.00392157	0.752972	0.830179	0.854902	0.82549	0.670588	0.862994	0.802869	0.590741	0.840889	0.809007	0.426125	0.798725	0.905882	0.847559	0.421569	0.5	0.767052	0.706863	0.742738	0.905882	0.254636	0.892898	0.841604	0.813919	0.988235	0.564706	0.554248	0.847495	0.92549	0	0.846184
cg04879750	0.916207	0.734902	0.568627	0.999346	0.984314	1	0.983007	0.00196078	0.965196	0.934118	0.994118	1	0.678431	1	0.889523	0.899073	1	0.904035	0.996078	0.995098	0.991176	0.992941	0.998039	0.985621	0.890196	0.960159	1	0.989216	0.905882	0.959757	0.878431	0.972549	1	0.99902	0.985882	0.303818	1	0.756863	0.986928	1	0.973529	1	0.934641	1	0.72549	0.945098	1	0.503922	0.878431	0.953922	0.996078	0.929412	0.972549	0.931962	0.944258	0.419608	0.819608	0.89281	0.9451	0.90571	0.946665	0.439216	0	0.529412	0.866667	0.7	0.403922	0.741961	0.870588	0.917961	0.544468	0.823529	0.913725	0.872999	0.954932	0.878431	0.598039	0.958824	0.364706	0.933333	0.929412	0.833333	0.584314	0.85098	0.721569	0.870962	0.894198	0.469281	0.93003	0.746667	0.493333	0.207843	0.484314	0.854902	0.846078	0.904575	0.958941	0.980392	0.934019	0.967477	0.85098	0.44183	0.687059	0.937255	0.980392	0.755351	0.72451	0.678722	0.826342	0.770806	0.234314	0.943791	0	0.633333	0.571242	0.876542	0.961925	0.38254	0.698039	0.925911	0.827451	0.506039	0.431373	0.00196078	0.878431	0.603922	0.115004	0.65098	0.666667	0.835294	0.858824	0.572549	0.627451	0.980392	0	0.56732	0.976471	0.0705882	0.752941	0.961403	0.968627	0.679858	0.384314	0.67451	0.478431	0.701961	0.917183	0.788235	0.937983	0.789542	0.85098	0.926081	0.866329	0.760784	0.964706	0.894118	0.906493	0.87451	0.780392	0.930928	0.956863	0.960784	0.964917	0.85098	0.939099	0.940758	0.961379	0.878431	0.956863	0.603922	0.907843	0.847059	0.668627	0.568627	0.945098	0.718431	0.755556	0.960784	0.454902	0.972549	0.503922	0.501961	0.872999	0.552941	0.956624	0.923529	0.784314	0.956863	0.882353	0.703268	0.388235	0.959858	0.962745	0.717647	0.101961	0.947843	0.953139	0.945098	0.72549	0.959337	0.937255	0.537255	0.93053	0.808434	0.959134	0.922741	0.946538	0.94136	0.217647	0.181699	0.929412	0.298039	0.862745	0.947725	0.67451	0.94136	0.101961	0.519608	0.662745	0	0.84902	0.93697	0.00130719	0.00392157	0
cg13628057	0.840579	0.814118	0.00196078	0.997386	0.81098	1	1	0	0.786765	1	0.298039	0.503922	0.288235	0.898357	0.872002	0.0117647	0.105882	0.5	0.877477	0.0470588	0.603922	0.573856	1	0.992157	0.973856	1	0.960784	0.501961	0.990196	1	0.447059	0.996078	0.987255	1	0.665359	0.753126	0.857843	0.74902	1	0.677124	0.999216	0.788796	0.879552	0.50098	1	0.660131	1	0.892047	0.76732	0.99451	0.886045	0.890916	0.654902	0.856004	0.984314	0.333333	0.892791	0.941176	0.819741	0.952941	0.813333	0.488235	0	0.784314	0	0.641176	0.933333	0.888235	0.895839	0.878632	0.530196	0.321569	0.996078	0.874411	0.670588	0.576471	0.661176	0.986275	0.875471	1	0.941176	0.988235	0.90093	0.552941	0.894918	0.929412	0.744118	0.640523	0.980392	0.895425	0.0156863	0.745098	0.677778	0.985621	0.89069	0.526961	0.0215686	0.979085	0.996078	0.803922	0.917647	0.554902	0.971242	0	0.839216	0	0.660784	0.65866	0.368627	0.886096	0.794771	0.624837	0.968627	0.756863	0.988235	0.87322	0.790196	0.284222	0.886704	0.885618	0.650109	0.899276	0	0.92549	0.155882	0.619608	0.740167	0.332026	0	0.00098039	0.683721	0.886275	0	0.996078	0.876654	0.992157	0.541176	0.992157	0.858253	0.90093	0.902019	0.904246	0.87694	0.870588	0.875471	0.831373	0.996078	0	0.733333	0.909804	0.410458	0.686275	0	0.884081	0.782214	0.460131	0.92549	0.867734	0.886526	0.873918	0	0	0.891654	0.908639	0.627451	0.996078	0.793464	0.494118	0.298039	0.37451	0	0.980392	0.809804	0.54902	0.891083	0	0.890862	0.982353	0.992157	0.887613	0.260784	0	0.873414	0	0.893076	0.435294	0.754902	0.298039	0.984314	0.909804	0.964706	0.882991	0.498039	0.887281	0.984314	0.721569	0.882439	0.156863	0.347059	0.892661	0.984314	1	0.00392157	0.82076	0	0.859824	0.873524	0.889368	1	0.578431	0.823529	0.735294	0.848389	0.904575	0.846568	0.877798	0.842465	0.867048	0.848194	0.472157	0.996078	0.846082	0.376471	0.271373	0.879335
cg19449565	1	1	0.251471	0.626471	0.770868	0.992157	0.954248	0.942933	1	0.988235	0.819608	0.913525	0.640523	0.928747	0.887482	0.792157	1	0.345098	1	1	0.468627	0.990196	0.981699	0.694118	1	0.992157	0.86635	0.833333	0.955556	0.984314	0.984314	0.992157	0.984314	0.993725	0.994118	1	0.967647	0.67451	0.995098	0.561438	1	0.464706	0.992157	0.301961	0.84729	0.91036	0.999216	0.927654	0.944314	0.961438	0.885589	0.980392	0.968627	0.732069	0.862695	0.956863	0.854902	0.976471	0.74054	0.925748	0.975163	0.859035	0.330719	0.947059	0.817647	0.903896	0.909247	0.689216	0.90192	0.960784	0.920391	0.469608	0.958824	0.82416	0.577778	0.501961	0.905882	0.929412	0.878431	0.85106	0.909653	0.439216	0.480392	0.855606	0.905262	0.952941	0.89335	0.976471	0.850919	0.231373	0.992157	0.490196	0.798039	0	0.0235294	0.547451	0.738174	0.964706	0.980392	0.934641	0.909247	0.889412	0.779412	0.461765	0.963725	0.968627	0.909804	0.872549	0.873208	0.94902	0.92549	0	0.972549	0.945098	0.902941	0.893756	0.94902	0	0.964706	0.933333	0.914937	0.911183	0.976471	0	0.654902	0.905882	0.397747	0.686275	0.992157	0.484314	0.920421	0.490196	0.0196078	0.941176	0.886636	0.897687	0.94902	0.913525	0.905127	0.902289	0.960784	0.968627	0.945098	0.923529	0.92549	0.480392	0.88777	0.352941	0.932468	0.729412	0.835179	0.466667	0.718954	0.956863	0.330719	0.962745	0.968627	0.74054	0.90985	0.888444	0.980392	0.841131	0.904973	0.903896	0.94902	0.992157	0.984314	0.984314	0.941176	0.933333	0.972549	0.91068	0.962091	0.82549	0.912819	0.984314	0.955556	0.909247	0.996078	0.86635	0.909247	0.960784	0.895256	0.628758	0.919604	0.00392157	0.729412	0.941176	0.902408	0.992157	0.923348	0.765475	0.918794	0.909247	0.673789	0.904182	0.868378	0.992157	0.919351	0.881886	0.915394	0.968627	0.89436	0.731283	0.370588	0.877345	0.912291	0.898039	0.909804	0.484314	0.882353	0	0.172549	0.968627	0.922509	0.743446	0.888181	0.918862	0.921569	0.924888	0.988235	0.886437	0.973529	0.940772	0.889828
cg10916646	0.805478	0.942157	0.418954	0.876471	0.991176	0.672549	0.795294	0.975686	0.734205	0.588235	1	1	0.472549	0.215686	0.624471	0.553327	1	0.741176	1	0.985621	0.681046	0.598257	0.797386	0.82535	0.811095	0.775679	0.811095	0.652941	0.823941	0.585621	0.768627	0.713725	0.511765	0.0470588	1	0.646839	0.988235	0.839216	0.996078	0.71634	1	1	0.589356	0.661438	0.00915033	0.819621	0.994118	0.710476	0.545098	0.74902	0.817383	0.743238	0.884314	0	0.645098	0.986275	0.669281	0.784314	0.496078	0.988235	0.00196078	0.496078	0.475294	0.847298	0.447059	0.976471	0.558824	0.693137	0.628663	0.376471	0.976471	0.803922	0.80549	0.629245	0.800916	0.320261	0.988235	0.95817	0.896078	0.807843	0.838656	0.970588	0.996078	0.770588	0	0.00392157	0.690343	0.952941	0.698006	0.951634	0.67451	0.0745098	0.980392	0.927059	0.82535	0.975163	0.486275	0.809458	0.447059	0.823941	0.881046	0.870588	0.767317	0.913725	0.492157	0.8347	0.00392157	0.531719	0.505882	0.360784	0	0.490196	0	0.972549	0.417157	0.996078	0.988235	0	0.721569	0.85098	0.92549	0.811765	0.860873	0.639243	0.768627	0.85098	0.719638	0.520588	0.968627	0.984314	0.691002	0.950327	0.837255	0.510756	0.490196	0.786298	0.809916	0.47451	0.00392157	0.721569	0.736154	0.291503	0.644444	0.992157	0.980392	0.968627	0.718541	0.778824	0.996078	0.488235	0.811765	0	0.54902	0.980392	0.613556	0.513725	0.820214	0.720806	0.680392	0.64786	0.290196	0.952941	0.546667	0.764206	0.972549	0.7	0.407843	0.960784	0.5	0.498039	0.808577	0.736154	0.00392157	0.805505	0.530719	0.772549	0.71377	0.576471	0.972549	0.658824	0.988235	0.996078	0.686366	0	0.800916	0.956863	0.917647	0.5	0.45098	0.984314	0.823529	0.723841	0.588235	0.956863	0	0.593464	0.937255	0.313725	0.511765	0.980392	0.976471	0.984314	0.783351	0.632846	0.540255	0.531373	0.76608	0.7481	0.734641	0.548039	0.840001	0.113725	0.593573	0.701961	0.917647	0.731573	0.988235	0.647833	0.697944	0.92549	0.0235294	0.563888	0.440784	0.872417	0.816409
cg18491080	0.14902	0.513725	0.0905952	0.0686275	0.614379	0.31451	0.309804	0	0.870588	0.069281	0.387255	1	0.41098	0.0568627	0.17477	0.0379085	0.103922	0.0352941	0.337255	0.180392	0.0235294	0.172549	0.0627451	0.141398	0.223205	0.223459	0.132303	0.164706	0.189351	0.172599	0.313725	0	0.0411765	0.0754902	0.419608	0.101147	0	0.105882	0.0298039	0.128627	0.933333	0.0254902	0.00915033	0.0313725	0.0156863	0.0705882	0.5	0.0561595	0.705882	0.286275	0.432656	0.00392157	0	0.208528	0	0	0.160146	0.313725	0.00915033	0.00392157	0.00313725	0	0.0117647	0.00392157	0.027451	0.171281	0.0470588	0.00130719	0.0410616	0.318109	0.00392157	0.00392157	0	0.425232	0.251435	0.0196078	0.00588235	0.322876	0.00784314	0.132303	0.0951699	0.00653595	0.00392157	0.0725347	0.247556	0	0.0352941	0.0911765	0.330909	0.00980392	0.00490196	0.161461	0.00588235	0.00457516	0.5	0.00784314	0	0.132303	0.0196078	0.125648	0.113725	0.141398	0.125171	0.65098	0.134233	0.0156863	0.0137255	0.0165775	0.235398	0.296732	0.00588235	0.407843	0.0750455	0.00588235	0.0117647	0.303922	0.0352941	0.0705882	0.0745098	0	0.0156863	0.0636142	0.0392157	0.435479	0.00196078	0.00392157	0.00588235	0.0676159	0.210784	0.721569	0.0313725	0.74902	0.956863	0.95098	0.198493	0.964706	0.0418316	0.231253	0.0568627	0	0.737255	0.221911	0.0392157	0	0.00392157	0.607843	0.898039	0.741176	0.00882353	0.00392157	0.420345	0.945098	0.198493	0.00392157	0	0.0137255	0.117039	0.24973	0.158748	0.40502	0.00392157	0.0823529	0.417606	0.158748	0	0.482353	0.141495	0.100538	0.00392157	0.133554	0.429412	0.56958	0	0.496078	0.00392157	0.594771	0.458824	0.498039	0.00784314	0.00588235	0.398039	0.0196078	0.288618	0.0117647	0.133554	0.0591816	0.313725	0.00392157	0.541437	0.00392157	0.324183	0.0733541	0.835294	0.296655	0.0862433	0.00392157	0.119468	0.00392157	0.0333333	0.972549	0.653545	0.0556851	0.420345	0.374256	0.697584	0.123213	0.494898	0	0.224964	0.0937538	0.00392157	0.00392157	0.205433	0.56958	0.0413092	0	0.420345	0.123213	0.0117647	0.0588235	0.976471	0.286194	0.00653595	0.0411161	0.520722
cg02563364	0.901848	0.986928	0.471895	0.712745	0.820261	0.962745	0.57423	0.00078431	0.302745	0.509804	0.688235	1	0.968627	1	0.862144	0.734314	0.886081	0.970196	0.027451	0.646275	0.988235	0.966667	0.566013	0.983193	1	0.741176	1	1	0.887419	1	0.962745	0.988235	0.985294	0.769412	0.929412	0.775122	0.826144	0.886025	0.90084	0.96549	0.747712	0.905137	0.880392	0.985621	0.518627	1	0.798039	0.996078	0.846078	0.959804	0.86547	0.864894	0.892157	0.972549	0.886081	0.875604	0.914975	0.976471	0.996078	0.858044	0.0156863	0.964706	0.354902	0.891503	0.764706	0.933333	0.992157	0.968627	0.84452	0.875887	0	0.835294	0.95817	0.889844	0.839216	0.486275	0.917647	0.592157	0.875887	0.231373	0.88526	0.992157	0.907168	0.937255	0.411765	0.960784	0.980392	0.434174	0.87206	0.951634	0.968627	0.882353	0.913725	0.90719	0.535294	0.912157	0.996078	0.906698	0.952941	0.861765	0.816667	0.909804	0.833725	0.988235	0.596078	0.996078	0.839016	0.806595	0	0.86547	0.988235	0.864706	0.205882	0.594771	0.881373	0.517647	0.810458	0.441636	0.368627	0.188235	0.852767	0.842123	0	0.56506	0.972549	0.57989	0.384279	0.875208	0.803922	0.53954	0	0.560784	0.773039	0.952941	0.850867	0.945098	0	0.835294	0.959804	0.843137	0.878773	0.986928	0.876258	0.278431	0.708497	0.968627	0.850205	0.756994	0.988235	0.494118	0.184314	0.87397	0.617367	0.992157	0.759457	0.978431	0.996078	0.861634	0.741176	0.407843	0.632262	0.886275	0.864706	0.89355	0.676471	0.996078	0.976471	0.498039	0.00196078	0.695686	0.984314	0.968627	0.980392	0.973856	0.976471	0.890152	0.309804	0.464706	0.466667	0.537255	0.305882	0.0980392	0.864894	0.984314	0.980392	0.411765	0.97451	0.00196078	0.490196	0.992157	0.94902	0.864176	0.654902	0.89054	0.990196	0.846792	0.908377	0.887348	0.922353	0.954248	0.67451	0.807004	0.47451	0.620102	0.626944	0.966013	0.858824	0.988235	0.701961	0.66902	0.864706	0.806768	0.976471	0.654902	0.117883	0.0705882	0.850984	0.808724	0.780978	0.737255	0.988235	0	0	0.174939	0.86547
cg04228083	0.858139	0.793725	1	0.694118	0.972549	0.938235	0.967059	0.937255	0.436078	0.992157	0.998039	1	0.00653595	0.87464	0.90622	1	0.89992	1	1	0.813072	1	0.799216	0.987115	0.943137	1	0.827458	1	0.939216	0.00392157	0.86041	1	0.984314	0.919786	0.896732	0.893137	0.721883	0.901961	0.5	0.998693	0.995098	0.6	1	0.99902	0.972549	1	1	0.938824	1	1	1	0.86254	0.899829	0	0.89562	0.933333	0.893001	0.899325	0.913839	0.890196	0.827481	0.546078	0	0.992157	0.906115	0.992157	0.875155	0.930719	0.488235	0.899147	0.615686	0.945098	0.784314	0.960784	0.89294	0.929412	0.972549	0.886762	0.767843	0.90603	0.772549	0.898039	0.890196	0.906168	0.698039	0.892751	0.445098	0.791737	0.0405229	0.907107	0.718954	0.952941	0.806863	0.892549	0.996078	0.996078	0.773529	0.00392157	0.980392	0.88147	0.973856	0.996078	0.906168	0.866969	0.933333	0.88782	0.952941	0.939869	0.749925	0.890196	0.741176	0.921569	0.958824	0.933333	0.980392	0.635294	0.888052	0.992157	0.836195	0.982353	0	0.492157	0.988235	0.804151	0.621019	0.526797	0.832336	0.835294	0.966667	0.205882	0.947059	0.960784	0.796078	0.45098	0	0.881611	0.337255	0.0941176	0.858139	0.917647	0.888452	0.902157	0.913839	0.888098	0.652288	0.882353	0.721569	0.992157	0	0.877216	0.888889	0.847088	0.968627	0.235294	0.996078	0.996078	0.915829	0.939216	0.90497	0.988235	0.863226	0	0.889391	0.868667	0.996078	0.996078	0.988235	0.921569	0.923617	0.858042	0.984314	0.0431373	0.888607	0.783007	0.880691	0.699346	0.909659	0.45098	0.906115	0.883137	0.5	0.644444	0.933333	0.847088	0.267974	0.906896	0.910597	0.918954	0.858042	0.992157	0.856893	0.988235	0.910155	0.825884	0.893137	0.972549	0.972549	0.964706	0.343791	0.929412	0.00196078	0.891979	0.988235	0.972549	0.866442	0	0.888669	0.877335	0.906188	0.0196078	0.978431	0.507843	0.954248	0.907944	0.988235	0.976471	0.906188	0.839216	0.894454	0.980392	0.950327	0.875155	0	0.996078	0.74902	0.996078
cg00682487	0.647059	0.267647	0.538235	0.835948	0.958824	0.64183	0	0.716863	0.576471	0.746667	0.909165	0.958824	0.956863	0.928105	0.924045	0.855728	0.633333	0.930392	0.864758	0.436601	0.027451	0.828431	0.704575	0.998039	0.915475	0.372549	0.696078	0.660784	0.207843	1	0.807843	0.876107	0.671895	0.776471	1	1	0.484967	0.922594	0.76732	0.854902	0.847059	0.543791	0.644118	0.973856	0.329412	0.898392	0.730392	0.105801	0.864482	0.840087	0.235294	0.81865	0.00392157	0.686275	0.900554	0.742968	0.980392	0.766013	0.829592	0.839216	0.622222	0.49085	0.982353	0.662745	0.992157	0.952941	0.906127	0.911333	0.552941	0.790507	0.786928	0.853595	0.0470588	0.0313725	0.984314	0.507843	0.861765	0.893549	0.988235	0.895274	0.968627	0.482353	0.101961	0.462745	0.984314	0.745571	0.905882	0.391373	0.00392157	0.992157	0.913259	0.67451	0.490196	0.596078	0.980392	0.729412	0	0.919829	0.509804	0.917331	0.0117647	0.0117647	0.902805	0.745571	0.853265	0.984314	0.797531	0.542222	0.876995	0.898039	0.968627	0.645752	0.879794	0.254902	0.992157	0.796035	0.992157	0.905882	0.870588	0.913725	0.881651	0.157543	0.709804	0.486275	0.517647	0.821569	0.92131	0.90719	0.00588235	0.988235	0.913725	0.970588	0.488235	0.494118	0.964706	0.00653595	0.960784	0.897155	0.5	0.772549	0.662979	0.484314	0.968627	0.911036	0.814227	0.703922	0.807843	0.733333	0.639216	0.727451	0.658824	0.670588	0.478431	0.498039	0.823529	0.290196	0.914002	0.862176	0.843137	0.498039	0.956863	0.907843	0.875817	0.980392	0.939521	0.586275	0.972549	0.960784	0.682353	0	0.864758	0.0117647	0.972549	0.758431	0.910648	0.916281	0.988235	0.382353	0.909631	0.369935	0.896078	0.321569	0.805648	0.313725	0.917534	0.934532	0.152941	0.682353	0.923825	0.889706	0.911333	0.861893	0.962091	0.917534	0.762501	0.891902	0.916281	0.970588	0.901961	0.870588	0.945098	0.00392157	0.980392	0.821497	0.715051	0.87155	0.894533	0.874567	0.531373	0.869491	0.635294	0.797531	0.773992	0.878431	0.917066	0.874567	0.917647	0.694156	0.0156863	0.00784314	0.889706	0.809495	0.972549	0.929412	0.895361
cg13336112	0.996078	0.25098	0.996078	0.886275	0.667974	1	1	1	0.204314	1	0.791824	0.998039	0.00392157	0.830229	0.507683	0.988235	0.678742	1	0.609634	0.0215686	1	0.792157	1	1	1	0.803436	0.86284	0.998039	0.984314	1	0.666667	1	0.786275	1	0.998039	0.728814	0.832026	1	1	0.782353	0.511765	0.99902	0.998039	0.511765	0.523137	0.988235	0.998039	1	0.730065	0.913725	0.832859	0.996078	0.94902	0	0.337255	0	0.494118	0.92549	0.661765	0.344373	0.00196078	0.766667	0.891176	0.947059	0.952941	0.890196	0.0823529	0.670588	0.870588	0.527626	0.878431	0.165359	0.360271	0	0.84902	0.94902	0.491503	0.980392	0	0.816471	0.835294	0.933333	0.911765	0.231373	0.830229	0.486275	0.390196	0.663725	0.786275	0.490196	0.86284	0.850058	0.588235	0.78291	0.895209	0.857255	0.00392157	0.880392	0.24902	0.792157	0.893882	0.930392	0.845829	0.527626	0.0921569	0.817647	0	0.610784	0.613725	0.805229	0.449673	0.992157	0	0.860784	0.0123249	0.405748	0.853595	0.937255	0.960784	0	0.00653595	0.69868	0.972549	0.962745	0.494118	0.928105	0.215686	0.860784	0.988235	0.653922	0.890196	0.777222	0.709804	0.00522876	1	0	0.861157	0.672228	0	0.362745	0.87451	0.0117647	0.917647	0.972549	0.273813	0.984314	0	0.32549	0.0117647	0	0	0.867974	0.460131	0	0.497909	0.968627	0.952941	0.628566	0.847719	0.23779	0.909804	0.831461	0.530392	0.865313	0.829412	0.644216	0.873203	0.870588	0	0.886275	0.569426	0	0.417833	0.710588	0.819608	0.721569	0.839216	0.921569	0.476471	0.673529	0.909804	0.992157	0.688377	0.287582	0.877059	0.890138	0.956863	0	0.858824	0.494118	0.930719	0.952941	0.765441	0.945098	0.546151	0.996078	0.88271	0	0.951961	0.82224	0.309689	0.805025	0.313708	0.559921	0.387187	0.569426	0.8	0.94902	0.898039	0	0	0.366275	0	0.00392157	0.884314	0.71968	0.40339	0.499539	0	0.618301	0.811765	0	0	0.708235	0.832859
cg04136817	0	0.461176	0.213725	0.669935	0.809412	0.272549	0.442577	0.709804	0.457647	0.00784314	0.192157	0.545098	0.813072	0.501961	0.336917	0.203922	0.730838	0.5	1	0.501961	0.727731	0.961345	0.623529	0.998039	0.469281	0	0.503922	0.917688	0.724183	0.743742	0.666667	0.960784	0.833333	0.290196	0.988235	0.892033	0.83268	1	0.613333	0.745969	0.887447	0.97098	0.813072	0.645098	0.505882	1	0.844706	0.921227	0.689216	0.458388	0.776471	0.764288	0.00588235	0.819608	0.0352941	0.0888889	0.888497	0.988235	0.00784314	0.32549	0.833824	0.799563	0.632026	0.678431	0.870588	0.312418	0.89498	0.907451	0.839216	0.607843	0.861961	0.478431	0.696511	0.541893	0.870588	0.598693	0.421569	0.870588	0.472549	0.770588	0.907547	0.976471	0.909804	0.866667	0.0156863	0.637546	0.00882353	0.496078	0.866667	0.637745	0.658824	0.544314	0.876078	0.807843	0.805882	0.52493	0.838376	0.910885	0.537255	0.935294	0.972549	0.97451	0.909804	0.247059	0.900877	0.890645	0.0284314	0.685813	0.254118	0.535574	0.330719	0.00130719	0.385502	0.931373	0.92549	0	0.960784	0.784314	0.996078	0.976471	0.990196	0.868484	0.978431	0.894485	0.827789	0.94902	0.861951	0.909114	0.706667	0.866667	0.764706	0.759477	0.83268	0	0.25098	0.184314	0.923653	0	0.0392157	0.972549	0.488235	0.282106	0.564706	0.603922	0	0.737255	0.520331	0.496078	0.0392157	0.47451	0.747712	0	0	0.839216	0.666667	0.962745	0.845098	0.824696	0.496078	0.00392157	0.980392	0.890196	0.819608	0.5	0.916863	0.670588	0.639216	0.915372	0.244118	0.901192	0	0.484314	0.65098	0.905882	0.877711	0.678431	0.633333	0.686275	0.92549	0.822222	0.917647	0.22451	0.711134	0.929412	0.988235	0.912634	0.956863	0.244118	0.873092	0.0862745	0.95098	0.843719	0.827451	0.866754	0.854951	0.915391	0.964706	0.406536	0.996078	0.885258	0.696158	0.945098	0.528287	0.864103	0.872549	0.00196078	0.886001	0.843719	0.829606	0.501961	0.586275	0.624837	0.83733	0.692157	0.84902	0.824696	0.528287	0.941176	0.557823	0.710193	0.811765	0.537849	0.0104575	0.951961	0.941176
cg22777062	0	0.0933333	0.00336134	0.997059	0.141176	0.385882	0.0027451	0	0.0764706	0.554412	0.795785	0.0803922	0	1	0.0226732	0.392157	0.00784314	0.0941176	0.0225532	0.0117647	0.00784314	0.0754902	0.505038	0.294118	0	0.414909	0.48365	0.433333	0.489587	1	0.25098	1	0.597647	0.387802	0.5	0.028583	0	0.226435	0.316667	0.00522876	0.333333	0.0767507	0.829412	0.998039	0.39085	0.029955	0.00261438	0.0234843	0.00261438	0.168627	0.505038	0.024542	0.0212139	0.0479322	0.0431373	0	0.623529	0.796039	0.00392157	0.0284411	0.0169935	0.00470588	0.027451	0.780392	0.0156863	0.129412	0.00392157	0.295098	0.0256821	0.0432664	0.0127451	0.0329412	0.386275	0.0166278	0.288235	0.602295	0.755903	0.346358	0.0206102	0.602295	0.611765	0.407843	0.0117647	0.021928	0.666143	0.332026	0.0169935	0.0117647	0.00784314	0.505882	0.858824	0.0901961	0.0156863	0.815686	0.0117647	0.608824	0	0.996078	0.0117647	0.602295	0.162745	0.0941176	0.292157	0.0263366	0.0235294	0.0143791	0.0117647	0.0290196	0.0296461	0.322876	0.0156863	0.231373	0.00784314	0.69594	0.0124183	0.00392157	0.480392	0.0137255	0.00392157	0.0237209	0.0251828	0.0359976	0.0249191	0.0169935	0.00784314	0.0133333	0.0215686	0.0180914	0.0117647	0.020915	0.0225093	0.396528	0	0.027451	0.0432664	0.0252257	0.0117647	0.0212139	0.027451	0.00392157	0.0274899	0.798481	0.00980392	0.0117647	0.106798	0.00653595	0.0252468	0.0254104	0.0117647	0.0202262	0.0235294	0.176471	0.0313725	0.0276081	0.113725	0.419608	0.305882	0.0520268	0.643137	0.0117647	0.024701	0.484346	0.0143791	0.243137	0.92549	0.00784314	0.181699	0.367113	0.0254104	0.996078	0.0196078	0.027451	0.00392157	0.0980392	0.0137255	0.484346	0.0298977	0.0383955	0.00784314	0.297255	0.0117647	0.00784314	0.0199729	0.00392157	0.00392157	0.0246086	0.180392	0.0254104	0.505038	0.503922	0.00196078	0.0317148	0.027451	0.00392157	0.0236764	0	0.489587	0.0117647	0.00980392	0.509804	0.0156863	0.0323676	0.0361801	0.0329147	0.00784314	0.024542	0.0244484	0.0317148	0.0225532	0.0186275	0.0156863	0.00784314	0.0279682	0.14718	0.00392157	0.0307009	0	0.0117647	0.00392157	0.0235294	0.00784314	0.0254104	0.00980392	0.00784314	0.675849
cg24911891	0.935665	0.613333	0.741176	0.991503	0.509804	1	0.714286	0.709804	0.681699	0.964052	0.972549	0.889444	0.052549	0.94261	0.933421	0.00392157	0.247059	0.585621	1	0.662092	0.84793	0.905098	0.865882	0.918954	0.979272	1	0.647059	0.943983	0.643137	0.988235	0.976471	0.934641	0.660131	0.530719	0.877124	0.77451	0.968627	0.951116	0.983007	0.781176	0.952288	0.669281	0.864052	0.95	1	0.564706	0.548039	0.919984	0.699346	0.935686	0.947154	0.933171	0.927672	0.793439	0.935948	0.235294	0.00392157	0.934025	0.779863	0.937146	0.311111	0.362745	0.960784	0.960784	0.898039	0.905882	0.980392	0.963399	0.92954	0.866667	0.937655	0.92549	0.631373	0.918551	0.940549	0.935294	0.798039	0.486275	0.912418	0.00784314	0.939164	0.984314	0	0.423529	0.905882	0.636601	0.922697	0.00196078	0.930828	0.945098	0.823529	0.898039	0.538235	0.890196	0	0.480392	0.00392157	0.942585	0	0.00392157	0.889412	0.934641	0.962465	0.615686	0.722549	0.543791	0.966013	0.649472	0.988235	0.780392	0.925623	0.921381	0.923195	0.596078	0.760131	0.956863	0.984314	0.109804	0.946052	0.00784314	0.945098	0.93107	0.968627	0.945098	0.649673	0	0.494118	0.984314	0.359477	0.0907448	0.72037	0.980392	0.409804	0.441176	0.909804	0.771765	0.926624	0.92462	0	0.0352941	0.933898	0.984314	0.429412	0	0	0.913725	0.964706	0.727451	0.488235	0.318954	0.00392157	0.934685	0.658824	0.969935	0.924649	0.917647	0.815686	0.908175	0.933333	0.932674	0.00980392	0.944088	0.462745	0.935098	0.669281	0.876471	0.866667	0	0	0.905882	0.639216	0.939369	0.925681	0.815686	0.960784	0.898039	0.890196	0.988235	0.0313725	0.823529	0.976471	0.0215686	0.905548	0.887582	0.938273	0.93749	0.980392	0	0.984314	0.942648	0.94733	0.873919	0.917425	0.929951	0.964706	0.699067	0.666667	0	0.878431	0.949522	0.937947	0.909922	0.916263	0.845286	0.193794	0.00784314	0.932599	0.00392157	0.924751	0.45098	0.797386	0	0.00784314	0.982353	0.931566	0.873919	0.916511	0.917467	0.988235	0.2	0.972549	0	0.956863	0.943594	0.948111
cg08796240	0.964262	1	1	0.615686	0.25098	0.997059	0.407843	0.333333	0.741176	0.945098	0.5	0.621569	0.972549	0.964337	0.972861	1	0.996078	0.901176	0.539216	0.993464	1	0.993137	0.759477	0.501961	1	0.955468	0.947699	0.484314	0.87451	0.998039	0.986928	0.862745	0.982745	0.67549	0.911765	0.150006	1	0.941176	0.992157	0.997059	1	0.988235	0.932264	1	1	0.952819	0.997386	0.700654	0.767647	0.998431	0.967615	0.964048	0.972664	0.7795	0.959041	0.328105	0.884314	0.984314	0.72964	0.971995	0.739216	0.949548	0.529412	0.580392	0.584314	0.960784	0.914691	0.527451	0.00784314	0.9601	0.823529	0.465686	0.667974	0.953085	0.947699	0.811765	0.984314	0.951007	0.966945	0.0235294	0.921743	0.0862745	0.844231	0.904434	0.960741	0.712418	0.956863	0.00196078	0.952834	0.913725	0.951119	0.564706	0.813725	0.812549	0.580392	0.862745	0.992157	0.947699	0.0156863	0.941176	0.027451	0.946406	0.913725	0.746779	0.952941	0.652941	0.866667	0.858039	0.931424	0.762353	0.966829	0.330719	0.588235	0.968627	0.919608	0.953085	0.962983	0.963041	0.25098	0.960729	0.728431	0.387621	0.969789	0	0.388235	0.00392157	0	0.965991	0.0117647	0.822245	0.984314	0.933333	0.964706	0.737255	0.729412	0.718627	0.965817	0.839216	0.419608	0.955468	0.952941	0.968479	0.882353	0.00130719	0.966945	0.67451	0.176471	0.398039	0.00392157	0.420588	0.949548	0.964564	0.160784	0.896859	0.633987	0.970235	0.965614	0.753613	0.964564	0.964172	0.810458	0.498039	0.94902	1	0.932026	0.927326	0.958476	0.956176	0	0.65098	0.963121	0.409804	0.957988	0.952221	0.964706	0.915686	0.47549	0.967149	0.926517	0.421569	0.458824	0.00784314	0.952834	0.358824	0.922437	0.947897	0.990196	0	0.968993	0.0941176	0.956863	0.702351	0.301326	0.949129	0.706857	0.946026	0.862745	0.959007	0.949129	0.992157	0.329412	0.933333	0.966945	0.0431373	0.965767	0.956163	0.847059	0.820071	0.984314	0.980392	0.836601	0.735948	0.7795	0.972549	0.968496	0.651357	0.994118	0.952834	0.941648	0.396078	0.745098	0.963685	0.904575	0.292157	0.963622
cg25287257	0	0.408627	0.00294118	0.0379085	0.222658	0.392593	0.380392	0.0352941	0.193725	0.0156863	0.959804	0.303796	0.994771	0.307563	0	0.332026	0	0.5	0.0117647	0.64183	0	0.00261438	0.383007	0	0	0.273932	0.50098	0.235294	0.25	0.248652	0.0568627	0.503922	0.00336134	0.0254902	1	0.0623114	0	0.20202	0.497059	0.00098039	0	0.345098	0.33268	0	0.998693	0.0324314	0.75	0.0406848	0.117647	0.0215686	0.527182	0.337976	0	0.0980392	0.636601	0.00392157	0	0.988235	0.901961	0.00392157	0.957843	0	0.0666667	0.00392157	0.0156863	0.413725	0.0516438	0.00196078	0.0329515	0.0583541	0	0.0164706	0.304575	0.0703001	0.0156863	0.00882353	0.960784	0.00392157	0.0107843	0.0137255	0.0287447	0.5	0.00784314	0.284967	0.956863	0.990196	0.980392	0.0311072	0.245245	0.0227451	0.00980392	0.291503	0.0522876	0.00392157	0.0666667	0.132213	0.642619	0.0763248	0.0333333	0.0297708	0.270588	0.408403	0.0172549	0.214379	0.00392157	0.498039	0.486275	0.348284	0.64902	0.465098	0.215686	0.027451	0.639216	0.0442848	0.304575	0.383306	0.976471	0.0525377	0.321296	0.498844	0.391503	0.0416522	0.0331227	0.0334088	0.0470588	0.0336455	0.0334088	0.0230161	0.0176471	0.00915033	0.120391	0.072549	0.0321752	0.0261438	0.165145	0.00261438	0.034341	0.00392157	0.487988	0.0117647	0.37675	0.0862745	0.039538	0.0117647	0.00784314	0.00522876	0.00392157	0.968627	0.114496	0.00392157	0.337976	0.310255	0.941176	0.0117647	0.605726	0.0254902	0.0307691	0.251532	0.768627	0.00196078	0	0.00392157	0.329412	0.269546	0.535948	0.992157	0.976471	0.0891566	0.419608	0.00862745	0.0751866	0.990196	0.0196078	0.00784314	0.00980392	0.431871	0.055206	0	0.00392157	0	0.171242	0.627451	0.0273865	0.00784314	0.0339251	0	0.00392157	0.419608	0.410158	0.0442848	0.977778	0.0479244	0	0.264875	0.286275	0	0.0516438	0.0303034	0.868627	0.453311	0.584092	0.0705882	0.250677	0.0444475	0.847059	0.256462	0.0352941	0.0392157	0.00784314	0.0196078	0.00261438	0.0313725	0.00784314	0.054902	0.0117647	0.0479244	0.314372	0.256462	0.952941	0.0583541	0.00784314	0.0841247	0.04325	0.0222222	0.527182
cg03026004	0.976471	0.0261438	0.662745	0.97598	1	0.993137	0.483922	0.980392	0.572549	0.989542	0.956863	0.996078	0.456279	0.333333	0.387095	0	0.438594	0.747059	1	0.12974	0.384314	0.843137	0.981513	0.986928	0.799216	0.808282	0.929412	0.719608	0.976471	1	0.700654	1	0.603922	0.861275	0.14902	0.817265	0.879703	0.866052	0.807843	0.80549	0.988235	0.662745	0.821961	0.402614	0.045098	1	0.963725	0.855082	0.998693	0.920588	0.836503	0.992157	0.00261438	0	0.629167	0	0.984314	0	0.25098	0.237147	0	0.580528	0.665359	0.4	0.972549	0.998039	0.961765	0.960784	0.980392	0.415801	0.996078	0.498039	0.00130719	0.992157	0.986275	0.975163	0.85098	0.778824	0.415801	0.988235	1	0.995098	0.990196	0.470588	0.998039	0.496078	0.597845	0.597647	0.8	0.996078	0	0.745098	0.994118	0.947451	0.87701	0.952941	0.381891	0.968627	0	0.996078	0.980392	0.661438	0.984314	0	0.484314	0.835564	0.333333	0.836829	0.490828	0.992157	0.652288	1	0.248039	0.733333	0	0	0.982353	0.572445	0.994771	0.343363	0.00098039	0.823527	0.994771	0.996078	0.996078	0.966667	0.833981	0.849921	0.976471	0.787451	0.893761	0	0.398039	0	0.478939	0	1	0.615462	0	0.611765	0.237147	0.25	1	0.706437	0.258802	0.12549	0.970588	0.491067	0.332026	0.00130719	0	0.494118	0.972549	0.48614	0.847059	0.996078	0.972549	0	0.831841	0	0.968627	0.980392	0.98366	0.779523	0.882764	0	0.835152	0.875607	0.0156863	0.976471	0.956863	0	0.476022	0.978039	1	0.994118	0.954248	0.855983	0.95098	0.911765	0.996078	0	0.992157	0	0.868043	0.576471	0.982353	0.0156863	0.960784	1	0.911765	0.681199	0.99085	1	0.00130719	0.984314	0	0.478431	0.997386	0.790579	0.316107	0.863606	0.393554	0.684012	0.381891	0.247059	0.795173	0.719256	0	0.777279	0.332026	0.772549	0	0.984314	0.986275	0.730162	0.461172	0.449854	0.492157	0	0.954902	0.262755	0	0.802614	0.816999
cg00044299	0.833642	0.627451	0.791373	0.997059	0.981176	0.896732	0.704902	0.542157	0.950327	0.852331	1	0.870588	0.586275	0.985621	0.808067	0.334641	0.501961	0.92549	0.505882	1	0.545098	0.996078	0.983007	0.885421	0.998039	1	0.758824	0.988235	1	0.838216	0.962745	0.994771	0.997386	0.992157	1	0.634818	1	0.998039	0.810196	1	1	0.99902	0.961905	1	0.994118	0	0.998693	0.293477	0.994771	0.933987	0.861245	0.374118	0.74948	0.376471	0.843888	0.516863	0.913456	0.752386	0.823529	0.754902	0	0.802842	0.894118	0.290196	0.759477	0.666667	0.498039	0.507843	0.670588	0.501961	0.356863	0.487255	0.631373	0.784314	0.862745	0.758824	0	0.848956	0.815686	0.862745	0.435294	0.960784	0.865366	0.847731	0	0.882353	0.00784314	0.259608	0.54902	0.67451	0.443137	0.847059	0.494118	0.406863	0.360784	0.536471	0.647059	0.848956	0.772129	0.770588	0.644444	0.315686	0.63268	0.701961	0.486275	0.00470588	0.431373	0.501716	0.466667	0.67619	0.4	0.907843	0.37116	0.521569	0.0240896	0	0.877911	0	0.0117647	0.798098	0.380392	0.3016	0.846841	0.817647	0.586928	0.00392157	0.580392	0.872766	0	0.368627	0.635294	0.571954	0.8	0.370588	0.847548	0	0.6	0.909804	0.807843	0.858436	0.803974	0.76732	0	0.858824	0.789893	0.694118	0.772549	0.693204	0.547059	0.243137	0.748997	0	0.315686	0.162745	0.621569	0.890196	0.864903	0.786452	0.941176	0.76111	0.933333	0.852331	0.6	0.861418	0.91237	0.564706	0.694118	0.411765	0.421569	0.494118	0.821993	0.636601	0.808626	0.84902	0.45098	0.805882	0.737255	0.873186	0.855157	0.82549	0.440523	0.813102	0.81034	0.857516	0.176471	0.141176	0.534314	0.421569	0.89568	0.819608	0.65098	0.785179	0.760201	0.507843	0.630274	0.00392157	0.894571	0.179085	0.853029	0.688235	0.772129	0	0.650569	0.703082	0.72595	0.252941	0.844685	0.832329	0.294118	0.4	0.284967	0.92549	0.686436	0.206536	0.882808	0.831698	0.243137	0.657515	0.854902	0.76732	0.843994	0.609328	0.882353	0.207843	0.861245
cg19805179	0.785631	0.75	0.310122	0.857516	0.998693	1	0.809412	0.980392	1	1	0.994118	1	0.956863	1	1	0.996078	1	0.5	0.782279	0.665686	1	0.827521	1	0.5	0.544118	1	1	0.694118	1	0.795427	0.999216	0	1	1	0.805229	0.774612	0.996078	1	0.780392	0.998431	1	0.852288	1	0.941737	1	0	1	0.697628	0.968627	0.963725	0.994118	0.129412	0.766518	0.506206	0.898039	0.905882	0.842567	0.591968	0.207843	0.795474	0.870588	0.00196078	0.00313725	0.635294	0.0235294	0.784314	0.843137	0.866667	0.61206	0.47451	0.413725	0.931373	0.00784314	0.763451	0.781947	0.984314	0.734641	0.180392	0.794426	0	0.572549	0.992157	0.207843	0.760784	0.427451	0.704854	0.802013	0.837328	0.775755	0.530392	0.825309	0.489216	0.909804	0.822222	0.690196	0.814118	0.00392157	0.786306	0.831886	0.892157	0.909804	0.0352941	0.70915	0.77549	0.403922	0.183007	0.0117647	0.536017	0.848366	0.729412	0.719608	0.764706	0.779555	0.976471	0.419608	0.638438	0.984314	0.240949	0.896078	0.75874	0.74332	0.717528	0.411765	0.440481	0.488235	0.305882	0.657516	0.94902	0.278431	0.160784	0.808049	0.0333333	0.411765	0.913725	0.996078	0.0588235	0.980392	0.77023	0.00392157	0.627451	0.0627451	0.60972	0.296781	0.77023	0.728548	0.0627451	0.757195	0.962091	0.711765	0.505882	0.714075	0.921569	0.74332	0.726543	0.772209	0.894118	0.492157	0.70372	0.298039	0	0	0.818933	0.818555	0.827521	0.566013	0.647059	0.439216	0.828989	0.366667	0.903268	0.472549	0	0.511765	0.960784	0.827451	0.682353	0.601961	0.654902	0.519608	0.768627	0.80116	0.802068	0.763451	0.712225	0.984314	0.84468	0.988235	0.366667	0.75	0.763977	0.776471	0.747621	0.635959	0.8	0.485962	0.984314	0.880392	0.313725	0.947059	0.929412	0.772687	0.696622	0.73108	0.568655	0	0.767082	0.492157	0.787263	0.794426	0.562091	0.156863	0.210458	0.485962	0.73784	0.85767	0.783763	0.639283	0.657511	0.755165	0.744891	0.992157	0.708	0.807843	0.884572	0.818555
cg10118705	0.827871	0.988235	0.870588	0.970098	0.471895	0.895233	0.529412	0.288235	0.788235	0.640196	0.88459	0.523529	0.75451	0.566667	0.820888	0.656209	0.988235	0.484967	0.501961	0.922876	0.930392	0.866667	0.71634	0.487582	0.89437	0.780964	0.698039	0.894726	0.152941	0.658824	0.993464	0.743137	0.661961	1	0.160784	0.0470588	0.701961	0.752941	0.876961	0.672549	0.479739	0.771678	0.988235	0.891765	0.397386	0.849188	0.627451	0.539387	0.782353	0.735294	0.882183	0.027451	0.00653595	0.849773	0.498039	0.92549	0.880981	0.878641	0.992157	0.808222	0.823529	0.611765	0.913725	0.881701	0.0117647	0.89437	1	0.772549	0	0.958824	0	0.658824	0.616993	0.916406	0.67451	0.823529	0.317647	0.545098	0	0.870938	0.881347	0.956863	0.301961	0.921569	0.867461	0.828758	0.672979	0.843137	0.872089	0.89437	0.145098	0.917647	0.972549	0.972549	0.897255	0.795425	0.899301	0.895784	0.468627	0.819608	0.884255	0.984314	0.950327	1	0.864052	0.984314	0.885937	0.860681	0.00130719	0.498039	0.996078	0.937255	0.69178	0.870774	0.7765	0.996078	0.898413	0.854685	0.898039	0.876479	0.789976	0.799543	0.669608	0.827451	0.734314	0	0.929412	0.982353	0.00130719	0.0862623	0.952941	0.986275	0.788235	0.628758	0.812606	0.988235	1	0.8414	0.729203	0.976471	0.831239	0.901022	0.87451	0.417647	0.847151	0.988235	0.830617	0.937255	0.665359	0.2	0.798484	0.896052	0.823529	0.0196078	0.812925	0.904353	0.905153	0	0.941176	0	0	0.996078	0.413725	0.875188	0.682353	0.0156863	0.87918	0.898017	0.996078	0.897821	0.00784314	0.808222	0.898039	0	0.964706	0.888276	0.933333	0.899375	0.881701	0.643137	0.992157	0.0901961	0.854566	0.805227	0.881701	0.880783	0.933333	0.996078	0.872412	0.539216	0.872412	0.89262	0.00392157	0.897996	0.889993	0.830977	0.852941	0.988235	0.890196	0.776471	0.847059	0.578333	0.810439	0.833863	0.874795	0.94902	0.806918	0.921569	0.00392157	0.92549	0.62902	0.972549	0.854902	0.966667	0.996078	0.89262	0.810439	0.80607	0.840788	0.976471	0.876564	0.79522	0.94902	0.176031	0.872412
cg18188328	0.121226	0.0830065	0.0382353	0.381699	0.153813	0	0.226961	0	0.184314	0.119743	0.14866	0.16412	0.694902	0.00784314	0.146498	0	0.166971	0.141961	0	0.00980392	0.113725	0.0823529	0.0686275	0.104575	0	0.0910067	0.00588235	0.143791	0.0910067	0.00392157	0.14866	0	0.119216	0.110784	0.0470588	0.219608	0.439216	0.0713695	0.0183007	0.00588235	0.0910067	0	0.226797	0.110948	0.214298	0.160191	0	0.168627	0.253595	0.151961	0.00784314	0.16996	0.484314	0.976471	0.00392157	0	0.109229	0	0.329412	0.647059	0.996078	0.216609	0.0130719	0.119743	0.00392157	0	0.00196078	0.0833323	0	0.158526	0.00392157	0.120369	0.00196078	0.28246	0.14866	0.0254902	0.208824	0	0.00392157	0.119743	0.156222	0.117436	0.119743	0.202872	0.0862008	0.158526	0.00196078	0.00784314	0.158526	0.00980392	0.0156863	0.00849673	0.00261438	0	0.00392157	0.00196078	0.0823529	0.114377	0.00235294	0.177293	0.00196078	0.67451	0.00196078	0.00130719	0.0261438	0.00784314	0	0.069281	0	0.0313725	0	0.329412	0.00261438	0.00784314	0.324183	0.126004	0	0.142763	0.0235294	0.0806935	0.652288	0.100949	0.24372	0.181327	0.211931	0.00784314	0.143031	0.1	0	0	0	0.00392157	0.968627	0	0	0	0	0.00392157	0	0.00784314	0.11104	0.0984801	0	0.00392157	0.0886407	0.00196078	0.0933077	0	0.120256	0.00588235	0.126004	0.0797498	0.103172	0.215474	0.125236	0.00098039	0.00784314	0.153651	0	0.109733	0.00392157	0.00784314	0.0949833	0	0.00392157	0	0.00196078	0.120852	0	0.120852	0	0.198431	0.941176	0	0	0	0.0215686	0	0	0.0117647	0.00130719	0	0.140255	0	0.00196078	0	0	0	0.0708519	0	0.00392157	0.165141	0.154367	0.0734522	0.5	0.159401	0	0.462087	0.0758419	0.0978955	0.148482	0.00196078	0.179897	0.155977	0.739067	0.233208	0.143119	0.00392157	0	0.521197	0	0.315643	0.34478	0.00261438	0.00392157	0.158678	0.1784	0.0117647	0.1322	0.24902	0.134572	0.114164	0	0.250333	0.0665276
cg18741166	1	0.739608	0.993137	0.867227	0.980392	1	0.991373	0.504902	0.791373	0.972549	1	1	0.993137	1	0.840964	0.997059	0.671978	0.966667	0.669565	0.710784	1	0.639216	0.972549	0.996078	0.998431	0.92425	0.897452	1	0.958824	0.921309	0.99902	0.954248	0.99085	0.982745	1	0.873823	0.992157	0.840523	0.988235	0.979412	1	0.955882	0.944706	0.99902	0.998693	0.75574	0.952941	0.839216	0.901285	0.938235	0.904159	0.796738	0.884495	0.746078	0.92549	0.956863	0.908547	0.968627	0.862745	0.941176	0.342157	0.843137	0.914285	0.0196078	0.411765	0.918015	0.978431	0.753725	0	0.917647	0	0.853595	0.848366	0.00784314	0.872549	0.921242	0.901961	0.918916	0.8	0.92884	0.868833	0.960784	0.908547	0.844444	0.835294	0.769346	0.929412	0.827451	0.878904	0.908824	0.849673	0.776471	0.912745	0.897386	0.976471	0.737255	0.631373	0.933333	0.391713	0.929412	0.89281	0.972549	0.754248	0.384314	0.00392157	0.85098	0.0313725	0.854902	0.760726	0.905353	0.945098	0.874476	0.94902	0.911458	0.896732	0.823261	0.928237	0.898315	0.0666667	0.782814	0.840523	0.912293	0.00784314	0	0.778431	0.960784	0.00784314	0.892025	0.807949	0.941176	0	0.447059	0.478431	0.911765	0.896128	0.956863	0.192157	0.698039	0.517647	0.918805	0.764526	0.988235	0.827451	0.441176	0.835294	0.905882	0.933333	0.707843	0	0.486275	0.764706	0.881373	0.894118	0.87451	0.760726	0.90091	0.796078	0.87195	0.719608	0.972549	0.941176	0.671895	0.918056	0.921309	0.839216	0.547338	0.970588	0.484314	0.835277	0.762745	0	0.969608	0.738838	0.85098	0.968627	0.745098	0.976471	0.919834	0.908458	0.941176	0.421569	0.64183	0	0.954902	0.919834	0.896317	0.694118	0.835277	0.918805	0.988235	0.935294	0.901791	0	0.915287	0.964706	0.960784	0.335294	0.826	0.322876	0.915287	0.952941	0.904902	0.797894	0.895249	0.980392	0.947059	0.861769	0.846131	0.492157	0.872563	0.520261	0.852941	0.833063	0.823529	0	0.867868	0.92549	0.698851	0.884314	0.923529	0.941176	0.856214	0.775163	0	0.904159
cg21523564	0.0329593	0.105882	0.0287582	0.844608	0.622353	0.794118	0.263725	0.027451	0.0560224	0.208627	0.956863	0.396078	0.769935	0.870588	0.0375822	0.22549	0.0294118	0	0.0117647	0.0966743	0	0.0934641	1	0.217647	0.353922	0.754533	0.0431373	0.0915033	0	0.707417	0.00980392	0.666667	0.216471	0.47451	0.622222	0.106315	1	0.469281	0.179739	0.552941	0.139216	0.5	0.515686	0	0	0.027451	0.67581	0.0665824	0.233725	0.435294	0.768627	0.0411765	0	0.0825175	0.0354943	0.593464	0.272675	0.858824	0.913725	0	0.12693	0.00392157	0.00588235	0.439216	0.557468	0.00196078	0.659454	0.484314	0.0989978	0.0308901	0.0156863	0.00980392	0.00980392	0.00784314	0.586027	0.343791	0.9	0.972549	0.00784314	0.165963	0.0659346	0.027451	0.360302	0.00784314	0.646851	0.0869154	0.052211	0.00392157	0.0825175	0.935014	0.390196	0.746078	0.141176	0.631373	0.360302	0.542745	0	0.00784314	0.335294	0.00784314	0.615686	0.326797	0.390196	0.0176471	0.992157	0.992157	0.0522887	0.504037	0	0.593464	0.00392157	0.00392157	0.00392157	0.859689	0.0176471	0.121374	0.616488	0.956863	0.00392157	0.031711	0.0117647	0.0772926	0.0117647	0.0673907	0.0117647	0	0	0.0406623	0.0117647	0.0622057	0.00784314	0.0527412	0.172863	0.0235294	0.0373001	0.00784314	0.0196078	0.00588235	0.00392157	0.984314	0.0836343	0.741176	0.0844773	0.00915033	0.0700675	0.856863	0.605882	0.00392157	0.027451	0.00627451	0.480392	0.00392157	0	0.00784314	0.168627	0.0117647	0.080652	0.00784314	0.423867	0.0849499	0.0761334	0.460784	0.67581	0.878417	0.335948	0.0562078	0.496078	0.00392157	0.0849499	0.0333333	0.0401109	0.0117647	0.12549	0.586027	0.803922	0.585621	0.0137255	0.659454	0.329412	0.00392157	0.956863	0.00588235	0.0406623	0.00196078	0.00522876	0.0632405	0.707417	0.0849499	0.478431	0.498039	0.842078	0.0801903	0.059023	0.848842	0	0.0448092	0.403922	0.0371209	0.996078	0	0.100285	0.0699526	0	0.12693	0.77994	0.0401109	0.00392157	0.0732329	0.509804	0.0401794	0.0196078	0.00522876	0.645752	0.0510724	0.0662426	0.080652	0	0.0235294	0.0869154	0.0562078	0.898039	0.0401616	0.100806	0.00196078	0.44902
cg17102205	0.201539	0.0245098	0.657516	0.103137	0.170588	0.505882	0.332026	0.113725	0.00392157	0.112118	0.1821	0.178431	1	0.00784314	0.150676	0.170922	0.177874	0.00156863	0.25098	0	0.254902	0.373856	0.00280112	0	0.0143791	0.110628	0.0705882	0.0222222	0.0960784	0.116299	0.181699	0.00392157	0.241176	0.0104575	0	0	0.134804	0.670588	0.49902	0.0215686	0.00392157	0	0.161905	0.153501	0	0.101961	0.279412	0.121586	0.545098	0.0401961	0.12176	0.00392157	0.268627	0.400631	0.376471	0.0745098	0.163649	0.928431	0.2	0	0.568627	0.258824	0.00392157	0.14942	0	0	0.00392157	0	0.146132	0	0.0117647	0.0156863	0.234641	0.257491	0.131642	0.0705882	0.305229	0.00522876	0	0	0.196086	0.134804	0.00392157	0.20447	0	0.316604	0	0	0.00784314	0.684314	0.00392157	0.320261	0	0.00294118	0.00294118	0	0.847059	0.415686	0.219608	0.00196078	0	0	0	0.00392157	0.723922	0.5	0	0.125272	0.124322	0.326144	0.0333333	0	0.0372549	0	0	0.232361	0	0.952941	0.00588235	0.201539	0.0215686	0.128022	0.94902	0.351634	0.12493	0.603922	0	0	0	0	0	0.972549	0	0	0	0	0.0666667	0.214653	0.149303	0	0.179225	0.768662	0.603922	0	0.161284	0	0.151345	0.00130719	0.182548	0.956863	0.0196078	0.0235294	0.273203	0.315033	0	0.119458	0.401261	0.651496	0.00294118	0	0	0.127462	0.0156863	0.151255	0.776471	0	0	0.181518	0.392157	0.112157	0.138824	0	0.00392157	0.598039	0	0.116775	0	0	0.45098	0.0509804	0	0.188349	0.296429	0.00078431	0.150104	0.123885	0.00392157	0.392157	0.0509804	0	0.123645	0.761893	0.214025	0.168262	0.184314	0.188293	0.617647	0.923529	0.0653595	0.122016	0.161778	0	0.275995	0.363267	0.655115	0	0	0.642106	0.155678	0.839216	0.00130719	0.358106	0.471839	0.0509804	0	0.693432	0	0.996078	0.213533	0	0.177652	0	0.82549	0.482353	0.00588235
cg22446998	0.00784314	0.00784314	0.503922	0.959104	0.996405	0.995294	0.847619	0.666667	0.175	0.862664	0.992157	0.533784	0.180392	1	0.163824	1	0	0.5	1	0.0643137	1	0.509804	0.890196	0.810458	1	0.501961	0.927451	0.666667	0.891278	0.883553	0.984314	0.864358	1	0.996078	0.996078	0.869752	0.666667	0.523529	0.752941	0.909804	1	0.652451	0.861765	0.952941	0.514597	0.996078	0.999346	1	0.99085	0.87451	0.894213	0.828758	0	0	0.357203	0	0.855303	0.992157	0.510315	0	0.402614	0.00392157	0.00196078	0.901961	0.959804	0.921569	0.87678	0.956863	0.863144	0.326837	1	0.00392157	0	0.319611	0.0470588	0.329412	0.87451	0.884481	0	0	0.86208	0.941176	0.909804	0.788235	0.863898	0.5	0.969935	0.741176	0	0.677451	0.954902	0.623529	0.661765	0.898039	0.952941	0.516078	0	0.527451	0	0.962091	0.439216	0.871895	0.875458	0.157058	0	0.490196	0.262745	0.763922	0.394297	0.707353	0.837908	0.992157	0.752712	0.111765	0	0.242161	0.0196078	0.807802	0	0.176192	0.370588	0.897635	0.90659	0.913725	0.239216	0.672549	0.780392	0.980392	0.572549	0.901439	0.968627	0.330719	0.821923	0.00196078	0.32379	0	0.915132	0.847059	0	0.87678	0.189844	0.490196	0.94902	0.0117647	0.132982	0.972549	0	0.913725	0.487653	0	0.996078	0	0.67451	0.332026	0	0	0.894118	0.536331	0.811123	0.172378	0.905523	0.990196	0.315033	0	0	0.686275	0	0.915686	0.00392157	0.998039	0.992157	0.496078	0.00196078	0.996078	0.873725	0.992157	0.108123	0.901525	0.329412	0.933333	0.937255	0.984314	0.582527	0	0.0117647	1	0.988235	0.00392157	0.945098	0.988235	0.496078	0.529908	0.878002	0.819608	0	0.884706	0.875316	0.447059	0.72549	0.831373	0.23557	0.992157	0.22785	0.618979	0.144714	0.315033	0.841297	0.522822	0	0.15	0.603922	0	0.956863	0	0.54902	0.561143	0	0.227525	0.309765	0	0.805882	0.125664	0.627451	0.996078	0.941176
cg00612751	0.579267	0.633987	0.278431	0.731551	0.760784	0.957843	1	1	0.978039	0.849054	0.97451	0.542992	0.00196078	0.88652	0.853132	0.652288	0.624946	1	1	0.39083	0.648366	0.872549	1	0.856863	0.996078	0.902191	0.873389	0.873175	0.882258	0.891443	0.984314	0.889851	0.849054	0.890196	0.5	0.994118	0.994118	0.911765	0.803922	0.861961	0.951961	0.932353	0.828235	0.75098	0.0196078	0.619608	0.948235	0.894698	0.843137	0.746218	0.90944	0.774677	0	0.0196078	0.958824	0.917647	0.44183	0.849418	0.484314	0.701961	0	0	0.056433	0.860064	0.875242	0.815686	0.27451	0.560784	0.862164	0.753684	0.497059	0.237908	0.954902	0.504922	0.849054	0.644444	0.822745	0.984314	0.662745	0.849054	0.823283	0.458824	0.988235	0	0.883448	0.847059	0.623529	0.729412	0.485766	0.860064	0	0.49281	0.699346	0.607843	0.618301	0.795294	0.37451	0.87156	0.992157	0.854768	0.875242	0.00784314	0.607843	0.661438	0.764706	0	0.660462	0.533868	0.850068	0.801961	0.566667	0	0.488235	0.788235	0.252661	0.574066	0.889216	0.323529	0.677124	0.777331	0	0.887604	0.636601	0.00392157	0.498039	0	0.329412	0.80915	0.245098	0	0.914557	0.814118	0	0.996078	0	0.535948	0.848627	0.567625	0.976471	0.901231	0.530052	0.838383	0.972549	0.45098	0.585129	0.517647	0.996078	0.00261438	0.498039	1	0.992157	0.898039	0.653595	0.996078	0.706985	0.990196	0.405677	0.11661	0.888857	0.66743	0.988235	0.00784314	0.811765	0.909501	0.941176	0.976471	0.88272	0.829914	0.825287	1	0.980392	0.0392157	0.514035	0.766667	0.889528	0.305882	0.996078	0.298039	0.976471	0.142745	0.129412	0.670588	0.560671	0.00392157	0.873175	0.496078	0.743791	0.825287	0	0.88272	0.498039	0.0743815	0.827451	0.889851	0.633793	0.828545	0.5	0	0.445098	0.886517	0.996078	0.877103	0.486866	0.572563	0.169664	0.560671	0.815708	0.127526	0.905882	0.0117647	0.0333333	0.480392	0.67451	0.471578	0.907711	0.101677	0.612999	0.492264	0.498039	0.76073	0.839216	0.778616	0.972549	0.117647	0.90944
cg09107432	0.951903	0.612745	1	0.784314	0.862745	0.975163	0.462745	0.907843	0.869608	0.945098	1	0.925274	0.507843	0.951576	0.364072	0.521569	0.0921569	0.72451	0.972549	0.726471	0.945752	0.912418	0.961765	0.917647	1	0.943117	1	1	1	0.996078	0.956863	0.989542	0.971989	0.997647	1	0.880392	0.998039	0.957397	1	0.845378	0.992157	0.996078	1	0.997647	0.651765	0.972549	0.996078	0.940983	0.992157	0.90915	0.946799	0.988235	0.896732	0.924329	0.596078	0.943116	0.984314	0	0.713725	0.328105	0.42549	0	0.796078	0.976471	0.784314	0.871895	0.981699	0.992157	0.839216	0.769553	0.945098	0.94902	0.00156863	0.601087	0.260131	0.950327	0.526275	0.803922	0.937255	0.992157	0.960784	0.927843	0.957269	0.945098	0.934757	0.869029	0.470588	0	0.827227	0.953686	0.980392	0.921569	0.941176	0.498039	0.937255	0.89281	0.553311	0.866667	0.793587	0.962745	0.951134	0.977255	0.962353	0.854902	0.939869	0.898039	0.458824	0.886275	0.4693	0.78366	0.672157	0.568627	0.159216	0.609804	0.951961	0.511765	0.984314	0.93647	0.949018	0.542878	0.619608	0.938215	0.750327	0.878404	0.67451	0.964706	0.88366	0.951495	0.909804	0.87451	0.489785	0.868627	0.54902	0.288889	0.759535	0.656124	0	0.935368	0.492157	0.735294	0.988235	0.901154	0	0.490196	0	0.951859	0	0.482353	0.856989	0.492157	0.496078	0	0.803789	0.690196	0.968627	0.959894	0.819608	0.917738	0.988235	0	0.972549	0.954628	0.984314	0.976471	0.960784	0.984314	0.898039	0.95098	0	0.968627	0.656209	0.743921	0.918081	0.990196	0.954902	0.82521	0.484314	0.980392	0.490196	0.972549	0.843137	0.926797	0.900673	0	0.717647	0.960784	0.7	0	0.664052	0.953797	0.952941	0.447059	0.922859	0.950429	0.924329	0.986275	0.949006	0.947498	0.918954	0.956863	0.861919	0.0901961	0.992157	0.935753	0.566224	0.975163	0.941636	0.615686	0.436601	0.909804	0.913725	0.804902	0	0.490196	0.897768	0.988235	0.760777	0.952941	0.863729	0.83389	0.953492	0	0.952941	0.956863	0.952941
cg17516247	0.890178	0.333333	0.00686275	0.876797	1	0.99451	0.520588	0.681046	0.798693	0.978039	0.853809	0.970588	0.0156863	0.996078	0.856891	0.990196	0.824196	0.352941	0.873203	0.722549	0.998039	0.896471	0.756863	0.790588	0.829412	0.87192	1	0.883698	0.840784	0.89219	0.74902	0.929412	0.521008	0.692157	1	1	0.671895	0.711111	0.498039	0.996078	0.917647	0.298039	0.934641	0.652101	0.552941	0	1	0	0.858824	0.872269	0.929412	0.820533	0.827784	0.389174	0.791961	0.00588235	0.996078	0.988235	0.285197	0.996078	0.281247	0.985098	0.18902	0.121569	0.333333	0.988235	0.874876	0.494118	0.881533	0.996078	0.472549	0.653595	0.00392157	0.789558	0.329412	0.65098	0.966667	0.311765	0.960784	0	0.964706	0.984314	0.874876	0	0.937255	0.959804	0.791347	0	0.736175	0.660784	0.875795	0.599216	0.733333	0.960784	0.880661	0	0.00392157	0.254902	0.660131	0.992157	0.00392157	0.337255	0.923529	0.858824	0.898039	0.903268	0.00392157	0.66549	0.498039	0.966667	0.658824	0.656209	0.945098	0.860362	0.988235	0	0.968627	0	0.881337	0	0.498039	0.850891	0.603599	0.709034	0.589804	0	0.696592	0.971242	0.00392157	0.281046	0.866667	0.843645	0.5	0.802245	0.976471	0.845749	0.929412	0.84127	0.320261	0.994118	0.876487	0.825125	0	0.833842	0.880805	0.859136	0.838463	0.741176	0.67451	0.490196	0.740946	0.976471	0.94902	0.905882	0.819608	0.99085	0.311765	0.596877	0.980392	0.809545	0.490196	0.292157	0.568627	0.880021	0.847059	0.631373	0.992157	0.988235	0.818607	0.953922	0.980392	0.886169	0.952941	0.964706	0.862745	0.435294	0.958824	0.870588	0.88313	0	0.0470588	0.533333	0.984314	0.721569	0.87585	0	0.891176	0.818607	0.976471	0.856476	0.837255	0.540551	0.992157	0.980392	0	0.124561	0	0.68473	0.661625	0.874876	1	0.00784314	0.786065	0.74953	0	0.791961	0.984314	0.992157	0.988235	0.00784314	0.716863	0	0.275752	0.921569	0.647017	0.582657	0.820533	0.81743	0.972549	0.952941	0.498039	0.447059	0.235294	0	0.988235
cg20038996	0.662727	0.5	0.00156863	0.498039	0.27451	0.368627	0	0.335948	0.784706	0.492157	0.533333	0	0.649412	0.661438	0.381621	0.121569	0.5	0.00261438	0.254902	0.109804	0.216471	1	1	0.027451	0.334641	0.275517	0.854902	1	0.498039	0.310702	0.144444	1	0.562745	0	0	0.0704065	0.301961	1	0.312418	0.909804	0.788235	0.990196	0.281569	0.503922	1	0.059009	0.522549	0.047869	0	0.310364	0.996078	0.168166	0.533728	0.941176	0.0117647	0.0759657	0	0.588552	0.0972577	0	0.14491	0	0.00196078	0.847059	0.0169935	0.0843137	0.921569	0.653595	0.00784314	0.15267	0.00392157	0.630392	0.00522876	0.0984239	0.31634	0.0352941	0.947059	0.980392	0.00653595	0.00392157	0.00392157	0.431373	0.236101	0	0	0.0705882	0.894118	0	0.0972577	0.359715	0.197386	0.00098039	0.419608	0.441176	0.0104575	0.0189542	0	0.00392157	0	0	0.00392157	0.241176	0.00653595	0	0.00784314	0.843137	0.104217	0.223068	0.542322	0.966275	0.923529	0	0.492157	0.0303922	0.00174292	0.41117	0.462745	0	0.914706	0.0117647	0.00588235	0.0461451	0.00784314	0	0	0	0.0584419	0.00235294	0.00196078	0.89902	0.0652661	0.00784314	0.00196078	0	0.283684	0	0	0.941176	0.268254	0.556772	0.373532	0.447364	0	0.992157	0.671833	0	0.956863	0.637908	0.0709774	0.240196	0.648366	0.701961	0.676976	0.091174	0.913072	0	0.204714	0.0926265	0.346675	0.976471	0.669843	0.319251	0.476471	0.103302	0	0.180947	0.179566	0	0.937255	0.236101	0.00130719	0.482353	0.2036	0.472549	0.0117647	0.419608	0.297923	0.294086	0	0.611765	0.984314	0.0156863	0.0865161	0.00784314	0.294086	0.272274	0.892157	0.937255	0.988235	0	0.968627	0.0908158	0.478431	0.541238	0.104217	0.0508552	0	0.0877323	0.986928	0.701961	0.00392157	0.0456942	0.141266	0.0754126	0.978431	0.0866517	0.260293	0.104108	0.0866517	0	0.25	0.0156863	0.103522	0.464074	0.0526616	0.105442	0.181266	0.116426	0.283684	0.352941	0	0.0651031	0.104217	0.0510012	0.980392
cg23671626	0.888463	1	0.998693	1	0.986555	0.867059	0.0745098	0.0104575	0.465196	0.992157	0.629412	0.819608	0.986275	0.918954	0.606403	0.0686275	0	0.75	0.00392157	0.494118	0.971569	0.754248	0.994771	1	0.997059	0.904311	0.746289	1	0.998039	0.912745	0.994771	1	1	1	1	0.215501	1	0.886501	0.75	0.997386	1	0.702745	0.888889	0.825272	1	0.897771	1	0.502335	1	0.997199	0.927985	0.693072	0.380392	0.888561	0.443137	0.580392	0.984314	0.932058	0.919608	0.625908	0.788235	0.0705882	0.984314	0.552941	0.728105	0.850252	0.816895	0.715033	0.00784314	0.00392157	0.0588235	0.715271	0.233987	0.553958	0.947059	0.837255	0.723529	0.988235	0.796164	0.00653595	0.607843	0.670588	0.683836	0.964706	0.611765	0.798693	0.68357	0.0117647	0.817287	0.818301	0.782353	1	0.288889	0.94902	0.566667	0.906443	0.996078	0.746289	0.260784	0.496078	0.872549	0.945098	0.699608	0.479412	0.937255	0.952941	0.80915	0.661569	0.411291	0.905882	0.760784	1	0.535294	0.607843	0.591176	0.879867	0.639216	0.925665	0.847694	0.992157	0.0745098	0.619569	0.830392	0.953022	0.492157	0.0127451	0.94088	0.996078	0.212745	0.843137	0.893025	0.00784314	0.988235	0.513725	0.121569	0.976471	0.00392157	0.960784	0.724799	0.992157	0.9217	0.778824	0.952941	0.978431	0.805207	0.0784314	0.590311	0.339869	0.331373	0.00588235	0.801435	0.990196	0.517563	0.775839	0.00392157	0.870588	0.988235	0.876977	0.55817	0.972549	0.984314	0.864849	0.00392157	0.529412	0.798557	0.928105	0.309804	0.798557	0.027451	1	0.708708	0.824837	0	0.706863	0.956863	0.996078	0.00784314	0.715686	0.921569	0.00653595	0.766017	0.324072	0.650959	0.486275	0.766017	0.846171	0.308497	0.027451	0.906734	0.984314	0.89268	0.915109	0.237255	0.873501	0.924274	0.897771	0.992157	0.764706	0.619608	0.964706	0.796164	0.619569	0.801435	0.716237	0.933016	0.411765	0.316921	0.906739	0.495907	0.943137	1	0.905882	0.896902	0.591285	0.907775	0.976471	0.659123	0.482421	0.00392157	0.428618	0.539216	0.540114	0.898039	0.0117647	0.924666
[truncated: 1,358,368 more chars]
