## Supplementary material for "Consistent DNA methylation patterns enable accurate and interpretable cross-platform classification of central nervous system tumors": Table S9

### Sheet: Info sheet
Sheet name	Contents	sample numbering in figures and this file
Info sheet	Information on what the workbook contains
EM-seq SVM Confidence score	SVM confidence scores for the EM-seq analyzed samples	1 to 17
EM-seq_samples_CpG	Beta values of select 1003 features accross tumor samples measured with EM-seq. CpGs.aggregated: number of CpGs included when calculating the beta value. Dist.betw.probe.and.CpG: Distance between the DNA microarray index CpG and the closest CpG measured with sequencing.	1 to 17
SS SVM Confidence score	SVM confidence scores (relative difference values) for the SureSelect analyzed samples	1 to 20
SS_samples_CpG	Beta values of select 1003 features accross tumor samples measured with SureSelect. CpGs.aggregated: number of CpGs included when calculating the beta value. Dist.betw.probe.and.CpG: Distance between the DNA microarray index CpG and the closest CpG measured with sequencing.	1 to 20
cfRRBS SVM Confidence score	SVM confidence scores (relative difference values) for the cfRRBS analyzed samples	1 to 15
cfRRBS_samples_CpG	Beta values of select 1003 features accross tumor samples measured with cfRRBS. CpGs.aggregated: number of CpGs included when calculating the beta value. Dist.betw.probe.and.CpG: Distance between the DNA microarray index CpG and the closest CpG measured with sequencing.	1 to 15

### Sheet: EM-seq SVM Confidence score
Sample ID	SVM confidece score
EMSEQ_IDTH_S01	0.95207
EMSEQ_IDTH_S02	0.354162
EMSEQ_IDTH_S03	0.88108
EMSEQ_IDTH_S04	0.96223
EMSEQ_IDTH_S05	0.981996
EMSEQ_IDTH_S06	0.891782
EMSEQ_IDTH_S07	0.908596
EMSEQ_IDTH_S08	0.773842
EMSEQ_IDTH_S09	0.923665
EMSEQ_IDTH_S10	0.980226
EMSEQ_IDTH_S11	0.930858
EMSEQ_IDTH_S12	0.825016
EMSEQ_IDTH_S13	0.167887
EMSEQ_IDTH_S14	0.84109
EMSEQ_IDTH_S15	0.904777
EMSEQ_IDTH_S16	0.975561
EMSEQ_IDTH_S17	0.678127

### Sheet: EM-seq_samples_CpG
prob_id	EMSEQ_S01	EMSEQ_S02	EMSEQ_S03	EMSEQ_S04	EMSEQ_S05	EMSEQ_S06	EMSEQ_S07	EMSEQ_S08	EMSEQ_S09	EMSEQ_S10	EMSEQ_S11	EMSEQ_S12	EMSEQ_S13	EMSEQ_S14	EMSEQ_S15	EMSEQ_S16	EMSEQ_S17	CpGs.aggregated	Dist.betw.probe.and.CpG
cg00017437	0.155918	0.297137	0.16232	0.370547	0.534522	0.0898776	0.357466	0.0397001	0.135689	0.0270661	0.796489	0.161086	0.0277477	0.0119343	0.109144	0.22642	0.0488143	15	0
cg00044299	0.957241	0.924926	0.518795	0.54615	0.826917	0.117418	0.795818	0.850182	0.450135	0.9575	0.960695	0.803023	0.82974	0.983784	0.943246	0.954206	0.384535	2	0
cg00063174	0.363096	0.0291299	0.235843	0.540843	0.634111	0.00337787	0.508766	0.0235199	0.00521059	0.24459	0.87467	0.0290651	0.0261378	0.038142	0.0136787	0.476302	0.0427703	14	0
cg00071984	0.495174	0.527359	0.96168	0.599642	0.131004	0.98149	0.743486	0.850255	0.87396	0.953964	0.779306	0.694437	0.42555	0.840213	0.90419	0.823191	0.893634	6	0
cg00130808	0.961857	0.959505	0.307452	0.901866	0.288063	0.762414	0.924894	0.784546	0.672071	0.636377	0.969486	0.919109	0.916188	0.571948	0.901394	0.958424	0.662746	5	0
cg00157796	0.296557	0.281824	0.10614	0.455513	0.416266	0.0580922	0.305499	0.00307825	0.0064849	0.0653487	0.316915	0.0428619	0.0222953	0.00891523	0.0036519	0.390133	0.00821023	15	0
cg00164949	0.0269346	0.0354413	0.104564	0.0087359	0.334511	0.620739	0.563181	0.0121249	0.255393	0.536582	0.0759819	0.7096	0.0285186	0.0244708	0.573759	0.0130818	0.106836	11	0
cg00279790	0.405996	0.558823	0.00653638	0.00479481	0.00389651	0.00370946	0.0299956	0.00576343	0.0077283	0.0146498	0.74081	0.459048	0.0186997	0.00547608	0.112864	0.665909	0.00785294	8	0
cg00303982	0.732132	0.770448	0.0536159	0.17377	0.840983	0.0264205	0.20755	0.0265843	0.00809481	0.0809801	0.861874	0.0819344	0.1886	0.0281073	0.00796899	0.765624	0.0214066	7	0
cg00358442	0.523662	0.171985	0.009323	0.36028	0.0161978	0.00239861	0.134751	0.0139367	0.00922054	0.0031202	0.821347	0.0338842	0.00461881	0.00400135	0.00661415	0.204351	0.0243124	7	30
cg00367962	0.96056	0.954377	0.940412	0.91204	0.74302	0.959852	0.839176	0.923693	0.833751	0.950627	0.877256	0.198863	0.939476	0.853069	0.895829	0.943573	0.792665	6	0
cg00387964	0.787313	0.753813	0.58551	0.10263	0.550564	0.720263	0.502247	0.386621	0.770616	0.850218	0.0143873	0.00880438	0.697011	0.314261	0.0455515	0.858771	0.393907	3	0
cg00415665	0.9286	0.833281	0.913809	0.361415	0.811165	0.130138	0.423433	0.544183	0.224067	0.916977	0.758193	0.883368	0.737901	0.335811	0.93661	0.906127	0.320183	3	0
cg00428457	0.959541	0.918911	0.722531	0.854576	0.943928	0.922586	0.90648	0.775516	0.929385	0.810897	0.943901	0.168528	0.894374	0.789844	0.88507	0.955676	0.887929	4	0
cg00461753	0.94001	0.876922	0.947742	0.524225	0.843097	0.903316	0.841994	0.824031	0.922259	0.921391	0.036545	0.851002	0.512438	0.731351	0.957157	0.925055	0.89827	5	0
cg00467244	0.702106	0.684276	0.0713862	0.149983	0.503004	0.0198353	0.353836	0.0218739	0.13706	0.0453975	0.00516942	0.606868	0.242035	0.0361757	0.326014	0.736113	0.0468996	11	0
cg00519069	0.140249	0.137601	0.0888894	0.0316316	0.011821	0.108616	0.03264	0.167361	0.0548491	0.0476813	0.00844541	0.0183054	0.376704	0.0355786	0.0690531	0.0747442	0.0427238	4	0
cg00533340	0.945477	0.904154	0.944453	0.753805	0.642559	0.922262	0.769715	0.812643	0.557538	0.781581	0.877338	0.875969	0.908466	0.524278	0.894816	0.89378	0.500513	5	0
cg00548708	0.583494	0.23381	0.127927	0.17824	0.596538	0.0194037	0.286155	0.056279	0.0464647	0.0758385	0.878539	0.563566	0.146808	0.0580704	0.0525072	0.60805	0.0286798	9	0
cg00552235	0.216837	0.110296	0.0764417	0.681715	0.644899	0.0775094	0.610032	0.04223	0.0214104	0.114408	0.894494	0.0738129	0.0400743	0.162525	0.0233634	0.587076	0.355933	7	0
cg00563229	0.611945	0.832833	0.00781554	0.0127607	0.361918	0.00166804	0.208286	0.00416894	0.00616635	0.00748255	0.000436205	0.0852227	0.0255589	0.00420272	0.00463524	0.685739	0.00499126	7	0
cg00579868	0.963604	0.915074	0.722291	0.844786	0.926628	0.773067	0.857731	0.474427	0.8137	0.85174	0.0664385	0.819835	0.876183	0.501389	0.870342	0.952492	0.493525	7	0
cg00612751	0.891714	0.848423	0.463899	0.589806	0.899821	0.806897	0.705365	0.169104	0.593443	0.601399	0.253531	0.774011	0.70263	0.181009	0.413717	0.850529	0.108982	1	0
cg00660167	0.0759191	0.0519947	0.163345	0.112322	0.0273364	0.0553894	0.0559194	0.291617	0.134363	0.293194	0.909048	0.353838	0.14408	0.169637	0.192578	0.104921	0.0914881	3	0
cg00660452	0.945896	0.934821	0.88678	0.81405	0.636939	0.881679	0.825736	0.911444	0.842934	0.923451	0.95984	0.782182	0.893136	0.71748	0.779585	0.806691	0.414498	4	0
cg00672333	0.732118	0.63299	0.0343241	0.179358	0.284708	0.0029688	0.305381	0.13659	0.168111	0.0903066	0.0938651	0.565038	0.156529	0.0307449	0.138391	0.703962	0.0238295	9	0
cg00675156	0.962431	0.937212	0.879583	0.761574	0.80686	0.897736	0.728576	0.847978	0.775536	0.811676	0.517943	0.878859	0.678039	0.436416	0.896849	0.938678	0.748635	4	0
cg00682487	0.970948	0.983361	0.924051	0.549606	0.972477	0.977376	0.382979	0.919818	0.284579	0.933022	0.918079	0.178971	0.936306	0.805855	0.828025	0.976879	0.319444	1	0
cg00690554	0.960146	0.976409	0.971446	0.894334	0.844178	0.915491	0.917815	0.959322	0.819293	0.942536	0.955502	0.947225	0.961524	0.396488	0.926253	0.92837	0.231871	5	0
cg00697992	0.148197	0.00912969	0.0241087	0.542531	0.188901	0.0083658	0.286106	0.0129618	0.0173802	0.0130767	0.879111	0.0116445	0.0209408	0.0159601	0.0517162	0.552159	0.0409889	5	0
cg00715343	0.96648	0.967189	0.96913	0.951071	0.933484	0.962421	0.933682	0.92731	0.63245	0.949543	0.887854	0.924246	0.924438	0.541665	0.913377	0.932761	0.511875	5	0
cg00768487	0.789936	0.675287	0.428915	0.0854017	0.807348	0.700811	0.620074	0.36302	0.41945	0.663756	0.00746217	0.490505	0.413673	0.12443	0.0510077	0.815833	0.36661	7	0
cg00773413	0.336403	0.0238426	0.0012135	0.131542	0.596607	0.0055667	0.0192169	0.00339076	0.00306483	0.00102281	0.88064	0.72012	0.00935082	0.00285479	0.0536454	0.110914	0.00259285	7	0
cg00777636	0.957626	0.906216	0.966267	0.918871	0.769629	0.594438	0.891039	0.909025	0.439666	0.953095	0.953692	0.202934	0.949428	0.856926	0.511093	0.907506	0.21312	4	0
cg00802728	0.679523	0.382192	0.0655833	0.321806	0.56175	0.00356443	0.153101	0.0762659	0.0066942	0.0390093	0.783976	0.0110648	0.0441741	0.0331405	0.0215605	0.732846	0.0143162	10	0
cg00827210	0.329085	0.0905433	0.452973	0.157778	0.0455868	0.115034	0.214171	0.386503	0.120924	0.566705	0.0227048	0.0821759	0.422088	0.103283	0.176845	0.66281	0.10503	1	0
cg00836482	0.450845	0.146853	0.00298733	0.00306844	0.00475187	0.000918441	0.00510141	0.00159518	0.00111402	0.00190214	0.000327828	0.565427	0.00117433	0.0010036	0.0512454	0.140476	0.000952635	10	0
cg00907288	0.815514	0.471763	0.183895	0.110245	0.0238152	0.0563821	0.145163	0.0952552	0.0443361	0.160597	0.896543	0.148952	0.0709567	0.0515536	0.496639	0.575286	0.0851426	4	0
cg00907810	0.970103	0.951134	0.832753	0.957596	0.932684	0.970288	0.958746	0.949034	0.968805	0.622824	0.963668	0.188263	0.965508	0.929464	0.890221	0.949115	0.8768	5	0
cg00908027	0.0169466	0.0594219	0.0290119	0.00183851	0.0335232	0.00252122	0.0363954	0.000284091	0.00195822	0.00434561	0.000229779	0	0.00397616	0.00336765	0	0.00739345	0.013667	4	0
cg00912247	0.87741	0.45701	0.946306	0.497504	0.0808471	0.941847	0.649704	0.629518	0.840644	0.89315	0.52051	0.157907	0.721156	0.366015	0.806586	0.207795	0.226646	2	62
cg00912573	0.987654	0.962617	0.93063	0.940587	0.969646	0.13132	0.956522	0.971922	0.603774	0.970238	0.337612	0.96088	0.935085	0.656195	0.894273	0.967655	0.954286	1	0
cg01065586	0.834826	0.884422	0.020394	0.0182478	0.00987974	0.0359236	0.0550073	0.0542995	0.0509634	0.0147895	0.0113232	0.0308597	0.358402	0.00978599	0.0348113	0.484188	0.00837447	5	0
cg01070657	0.907641	0.962283	0.940438	0.888103	0.888738	0.969493	0.839254	0.945568	0.951731	0.936771	0.715745	0.918206	0.834548	0.678139	0.918806	0.90279	0.594734	5	0
cg01071314	0.858536	0.571996	0.818768	0.732345	0.107427	0.976041	0.8672	0.839678	0.892067	0.501926	0.890278	0.196521	0.400059	0.829217	0.928865	0.912815	0.877046	6	0
cg01090834	0.210071	0.00447501	0.0061487	0.204167	0.234585	0.00176869	0.0472683	0.00884876	0.0179969	0.00563251	0.774795	0.00527119	0.0167604	0.00188917	0.0508135	0.448812	0.00372528	3	0
cg01094309	0.819638	0.839442	0.176482	0.610553	0.853737	0.781351	0.768767	0.378538	0.6928	0.156263	0.0317956	0.139553	0.534896	0.404925	0.564713	0.854507	0.606592	4	0
cg01132502	0.970422	0.963733	0.923786	0.939065	0.942714	0.979319	0.925358	0.940421	0.680354	0.943635	0.455721	0.935636	0.93312	0.623652	0.899612	0.947433	0.23101	5	0
cg01152056	0.921794	0.940748	0.458298	0.739125	0.89876	0.834074	0.424257	0.472208	0.672948	0.108106	0.77738	0.722483	0.835026	0.572086	0.477628	0.921728	0.635446	5	0
cg01174771	0.738732	0.831715	0.00923155	0.0950999	0.208874	0.00202496	0.500057	0.0101371	0.00874018	0.0188852	0.00623609	0.116443	0.184441	0.0183968	0.574214	0.819476	0.0108894	3	0
cg01234420	0.0165406	0.0161752	0.402159	0.0275856	0.00609967	0.0153653	0.0279267	0.072948	0.0291677	0.0241173	0.00851805	0.0505359	0.0421053	0.00924702	0.0709624	0.0143642	0.0237556	2	0
cg01268345	0.965627	0.958943	0.956703	0.950601	0.958731	0.973899	0.925267	0.953611	0.937683	0.937401	0.844066	0.813333	0.875904	0.939395	0.926766	0.956339	0.848754	3	0
cg01318557	0.0807046	0.260423	0.376167	0.0372025	0.015641	0.466498	0.103078	0.0480746	0.0776072	0.680438	0.0108127	0.0181946	0.122071	0.124462	0.0435345	0.436226	0.0467858	7	0
cg01418856	0.331188	0.14311	0.000239987	0.00117868	0.00782676	0.000440946	0.00204995	0.000294479	0.232387	0.000740138	0.000490502	0.000375167	0.00395345	0.00109603	0.000396669	0.35505	0.00576106	9	0
cg01438467	0.798386	0.794968	0.659233	0.388653	0.848259	0.0814333	0.390276	0.64461	0.149119	0.67388	0.0299625	0.87018	0.561208	0.168476	0.788637	0.737547	0.147608	4	0
cg01476568	0.0080677	0.0409283	0.0110241	0.00978512	0.56678	0.00667455	0.016654	0.00912152	0.00942645	0.0159126	0.00375141	0.473388	0.00527344	0.00858756	0.0293438	0.217928	0.00474091	11	0
cg01564640	0.833824	0.874125	0.663886	0.612484	0.747196	0.0577181	0.520722	0.648408	0.41632	0.714899	0.745912	0.736423	0.734162	0.498099	0.513963	0.805024	0.498826	10	0
cg01586506	0.875835	0.953848	0.900903	0.932884	0.937475	0.831552	0.712048	0.753287	0.911565	0.902829	0.928704	0.098425	0.189856	0.837477	0.913666	0.930279	0.920316	7	0
cg01627823	0.408579	0.352415	0.125263	0.310655	0.629224	0.143142	0.394409	0.0218585	0.0495743	0.0848545	0.845146	0.181297	0.108044	0.0217945	0.102062	0.232663	0.0191464	8	0
cg01634544	0.864146	0.846847	0.694555	0.402878	0.844972	0.906122	0.761838	0.787413	0.315278	0.860724	0.0907928	0.120066	0.866801	0.603175	0.802682	0.842667	0.859745	1	0
cg01637125	0.0608604	0.0616687	0.480952	0.109718	0.0221794	0.0602911	0.0642105	0.171598	0.0391363	0.534368	0.0144928	0.814815	0.11789	0.178122	0.256369	0.0442478	0.132104	1	0
cg01641792	0.619613	0.707142	0.164424	0.01263	0.123403	0.0107649	0.133548	0.0254964	0.0620544	0.565838	0.804133	0.097861	0.0230505	0.0400793	0.254324	0.696659	0.0257944	9	0
cg01680010	0.410272	0.0996936	0.0405139	0.0655506	0.814849	0.0309413	0.0287017	0.0285735	0.155544	0.380222	0.224245	0.753578	0.0593547	0.0100107	0.262056	0.0987851	0.0223205	2	88
cg01708411	0.85375	0.86694	0.0473255	0.0949604	0.103966	0.0213048	0.156375	0.0759766	0.0705047	0.045791	0.00709388	0.698369	0.358204	0.034524	0.672615	0.842342	0.111302	4	0
cg01716975	0.886028	0.852981	0.116534	0.664372	0.899918	0.716259	0.775294	0.459702	0.590429	0.0599938	0.898139	0.116971	0.720571	0.530514	0.564277	0.86645	0.645393	3	0
cg01720945	0.889397	0.539193	0.917347	0.684675	0.0711066	0.96893	0.2262	0.878249	0.885274	0.925821	0.946363	0.929684	0.579114	0.368678	0.926828	0.679573	0.37954	4	0
cg01729116	0.95706	0.89129	0.950483	0.804381	0.854483	0.857397	0.881877	0.937148	0.917891	0.851167	0.905462	0.255293	0.892885	0.8979	0.922716	0.940325	0.929808	6	0
cg01751245	0.910346	0.701172	0.617841	0.167104	0.547626	0.916959	0.637882	0.603322	0.875968	0.837684	0.381545	0.0702568	0.411208	0.712645	0.113567	0.908997	0.819621	3	0
cg01768446	0.915299	0.960535	0.848826	0.873857	0.927634	0.847438	0.82533	0.906242	0.849234	0.926312	0.530345	0.877151	0.512891	0.622891	0.898597	0.914058	0.678864	7	0
cg01813071	0.155963	0.217573	0.625571	0.318182	0.0786517	0.338308	0.22335	0.0820513	0.0215054	0.660944	0.0357143	0.0102041	0.101911	0.106383	0.059322	0.337838	0.147059	1	6374579
cg01828753	0.64504	0.788102	0.0180133	0.00257828	0.00192855	0.0192297	0.00230534	0.00534228	0.0015625	0.0325582	0.853367	0.488146	0.0198249	0.00857557	0.0478096	0.681167	0.0034965	5	0
cg01850449	0.00483513	0.010607	0.0110371	0.00219282	0.00199475	0.0031329	0.00781778	0.00913464	0.125376	0.0286744	0.908794	0.00330172	0.00457642	0.00394727	0.00444934	0.00320748	0.00582167	6	0
cg01890568	0.968169	0.466999	0.900745	0.286474	0.307598	0.883831	0.432124	0.819072	0.941201	0.61357	0.0844635	0.153936	0.932737	0.877404	0.368595	0.950815	0.93153	3	0
cg01914455	0.756677	0.844588	0.0210449	0.0240056	0.0124805	0.00235269	0.0377571	0.0227501	0.0167741	0.0135876	0.00377461	0.0200815	0.0564742	0.010035	0.00926038	0.693609	0.0097087	3	0
cg01940181	0.0828498	0.0714647	0.364448	0.109354	0.0342153	0.08135	0.114917	0.373172	0.136226	0.180401	0.856711	0.116109	0.187672	0.177442	0.21616	0.0760274	0.120028	6	0
cg01971547	0.394059	0.808219	0.00262629	0.00502809	0.33919	0.00390194	0.0107895	0.0744615	0.00699678	0.349932	0.754947	0.607418	0.0153629	0.00665205	0.0173278	0.492271	0.014529	9	0
cg01974656	0.971949	0.971179	0.814958	0.9392	0.907787	0.727918	0.699696	0.852612	0.366043	0.711891	0.955247	0.919427	0.951882	0.783249	0.928643	0.942473	0.37966	4	0
cg01982516	0.487139	0.302064	0.211381	0.699162	0.745012	0.00689751	0.7353	0.0085044	0.015313	0.104901	0.440413	0.193978	0.0218154	0.0642996	0.00675445	0.107248	0.110758	9	0
cg02006610	0.971246	0.933552	0.94031	0.938922	0.952984	0.985958	0.94576	0.897669	0.816158	0.931955	0.979671	0.94474	0.893148	0.897491	0.970795	0.942972	0.773457	4	0
cg02010763	0.805904	0.421445	0.234188	0.0665903	0.0390927	0.305438	0.0612887	0.228272	0.129352	0.0763633	0.628717	0.110403	0.0822775	0.0478072	0.17657	0.682129	0.0665782	5	0
cg02018337	0.699235	0.305389	0.136726	0.110456	0.15396	0.0100896	0.0830127	0.107563	0.0340979	0.718247	0.120329	0.774585	0.646453	0.0995471	0.312102	0.345097	0.117648	2	0
cg02033258	0.331736	0.446089	0.0028611	0.0362454	0.64776	0.00106914	0.178146	0.00986357	0.00185764	0	0.752877	0.573099	0.15746	0.00486252	0.00403826	0.357953	0.00699766	8	0
cg02066936	0.948737	0.953606	0.620477	0.926777	0.941958	0.853393	0.916162	0.96221	0.91919	0.301452	0.968919	0.927041	0.959363	0.914371	0.92528	0.926916	0.781152	8	0
cg02088292	0.857947	0.774194	0.0830281	0.539855	0.772671	0.800578	0.702871	0.38674	0.654357	0.146362	0.00865385	0.543779	0.62167	0.34292	0.343636	0.880808	0.398833	1	0
cg02100602	0.0147803	0.0177717	0.0728316	0.660174	0.224151	0.00720906	0.557835	0.228846	0.0249469	0.136629	0.7803	0.744347	0.150517	0.00325563	0.560244	0.00816443	0.0193217	4	0
cg02120658	0.172502	0.263318	0.0384305	0.432187	0.120778	0.01876	0.393972	0.0305336	0.121326	0.0950402	0.805834	0.00869029	0.053574	0.0374514	0.153198	0.319436	0.0445986	7	0
cg02179652	0.704021	0.537322	0.165229	0.25635	0.47055	0.0929834	0.142411	0.0359605	0.0317531	0.321824	0.721577	0.0234728	0.0854076	0.0769137	0.061063	0.652222	0.0716309	7	0
cg02214470	0.973443	0.921853	0.950179	0.883867	0.719155	0.971209	0.947197	0.952144	0.970002	0.898789	0.643429	0.247989	0.965408	0.951736	0.84579	0.91354	0.878847	2	0
cg02227036	0.969483	0.972557	0.592451	0.950871	0.85615	0.977409	0.957624	0.600319	0.95696	0.933216	0.959157	0.921201	0.950515	0.958028	0.940539	0.955342	0.954042	8	0
cg02235041	0.92705	0.954425	0.969646	0.942307	0.967251	0.894401	0.886763	0.894807	0.613017	0.944344	0.968906	0.975543	0.689892	0.589201	0.95393	0.934993	0.413678	6	0
cg02269388	0.280446	0.148111	0.000487038	0.000396134	0.00581109	0.000152068	0.00218603	0.000412825	0.157779	0.000143843	0.00036426	0.00103515	0.00356224	0.000905113	0.000337934	0.137974	0.00713669	8	0
cg02284587	0.508157	0.602463	0.00680295	0.138398	0.236344	0.00207817	0.197839	0.00119361	0.00129427	0.218771	0.219215	0.0473729	0.0112246	0	0.0005	0.277279	0.00189994	10	0
cg02328793	0.957626	0.906216	0.966267	0.918871	0.769629	0.594438	0.891039	0.909025	0.439666	0.953095	0.953692	0.202934	0.949428	0.856926	0.511093	0.907506	0.21312	4	0
cg02339519	0.982759	1	1	1	1	1	1	0.971429	1	0.615385	1	1	0.977778	1	1	1	0.94	1	0
cg02345886	0.954874	0.931864	0.645907	0.795139	0.911392	0.0703883	0.788707	0.686957	0.197701	0.235955	0.0655488	0.888421	0.838918	0.390805	0.846682	0.927978	0.320809	1	0
cg02348751	0.265324	0.224306	0.0186352	0.323689	0.683693	0.00548022	0.356177	0.0145559	0.00547448	0.5624	0.823768	0.639014	0.286794	0.027303	0.0795825	0.264772	0.0187392	8	0
cg02376703	0.323782	0.119667	0.0104141	0.551424	0.11686	0.00166474	0.0533758	0.00510887	0.00179637	0.00480423	0.273541	0.00174393	0.0038556	0.0101187	0.0164423	0.274545	0.00304342	7	0
cg02407720	0.552184	0.134632	0.179748	0.250309	0.734477	0.0151822	0.361925	0.0491033	0.0506192	0.242883	0.773089	0.735994	0.14103	0.0744855	0.546394	0.344927	0.0530534	4	0
cg02423318	0.746922	0.760519	0.0156074	0.0100516	0.268555	0.00329835	0.0160326	0.0174959	0.0115726	0.00673591	0.00638405	0.767573	0.232309	0.0106284	0.0158243	0.8016	0.0121174	5	0
cg02493602	0.442934	0.420215	0.0901677	0.265582	0.197036	0.0300824	0.316159	0.128321	0.101429	0.133049	0.912454	0.724782	0.0776134	0.0398211	0.433354	0.0826763	0.0444164	5	0
cg02520816	0.916333	0.764974	0.893098	0.289269	0.152555	0.976485	0.818782	0.701209	0.947294	0.740977	0.957722	0.930351	0.335656	0.90746	0.950308	0.90031	0.84028	5	0
cg02523640	0.466069	0.254752	0.352168	0.163259	0.269547	0.0107605	0.268555	0.017821	0.0126338	0.483582	0.839509	0.0417504	0.0524852	0.0749794	0.0380573	0.443028	0.0146487	12	0
cg02532538	0.336209	0.12026	0.0862726	0.34185	0.599705	0.00323943	0.321123	0.0266586	0.0391047	0.0349902	0.0052796	0.635037	0.125939	0.0368319	0.245733	0.233093	0.094052	10	0
cg02558623	0.335588	0.59217	0.030074	0.00976191	0.00190528	0.00412239	0.00945618	0.008386	0.00701184	0.386238	0.393408	0.070607	0.0558135	0.0114556	0.016643	0.656283	0.0529131	7	0
cg02563364	0.912031	0.957406	0.62951	0.872432	0.883093	0.742275	0.849837	0.83625	0.835561	0.829927	0.0390916	0.768536	0.908639	0.136622	0.793677	0.921241	0.258809	3	0
cg02571054	0.804421	0.420708	0.836914	0.199236	0.285439	0.901626	0.250237	0.258809	0.444465	0.935727	0.987933	0.591204	0.373201	0.450954	0.808959	0.870178	0.500928	2	0
cg02578087	0.960154	0.75217	0.735436	0.237452	0.745982	0.911225	0.676772	0.795059	0.899265	0.800269	0.0209168	0.0893134	0.863996	0.657748	0.104713	0.929139	0.778377	7	0
cg02605007	0.738149	0.759713	0.13002	0.0280083	0.164456	0.0740827	0.196718	0.0362365	0.0258604	0.0383574	0.00642544	0.0245754	0.193751	0.0191934	0.038362	0.794249	0.0537112	11	0
cg02634861	0.970623	0.970427	0.970151	0.942062	0.962835	0.979717	0.967327	0.94469	0.934059	0.971428	0.959539	0.941654	0.971315	0.621236	0.955921	0.962615	0.817582	9	0
cg02831260	0.97055	0.92854	0.956616	0.668761	0.944846	0.965365	0.93937	0.948894	0.975662	0.959707	0.960525	0.239402	0.89467	0.890846	0.809691	0.960295	0.662792	8	0
cg02973379	0.968682	0.955208	0.952334	0.939971	0.758902	0.964284	0.91529	0.955244	0.969473	0.94381	0.98177	0.150912	0.975407	0.89867	0.933589	0.942002	0.689828	2	0
cg03026004	0.941176	0.690998	0.886667	0.434783	0.141439	0.814286	0.597523	0.786885	0.928814	0.864	0.0759878	0.115274	0.869328	0.638298	0.855769	0.940711	0.593023	1	0
cg03048083	0.0168686	0.00905657	0.00360393	0.00104089	0.000962618	0.0019899	0.00466451	0.0222406	0.0208995	0.00170508	0.000552749	0.471523	0.00253109	0.00164689	0.278257	0.00123393	0.0017571	8	0
cg03070236	0.847503	0.7935	0.472514	0.259591	0.739966	0.757229	0.687666	0.289633	0.760107	0.659425	0.012742	0.687051	0.589771	0.19059	0.288998	0.870367	0.409992	5	0
cg03076855	0.546796	0.674917	0.0260933	0.00903441	0.287949	0.0101788	0.024547	0.0168709	0.0222736	0.0066967	0.448753	0.0096787	0.041695	0.0145562	0.054227	0.365965	0.099158	3	0
cg03113878	0.308531	0.879893	0.0104526	0.00547936	0.00167125	0.00021173	0.0108597	0.00203498	0.000195008	0.00662738	0.00108975	0.763851	0.000884693	0.0201587	0.518867	0.345227	0.0656186	8	0
cg03132556	0.451135	0.356847	0.184295	0.634092	0.777387	0.0159701	0.66273	0.0764179	0.105647	0.218887	0.734315	0.844113	0.0909779	0.172847	0.585238	0.489685	0.129569	6	0
cg03147324	0.973765	0.924913	0.964438	0.782584	0.277514	0.793853	0.417688	0.864343	0.263553	0.954407	0.929466	0.226145	0.911915	0.416481	0.844262	0.959199	0.581676	2	0
cg03195147	0.932432	0.888889	0.891089	0.419355	0.923077	1	0.574713	0.676923	0.967742	0.932432	0.557377	0.415584	0.570248	0.785714	0.292308	0.934783	0.734375	1	3564778
cg03201044	0.834286	0.855263	0.0268041	0.514039	0.735399	0.0376506	0.704348	0.145679	0.0156658	0.0567823	0.508079	0.692168	0.701854	0.0956679	0.495413	0.88491	0.0368852	1	0
cg03202545	0.843575	0.667683	0.9163	0.715232	0.425606	1	0.552106	0.662252	0.405738	0.884354	0.929078	0.839416	0.370438	0.338028	0.875	0.827586	0.225941	1	27
cg03204907	0.92839	0.672466	0.820629	0.364091	0.572686	0.821994	0.347867	0.699224	0.830467	0.896415	0.650789	0.706888	0.895051	0.73514	0.237773	0.901314	0.588063	2	0
cg03221366	0.961519	0.957317	0.928937	0.905222	0.869801	0.975232	0.89337	0.735103	0.944072	0.917903	0.861099	0.121933	0.936705	0.675136	0.688605	0.950243	0.833026	8	0
cg03239552	0.268997	0.221157	0.241567	0.53397	0.875869	0.0282752	0.415018	0.14054	0.248849	0.271624	0.512873	0.68312	0.0790535	0.109984	0.587299	0.249915	0.229381	4	0
cg03257341	0.323789	0.103236	0.038008	0.114609	0.499568	0.879824	0.235443	0.0483084	0.67802	0.10705	0.361327	0.461117	0.0575763	0.0226474	0.0511565	0.330924	0.0369345	5	16
cg03299782	0.943432	0.957754	0.950631	0.931331	0.877899	0.973749	0.925944	0.914992	0.896311	0.919859	0.862494	0.922853	0.919713	0.929606	0.931061	0.890614	0.687423	6	0
cg03306486	0.829902	0.818272	0.0142955	0.608554	0.854202	0.872567	0.800194	0.457607	0.137013	0.0432318	0.912995	0.818975	0.656206	0.346339	0.644003	0.890822	0.633254	7	0
cg03363478	0.845484	0.846628	0.199845	0.568969	0.763556	0.804567	0.693682	0.510904	0.790382	0.651634	0.0135707	0.0601767	0.27369	0.543685	0.512732	0.817992	0.673351	9	0
cg03534360	0.883604	0.772185	0.960186	0.338363	0.075369	0.97781	0.789668	0.884108	0.947132	0.9274	0.962278	0.203624	0.35563	0.924315	0.316043	0.918258	0.936706	3	0
cg03612357	0.876191	0.92	0.344339	0.832018	0.874718	0.537557	0.801293	0.531676	0.367675	0.570607	0.863927	0.807999	0.870448	0.200809	0.562147	0.882766	0.239527	4	0
cg03614193	0.725638	0.226101	0.183177	0.391969	0.871205	0.187108	0.307398	0.0432191	0.0255176	0.323495	0.87132	0.297138	0.0493062	0.130395	0.0537828	0.0132618	0.108111	6	0
cg03692651	0.135147	0.0857392	0.0419477	0.490944	0.372381	0.0394577	0.369857	0.0361502	0.0811284	0.0887035	0.898573	0.0101199	0.0410202	0.0818092	0.0528146	0.413809	0.137433	13	0
cg03693714	0.181542	0.262646	0.93433	0.318616	0.0682501	0.972467	0.239756	0.734338	0.232124	0.912884	0.755579	0.28458	0.231285	0.352847	0.629765	0.176308	0.217917	2	0
cg03695591	0.45139	0.364777	0.474113	0.516107	0.0786449	0.604231	0.620694	0.606694	0.811182	0.130548	0.890831	0.530463	0.823133	0.185982	0.643079	0.308266	0.548085	2	0
cg03703111	0.323657	0.173611	0.442466	0.160014	0.101282	0.0487255	0.285034	0.447143	0.232719	0.22389	0.733696	0.688889	0.434277	0.308991	0.371753	0.166779	0.227403	2	0
cg03709613	0.853002	0.753846	0.707521	0.420188	0.214976	0.751807	0.412346	0.729665	0.916667	0.685	0.0585106	0.105105	0.823328	0.434608	0.632787	0.884393	0.603217	1	0
cg03726377	0.421151	0.725636	0.968675	0.61362	0.15726	0.991965	0.753503	0.805732	0.967719	0.963356	0.961622	0.480105	0.4106	0.947143	0.963278	0.619038	0.844682	2	0
cg03746015	0.945582	0.790495	0.363764	0.642812	0.385126	0.952113	0.891921	0.876451	0.883339	0.551137	0.0724959	0.134123	0.53874	0.408411	0.494076	0.914378	0.255167	3	0
cg03779973	0.792374	0.756923	0.946089	0.274942	0.532417	0.977846	0.274152	0.529353	0.20742	0.917987	0.179112	0.900496	0.61935	0.374278	0.824073	0.656272	0.294838	3	0
cg03796321	0.00922581	0.00653832	0.00114862	0.00274774	0.00433445	0.00486929	0.00960286	0.00391595	0.00172347	0.00142806	0.0134737	0	0.00398962	0.00167973	0.00234332	0.00403551	0.00138889	3	0
cg03821443	0.869959	0.935357	0.496882	0.665929	0.557096	0.936818	0.736749	0.462096	0.913891	0.668575	0.904816	0.877087	0.587746	0.246877	0.764778	0.854747	0.116892	4	0
cg03826594	0.252841	0.776098	0.0011432	0.00505095	0.0114815	0.00502169	0.0370617	0.0099661	0.0196449	0.00435559	0.477838	0.680236	0.204433	0.00427784	0.00816625	0.189379	0.0294928	7	0
cg03855388	0.953588	0.963161	0.793279	0.871294	0.804408	0.927359	0.825065	0.908311	0.917099	0.720474	0.0946314	0.914117	0.919904	0.931015	0.905939	0.922325	0.825945	7	0
cg03980745	0.406842	0.504693	0.0784696	0.15601	0.400213	0.057085	0.0369208	0.034864	0.018583	0.02266	0.773922	0.206777	0.0340956	0.0817348	0.0335701	0.625403	0.0967248	7	0
cg03989711	0.963404	0.9563	0.951773	0.907496	0.953291	0.0784583	0.910084	0.918101	0.348443	0.930678	0.244449	0.684799	0.960335	0.310881	0.888429	0.939149	0.654015	6	0
cg04003871	0.931055	0.825766	0.50426	0.853803	0.694128	0.891432	0.882551	0.710698	0.834967	0.845475	0.918062	0.22818	0.884661	0.85158	0.763831	0.928865	0.854108	8	0
cg04020590	0.887503	0.913826	0.954264	0.881641	0.777111	0.716344	0.732701	0.820646	0.160481	0.944772	0.953627	0.931902	0.864698	0.339942	0.930161	0.814955	0.228767	6	0
cg04025964	0.608838	0.513839	0.0803639	0.671877	0.617829	0.0568048	0.292487	0.0918308	0.104764	0.364316	0.819333	0.0147442	0.0693154	0.0457493	0.297691	0.510569	0.0153099	5	0
cg04045327	0.956597	0.959218	0.955975	0.688289	0.933307	0.973169	0.933515	0.93118	0.77928	0.933884	0.971521	0.926146	0.925319	0.579232	0.82564	0.934417	0.549486	7	0
cg04048740	0.946855	0.961057	0.931024	0.626058	0.938336	0.977185	0.820956	0.911831	0.852805	0.93725	0.840541	0.9046	0.389896	0.392315	0.923089	0.938216	0.430733	2	0
cg04085896	0.960094	0.495254	0.564351	0.869335	0.194588	0.219601	0.891596	0.764277	0.66639	0.484066	0.58568	0.903093	0.937762	0.601937	0.509944	0.908687	0.658702	2	0
cg04127998	0.945946	0.969828	0.96225	0.925041	0.525487	0.170382	0.874295	0.871373	0.706912	0.944687	0.959235	0.929078	0.91736	0.413769	0.896368	0.881471	0.327394	1	0
cg04136817	0.957289	0.852422	0.932042	0.725796	0.523238	0.970031	0.755712	0.938615	0.946282	0.561915	0.943021	0.211753	0.913158	0.845439	0.56963	0.930198	0.811713	2	0
cg04145522	0.962778	0.949425	0.938982	0.934853	0.905262	0.966436	0.911452	0.842187	0.226441	0.900961	0.945186	0.920836	0.903249	0.293464	0.922925	0.9393	0.197998	8	0
cg04146137	0.752364	0.946034	0.779529	0.897386	0.917536	0.870544	0.5411	0.831429	0.239338	0.919738	0.953584	0.801314	0.691316	0.648275	0.885327	0.852921	0.501293	3	0
cg04152196	0.240093	0.522843	0.0148883	0.00869565	0.0827423	0	0.035545	0.0151515	0	0.00539084	0.00462963	0.128571	0.0351438	0.0143266	0.00677966	0.0321429	0.0691489	1	0
cg04172166	0.792912	0.768994	0.955282	0.682468	0.709971	0.973625	0.916915	0.900803	0.82564	0.875003	0.928642	0.183566	0.942928	0.887221	0.586413	0.944935	0.902601	7	0
cg04228083	0.946371	0.925695	0.952296	0.781984	0.749215	0.961387	0.828137	0.937826	0.8668	0.950758	0.0956898	0.942253	0.940254	0.717566	0.763788	0.909804	0.761414	9	0
cg04264908	0.472333	0.392652	0.0796708	0.145796	0.660892	0.151675	0.127605	0.0509206	0.0762775	0.153327	0.796625	0.7652	0.0914701	0.0459652	0.350949	0.280848	0.0896515	10	0
cg04299200	0.951026	0.946762	0.840498	0.867741	0.78975	0.940822	0.87683	0.759475	0.724168	0.925046	0.953535	0.873772	0.897355	0.834704	0.828936	0.930615	0.81666	8	0
cg04311722	0.786885	0.783333	0.0333333	0.4	0.78125	0.409836	0.791667	0.625	0.785714	0.0163934	0.0307692	0.266667	0.635135	0.548387	0.636364	0.894737	0.380952	1	3336586
cg04313875	0.844593	0.834984	0.0133091	0.0847685	0.810021	0.00757407	0.421303	0.0783752	0.0756917	0.0288047	0.0164672	0.00722779	0.52718	0.010528	0.0181869	0.861466	0.0235653	8	0
cg04339360	0.834426	0.836895	0.271506	0.777635	0.870905	0.0725806	0.912595	0.462106	0.921396	0.108936	0.27957	0.752479	0.92426	0.700819	0.83015	0.830996	0.574715	2	0
cg04352288	0.965194	0.95973	0.950983	0.8281	0.813278	0.962197	0.8969	0.913757	0.941782	0.933463	0.031904	0.878311	0.954369	0.808021	0.912772	0.940023	0.80437	8	0
cg04460984	0.548823	0.579794	0.0825833	0.0556248	0.626182	0.102752	0.204922	0.0189662	0.0113722	0.0524618	0.864244	0.399392	0.0578927	0.0224028	0.0422886	0.618307	0.0215951	7	0
cg04470054	0.898663	0.758987	0.539174	0.193183	0.682506	0.817627	0.462103	0.240792	0.49256	0.116693	0.0159105	0.113461	0.377361	0.200627	0.0786681	0.883061	0.13708	7	0
cg04525002	0.970277	0.744399	0.835372	0.335993	0.734446	0.927813	0.664546	0.799474	0.926179	0.830842	0.923535	0.155397	0.906684	0.879862	0.625036	0.951777	0.849731	5	0
cg04572930	0.930933	0.940455	0.832004	0.784459	0.769208	0.928117	0.844176	0.810718	0.447008	0.281608	0.950687	0.912691	0.840325	0.439318	0.554952	0.920802	0.381301	9	0
cg04645070	0.716418	0.106195	0.542274	0.0245232	0.0324324	0.745562	0.0612813	0.142424	0.0639731	0.119205	0.392655	0.0182927	0.083682	0.11658	0.0412844	0.690476	0.0872727	1	0
cg04650238	0.93434	0.906684	0.910253	0.803977	0.686209	0.91528	0.868212	0.408053	0.847746	0.912728	0.947204	0.456255	0.779182	0.556992	0.778943	0.927577	0.565634	3	0
cg04700861	0.838112	0.527977	0.505761	0.925725	0.235342	0.984148	0.779341	0.897853	0.976376	0.619652	0.582585	0.944988	0.90043	0.818499	0.876334	0.467072	0.587149	4	0
cg04743758	0.672154	0.641254	0.181511	0.0444382	0.139528	0.0115464	0.06322	0.0753956	0.0579198	0.368847	0.870313	0.724035	0.051362	0.0439893	0.0715714	0.566091	0.0324003	9	0
cg04779720	0.524577	0.552417	0.00887683	0.00323	0.111973	0.00389581	0.0136484	0.00596232	0.00424579	0.0141	0.30641	0.011687	0.00471087	0.00410749	0.00384086	0.655449	0.0143241	13	0
cg04783764	0.620902	0.342857	0.5	0.208103	0.0769231	0.15102	0.204678	0.511682	0.230425	0.151899	0.374636	0.56705	0.678571	0.261404	0.450658	0.403315	0.19337	1	0
cg04786142	0.786598	0.612088	0.0939759	0.455949	0.54717	0.804391	0.413424	0.381944	0.713528	0.680352	0.00277585	0.498127	0.600588	0.510797	0.186164	0.843849	0.487282	1	18
cg04824711	0.589231	0.539483	0.00426546	0.00119806	0.00466186	0.000684618	0.0149461	0.00144845	0.00355608	0.0562147	0.000411862	0.653116	0.0199036	0	0.0295055	0.197901	0.00132103	4	0
cg04838832	0.0581471	0.0361066	0.00428571	0.0033835	0.0208071	0	0.127004	0.00207976	0.00114943	0.151195	0.00292857	0.369336	0.218738	0.00828638	0.0232746	0.075572	0.109835	2	0
cg04864755	0.9396	0.957804	0.975849	0.88297	0.877112	0.977735	0.902891	0.887649	0.920808	0.939649	0.961124	0.935198	0.478675	0.920338	0.946704	0.939815	0.296931	9	0
cg04865841	0.1238	0.150057	0.112362	0.155065	0.446759	0.10952	0.203282	0.173974	0.118784	0.0897658	0.0106825	0.812777	0.0800385	0.0688176	0.22164	0.0940318	0.31767	4	0
cg04879750	0.795757	0.680638	0.392279	0.733421	0.915353	0.705067	0.83014	0.898326	0.213821	0.441138	0.93034	0.100542	0.89058	0.716361	0.507728	0.893736	0.674744	3	0
cg04880138	0.94865	0.944885	0.939695	0.870564	0.928206	0.907258	0.833092	0.871968	0.795898	0.873465	0.94265	0.895045	0.892901	0.322777	0.908605	0.899506	0.705212	6	0
cg04922681	0.0970826	0.201934	0.00945286	0.567941	0.691505	0.00935297	0.51442	0.00914018	0.0126253	0.0111729	0.00169288	0.072805	0.0282771	0.010011	0.0457237	0.200055	0.00679472	12	0
cg04992974	0.965348	0.955254	0.926908	0.92712	0.957462	0.969006	0.956773	0.932827	0.960773	0.955669	0.923588	0.249576	0.968843	0.940498	0.782997	0.950029	0.835708	6	0
cg05060949	0.500472	0.426378	0.0146748	0.335108	0.203571	0.00361605	0.442627	0.0114729	0.0382389	0.0219882	0.834415	0.550952	0.0588095	0.0110317	0.0968713	0.633062	0.00984229	10	0
cg05064297	0.18274	0.195062	0.0550636	0.356282	0.770497	0.000536061	0.476534	0.00463267	0.0011795	0.0957861	0.000137485	0.0774539	0.00652286	0.199673	0.00169614	0.201596	0.0366537	13	0
cg05068848	0.946027	0.781133	0.162338	0.242936	0.712361	0.556841	0.683951	0.172199	0.759368	0.260057	0.139851	0.0505976	0.723966	0.27343	0.0268817	0.88102	0.329273	2	0
cg05138203	0.949141	0.919954	0.349515	0.86958	0.743501	0.950932	0.82124	0.918839	0.480394	0.167188	0.920991	0.419912	0.946089	0.348504	0.79892	0.907107	0.383634	2	0
cg05143530	0.00102881	0	0.00424628	0.00103627	0.00111982	0.00104932	0	0	0	0	0.00116414	0.00150602	0.0008	0.000897666	0	0	0	1	0
cg05171197	0.862632	0.866824	0.301156	0.869711	0.921205	0.940861	0.816682	0.827653	0.930053	0.097902	0.84807	0.895316	0.811709	0.417101	0.68226	0.904207	0.283105	7	0
cg05183646	0.817769	0.777936	0.338606	0.596285	0.729894	0.841049	0.589049	0.682578	0.791782	0.296689	0.45394	0.165704	0.237449	0.55145	0.703362	0.772459	0.524196	5	0
cg05183931	0.435813	0.500686	0.052778	0.19469	0.150036	0.00972346	0.103619	0.0299097	0.0190276	0.0101323	0.78282	0.0261427	0.0509996	0.0132324	0.0934277	0.605635	0.0143853	12	0
cg05216211	0.927937	0.917146	0.971466	0.795188	0.709346	0.992628	0.888224	0.797634	0.967935	0.917598	0.964637	0.225	0.345099	0.84442	0.907794	0.957204	0.945836	2	0
cg05235047	0.96784	0.962404	0.926881	0.639673	0.861085	0.963755	0.878611	0.908513	0.323259	0.946298	0.760714	0.931818	0.912092	0.547964	0.839706	0.868142	0.420327	2	0
cg05241355	0.39837	0.310566	0.0946669	0.570086	0.469481	0.0975604	0.556942	0.480453	0.199545	0.212501	0.921787	0.201994	0.225699	0.144847	0.312073	0.559487	0.160144	4	0
cg05270922	0.543895	0.491456	0.00315765	0.00242494	0.0828904	0.00194119	0.00828082	0.00387914	0.00547675	0.00413653	0.000180343	0.0100753	0.0134298	0.00228836	0.0042361	0.57923	0.00129416	5	0
cg05276753	0.90054	0.95633	0.292794	0.789998	0.914726	0.108438	0.761555	0.599689	0.272936	0.124147	0.0605326	0.271498	0.909183	0.732609	0.667501	0.909043	0.671211	2	0
cg05278650	0.702925	0.703153	0.0015459	0.00241633	0.0397846	0.000820108	0.00970576	0.00118172	0.000681331	0.00466635	0.00691145	0.00135178	0.0041114	0.00183377	0.403092	0.724144	0.00444262	12	0
cg05339403	0.964873	0.969592	0.967648	0.971959	0.960971	0.296079	0.941817	0.963214	0.980615	0.944163	0.451171	0.860596	0.940877	0.970519	0.946274	0.965968	0.910092	2	0
cg05350360	0.745247	0.715435	0.959258	0.877493	0.941989	0.853676	0.936263	0.881578	0.931291	0.94616	0.849043	0.922883	0.464855	0.743688	0.854678	0.893477	0.685224	7	0
cg05378938	0.585138	0.571899	0.147667	0.62919	0.50619	0.161645	0.532733	0.0353072	0.0175899	0.140936	0.889413	0.0181517	0.0223156	0.0883173	0.147262	0.466956	0.0242106	6	0
cg05396731	0.609755	0.0773758	0.0170008	0.473146	0.00815226	0.0119306	0.540944	0.0185609	0.106687	0.0109703	0.882917	0.741952	0.0236795	0.214678	0.0533771	0.708738	0.20064	5	0
cg05401764	0.171175	0.301101	0.105026	0.566455	0.847488	0.00847006	0.544433	0.0277924	0.0202712	0.00834442	0.00507154	0.762764	0.0422023	0.0194391	0.625269	0.115963	0.0181781	6	0
cg05403655	0.9422	0.914093	0.880131	0.881009	0.73479	0.3688	0.881481	0.828958	0.877077	0.89283	0.931455	0.842251	0.920516	0.395497	0.845722	0.876697	0.404935	3	0
cg05511778	0.231132	0.0786517	0.425	0.165714	0.0786517	0.118227	0.185185	0.238372	0.143939	0.313725	0.0449438	0.43787	0.400794	0.310127	0.428571	0.184783	0.197183	1	3184646
cg05513806	0.00615539	0.0067609	0.0728279	0.0107571	0.00225158	0.00648222	0.00955549	0.0308741	0.0155544	0.120901	0.771584	0.20727	0.0156218	0.022725	0.0432174	0.00309637	0.0440744	7	0
cg05521150	0.812069	0.572277	0.710034	0.157598	0.82314	0.870304	0.399627	0.372865	0.721506	0.855838	0.462264	0.127753	0.7189	0.470999	0.163531	0.888235	0.530864	1	0
cg05543458	0.0306189	0.014754	0.0518254	0.0154809	0.00277495	0.383346	0.0345784	0.0295585	0.0222544	0.0199104	0.0444739	0.0452388	0.0392505	0.0783461	0.203965	0.00722493	0.0182143	3	18
cg05612506	0.878788	0.902174	0.352941	0.342105	0.93617	0.104167	0.891892	0.557692	0.411765	0.195652	0.125	0.894737	0.850746	0.324324	0.2	0.833333	0.444444	1	362472
cg05617980	0.0480008	0.0317884	0.275795	0.057366	0.025298	0.133345	0.0716794	0.251706	0.0620663	0.536923	0.11603	0.726632	0.202106	0.134939	0.46262	0.0491769	0.153189	5	0
cg05634149	0.0050587	0.0038096	0.0082799	0.00522187	0.00181275	0.0620006	0.00932088	0.00998654	0.014922	0.0169831	0.669932	0.71277	0.00587579	0.00607698	0.025557	0.00268483	0.0129233	6	0
cg05651243	0.961826	0.948364	0.412847	0.809772	0.877071	0.907515	0.874404	0.920489	0.894706	0.166293	0.737102	0.51351	0.918459	0.840226	0.488997	0.904913	0.880638	6	0
cg05678758	0.906198	0.388626	0.886824	0.480892	0.536765	0.959941	0.601911	0.733212	0.797398	0.921533	0.377179	0.182927	0.939394	0.842818	0.261111	0.936321	0.929688	1	0
cg05730365	0.76479	0.847322	0.0844882	0.406994	0.846854	0.0102181	0.313662	0.00901373	0.0051434	0.0209509	0.57391	0.700359	0.00302882	0.0174752	0.00402313	0.817835	0.00732053	5	0
cg05739816	0.0229508	0.0262948	0.0851064	0.024948	0.00773694	0.421648	0.024	0.105994	0.0426439	0.114741	0.0681502	0.0506912	0.0458015	0.0800971	0.0674157	0.0252809	0.0663781	1	0
cg05809668	0.215822	0.224727	0.110496	0.664644	0.780048	0.0440453	0.407845	0.0250387	0.0323779	0.315579	0.892511	0.00594138	0.0906462	0.0312078	0.0846862	0.608873	0.094464	9	0
cg05835105	0.569584	0.320123	0.214615	0.494351	0.735763	0.240077	0.522976	0.0550262	0.0377009	0.415668	0.864865	0.280573	0.108443	0.0287352	0.343393	0.387818	0.117423	10	0
cg05857996	0.91761	0.911248	0.630992	0.713799	0.87225	0.885202	0.861369	0.553828	0.849545	0.853843	0.924882	0.882227	0.573689	0.628528	0.757991	0.885086	0.692699	8	0
cg05875700	0.481747	0.152609	0.00181133	0.265241	0.271195	0.000694575	0.194431	0.00292896	0.00110751	0.00256909	0.001559	0.0753107	0.0451969	0.00206687	0.0313589	0.420624	0.00808871	15	0
cg05908105	0.892683	0.890244	0.0613383	0.622642	0.729167	0.850515	0.752475	0.560656	0.825784	0.0689655	0.0359897	0.336283	0.752613	0.595289	0.442308	0.84058	0.501931	1	0
cg05926722	0.734705	0.837439	0.0842253	0.0130536	0.00301555	0.00744855	0.0104113	0.0447697	0.229891	0.0304623	0.894515	0.325251	0.247863	0.0195457	0.528065	0.775623	0.0462793	9	0
cg05951576	0.590621	0.50608	0.294422	0.0520399	0.0618892	0.128186	0.0447502	0.0116225	0.0478859	0.588183	0.117506	0.60921	0.0549858	0.0568857	0.188428	0.418511	0.013084	9	0
cg05973555	0.94332	0.836	0.858896	0.21547	0.589286	0.917241	0.371585	0.715302	0.92511	0.636943	0.376623	0.0853081	0.911205	0.560606	0.306202	0.931818	0.648649	1	0
cg06038470	0.945713	0.891264	0.951773	0.943837	0.948579	0.793612	0.915428	0.779053	0.952601	0.953507	0.717299	0.921606	0.925547	0.802238	0.938121	0.904695	0.772205	3	3
cg06153925	0.896098	0.888678	0.739772	0.778202	0.511395	0.791904	0.556107	0.533031	0.158143	0.879961	0.5195	0.833221	0.766312	0.312211	0.787693	0.875001	0.258385	5	0
cg06224893	0.89447	0.851587	0.679786	0.775757	0.65217	0.916011	0.871992	0.41771	0.216683	0.780787	0.896803	0.100475	0.613882	0.395172	0.667376	0.778754	0.395367	4	0
cg06250127	0.814584	0.236643	0.948086	0.393442	0.0802445	0.967052	0.450145	0.749866	0.802276	0.915877	0.91562	0.786166	0.288345	0.810244	0.909159	0.910597	0.878806	5	0
cg06327227	0.888157	0.916442	0.870603	0.904744	0.948856	0.9736	0.819846	0.905255	0.934198	0.650255	0.850308	0.781958	0.800382	0.275496	0.349295	0.893966	0.610702	6	0
cg06332859	0.753825	0.808321	0.0109739	0.0111111	0.00346021	0.018617	0.300781	0.00681199	0.00771605	0.0153257	0	0.0723473	0.0909935	0.00547046	0.0164918	0.723529	0.02693	1	0
cg06371502	0.331245	0.774092	0.0643674	0.399516	0.353641	0.0787155	0.251452	0.0750384	0.0794464	0.398201	0.863147	0.747568	0.208927	0.123281	0.425017	0.653864	0.0609666	7	0
cg06385583	0.924179	0.873313	0.0278566	0.716081	0.904157	0.0145097	0.666632	0.080152	0.204942	0.0408231	0.267612	0.258904	0.700532	0.163144	0.0364028	0.874089	0.164677	2	0
cg06405517	0.972329	0.966279	0.907309	0.87954	0.817665	0.905469	0.885676	0.929457	0.879457	0.969363	0.805387	0.404325	0.89274	0.470822	0.389762	0.949485	0.492067	4	0
cg06423425	0.822452	0.613749	0.829501	0.416008	0.0679181	0.646177	0.257452	0.719462	0.29731	0.887421	0.383245	0.680839	0.779317	0.243654	0.788398	0.786915	0.232144	2	0
cg06433467	0.917502	0.709317	0.704993	0.134882	0.865142	0.925555	0.757747	0.583369	0.837099	0.841121	0.00589693	0.0554734	0.748954	0.693132	0.0957415	0.914669	0.6949	6	0
cg06435511	0.937841	0.951805	0.914184	0.885425	0.937298	0.976477	0.919099	0.930459	0.88112	0.833594	0.94225	0.946657	0.881961	0.310755	0.939702	0.894671	0.790856	5	0
cg06436185	0.959027	0.926983	0.356819	0.863077	0.933236	0.917306	0.879755	0.85076	0.484445	0.121656	0.902066	0.299268	0.910477	0.281414	0.793033	0.946375	0.468938	6	0
cg06451739	0.785607	0.819808	0.00852206	0.265734	0.219019	0.00522382	0.537681	0.0384355	0.00965075	0.0139371	0.533493	0.00137741	0.158528	0.0074548	0.00337249	0.809371	0.017602	5	0
cg06496728	0.150022	0.709681	0.0701886	0.165655	0.497697	0.00755737	0.155352	0.0946709	0.293527	0.261977	0.579215	0.506402	0.132007	0.0902534	0.182471	0.411124	0.0601496	6	0
cg06505273	0.0213858	0.010801	0.0386196	0.0047934	0.0150775	0.849982	0.0114119	0.014409	0.0241343	0.0906544	0.00915573	0.22593	0.0225584	0.0162191	0.0335879	0.0140743	0.0872338	3	0
cg06530983	0.606498	0.385965	0.181384	0.00566572	0.0211346	0.0036855	0.0622172	0.00337268	0.00472441	0.355039	0.042065	0.0167785	0.214836	0	0.0104603	0.721374	0.0469925	1	0
cg06533319	0.971254	0.968759	0.674011	0.919161	0.935746	0.978809	0.939291	0.918537	0.959719	0.90737	0.847511	0.624436	0.950088	0.413866	0.934337	0.96335	0.773881	4	0
cg06632207	0.624243	0.693313	0.00746517	0.0156053	0.00160118	0.0042588	0.193706	0.00814682	0.0316055	0.00252649	0.00286517	0.727171	0.0704707	0.100884	0.0800889	0.758959	0.0989428	8	0
cg06632214	0.811381	0.788278	0.0944342	0.623173	0.716246	0.0213647	0.74243	0.246103	0.039598	0.628304	0.00584882	0.00830591	0.670706	0.388874	0.280579	0.856953	0.547637	5	0
cg06661450	0.0558659	0.109278	0.00359712	0.260081	0.420543	0.0126582	0.191033	0.0017094	0.0150538	0.190335	0.00927357	0.418367	0.0211864	0.00629921	0.439093	0.0171149	0	1	18
cg06706894	0.773967	0.676158	0.0158183	0.0085111	0.0870515	0.00259328	0.0228657	0.0253469	0.0228862	0.0177064	0.0156046	0.128569	0.53066	0.0559006	0.0376448	0.838297	0.0158217	2	0
cg06723829	0.191601	0.121212	0.868009	0.178683	0.069378	0.152318	0.218009	0.465169	0.172043	0.619339	0.0594714	0.148387	0.324324	0.218543	0.369942	0.123839	0.239186	1	0
cg06760830	0.0522811	0.0239674	0.0155809	0.00848672	0.00331597	0.0036744	0.0108317	0.0176044	0.0116387	0.0247724	0.0232187	0.5685	0.0357007	0.00418071	0.0245589	0.013349	0.0433146	3	0
cg06834916	0.879092	0.831954	0.849498	0.473571	0.207614	0.959735	0.511605	0.87635	0.943789	0.947767	0.730555	0.106897	0.86574	0.772797	0.889398	0.942042	0.84392	3	0
cg06835628	0.338519	0.102098	0.126375	0.00287084	0.406293	0.00154935	0.297437	0.00673959	0.00317544	0.0119766	0.000609926	0.0827179	0.325528	0.00471975	0.00284287	0.302832	0.242705	6	0
cg06850158	0.853896	0.630435	0.796296	0.815884	0.128319	0.985207	0.865574	0.951351	0.991279	0.944444	0.0898438	0.945736	0.967936	0.942857	0.876448	0.91018	0.940767	1	0
cg06862374	0.238727	0.0564652	0.417267	0.185735	0.0115137	0.0615369	0.209775	0.0151133	0.0329151	0.815596	0.00465028	0.0694423	0.0210034	0.147725	0.614574	0.291284	0.0458024	9	0
cg06877247	0.26979	0.156108	0.00221755	0.4737	0.500174	0.00223818	0.324959	0.00843283	0	0	0.00120192	0.00808685	0	0.00219366	0.00357216	0.36606	0	8	1377990
cg06879394	0.973608	0.915965	0.794616	0.705236	0.482266	0.890898	0.880485	0.539029	0.864517	0.900915	0.0206478	0.0339707	0.622431	0.920237	0.857088	0.908395	0.748119	5	0
cg06899186	0.908873	0.931422	0.00590861	0.215939	0.265676	0.00432218	0.537963	0.148557	0.243643	0.115868	0.00321254	0.867826	0.277776	0.311084	0.680012	0.906352	0.283274	4	0
cg06933574	0.812346	0.8181	0.0267593	0.0132274	0.0141802	0.00777014	0.0808214	0.0352943	0.106222	0.100821	0.00424611	0.381692	0.501512	0.0353529	0.163493	0.858927	0.332343	10	0
cg06952416	0.1512	0.176577	0.291344	0.00373024	0.00332854	0.440763	0.0715064	0.0198604	0.0510421	0.264782	0.00169393	0.0466166	0.0322503	0.0018133	0.00686181	0.00591556	0.00236182	5	0
cg06973595	0.667176	0.765206	0.00718786	0.0240027	0.0284731	0.0196719	0.0225857	0.0382827	0.0153684	0.00906085	0.849119	0.0486713	0.0110811	0.0059877	0.0111933	0.643496	0.0142328	7	0
cg07014673	0.600179	0.0253529	0.0919377	0.497968	0.00565198	0.102263	0.0533312	0.0431745	0.0352654	0.0257853	0.92138	0.697606	0.0751149	0.119849	0.636034	0.490986	0.0499577	7	0
cg07075238	0.937565	0.799482	0.32841	0.777942	0.750679	0.779417	0.867671	0.8532	0.672418	0.264179	0.765949	0.1286	0.897122	0.503229	0.867651	0.933926	0.518263	5	0
cg07075840	0.687312	0.707762	0.00353078	0.207171	0.434823	0.00150081	0.147674	0.00270277	0.00344121	0.00342716	0.844353	0.65179	0.327431	0.00916367	0.559269	0.738891	0.00528873	4	0
cg07107976	0.977238	0.888889	0.94387	0.513228	0.959581	0.977545	0.751645	0.646766	0.960684	0.951487	0.958333	0.466205	0.624266	0.952452	0.433281	0.969574	0.950192	1	0
cg07109453	0.0468354	0.108645	0.178337	0.136922	0.0321429	0.153955	0.0917993	0.331492	0.128947	0.0734127	0.692955	0.28209	0.5515	0.0979021	0.253165	0.0919732	0.173913	1	0
cg07126525	0.500908	0.1224	0.0781675	0.344064	0.523399	0.0111287	0.42008	0.036586	0.0213266	0.0317522	0.862816	0.0959514	0.0311118	0.0470308	0.162589	0.389267	0.111139	9	0
cg07139509	0.827992	0.806607	0.0434551	0.621211	0.867715	0.615806	0.731025	0.407186	0.51657	0.686435	0.898083	0.0269121	0.627723	0.469012	0.508092	0.824157	0.642947	12	0
cg07153588	0.820922	0.486091	0.298075	0.532739	0.435216	0.192188	0.507253	0.220233	0.099433	0.472099	0.83206	0.285181	0.13919	0.238466	0.255117	0.854392	0.437968	2	0
cg07155223	0.685207	0.203012	0.145013	0.320685	0.712045	0.0639163	0.429054	0.0209649	0.0239042	0.0505435	0.866495	0.128258	0.299648	0.219401	0.473022	0.0686825	0.319893	7	0
cg07155331	0.711802	0.637379	0.913332	0.842871	0.300823	0.97595	0.799288	0.806772	0.973259	0.952947	0.956422	0.17228	0.339936	0.952683	0.943991	0.932906	0.954075	3	0
cg07184578	0.0536331	0.0153856	0.112298	0.00963171	0.0167525	0.316632	0.0401859	0.026928	0.0158785	0.0589527	0.872956	0.643969	0.0478528	0.079304	0.28161	0.0151848	0.0731476	6	0
cg07204280	0.619708	0.398027	0.0250038	0.448291	0.4884	0.00816104	0.283677	0.0445323	0.0341918	0.0893609	0.89657	0.192458	0.0522506	0.0253367	0.066932	0.408728	0.0361672	14	0
cg07206676	0.954426	0.96833	0.942486	0.944119	0.937029	0.499172	0.887491	0.882993	0.313143	0.93693	0.228044	0.525326	0.933622	0.642202	0.921277	0.945499	0.591049	6	0
cg07211212	0.636008	0.71276	0.0898306	0.369097	0.611556	0.0764261	0.446934	0.0864467	0.300904	0.295253	0.89054	0.742507	0.448204	0.0627771	0.162065	0.778593	0.135342	8	0
cg07294785	0.231132	0.0786517	0.425	0.165714	0.0786517	0.118227	0.185185	0.238372	0.143939	0.313725	0.0449438	0.43787	0.400794	0.310127	0.428571	0.184783	0.197183	1	2526204
cg07298347	0.100722	0.823254	0.166936	0.149672	0.105817	0.0507993	0.131752	0.0495902	0.0426357	0.0671083	0.75443	0.479427	0.080056	0.165174	0.0835224	0.0703916	0.149183	2	0
cg07310406	0.171413	0.0354345	0.773845	0.133899	0.082255	0.0389118	0.28439	0.0687777	0.125217	0.808403	0.334504	0.0825837	0.124383	0.375052	0.109927	0.0849182	0.266173	2	0
cg07338782	0.849129	0.626783	0.597058	0.0417952	0.0351378	0.529687	0.226093	0.374009	0.0262996	0.507486	0.0812822	0.163626	0.604629	0.0598682	0.0310192	0.82104	0.042263	7	0
cg07346310	0.756692	0.816619	0.00205342	0.00722241	0.00959972	0.0014952	0.00259816	0.00523656	0.00357642	0.00172574	0.887995	0.594775	0.0283733	0.00697774	0.00533275	0.433178	0.00315327	6	0
cg07366506	0.924676	0.805982	0.735889	0.791801	0.811159	0.951464	0.818885	0.758568	0.748016	0.826679	0.0374052	0.269148	0.762726	0.80391	0.792022	0.920638	0.869385	10	0
cg07385694	0.911912	0.882598	0.338074	0.739433	0.675787	0.408585	0.789102	0.709889	0.816079	0.84103	0.870263	0.114154	0.777268	0.231517	0.748	0.898543	0.226912	7	0
cg07393734	0.172525	0.283521	0.0328135	0.37142	0.133163	0.0041114	0.317887	0.0125675	0.280239	0.0279236	0.869517	0.620816	0.0375473	0.126375	0.020599	0.391673	0.0478809	8	0
cg07458308	0.798016	0.776098	0.109201	0.660938	0.897147	0.761998	0.740991	0.370131	0.497458	0.559033	0.793135	0.047919	0.557187	0.464327	0.529977	0.808057	0.558991	9	0
cg07478240	0.967004	0.800691	0.697097	0.858594	0.895615	0.975724	0.92729	0.866265	0.565549	0.573079	0.885285	0.750751	0.925911	0.622586	0.919465	0.943444	0.77124	8	0
cg07479492	0.720823	0.46055	0.935602	0.358677	0.19177	0.769202	0.47329	0.834189	0.870539	0.860116	0.154492	0.143237	0.926689	0.786766	0.805343	0.868194	0.480206	2	0
cg07520687	0.93377	0.918486	0.978384	0.695816	0.583692	0.602858	0.706063	0.796005	0.515	0.962308	0.888569	0.519967	0.820605	0.699126	0.638739	0.85363	0.646265	2	0
cg07592723	0.665763	0.115613	0.0721693	0.0234395	0.0719175	0.00392051	0.0709013	0.0128044	0.0119898	0.123699	0.722802	0.248969	0.0348976	0.264631	0.0931873	0.252017	0.0843758	5	0
cg07616879	0.924248	0.919247	0.718016	0.827626	0.820511	0.972855	0.874859	0.887683	0.850212	0.672123	0.904793	0.169705	0.895121	0.82116	0.728776	0.909798	0.820684	9	0
cg07696516	0.0496173	0.121849	0.379534	0.217391	0.0516304	0.159496	0.113009	0.491848	0.213727	0.840738	0.544186	0.186879	0.236888	0.169492	0.292278	0.133866	0.251113	2	0
cg07734358	0.95818	0.940159	0.905662	0.709552	0.890635	0.824323	0.887809	0.766301	0.645479	0.905659	0.689827	0.888889	0.88858	0.591865	0.715673	0.956488	0.39738	7	0
cg07747133	0.0117116	0.0102142	0.022569	0.0179348	0.00942683	0.0177462	0.00882928	0.0238498	0.0155912	0.0309585	0.854623	0.219892	0.0190291	0.0218541	0.0435956	0.0176321	0.0975462	6	0
cg07747256	0.980651	0.981354	0.811659	0.613124	0.968468	0.186508	0.6	0.644184	0.916944	0.891693	0.95533	0.865385	0.975938	0.615877	0.860088	0.975278	0.52807	1	0
cg07749442	0.715824	0.848246	0.875515	0.734121	0.864681	0.848362	0.777109	0.848976	0.711897	0.877338	0.827862	0.784991	0.710186	0.254704	0.769819	0.682873	0.165474	11	0
cg07753525	0.968883	0.96786	0.96958	0.95119	0.861495	0.972824	0.918595	0.964719	0.972867	0.946663	0.966388	0.515985	0.971656	0.926391	0.917627	0.936583	0.699636	6	0
cg07759247	0.429902	0.277325	0	0.00833353	0.0166274	0.000460829	0.0254562	0.000985222	0	0	0.000625	0.000621118	0.00865971	0	0.0003861	0.336517	0.00104178	10	0
cg07778290	0.881853	0.867017	0.900882	0.451975	0.622566	0.15671	0.363373	0.552133	0.258914	0.862605	0.899582	0.906008	0.753013	0.324808	0.643258	0.892931	0.309284	4	0
cg07795766	0.035184	0.0513922	0.262285	0.100871	0.025101	0.147788	0.0736153	0.185726	0.091558	0.10451	0.745985	0.785461	0.0538103	0.0889831	0.185422	0.018547	0.103049	5	0
cg07796683	0.943526	0.972299	0.973154	0.909477	0.927665	0.614776	0.623044	0.817757	0.839623	0.81844	0.905866	0.924716	0.877612	0.656637	0.931641	0.95935	0.910755	1	0
cg07847030	0.735158	0.0318593	0.0325741	0.0279287	0.00889591	0.00472943	0.0448869	0.0328638	0.019636	0.0402555	0.901263	0.743033	0.453396	0.0992546	0.611038	0.758962	0.056782	6	0
cg07869023	0.895522	0.820955	0.632992	0.112409	0.920726	0.933929	0.361963	0.438596	0.825153	0.0732861	0.029525	0.494334	0.764862	0.340554	0.111504	0.926606	0.566871	1	0
cg07891271	0.859506	0.843417	0.019889	0.0334005	0.263193	0.000947759	0.15954	0.0685749	0.0287674	0.31064	0.00164462	0.702463	0.634627	0.0458034	0.0189084	0.831595	0.0403493	3	0
cg07894586	0.920161	0.915965	0.865113	0.930661	0.757459	0.49173	0.841928	0.883146	0.457354	0.940282	0.663346	0.919831	0.880354	0.592824	0.919628	0.806306	0.615085	5	0
cg07962143	0.361703	0.0154188	0.0575589	0.0218437	0.0160968	0.0662914	0.0553001	0.0386167	0.01745	0.0589245	0.924433	0.0134849	0.0203253	0.0334899	0.0490895	0.457928	0.0398515	6	0
cg07997936	0.113228	0.381575	0.117334	0.0220035	0.00667282	0.00740811	0.00407241	0.0354201	0.0516593	0.124006	0.909103	0.807806	0.0132326	0.0289836	0.0276127	0.378355	0.028155	4	0
cg08003353	0.749426	0.374935	0.307808	0.0288538	0.207467	0.0161689	0.107473	0.0587094	0.0371305	0.596523	0.846147	0.0470796	0.0402443	0.0942618	0.0564401	0.795323	0.0494897	7	0
cg08006672	0.925946	0.932182	0.562283	0.838311	0.866535	0.943456	0.830328	0.654748	0.554348	0.793434	0.340592	0.891259	0.887115	0.159997	0.807321	0.909424	0.364837	6	0
cg08053904	0.56087	0.15214	0.376364	0.0481902	0.022856	0.294049	0.162644	0.0913393	0.0666519	0.0593835	0.694894	0.0351545	0.11701	0.568881	0.03542	0.256729	0.0615778	3	0
cg08086720	0.222765	0.18998	0.0767774	0.395651	0.863152	0.173679	0.517731	0.0648759	0.0480535	0.226325	0.908462	0.0554594	0.0921836	0.340697	0.159452	0.270431	0.258526	7	0
cg08117431	0.964869	0.957321	0.930827	0.875306	0.608473	0.974544	0.813251	0.904269	0.923079	0.968074	0.958074	0.754095	0.931044	0.856056	0.918876	0.953074	0.8529	8	0
cg08123444	0.881827	0.835594	0.45521	0.713662	0.752454	0.594516	0.758922	0.411332	0.514904	0.334385	0.0457286	0.657266	0.79829	0.129685	0.120319	0.904471	0.138124	5	0
cg08154944	0.744584	0.822244	0.00388204	0.182801	0.0310558	0.181469	0.0761138	0.07005	0.100626	0.00639875	0.00124039	0.52155	0.106893	0.00861377	0.384465	0.773782	0.0697063	3	0
cg08183724	0.820542	0.83378	0.032953	0.580251	0.764779	0.0124509	0.679699	0.0878333	0.120734	0.1422	0.790904	0.703432	0.125976	0.261903	0.581867	0.829245	0.505404	5	0
cg08186384	0.722322	0.713219	0.0111399	0.0536386	0.252157	0.00147105	0.277554	0.0136501	0.0148462	0.0073981	0.00643031	0.414443	0.328049	0.0313651	0.0160279	0.404351	0.263052	7	0
cg08196032	0.691964	0.566725	0.154538	0.716404	0.59604	0.48215	0.628881	0.111825	0.215152	0.0700102	0.873229	0.0228535	0.112329	0.0759397	0.673642	0.799404	0.140613	3	0
cg08199953	0.370705	0.0344496	0.644508	0.0349699	0.0513331	0.541222	0.0831692	0.118163	0.094539	0.793563	0.903048	0.0902267	0.668908	0.15231	0.143041	0.689032	0.172837	7	0
cg08200420	0.96118	0.90121	0.958868	0.835313	0.914088	0.916999	0.849907	0.917674	0.286201	0.953463	0.827081	0.913874	0.944886	0.267388	0.94999	0.941159	0.228452	8	0
cg08267038	0.927959	0.850829	0.81982	0.24812	0.135484	0.908367	0.479532	0.52	0.807692	0.90583	0.0482759	0.855556	0.499139	0.822898	0.783898	0.847826	0.839506	1	0
cg08278108	0.344018	0.156855	0.043949	0.309808	0.261216	0.0357331	0.0648378	0.023574	0.0392402	0.452503	0.800686	0.418045	0.0506185	0.0325658	0.102087	0.28932	0.0217215	11	0
cg08304190	0.448235	0.178993	0.25503	0.536025	0.769535	0.233987	0.588846	0.0535986	0.0664312	0.578866	0.873134	0.278847	0.0468683	0.120791	0.0800208	0.574722	0.0674316	13	0
cg08328777	0.626584	0.14614	0.0257611	0.22502	0.731196	0.0128907	0.10622	0.0429099	0.0206578	0.0290167	0.824187	0.141396	0.111064	0.0155823	0.131848	0.626011	0.0383484	14	0
cg08380379	0.963639	0.968051	0.727238	0.843043	0.943578	0.969698	0.907126	0.877471	0.955753	0.232123	0.841211	0.826002	0.933462	0.750673	0.778652	0.91742	0.743116	3	0
cg08530237	0.619945	0.106901	0.0101182	0.348494	0.766575	0.0397013	0.528497	0.0124691	0.00538235	0.00216932	0.881229	0.0426916	0.0126155	0.00441333	0.012826	0.246248	0.00562346	5	0
cg08632680	0.514731	0.52092	0.00158444	0.00354161	0.00853551	0.00239736	0.00747734	0.00324288	0.00155845	0.000663229	0.176983	0.000473645	0.00109908	0.000681791	0.00222804	0.291201	0.00393808	12	0
cg08703540	0.788687	0.828283	0.0138683	0.273207	0.551686	0.0020809	0.310111	0.0103554	0.00526898	0.0174746	0.912586	0.211932	0.00972964	0.140369	0.555277	0.797592	0.0234966	3	0
cg08705647	0.968393	0.952745	0.970428	0.906025	0.899018	0.952529	0.913881	0.638115	0.731397	0.955495	0.898184	0.882603	0.952883	0.898751	0.946794	0.922949	0.421755	7	0
cg08741898	0.745775	0.0793384	0.0219354	0.10514	0.74488	0.00310377	0.186276	0.0193826	0.0165097	0.0210674	0.263644	0.62407	0.0128361	0.00627861	0.113086	0.68445	0.0168849	3	0
cg08763705	0.0142243	0.793662	0.00254733	0.00133036	0.0116138	0.0011935	0.322653	0.00365224	0.00227495	0.0169956	0.0402954	0.699993	0.00418143	0.00185963	0.0718283	0.765631	0.000656168	6	0
cg08796240	0.904555	0.935769	0.904793	0.825943	0.711157	0.134679	0.623255	0.789925	0.18298	0.929474	0.92303	0.924317	0.805858	0.488735	0.859419	0.88222	0.361287	5	0
cg08822897	0.948088	0.952618	0.78797	0.664319	0.932727	0.708757	0.912824	0.803446	0.571359	0.721767	0.883092	0.353635	0.746813	0.90291	0.414556	0.922404	0.32131	5	0
cg08847856	0.900504	0.945906	0.299109	0.839229	0.933602	0.79995	0.849128	0.639286	0.890561	0.116034	0.94998	0.899372	0.760606	0.743514	0.312798	0.891641	0.241776	4	0
cg08891382	0.501558	0.319149	0.961268	0.66129	0.0747664	0.981043	0.861004	0.558304	0.238411	0.96875	0.0844156	0.222222	0.283063	0.546429	0.84	0.113043	0.490991	1	0
cg08894487	0.0201781	0.0130686	0.0293978	0.00661752	0.00361043	0.48886	0.0318581	0.0318575	0.00379479	0.00638861	0.00633811	0.0175896	0.0189846	0.0226056	0.0576049	0.0123368	0.0146576	13	0
cg08908131	0.877895	0.665909	0.697248	0.237458	0.758065	0.930085	0.488599	0.344488	0.737101	0.843066	0.920091	0.269767	0.256516	0.900212	0.302419	0.917614	0.748276	1	0
cg08908482	0.96395	0.965583	0.711538	0.952297	0.864078	0.245528	0.967332	0.890288	0.972332	0.537175	0.422303	0.742911	0.948529	0.682678	0.910412	0.940092	0.855556	1	0
cg08960448	0.898317	0.89866	0.696182	0.812557	0.83205	0.848522	0.935639	0.832334	0.818919	0.777757	0.741563	0.845721	0.86534	0.82084	0.857352	0.939168	0.72478	5	0
cg08973950	0.902924	0.835158	0.152699	0.757141	0.909055	0.839226	0.791733	0.484887	0.359227	0.0628253	0.219592	0.0880231	0.800608	0.149841	0.739268	0.842693	0.19791	6	0
cg08983011	0.331343	0.813039	0.840569	0.800404	0.826323	0.800592	0.853448	0.848978	0.49419	0.845333	0.0311658	0.635826	0.610298	0.195052	0.749696	0.797728	0.42731	8	0
cg09068128	0.969051	0.855311	0.934488	0.814941	0.937535	0.778525	0.927094	0.872612	0.485152	0.936392	0.0811257	0.241667	0.953825	0.522632	0.723139	0.936362	0.910032	7	0
cg09086201	0.150373	0.0340109	0.0218261	0.131956	0.425631	0.123434	0.355645	0.026123	0.00982243	0.0109268	0.845543	0.0107349	0.0393335	0.0376386	0.0127742	0.0540003	0.122514	5	0
cg09101941	0.490067	0.549309	0.486808	0.344717	0.0598373	0.580456	0.399994	0.496834	0.304054	0.705898	0.257614	0.207217	0.461122	0.537919	0.221511	0.668321	0.45287	2	0
cg09102257	0.952229	0.96828	0.952037	0.27333	0.870634	0.977352	0.821001	0.877278	0.926513	0.944726	0.962642	0.946233	0.855968	0.817122	0.337909	0.938946	0.936574	11	0
cg09107432	0.952626	0.713443	0.880971	0.45589	0.88333	0.905576	0.547192	0.826231	0.946098	0.86659	0.47673	0.249179	0.930673	0.733123	0.67589	0.935164	0.786712	3	0
cg09141939	0.985216	0.988112	0.824867	0.976119	0.978203	0.978056	0.975868	0.953257	0.987799	0.74868	0.968926	0.512162	0.978402	0.907918	0.950328	0.977441	0.894142	2	0
cg09169320	0.438742	0.574927	0.0194904	0.0786988	0.261543	0.166436	0.274347	0.00797048	0.0121155	0.0748303	0.763639	0.00442873	0.131242	0.00489457	0.0162346	0.421421	0.0127065	7	0
cg09170112	0.951176	0.862113	0.699933	0.505982	0.908519	0.957192	0.720553	0.896475	0.939712	0.799644	0.241108	0.564006	0.950868	0.881692	0.340421	0.932533	0.844627	3	0
cg09175843	0.523059	0.478131	0.119747	0.0131353	0.00741984	0.0222341	0.00769821	0.0686701	0.00184798	0.190296	0.00087119	0.0053045	0.00342583	0.000646692	0.00507272	0.510633	0.00205144	9	0
cg09231843	0.903178	0.731287	0.56375	0.140153	0.469398	0.813447	0.466696	0.113311	0.209757	0.823025	0.0330463	0.430508	0.681712	0.666954	0.0902952	0.880186	0.772387	4	0
cg09234454	0.829242	0.918762	0.784366	0.303433	0.909574	0.957313	0.686018	0.852454	0.638851	0.290655	0.93855	0.911507	0.774604	0.151713	0.31193	0.874171	0.166469	7	0
cg09273054	0.511611	0.29677	0.366448	0.643986	0.807424	0.735461	0.605858	0.124641	0.050949	0.588014	0.90148	0.118808	0.19836	0.132836	0.218465	0.600603	0.0571194	7	0
cg09282258	0.726804	0.752728	0.00427083	0.220519	0.494505	0.00282195	0.178698	0.00623453	0.00223698	0.00279845	0.869609	0.723946	0.350574	0.00982333	0.599488	0.764739	0.00656275	4	0
cg09319828	0.699076	0.244449	0.758012	0.307201	0.0486322	0.794863	0.531095	0.576675	0.796237	0.878163	0.018565	0.684362	0.698534	0.752834	0.625678	0.709182	0.590531	5	0
cg09345868	0.965318	0.979522	0.929577	0.960302	0.958175	0.982313	0.910781	0.911223	0.964527	0.845638	0.153846	0.293706	0.957949	0.920833	0.839779	0.957627	0.925729	1	0
cg09387749	0.773608	0.651664	0.0873545	0.453305	0.787981	0.602725	0.111696	0.0538198	0.156548	0.0188567	0.919272	0.811432	0.0765206	0.136823	0.429427	0.200518	0.0500118	3	0
cg09462350	0.966131	0.963829	0.96712	0.579235	0.311895	0.976897	0.644859	0.921721	0.527443	0.857685	0.972989	0.150011	0.910377	0.565135	0.773877	0.926108	0.364431	4	0
cg09463047	0.371258	0.198879	0.0668905	0.242015	0.306049	0.0553588	0.124715	0.0145859	0.0162444	0.0592268	0.0172152	0.0313583	0.0652675	0.0247704	0.0712527	0.176061	0.0447838	8	0
cg09464028	0.833765	0.899395	0.973157	0.592384	0.316087	0.977639	0.294521	0.782906	0.276758	0.957008	0.960642	0.9489	0.793837	0.463344	0.933757	0.849382	0.299398	6	0
cg09542210	0.349251	0.0308332	0.0131247	0.287633	0.066571	0.0234803	0.255155	0.0114562	0.0140579	0.0654761	0.863662	0.753216	0.0468117	0.0324285	0.274366	0.23808	0.0259041	7	0
cg09608716	0.934337	0.907395	0.913152	0.839492	0.696094	0.948895	0.833358	0.868196	0.908602	0.873497	0.84393	0.889296	0.337011	0.293524	0.89935	0.903705	0.593526	10	0
cg09667289	0.943207	0.914007	0.924322	0.862819	0.805193	0.958717	0.901873	0.904496	0.945063	0.872874	0.938901	0.783423	0.906098	0.760995	0.815998	0.935947	0.706833	4	0
cg09795093	0.981796	0.823234	0.965577	0.960323	0.977476	0.987061	0.971334	0.962307	0.968524	0.972682	0.975785	0.179398	0.971573	0.962831	0.891612	0.961613	0.927469	2	0
cg09799633	0.237317	0.726674	0.0288107	0.252847	0.809317	0.389652	0.55599	0.0090386	0.0860739	0.211762	0.00137263	0.339053	0.224235	0.261938	0.474283	0.771489	0.555103	11	0
cg09831562	0.845214	0.373272	0.887912	0.276371	0.10303	0.887931	0.295238	0.223077	0.135359	0.926829	0.554524	0.195373	0.790769	0.410753	0.299087	0.875	0.566952	1	0
cg09834343	0.949029	0.883571	0.958637	0.909311	0.931227	0.692236	0.90024	0.883598	0.881804	0.892171	0.496241	0.75419	0.761302	0.782292	0.766972	0.933712	0.450437	1	0
cg09839170	0.636414	0.277772	0.0944699	0.267943	0.366883	0.182295	0.121444	0.080011	0.127412	0.487626	0.634048	0.0313764	0.180843	0.0486094	0.591332	0.507809	0.314305	4	6
cg09856068	0.412359	0.421267	0.00457251	0.00288981	0.00696863	0.0199714	0.01303	0.00402912	0.00301285	0.00512317	0.748978	0.0145395	0.0989915	0.00402545	0.00491213	0.552593	0.0185314	10	0
cg09864325	0.824889	0.843929	0.419424	0.746748	0.652495	0.888722	0.872442	0.80554	0.688983	0.538713	0.544057	0.679326	0.776589	0.481191	0.522788	0.884465	0.766753	6	0
cg09869811	0.836518	0.874603	0.403045	0.695216	0.876252	0.923826	0.704926	0.608999	0.597244	0.0923017	0.799253	0.815087	0.824472	0.0711983	0.237003	0.779629	0.209767	4	0
cg09884146	0.938131	0.645005	0.346653	0.12703	0.691844	0.917275	0.654352	0.560154	0.85364	0.721176	0.439727	0.0433027	0.363796	0.732703	0.111219	0.933108	0.822595	3	0
cg09896412	0.0153182	0.0304325	0.025225	0.00824446	0.00847068	0.0132981	0.012977	0.0142888	0.0180853	0.27007	0.868729	0.220901	0.0143743	0.0224038	0.0186282	0.0122034	0.0358498	6	0
cg09929238	0.923831	0.930654	0.231727	0.817709	0.899374	0.921786	0.833932	0.872893	0.815739	0.0672494	0.900358	0.858922	0.91276	0.160728	0.912402	0.897613	0.134072	10	0
cg09955012	0.865196	0.640304	0.22082	0.48227	0.368521	0.873021	0.436177	0.74616	0.843651	0.0978605	0.264404	0.0758813	0.821312	0.538991	0.200109	0.889048	0.580796	4	0
cg10002178	0.455186	0.115308	0.112147	0.00806436	0.00636282	0.00659241	0.0120408	0.0149965	0.00408366	0.179381	0.79814	0.00472923	0.0069197	0.0128791	0.0477298	0.143028	0.00719409	12	0
cg10005224	0.0626415	0.0472718	0.0181016	0.233032	0.522925	0.0685332	0.317384	0.021946	0.0932161	0.0448961	0.78884	0.738777	0.0408357	0.039554	0.628808	0.0103464	0.0210411	6	0
cg10012059	0.689424	0.568357	0.225271	0.139619	0.42143	0.020083	0.211008	0.0308544	0.0484744	0.770925	0.85898	0.743068	0.0545525	0.0801206	0.121536	0.739612	0.0371895	7	0
cg10019467	0.89652	0.893315	0.168177	0.729356	0.910681	0.0192524	0.828329	0.488265	0.723032	0.491171	0.0285033	0.423466	0.770422	0.757037	0.761282	0.885647	0.812003	6	0
cg10080732	0.838339	0.769156	0.569892	0.130616	0.225171	0.860167	0.38779	0.415354	0.754157	0.851594	0.00704935	0.00996264	0.246154	0.590941	0.262295	0.867516	0.747608	1	0
cg10118705	0.877206	0.925099	0.854973	0.600871	0.441095	0.977119	0.680015	0.902767	0.455552	0.914321	0.971552	0.926707	0.918838	0.356019	0.857305	0.884517	0.258528	2	0
cg10131657	0.316093	0.145254	0.0442368	0.0284083	0.030075	0.0150109	0.0661734	0.05598	0.0364695	0.0157052	0.871868	0.0739139	0.053456	0.0201092	0.0423921	0.344901	0.031434	9	0
cg10136560	0.684181	0.234907	0.116958	0.064759	0.0474547	0.0615566	0.0567902	0.215588	0.0718337	0.537256	0.821402	0.0767598	0.0932025	0.0374014	0.0904521	0.612692	0.0723346	4	0
cg10249375	0.195159	0.316857	0.0317153	0.269513	0.514973	0.0217103	0.514966	0.022826	0.0116461	0.157625	0.858918	0.741145	0.0713251	0.0177123	0.211216	0.0543004	0.0200435	8	0
cg10261191	0.0300544	0.0174715	0.061864	0.0184048	0.00262142	0.00916525	0.0244826	0.029091	0.0210551	0.563031	0.221497	0.676207	0.0327209	0.0920232	0.0496155	0.0104634	0.047415	2	0
cg10271408	0.897622	0.925723	0.273412	0.00647727	0.00389919	0.00186763	0.37553	0.00553304	0.0122268	0.0469055	0.005164	0.567793	0.00995254	0.00537481	0.0509179	0.884791	0.00758077	13	0
cg10293403	0.304905	0.132031	0.124045	0.144306	0.465975	0.00704012	0.364069	0.0284727	0.0175183	0.117065	0.837557	0.640852	0.0631061	0.0277168	0.422202	0.293984	0.0196126	8	0
cg10338518	0.960073	0.963489	0.369979	0.869318	0.8	0.963671	0.906667	0.87033	0.917391	0.749091	0.582505	0.876289	0.917018	0.715	0.870968	0.953668	0.642442	1	0
cg10378521	0.946226	0.957023	0.94855	0.90399	0.706674	0.871724	0.907227	0.952415	0.846297	0.948826	0.104234	0.917833	0.942098	0.48983	0.932931	0.935406	0.334696	8	0
cg10426234	0.95349	0.943919	0.882981	0.806638	0.857499	0.903177	0.890349	0.874706	0.889842	0.915027	0.936411	0.567391	0.869922	0.649646	0.788604	0.943218	0.739609	9	0
cg10453420	0.57772	0.369199	0.0333397	0.41515	0.229307	0.0345224	0.391492	0.0817559	0.0374925	0.150738	0.909175	0.0408313	0.107782	0.0440877	0.0200975	0.391658	0.115118	9	0
cg10455938	0.551473	0.622378	0.0865285	0.146344	0.137345	0.0223069	0.0396022	0.0106082	0.0318421	0.0219163	0.848441	0.0285508	0.0159538	0.0102335	0.0470779	0.706029	0.0221642	12	0
cg10482920	0.962578	0.950431	0.94023	0.916493	0.922078	0.285899	0.968586	0.930348	0.942661	0.92487	0.861386	0.279817	0.959581	0.739496	0.784768	0.929231	0.92638	1	0
cg10491543	0.94947	0.955118	0.939463	0.870475	0.918263	0.880952	0.843073	0.914378	0.944084	0.918653	0.871411	0.304985	0.935615	0.359175	0.89589	0.927065	0.683392	6	0
cg10540364	0.735012	0.827123	0.00162861	0.0173782	0.0110747	0.000824791	0.0159663	0.00525701	0.000218436	0	0.348683	0.644376	0.0140328	0.00223792	0.0204303	0.722392	0.000979277	6	0
cg10594510	0.921494	0.915197	0.801349	0.86671	0.691792	0.88426	0.928012	0.938277	0.928656	0.853065	0.088956	0.756258	0.907799	0.802083	0.942048	0.928869	0.716846	6	0
cg10598816	0.372261	0.311662	0.00548039	0.00356255	0.124682	0.00294738	0.0081619	0.00338568	0.00708784	0.00411428	0.00345113	0.656803	0.00414662	0.0117597	0.0131052	0.551327	0.0476395	8	0
cg10604476	0.792325	0.596169	0.223681	0.451157	0.345175	0.299774	0.535595	0.14565	0.0929341	0.109913	0.916747	0.772643	0.099689	0.266333	0.23191	0.439364	0.207219	8	0
cg10626316	0.963853	0.948054	0.739111	0.697694	0.718216	0.39916	0.830689	0.637226	0.668111	0.867173	0.84526	0.151034	0.921133	0.452105	0.826109	0.938309	0.668334	5	0
cg10680621	0.580758	0.779311	0.257688	0.361819	0.440714	0.00866147	0.523574	0.156992	0.0890465	0.144349	0.0175274	0.72912	0.275487	0.175864	0.517144	0.429263	0.0851617	6	0
cg10690440	0.977262	0.962229	0.672981	0.823913	0.880507	0.865433	0.922777	0.848472	0.914946	0.840535	0.821816	0.851801	0.90482	0.62818	0.751508	0.948901	0.792015	5	0
cg10746936	0.620282	0.597299	0.0390073	0.747244	0.627567	0.417655	0.699628	0.0626712	0.116594	0.0650866	0.902184	0.0338443	0.129805	0.0310988	0.690008	0.628122	0.0758888	7	0
cg10749994	0.748963	0.712381	0.0486772	0.0186733	0.134856	0.0176	0.187062	0.0312323	0.146992	0.0442142	0.0427183	0.680258	0.265621	0.00760248	0.0583976	0.802175	0.0215015	6	0
cg10813980	0.638847	0.186441	0.441341	0.0176871	0.0111188	0.0262295	0.0418535	0.0159574	0.0064695	0.544845	0.0156951	0.0323529	0.312049	0.0323646	0.0554593	0.39899	0.0418327	1	0
cg10821845	0.628909	0.456862	0.0179212	0.122776	0.0472168	0.0443685	0.0143713	0.0251656	0.028565	0.0220254	0.850874	0.0125733	0.117101	0.0733883	0.122675	0.759253	0.100157	8	0
cg10822665	0.927791	0.948805	0.932621	0.927746	0.926813	0.886217	0.866495	0.871249	0.160195	0.900942	0.844238	0.909141	0.874674	0.271893	0.89556	0.89013	0.272136	6	0
cg10828660	0.367332	0.170657	0.0504156	0.414473	0.687567	0.0841986	0.572034	0.108874	0.175172	0.287023	0.669491	0.253503	0.0846691	0.0675773	0.279022	0.231583	0.24324	5	0
cg10830219	0.913383	0.775459	0.886805	0.717382	0.875036	0.951559	0.832747	0.858649	0.91786	0.876995	0.927533	0.224039	0.88111	0.323328	0.565467	0.917756	0.300492	9	0
cg10830649	0.696936	0.615445	0.0238524	0.457176	0.00267023	0.00322325	0.0104546	0.00826601	0.00161478	0.0885234	0.287994	0.755647	0.395477	0.0173386	0.0641286	0.644882	0.00432693	5	0
cg10839291	0.817454	0.593387	0.00819284	0.06171	0.467243	0.0048157	0.661591	0.0707613	0.0463428	0.0126156	0.816319	0.00737701	0.172732	0.062536	0.0113434	0.856997	0.213036	3	0
cg10845886	0.88322	0.939682	0.77849	0.950235	0.819941	0.977264	0.933466	0.967063	0.945702	0.832813	0.959306	0.863333	0.945717	0.868227	0.952172	0.918077	0.667189	6	0
cg10850725	0.0599311	0.564552	0.0122684	0.427287	0.494555	0.0148306	0.536992	0.042236	0.0221774	0.0718954	0.912673	0.047773	0.0190302	0.00793651	0.0415011	0.0191491	0.0494713	2	0
cg10863922	0.964158	0.924321	0.950704	0.820157	0.672284	0.925381	0.787013	0.881998	0.870662	0.923871	0.0600214	0.916578	0.942595	0.926577	0.799345	0.943099	0.921971	7	0
cg10884288	0.798363	0.850607	0.0271194	0.0172147	0.0154214	0.00813076	0.0165511	0.032556	0.0189307	0.0147036	0.865393	0.105058	0.0136484	0.0129892	0.00946572	0.807339	0.0166346	5	0
cg10904986	0.739458	0.545819	0.0772236	0.00420069	0.0711717	0.0434542	0.07536	0.00989285	0.00672933	0.0290307	0.417724	0.0485335	0.0327371	0.0218844	0.00788657	0.651944	0.0298538	9	0
cg10916646	0	0	0	0.0803221	0	0	0	0	0	0	0	0	0.0107493	0	0	0.372935	0	3	1588642
cg10967023	0.274357	0.181874	0.159438	0.530372	0.653934	0.0342302	0.529669	0.0967776	0.0881509	0.333116	0.883888	0.0783362	0.186084	0.310325	0.282725	0.427417	0.171205	5	0
cg11009590	0.761368	0.340328	0.00816987	0.0990105	0.100726	0	0.0381426	0.0115036	0.0159091	0.018101	0.00321007	0.671939	0.0608565	0.060202	0.0933059	0.268363	0.0448101	2	0
cg11064395	0	0	0	0.0803221	0	0	0	0	0	0	0	0	0.0107493	0	0	0.372935	0	3	3599772
cg11073813	0.922199	0.9375	0.349848	0.840168	0.884201	0.148036	0.578947	0.606236	0.225478	0.152542	0.131115	0.876866	0.905386	0.215736	0.864215	0.902477	0.363265	1	0
cg11100465	0.958833	0.905868	0.944379	0.736432	0.739975	0.957987	0.578127	0.828463	0.913527	0.91177	0.725756	0.138736	0.91711	0.816031	0.790361	0.941089	0.797247	5	0
cg11126134	0.765099	0.798666	0.012717	0.0116407	0.554886	0.00415838	0.440402	0.024732	0.00808965	0.0126769	0.678154	0.613734	0.0233585	0.00612824	0.0154284	0.818434	0.0179067	7	0
cg11139090	0.159725	0.0677889	0.0878819	0.0330354	0.0233505	0.0394968	0.0762653	0.0796085	0.0356679	0.0952828	0.695756	0.106583	0.315393	0.0496352	0.107364	0.306337	0.0679643	4	0
cg11152263	0.908084	0.816388	0.477831	0.713628	0.681529	0.0736892	0.768678	0.743501	0.873782	0.700441	0.922463	0.76502	0.864964	0.520788	0.493948	0.817268	0.717058	5	0
cg11213520	0.692781	0.542398	0.0501722	0.430733	0.786537	0.0185973	0.40358	0.0921189	0.0103418	0.2717	0.845633	0.0336842	0.0515797	0.00932325	0.118348	0.731184	0.0173917	8	0
cg11254700	0.104551	0.20687	0.436403	0.632857	0.774065	0.269961	0.513038	0.0694405	0.0428019	0.530488	0.91586	0.366599	0.0867309	0.228639	0.149722	0.528983	0.0919078	11	0
cg11382477	0.229063	0.120561	0.0303157	0.0591771	0.723313	0.0100778	0.474546	0.0433231	0.102565	0.0504858	0.185065	0.601416	0.0365765	0.300723	0.0243414	0.106732	0.592945	8	0
cg11396473	0.663175	0.776599	0.0010282	0.0151449	0.0463702	0.000827377	0.344799	0.00185435	0.000809436	0.00351904	0.000144051	0.00429392	0.0277685	0.000684928	0.444086	0.742072	0.00123183	6	0
cg11462165	0.626649	0.524166	0.0455473	0.685864	0.888136	0.00443576	0.685721	0.0320263	0.0321898	0.00885252	0.014495	0.0571307	0.0434793	0.200215	0.581526	0.775377	0.158408	2	0
cg11526413	0.932904	0.92208	0.418039	0.90193	0.821675	0.108265	0.819965	0.775973	0.245159	0.200744	0.907342	0.883007	0.89921	0.536553	0.810131	0.909809	0.304883	2	0
cg11549265	0.0076497	0.0200178	0.0099766	0.607349	0.771411	0.00415127	0.0128454	0.0148012	0.0126406	0.00615913	0.01483	0.0111236	0.00282834	0.00784004	0.0117135	0.00886281	0.0121283	8	0
cg11594731	0.746106	0.755127	0.386438	0.051301	0.0906444	0.00734062	0.188133	0.0369252	0.0284853	0.773965	0.0054921	0.760734	0.0393822	0.104779	0.131378	0.758657	0.0598647	12	0
cg11597497	0.718615	0.687226	0.0811276	0.0532455	0.398954	0.00291632	0.457337	0.0161481	0.0149999	0.0298489	0.00374946	0.0954129	0.353336	0.00658246	0.00803007	0.76908	0.0127443	5	0
cg11631644	0.0350405	0.0223556	0.0631344	0.019625	0.120987	0.459384	0.0839272	0.033832	0.0387707	0.0160496	0.428639	0.070893	0.0396626	0.0248797	0.020159	0.0996526	0.0322681	5	0
cg11637695	0.944563	0.611996	0.917994	0.382201	0.093227	0.97753	0.221038	0.864183	0.919087	0.954334	0.862636	0.944055	0.913914	0.182523	0.358357	0.930014	0.179848	5	0
cg11651220	0.650241	0.773383	0.013343	0.361424	0.685489	0.00433312	0.563681	0.0126793	0.00515373	0.0157128	0.000772885	0.0301325	0.0169792	0.0133343	0.472567	0.644142	0.106689	4	0
cg11658970	0.952185	0.624427	0.907839	0.694798	0.611379	0.949815	0.671062	0.777611	0.792552	0.91711	0.489096	0.26193	0.522344	0.53315	0.833123	0.92497	0.49382	2	0
cg11674355	0.778296	0.535018	0.340528	0.0116982	0.0427275	0.671657	0.0800137	0.246655	0.0507272	0.687442	0.00604827	0.0783953	0.154098	0.0260331	0.0108244	0.806658	0.0206437	3	0
cg11688548	0.974941	0.935308	0.96214	0.772283	0.920198	0.978345	0.929084	0.951516	0.96092	0.945627	0.958173	0.947193	0.958166	0.94414	0.953637	0.939902	0.813019	2	0
cg11724750	0.862365	0.925449	0.956933	0.828321	0.674921	0.975327	0.801539	0.810188	0.96741	0.931035	0.862315	0.358542	0.431805	0.761882	0.943557	0.432026	0.811249	8	0
cg11812071	0.965667	0.941678	0.91721	0.629102	0.954398	0.322328	0.918198	0.938494	0.326632	0.838036	0.912065	0.914164	0.934967	0.374852	0.800927	0.93402	0.353479	4	0
cg11822088	0.903518	0.937217	0.81839	0.736778	0.573839	0.957386	0.607762	0.822376	0.357949	0.751494	0.395892	0.852536	0.830876	0.447523	0.705401	0.92006	0.789498	3	0
cg11841704	0.925158	0.925175	0.765376	0.883868	0.792573	0.0642974	0.897343	0.746833	0.896264	0.792145	0.836211	0.815247	0.735535	0.224114	0.900803	0.876704	0.265352	5	0
cg11883009	0.822195	0.84156	0.938607	0.882725	0.899826	0.328723	0.831142	0.689475	0.371457	0.918216	0.874665	0.92125	0.804085	0.373402	0.912327	0.625349	0.309977	6	0
cg11930554	0.237491	0.142916	0.0970034	0.269787	0.437866	0.0147406	0.353496	0.0374777	0.0396809	0.0489675	0.859575	0.186397	0.10115	0.0755787	0.111534	0.246938	0.0361524	12	0
cg11935153	0	0	0	0.0803221	0	0	0	0	0	0	0	0	0.0107493	0	0	0.372935	0	3	3147774
cg11954479	0.537189	0.34419	0.00484035	0.194568	0.491609	0.00329007	0.38753	0.00397758	0.0061809	0.0214927	0.000741801	0.351741	0.0555438	0.00239421	0.0803368	0.506073	0.00985039	10	0
cg11986813	0.450925	0.681139	0.00613476	0.0118538	0.0232818	0.0114457	0.0506347	0.0409382	0.0100506	0.0327873	0.889138	0.00442579	0.0314107	0.0152121	0.0245654	0.424225	0.0121181	7	0
cg11988964	0.764869	0.812388	0.128026	0.278582	0.0130973	0.00378596	0.0636429	0.00676139	0.0123921	0.0178443	0.884907	0.0192724	0.0370402	0.0349221	0.0110111	0.784907	0.0159153	7	0
cg12002303	0.673491	0.559165	0.0774283	0.011346	0.0219807	0.0102985	0.0547794	0.0192039	0.00804674	0.02198	0.853138	0.221641	0.0117073	0.00891052	0.0104578	0.683845	0.0195644	9	0
cg12049462	0.790615	0.526066	0.000251004	0.000921693	0.000971743	0.000154703	0.00128551	0.000563413	0.000188253	0.00185514	0.000292815	0.000264271	0.000489236	0.000770902	0.00185779	0.830807	0.000322165	8	0
cg12123693	0.815193	0.917138	0.90526	0.322915	0.195185	0.792534	0.258384	0.66992	0.294654	0.896817	0.906142	0.911449	0.835901	0.535534	0.385411	0.90022	0.581686	6	0
cg12131208	0.918562	0.800226	0.768951	0.464129	0.350806	0.906094	0.476506	0.487556	0.584869	0.923818	0.0287914	0.829562	0.753139	0.714324	0.759107	0.820485	0.824745	5	0
cg12141457	0.96924	0.933039	0.82957	0.638182	0.720452	0.720828	0.874355	0.708313	0.791998	0.903212	0.963098	0.811788	0.934552	0.399866	0.878341	0.809834	0.542619	4	0
cg12182453	0.879854	0.529621	0.625694	0.178837	0.27559	0.329005	0.284422	0.366942	0.811408	0.887124	0.901955	0.21621	0.771006	0.370926	0.384357	0.804809	0.634688	7	0
cg12223582	0.733523	0.774977	0.0305265	0.234372	0.0933106	0.00656495	0.356991	0.0262875	0.0288064	0.249011	0.839324	0.679729	0.123741	0.0438183	0.0643466	0.773036	0.0966831	13	0
cg12273284	0.913225	0.830745	0.0693977	0.394092	0.823322	0.862005	0.687014	0.448904	0.74451	0.0897628	0.0106936	0.0191202	0.740506	0.703162	0.0765958	0.905767	0.74611	5	0
cg12288473	0.904578	0.961862	0.759757	0.917542	0.793296	0.819594	0.862048	0.579254	0.832862	0.941158	0.937878	0.929031	0.848629	0.883772	0.855071	0.9298	0.861899	4	0
cg12313892	0.962024	0.958622	0.901609	0.850424	0.89016	0.876244	0.929392	0.9204	0.910886	0.832598	0.944424	0.219498	0.949321	0.910478	0.866689	0.953424	0.901911	7	0
cg12336777	0.652254	0.80856	0.0909569	0.0646535	0.611057	0.0419099	0.0335655	0.141122	0.352382	0.0367672	0.621113	0.831081	0.0754116	0.0195345	0.724932	0.422157	0.0467752	4	0
cg12421755	0.60467	0.134891	0.125969	0.400959	0.0911615	0.05515	0.521325	0.0628147	0.102248	0.0254426	0.931895	0.416465	0.145674	0.0294973	0.0687915	0.722875	0.0158111	11	0
cg12466613	0.508217	0.505644	0.955603	0.515154	0.126155	0.990291	0.874434	0.735487	0.819624	0.497588	0.0893797	0.348609	0.38462	0.980775	0.918275	0.337393	0.893349	2	0
cg12500731	0.930665	0.912671	0.957303	0.875562	0.799495	0.89403	0.908757	0.903234	0.805948	0.817128	0.726982	0.79681	0.641164	0.853986	0.911637	0.870003	0.793567	6	0
cg12511214	0.411434	0.482069	0.0900665	0.0426006	0.0259993	0.0127904	0.0312387	0.0148796	0.0321694	0.0234247	0.77743	0.0159444	0.0122371	0.00979422	0.0168208	0.584135	0.0129294	11	0
cg12529228	0.962257	0.962805	0.946742	0.786392	0.934831	0.969686	0.913614	0.916295	0.778135	0.925617	0.477327	0.845644	0.922403	0.69576	0.907622	0.793425	0.716599	3	0
cg12539124	0.892537	0.9	0.682594	0.803448	0.416667	0.884244	0.85209	0.671815	0.842697	0.0861244	0.0310078	0.260504	0.670702	0.514523	0.564516	0.902128	0.685897	1	0
cg12542255	0.195616	0.0189803	0.260424	0.0923802	0.161352	0.0353447	0.225371	0.109219	0.208103	0.570398	0.903103	0.825491	0.0450187	0.0543067	0.748257	0.0505846	0.0607566	10	0
cg12548057	0.939878	0.949027	0.956247	0.800167	0.153117	0.974191	0.442212	0.793871	0.233202	0.949419	0.86365	0.802036	0.800764	0.383366	0.94177	0.908292	0.304271	4	0
cg12581547	0.981967	0.97699	0.973258	0.969657	0.896042	0.953646	0.972067	0.971874	0.982995	0.984811	0.845697	0.774647	0.97459	0.952216	0.957375	0.963358	0.965449	7	0
cg12605662	0.767516	0.426206	0.0121124	0.417927	0.591554	0.00602262	0.683232	0.220498	0.00900927	0.0356044	0.846831	0.0124555	0.247946	0.0157561	0.281632	0.825168	0.0101443	8	0
cg12635790	0.92223	0.836886	0.355397	0.0532034	0.900307	0.87995	0.815811	0.402695	0.809615	0.806648	0.00738916	0.00874695	0.640726	0.475738	0.070331	0.915627	0.73062	2	0
cg12641240	0.648966	0.772495	0.00206995	0.487274	0.705713	0.000212902	0.27505	0.00488029	0.00227831	0.00252512	0.0103324	0.288988	0.124792	0.00376592	0.0676306	0.595024	0.0732402	11	0
cg12642815	0.576732	0.480313	0.0356864	0.0970105	0.433512	0.00274063	0.435434	0.0190897	0.0558967	0.0110355	0.00293422	0.0114928	0.141487	0.0264514	0.0423421	0.541866	0.0801976	5	0
cg12655190	0.378828	0.347045	0.026178	0.318116	0.761092	0.00609746	0.529646	0.0295383	0.0184071	0.0209403	0.871778	0.578895	0.0940076	0.00970142	0.0850814	0.126489	0.0106597	7	0
cg12664209	0.563146	0.0107382	0.170906	0.582354	0.763325	0.0837269	0.616994	0.0109837	0.0101446	0.159537	0.86913	0.790007	0.0201163	0.00337527	0.00863031	0.329673	0.0141937	6	0
cg12684958	0.967213	0.754717	0.605634	0.787037	0.666667	0.949153	0.785714	0.89604	0.953488	0.818182	0.25	0.25	0.824675	0.579545	1	0.960784	0.945946	1	0
cg12754495	0.821138	0.53125	0.739726	0.298329	0.315403	0.888128	0.636139	0.261905	0.785888	0.882629	0.046683	0.0987654	0.132979	0.354592	0.246883	0.813665	0.425532	1	0
cg12851717	0.970321	0.897774	0.91906	0.941656	0.853579	0.144583	0.876982	0.760613	0.198264	0.933589	0.920268	0.785156	0.888348	0.334295	0.938126	0.950092	0.619181	6	0
cg12864721	0.763806	0.792509	0.162128	0.0546332	0.631934	0.0190243	0.105117	0.142379	0.0481652	0.0682996	0.870134	0.645217	0.510603	0.162279	0.612019	0.782955	0.093365	10	0
cg12885287	0.835901	0.918689	0.894865	0.293002	0.83433	0.972783	0.852129	0.90825	0.865167	0.894238	0.909927	0.914238	0.680945	0.346885	0.878763	0.848685	0.261479	6	0
cg12911732	0.925189	0.851863	0.522442	0.732738	0.885301	0.786609	0.829286	0.468875	0.210329	0.790639	0.272408	0.104174	0.808483	0.495456	0.454194	0.906695	0.816539	4	0
cg12928379	0.418074	0.339291	0.0172153	0.00579908	0.090537	0.00509861	0.115152	0.00488482	0.0021277	0.0770994	0.813986	0.40281	0.00499936	0.0025036	0.0544596	0.472868	0.00299243	11	0
cg12930304	0.461033	0.709833	0.0959893	0.70854	0.931502	0.423304	0.505034	0.352671	0.402473	0.160306	0.248986	0.656138	0.348001	0.102787	0.521896	0.505387	0.203624	2	0
cg12978232	0.979651	0.979167	0.94702	0.948905	0.85654	0.916376	0.911647	0.900322	0.974638	0.959248	0.654206	0.60625	0.976147	0.832536	0.913858	0.96875	0.633333	1	0
cg12989934	0.789233	0.803705	0.0231385	0.265787	0.275257	0.00470329	0.627417	0.0360519	0.00609449	0.0987067	0.764798	0.00352298	0.164991	0.0296215	0.00323632	0.83965	0.0809915	5	0
cg13092806	0.737002	0.533087	0.0641257	0.60184	0.755487	0.0838267	0.541988	0.0134149	0.0106628	0.046734	0.878998	0.69745	0.0954829	0.00833848	0.230773	0.561759	0.0201917	12	0
cg13133835	0.0788395	0.0334132	0.0755636	0.0503626	0.00316857	0.640705	0.0549614	0.0376015	0.0697976	0.633857	0.45029	0.0445163	0.0301836	0.157215	0.0703659	0.0505262	0.0814212	3	0
cg13133961	0.7396	0.608743	0.00109141	0.00253105	0.0302878	0.02439	0.00554516	0.0110613	0.0128414	0.00824869	0.0147877	0.761513	0.102848	0.00233925	0.0897654	0.546709	0.00691359	14	0
cg13180315	0.323368	0.0899363	0.0826979	0.515806	0.697321	0.0989982	0.0354554	0.00682411	0.0132706	0.00829797	0.875067	0.777322	0.0345615	0.048099	0.232668	0.118753	0.0412205	5	0
cg13205848	0.918295	0.204451	0.830565	0.358879	0.233542	0.868132	0.824818	0.756184	0.893162	0.875519	0.059034	0.142105	0.83871	0.320061	0.326034	0.914601	0.28066	1	0
cg13246235	0.00635851	0.041608	0.312797	0.659332	0.487766	0.0743692	0.601412	0.0537658	0.044406	0.545661	0.937916	0.157636	0.0341354	0.0394596	0.392644	0.00684601	0.0275143	9	0
cg13254584	0.0172884	0.160723	0.0106389	0.109263	0.0868898	0.0043936	0.0689355	0.0119088	0.00998419	0.005019	0.514347	0.010418	0.0542468	0.00915716	0.00778957	0.0588661	0.0634609	6	0
cg13292042	0.116758	0.0140021	0.0274085	0.0860607	0.024223	0.0209453	0.545847	0.0464119	0.08711	0.488793	0.580764	0.0238712	0.134715	0.0239287	0.606126	0.478889	0.0437477	3	0
cg13315995	0.886364	0.389831	0.706897	0.675676	0.465517	0.823529	0.83871	0.676471	0.875	0.271605	0.372093	0.0943396	0.875	0.545455	0.439024	0.916667	0.90566	1	133
cg13336112	0.932432	0.888889	0.891089	0.419355	0.923077	1	0.574713	0.676923	0.967742	0.932432	0.557377	0.415584	0.570248	0.785714	0.292308	0.934783	0.734375	1	4554730
cg13356427	0.712545	0.582211	0.0680523	0.0223212	0.0379723	0.611287	0.15679	0.0500457	0.0493113	0.250898	0.00426861	0.322869	0.216734	0.0610473	0.547649	0.740614	0.2361	5	0
cg13362033	0.98296	0.947197	0.945979	0.776397	0.767696	0.981826	0.925789	0.774056	0.979079	0.947301	0.446482	0.500338	0.927271	0.595577	0.967123	0.95158	0.473794	4	0
cg13374432	0.900755	0.738213	0.491786	0.504532	0.565401	0.875505	0.723476	0.192563	0.75	0.828982	0.0344828	0.440075	0.285714	0.0522814	0.0694669	0.890547	0.102832	1	0
cg13391935	0.945697	0.954501	0.924507	0.94093	0.767451	0.952976	0.832168	0.915473	0.793318	0.909177	0.75	0.838518	0.864961	0.407631	0.874042	0.833975	0.198377	2	29
cg13417420	0.27376	0.0689943	0.00560057	0.00250526	0.00147098	0.00139911	0.000805069	0.00762594	0.0248426	0.00445405	0	0.00614204	0.00655387	0.000405003	0	0.691124	0.00372578	4	28
cg13436110	0.950397	0.955513	0.802632	0.924429	0.957162	0.737705	0.934783	0.939457	0.943128	0.858195	0.973881	0.869565	0.952273	0.684906	0.676948	0.92328	0.605714	1	0
cg13476133	0.432761	0.0908476	0.14035	0.00761455	0.145952	0.0246179	0.0728108	0.0167782	0.00694657	0.0824574	0.900838	0.657053	0.00909045	0.00712786	0.00673541	0.182903	0.0129787	8	0
cg13486532	0.224318	0.0422028	0.0274914	0.12435	0.264474	0.0048393	0.208252	0.0157478	0.0101558	0.152926	0.779255	0.574291	0.0602687	0.0160129	0.403166	0.427087	0.0107454	9	0
cg13490244	0.983086	0.988823	0.957973	0.946557	0.94457	0.456746	0.975037	0.919486	0.990768	0.96278	0.975572	0.319353	0.918403	0.912648	0.740385	0.934466	0.952249	2	0
cg13498382	0.993151	0.991558	0.854224	1	0.982516	1	0.9595	0.962738	0.986893	0.791166	0.987486	0.965678	0.9341	0.988301	0.986761	0.973325	0.971655	2	0
cg13504411	0.90319	0.670144	0.845464	0.510888	0.822569	0.943185	0.82225	0.792122	0.894826	0.843823	0.904539	0.212132	0.851274	0.316878	0.397944	0.91133	0.281696	5	0
cg13506653	0.715706	0.772882	0.16269	0.00776312	0.0195829	0.00314915	0.034058	0.00815579	0.00433248	0.0168992	0.394284	0.0089547	0.0100525	0.00958246	0.0136014	0.710555	0.00783358	6	0
cg13525276	0.227247	0.0372778	0.330768	0.0575601	0.0199977	0.848196	0.0956164	0.0574957	0.0253998	0.238997	0.00494302	0.0587498	0.0562625	0.198918	0.199222	0.0909176	0.103813	2	0
cg13563298	0.957199	0.961706	0.976501	0.94826	0.955407	0.159164	0.937331	0.954931	0.295512	0.943455	0.829556	0.941555	0.965668	0.405917	0.939999	0.935912	0.242301	5	0
cg13593192	0.92	0.919811	0.832298	0.902597	0.786164	0.138528	0.846154	0.71223	0.913907	0.294737	0.112069	0.225806	0.94375	0.629139	0.75	0.961538	0.626316	1	0
cg13604337	0.390417	0.424783	0.191858	0.603558	0.765214	0.0103431	0.464495	0.0257044	0.0296634	0.291255	0.86888	0.174367	0.0513271	0.0132078	0.160591	0.374083	0.0658899	10	0
cg13609821	0.180618	0.166678	0.632249	0.230641	0.0705203	0.929555	0.229486	0.489075	0.25657	0.603794	0.18778	0.663526	0.571645	0.380743	0.685828	0.160937	0.240018	4	0
cg13621679	0.140896	0.0191418	0.048117	0.0315664	0.024134	0.0100727	0.214522	0.0239619	0.0158248	0.0553484	0.0283636	0.0934578	0.0437645	0.0125445	0.0590305	0.146358	0.00641522	8	0
cg13628057	0.903704	0.972149	0.26773	0.756364	0.77798	0.961295	0.827553	0.753828	0.672434	0.10901	0.0275556	0.906061	0.902079	0.393091	0.780338	0.864682	0.330998	1	0
cg13643060	0.951192	0.971235	0.747941	0.889452	0.682947	0.103203	0.675972	0.601418	0.489362	0.501259	0.959057	0.917031	0.83527	0.397371	0.928125	0.94582	0.418033	1	0
cg13678973	0.311537	0.184828	0.0846346	0.40531	0.722871	0.00764632	0.267257	0.0114332	0.00712401	0.201118	0.847883	0.061694	0.0342668	0.0153428	0.0241582	0.239956	0.0114315	11	0
cg13686615	0.00191868	0.00289871	0.181892	0.441693	0.000717487	0.000658769	0.00177135	0.0035353	0.00189266	0.576248	0.891592	0.0019036	0.000896395	0.00175103	0.00100212	0.00105403	0.00209138	17	0
cg13700197	0.793563	0.416357	0.940861	0.587286	0.0658321	0.968545	0.661708	0.720164	0.89979	0.9462	0.930263	0.928643	0.497231	0.652349	0.878475	0.543995	0.738867	8	0
cg13727691	0.766031	0.853526	0.00652529	0.0190736	0.0224439	0.00560538	0.0237037	0.0443038	0.00822368	0.0235507	0.00918836	0.759637	0.0449679	0.0135685	0.0209302	0.811364	0.014742	1	0
cg13837913	0.413096	0.785312	0.00723086	0.00615835	0.00871286	0.00277633	0.0103642	0.00166936	0.00685	0.0145906	0.00126502	0.824221	0.00941015	0.00952268	0.00113304	0.396111	0.0142556	3	0
cg13849454	0.00282789	0.0047385	0.0187088	0.00674389	0.00259541	0.00310785	0.00388998	0.014402	0.00821313	0.0123956	0.849291	0.657589	0.110042	0.047299	0.0231536	0.00466195	0.0157663	7	0
cg13859346	0.945006	0.969302	0.956399	0.496256	0.698333	0.981172	0.856478	0.872947	0.62901	0.921959	0.0968787	0.961065	0.781899	0.672289	0.95423	0.948707	0.519252	4	0
cg13877502	0.0136335	0.0174985	0.0149814	0.00832869	0.666807	0.00154751	0.0319023	0.0080517	0.0334673	0.0037338	0.0206828	0.0119389	0.0230969	0.0100081	0.0214956	0.00947056	0.0158037	4	0
cg13879483	0.743388	0.674755	0.172982	0.355412	0.59786	0.11406	0.587736	0.0386915	0.0415153	0.479952	0.00642093	0.582242	0.0814529	0.138158	0.115993	0.752522	0.243774	9	0
cg13886334	0.303068	0.125872	0.011007	0.394309	0.261869	0.0367798	0.407818	0.0171337	0.0095655	0.0219246	0.211527	0.0322007	0.0513891	0.095334	0.244564	0.260383	0.00742823	5	0
cg13906377	0.597229	0.537679	0.0451394	0.559581	0.795145	0.0179965	0.582171	0.0419221	0.0917106	0.0242008	0.410366	0.734139	0.183765	0.115553	0.562047	0.545185	0.11197	7	0
cg13909895	0.745909	0.831258	0.0655716	0.0720348	0.0431196	0.0210916	0.0632331	0.0507412	0.0260729	0.143737	0.00441677	0.0657778	0.0493969	0.036647	0.102082	0.826576	0.0305258	9	0
cg13930892	0.111026	0.123298	0.24745	0.223444	0.413274	0.00645043	0.269145	0.0277934	0.0864493	0.0349968	0.890187	0.22306	0.0329877	0.113706	0.0458879	0.207355	0.0393206	9	0
cg13957558	0.708663	0.554881	0.0167194	0.00467289	0.0128091	0.000919676	0.0458755	0.00773373	0.00280467	0.228466	0.00729466	0.0100162	0.440249	0.00432185	0.00947628	0.783707	0.00656966	5	0
cg13969327	0.854589	0.556763	0.852392	0.315242	0.296134	0.0938307	0.222222	0.503845	0.252461	0.905718	0.946485	0.283655	0.2236	0.356208	0.340069	0.846963	0.249474	2	0
cg13990092	0.406931	0.134345	0.0137521	0.106994	0.0139895	0.0048618	0.0242355	0.0123056	0.0107438	0.332329	0.862551	0.0308625	0.0200771	0.00548465	0.01521	0.152717	0.00494798	6	0
cg13990926	0.31137	0.207854	0.0580863	0.019814	0.00837773	0.0223048	0.236159	0.033621	0.0398172	0.01474	0.782278	0.688256	0.0216779	0.0499403	0.0511868	0.0430679	0.170909	4	0
cg14040131	0.937783	0.949537	0.875188	0.670934	0.842242	0.959086	0.827524	0.898843	0.890773	0.865645	0.076022	0.883625	0.897041	0.475215	0.888819	0.916011	0.366303	8	0
cg14058476	0.863681	0.808361	0.126863	0.431783	0.760229	0.075562	0.523211	0.3717	0.273442	0.102457	0.0186318	0.113712	0.680893	0.0402315	0.13583	0.814759	0.0610237	4	0
cg14060111	0.563146	0.0107382	0.170906	0.582354	0.763325	0.0837269	0.616994	0.0109837	0.0101446	0.159537	0.86913	0.790007	0.0201163	0.00337527	0.00863031	0.329673	0.0141937	6	0
cg14062589	0.682288	0.82997	0.00878075	0.0197216	0.152393	0.0468419	0.0543072	0.0241457	0.0268185	0.0310059	0.0161971	0.416211	0.0749443	0.00719545	0.0544027	0.698525	0.0161314	7	0
cg14064356	0.164558	0.0763903	0.0155384	0.649945	0.178036	0.00672906	0.148393	0.0154037	0.347186	0.134236	0.788359	0.74864	0.0280089	0.0158762	0.0696127	0.223722	0.0612621	5	0
cg14082886	0.919571	0.61233	0.729677	0.358632	0.468047	0.836423	0.544618	0.247505	0.311364	0.848638	0.00918274	0.0786082	0.551554	0.788696	0.176245	0.860832	0.862534	1	0
cg14092045	0.116475	0.0399147	0.132229	0.219042	0.480217	0.137088	0.108045	0.018178	0.052717	0.694498	0.837216	0.0323489	0.0172862	0.0330253	0.063959	0.514857	0.040542	8	0
cg14101485	0.80229	0.294153	0.081823	0.0406033	0.02285	0.00797035	0.0464888	0.06439	0.0428202	0.357064	0.0773237	0.737851	0.0502563	0.136303	0.0405963	0.025668	0.0530086	9	0
cg14142965	0.110441	0.192537	0.00238755	0.226158	0.682628	0.00656988	0.587003	0.0141128	0.0104785	0.00769278	0.00203311	0.649086	0.0262901	0.0927693	0.0586891	0.351593	0.0666209	14	0
cg14143331	0.938481	0.958672	0.885128	0.581181	0.906847	0.72088	0.899757	0.773274	0.721724	0.892281	0.762135	0.902204	0.827814	0.68154	0.814205	0.875073	0.716256	6	0
cg14143574	0.920057	0.880237	0.44983	0.694085	0.772622	0.281743	0.774413	0.742652	0.893837	0.650646	0.944931	0.850571	0.939025	0.678458	0.794506	0.923751	0.801596	7	0
cg14156441	0.835089	0.493276	0.0854589	0.0313599	0.527622	0.421898	0.370079	0.0748343	0.50561	0.226268	0.00161551	0.00215819	0.208725	0.0133098	0.0899401	0.73041	0.032506	3	0
cg14171369	0.769712	0.824836	0.183208	0.160027	0.136606	0.101772	0.24564	0.404509	0.161592	0.112683	0.905101	0.875856	0.606266	0.0676745	0.528055	0.663991	0.0848355	7	0
cg14189391	0.950951	0.952964	0.806479	0.830721	0.942207	0.909925	0.866713	0.908793	0.896071	0.929992	0.949172	0.124922	0.924698	0.87964	0.858961	0.931068	0.788803	3	4
cg14204784	0.166161	0.0364843	0.827329	0.166465	0.272479	0.00428928	0.0157703	0.0372827	0.0297883	0.878719	0.941222	0.834918	0.0708373	0.1533	0.0748499	0.422432	0.0740514	4	0
cg14248715	0.247278	0.203075	0.10207	0.394736	0.0819075	0.491518	0.420241	0.123265	0.0196844	0.0301782	0.839707	0.0253088	0.0468534	0.0198138	0.0640467	0.134749	0.0969809	9	0
cg14262681	0.0371183	0.0523633	0.0351774	0.269867	0.365516	0.0614776	0.607559	0.0215814	0.0309372	0.0476072	0.75278	0.724281	0.0348806	0.0146661	0.522819	0.0140083	0.0146388	6	0
cg14290210	0.990349	0.972477	0.956034	0.963548	0.961258	0.346877	0.96584	0.960501	0.981354	0.983436	0.883561	0.922802	0.990022	0.953062	0.943363	0.969437	0.810262	2	0
cg14342850	0.754835	0.692994	0.0525228	0.0590064	0.275882	0.0117698	0.25196	0.109244	0.0330877	0.0259014	0.0104086	0.0656352	0.215586	0.0536783	0.0637364	0.747511	0.0334596	7	0
cg14371731	0.710318	0.717253	0.00918478	0.00149516	0.393559	0.0015755	0.150976	0.0050935	0.00128063	0.488643	0.00334011	0.641172	0.00669142	0.00619062	0.0071924	0.775499	0.00253817	13	0
cg14408412	0.976747	0.964205	0.957314	0.947243	0.945025	0.937386	0.953704	0.936869	0.965321	0.950428	0.956103	0.916911	0.969451	0.499702	0.830752	0.960489	0.542578	2	0
cg14463995	0.946703	0.934633	0.800854	0.796041	0.790418	0.820021	0.893468	0.856168	0.443236	0.861953	0.946595	0.361158	0.464489	0.405576	0.866819	0.893139	0.562347	4	0
cg14464361	0.955116	0.949757	0.910364	0.717341	0.589236	0.489282	0.87673	0.795672	0.632819	0.951601	0.934511	0.91225	0.870813	0.314247	0.870886	0.94687	0.578479	5	0
cg14464551	0.792231	0.89464	0.937464	0.914744	0.709743	0.975967	0.786779	0.913853	0.950253	0.936178	0.918861	0.286826	0.945695	0.923945	0.782928	0.847416	0.749036	6	0
cg14470479	0.942632	0.889764	0.9631	0.581342	0.16208	0.092126	0.507752	0.622905	0.250342	0.942857	0.939535	0.919822	0.933817	0.942614	0.606227	0.924007	0.291592	1	0
cg14502484	0.322568	0.0504123	0.117637	0.177613	0.557969	0.017018	0.270794	0.017945	0.0125496	0.321443	0.877781	0.118077	0.0268765	0.0143931	0.0167435	0.313183	0.0207801	6	0
cg14508093	0.749985	0.323789	0.482365	0.312136	0.0418671	0.728755	0.617972	0.310761	0.708928	0.728143	0.454285	0.317412	0.111361	0.494186	0.600229	0.215308	0.688716	5	0
cg14517743	0.631601	0.596359	0.0247999	0.0839674	0.161692	0.00625826	0.0577655	0.026713	0.0807757	0.0193187	0.00603383	0.684459	0.031836	0.098592	0.0396721	0.563959	0.044476	10	0
cg14521995	0.948966	0.884081	0.868022	0.922175	0.930909	0.94108	0.885324	0.913106	0.93199	0.598691	0.729529	0.291934	0.963253	0.614636	0.907844	0.915247	0.697568	8	0
cg14537713	0.507142	0.445656	0.046682	0.448994	0.760002	0.0288282	0.625461	0.0321118	0.0787927	0.50076	0.913754	0.0129481	0.0811956	0.291917	0.15266	0.586943	0.267682	8	0
cg14549078	0.986447	0.980111	0.942341	0.959557	0.973422	0.91118	0.944337	0.935008	0.895171	0.96096	0.969644	0.932692	0.972989	0.917172	0.703571	0.977299	0.95502	2	0
cg14552732	0.882449	0.843503	0.37526	0.741293	0.0791671	0.875397	0.797372	0.787003	0.90268	0.873486	0.0309585	0.552467	0.532819	0.76961	0.750652	0.904125	0.856106	5	30
cg14556896	0.571437	0.452046	0.00880088	0.301297	0.562055	0.0119055	0.45061	0.00711581	0.000970877	0.00124798	0.66939	0.0116194	0.0110248	0.00237972	0.00757285	0.448687	0.004354	4	0
cg14571004	0.935159	0.967213	0.31456	0.867133	0.912181	0.902023	0.858357	0.789392	0.90824	0.185897	0.562401	0.820513	0.75	0.306733	0.884422	0.941423	0.248042	1	0
cg14583973	0.836574	0.806593	0.598127	0.0921123	0.699994	0.735412	0.0884644	0.276979	0.0675614	0.789701	0.0189893	0.754469	0.457716	0.0999563	0.607085	0.768793	0.178463	8	0
cg14595003	0.557254	0.849558	0.0289375	0.0202422	0.741639	0.00708969	0.604301	0.00917763	0.00690876	0.0434967	0.911448	0.727114	0.0138542	0.0350238	0.135715	0.753073	0.014901	6	0
cg14645880	0.932978	0.918673	0.942069	0.86634	0.637215	0.89671	0.825112	0.898452	0.834549	0.906318	0.829486	0.883576	0.930763	0.340279	0.90346	0.921312	0.414399	7	0
cg14654324	0.00918623	0.0200661	0.00241605	0.00248249	0.00886089	0.00180551	0.00469761	0.00268477	0.00118562	0.00109641	0.00128643	0.00988485	0.00421244	0.00522586	0.0046998	0.00276449	0.0303799	5	0
cg14678829	0.432398	0.325719	0.00174006	0.0034757	0.00386454	0.00250323	0.00596771	0.00311914	0.00344389	0.00235793	0.00264303	0.531591	0.00626438	0.00239745	0.00298687	0.408691	0.00408285	11	0
cg14701108	0.882449	0.843503	0.37526	0.741293	0.0791671	0.875397	0.797372	0.787003	0.90268	0.873486	0.0309585	0.552467	0.532819	0.76961	0.750652	0.904125	0.856106	5	0
cg14712531	0.908164	0.898481	0.0428482	0.841943	0.926128	0.010066	0.836111	0.536203	0.0452054	0.271196	0.798614	0.666039	0.784777	0.0266492	0.733356	0.902028	0.0262201	9	0
cg14715697	0.95719	0.81326	0.87599	0.727261	0.850146	0.892303	0.817373	0.856459	0.924741	0.891935	0.90979	0.175035	0.884574	0.812958	0.428771	0.936612	0.887945	7	0
cg14732324	0.486183	0.509601	0.072894	0.400804	0.558334	0.0171605	0.144266	0.00708191	0.00897998	0.0165041	0.82469	0.045408	0.0395208	0.01426	0.0580795	0.532394	0.015537	15	0
cg14768245	0.696214	0.539179	0.00195771	0.0145645	0.331007	0.0194329	0.0116106	0.00932291	0.00430881	0.00922407	0.00199769	0.740987	0.00129593	0.00338134	0.00430374	0.483484	0.00545819	6	0
cg14772884	0.955018	0.90601	0.918073	0.826866	0.910926	0.976232	0.886309	0.946515	0.879041	0.889006	0.937574	0.892573	0.947033	0.632994	0.716724	0.861102	0.588609	7	0
cg14825340	0.829783	0.716634	0.907975	0.421706	0.193281	0.665843	0.749048	0.736592	0.578791	0.932968	0.868444	0.218793	0.7573	0.37033	0.373395	0.748609	0.366201	5	0
cg14840351	0.0631068	0.00150263	0.0108696	0	0.00137363	0.0285205	0.0145161	0.00313972	0.00756144	0.0236794	0.00113895	0.232365	0.215262	0.0356653	0.00389864	0.162025	0.0853933	1	68
cg14875171	0.69947	0.764058	0.0178272	0.00837128	0.771678	0.0391452	0.494533	0.0201731	0.00759348	0.170662	0.88726	0.0128213	0.0533565	0.0116459	0.0168738	0.734228	0.00685558	10	0
cg15054725	0.098603	0.16581	0.100026	0.465339	0.320989	0.0263469	0.421933	0.0255079	0.0592044	0.0296311	0.860288	0.661298	0.035312	0.162819	0.0874033	0.0863627	0.37289	10	0
cg15131808	0.540184	0.562715	0.0722499	0.375977	0.727207	0.0280733	0.185854	0.0058284	0.00812872	0.0145313	0.843078	0.030661	0.0255844	0.00872936	0.0656707	0.695715	0.0182701	15	0
cg15153141	0.918616	0.853571	0.407173	0.650999	0.871739	0.0388292	0.747788	0.199346	0.55611	0.724672	0.0110159	0.65995	0.638235	0.163569	0.307448	0.877246	0.211538	1	0
cg15188398	0.966986	0.943011	0.962472	0.91434	0.789583	0.889449	0.915972	0.923757	0.598983	0.965735	0.944772	0.828887	0.93135	0.557713	0.911875	0.92429	0.727498	9	0
cg15234492	0.780978	0.77834	0.045386	0.075235	0.0183624	0.00554553	0.0336871	0.0548621	0.0346871	0.733987	0.00638334	0.0181694	0.0443364	0.0286451	0.0438667	0.789197	0.0131994	5	0
cg15275625	0.792595	0.151937	0.180702	0.00914142	0.0515934	0.393888	0.0711102	0.0213411	0.0234559	0.0395407	0.00362445	0.553577	0.0427828	0.0191438	0.0250226	0.617937	0.0814885	3	0
cg15278374	0.940901	0.934985	0.858343	0.696296	0.603002	0.811263	0.766617	0.801014	0.930816	0.857141	0.0619394	0.212126	0.915858	0.847919	0.447611	0.945547	0.763579	3	0
cg15285250	0.739395	0.394538	0.0760395	0.49187	0.442927	0.0173683	0.348182	0.0251411	0.0134549	0.122787	0.873035	0.242046	0.0921609	0.208945	0.0466309	0.829028	0.0324259	4	0
cg15313956	0.960904	0.965576	0.9581	0.922871	0.950417	0.973677	0.947365	0.934677	0.661075	0.938924	0.879191	0.861303	0.964862	0.339281	0.949541	0.930075	0.254282	9	0
cg15320905	0.951456	0.963297	0.938639	0.901321	0.875295	0.875537	0.891558	0.887406	0.846425	0.919918	0.955194	0.620748	0.943119	0.614161	0.850249	0.916563	0.911663	11	0
cg15346191	0.750235	0.629465	0.0047173	0.152515	0.00819144	0.00219973	0.257899	0.00509606	0.0171726	0.00758283	0.00214961	0.0117018	0.0110131	0.00300338	0.132058	0.810711	0.00450655	6	0
cg15374924	0.875606	0.86733	0.699367	0.588785	0.114044	0.852484	0.772526	0.518836	0.8	0.835897	0.0242718	0.0958333	0.27027	0.814433	0.748072	0.925059	0.84	1	0
cg15397593	0.877525	0.930328	0.627291	0.653947	0.544081	0.930939	0.514226	0.798176	0.352208	0.651133	0.889793	0.0854782	0.494568	0.170109	0.502025	0.850538	0.357168	4	0
cg15409587	0.907413	0.891871	0.539456	0.716606	0.865684	0.756662	0.786199	0.369111	0.677663	0.773014	0.38087	0.750537	0.777174	0.558135	0.766609	0.932956	0.358209	4	0
cg15524063	0.50755	0.771231	0.00164523	0.00978065	0.0855918	0.000837576	0.0262642	0.00418441	0.00163227	0.00633857	0.000414806	0.00601607	0.00677402	0.00181737	0.00174342	0.102314	0.00859203	12	0
cg15550572	0.498446	0.700148	0.0154335	0.0168277	0.0223647	0.0107014	0.055239	0.0482498	0.0409414	0.00643386	0.669156	0.00790866	0.0136614	0.00805867	0.0131939	0.443242	0.00738405	6	0
cg15564619	0.714843	0.482952	0.124483	0.102468	0.348573	0.0174395	0.141585	0.0269155	0.0199302	0.0388056	0.643079	0.0509728	0.315222	0.0302891	0.0737383	0.714939	0.0445592	4	0
cg15571686	0.884017	0.914659	0.778529	0.309322	0.866422	0.598592	0.854083	0.796513	0.850066	0.725103	0.94133	0.805448	0.794162	0.256625	0.933437	0.914105	0.864342	7	0
cg15571730	0.745321	0.697313	0.294809	0.00693309	0.0438408	0.00195312	0.0148795	0.00969292	0.00328861	0.134426	0.0039217	0.73299	0.00618659	0.00530722	0.0034315	0.775936	0.0027933	2	26
cg15602298	0.968653	0.937787	0.918719	0.786336	0.916973	0.83727	0.810273	0.834324	0.955122	0.853649	0.0345687	0.147282	0.88597	0.832753	0.614497	0.965463	0.854049	3	0
cg15617155	0.431848	0.296255	0.0766737	0.594845	0.793437	0.0412855	0.55426	0.0418197	0.0642756	0.547292	0.838482	0.70316	0.0855833	0.0929675	0.330509	0.329862	0.164902	12	0
cg15727287	0.7612	0.722144	0.0458389	0.283091	0.0850109	0.00826283	0.151347	0.0363346	0.164452	0.0446972	0.874947	0.0621297	0.0438183	0.0568247	0.0443615	0.639531	0.146473	5	0
cg15728861	0.630546	0.631531	0.107915	0.00117048	0.00478399	0.00171316	0.00398858	0.00187528	0.00216245	0.00834416	0.000492236	0.339492	0.177484	0.00357196	0.00181663	0.615703	0.00745543	6	0
cg15826426	0.499993	0.585601	0.850196	0.200186	0.124629	0.727355	0.246756	0.776105	0.918679	0.373824	0.131251	0.110869	0.857129	0.829687	0.258835	0.824266	0.811266	2	0
cg15896696	0.881832	0.833138	0.0930496	0.605909	0.86937	0.0345414	0.757807	0.457305	0.0462486	0.0421677	0.139117	0.806882	0.741945	0.15436	0.629469	0.881244	0.353367	8	0
cg15908921	0.15375	0.0391785	0.155476	0.106625	0.26433	0.0187842	0.0342869	0.0278558	0.0279722	0.302682	0.868095	0.686105	0.0253343	0.0244706	0.0946172	0.11222	0.0250058	3	0
cg15933046	0.941713	0.945707	0.954969	0.546943	0.708129	0.98151	0.381653	0.805722	0.344837	0.940996	0.795706	0.940626	0.849693	0.459831	0.848921	0.953252	0.377456	3	0
cg16026103	0.990293	0.995037	0.680865	0.974794	0.965485	0.993946	0.976233	0.993845	0.984314	0.978297	1	1	0.949629	0.977043	0.942632	1	0.960233	2	0
cg16061656	0.98828	0.986388	0.966042	0.971491	0.994599	0.992012	0.985214	0.915957	0.989631	0.976277	0.42	0.399566	0.984412	0.779809	0.950964	0.986237	0.85977	2	0
cg16083044	0.812434	0.119576	0.874345	0.349025	0.0670078	0.906533	0.718787	0.452464	0.862267	0.91543	0.903284	0.152143	0.175387	0.893588	0.823195	0.395712	0.866268	7	0
cg16124935	0.964811	0.780478	0.846931	0.783769	0.765793	0.96264	0.793797	0.891959	0.896357	0.912756	0.536941	0.22039	0.931864	0.591299	0.492837	0.936577	0.309698	4	0
cg16145211	0.969916	0.969492	0.960098	0.939608	0.955586	0.976259	0.948804	0.890087	0.856613	0.959363	0.731585	0.239254	0.959355	0.916757	0.936672	0.946679	0.922517	7	0
cg16229161	0.241501	0.226771	0.963309	0.471585	0.107518	0.943995	0.329558	0.788724	0.574969	0.953759	0.951724	0.941787	0.482206	0.401861	0.946547	0.112178	0.427445	3	0
cg16258337	0.801041	0.387941	0.0985348	0.553626	0.137009	0.0142217	0.148319	0.0711336	0.0989793	0.147212	0.814787	0.0177098	0.583728	0.0335487	0.617738	0.439724	0.0420821	4	0
cg16268315	0.887016	0.915867	0.868095	0.862605	0.460916	0.986755	0.71334	0.732452	0.795427	0.937545	0.828469	0.594007	0.349818	0.523784	0.885818	0.894952	0.603039	2	0
cg16283208	0.072027	0.0713344	0.465284	0.46985	0.207477	0.0839091	0.387433	0.0605875	0.0583016	0.574083	0.413406	0.759467	0.0764936	0.340535	0.0468767	0.308455	0.226609	6	0
cg16283362	0.524909	0.57446	0.0519688	0.174447	0.596354	0.11934	0.527553	0.0656041	0.068803	0.201922	0.847198	0.643057	0.162394	0.0280787	0.376219	0.695307	0.055796	10	0
cg16284674	0.925119	0.910574	0.949571	0.852314	0.74837	0.965274	0.823736	0.897942	0.773589	0.92852	0.423762	0.9133	0.832181	0.859482	0.890405	0.879304	0.572799	7	0
cg16344019	0.924693	0.896528	0.790736	0.571919	0.550663	0.926105	0.39461	0.723206	0.432392	0.921461	0.882637	0.760225	0.675485	0.619781	0.903848	0.918965	0.602831	2	0
cg16454852	0.930016	0.891895	0.47403	0.828752	0.820006	0.967543	0.837616	0.733147	0.926376	0.0976658	0.856737	0.886991	0.833385	0.61009	0.890361	0.888122	0.774105	9	0
cg16558822	0.565644	0.747263	0.256798	0.331566	0.271644	0.96503	0.214312	0.490076	0.153577	0.218855	0.679911	0.155383	0.587178	0.103921	0.303636	0.630908	0.132375	3	0
cg16559708	0.63039	0.800732	0.00174861	0.000344353	0.0106966	0.00108248	0.0345881	0.002266	0.00155154	0.012505	0.00275055	0.000478927	0.00525738	0.00184713	0.000947309	0.00790974	0.0439379	4	0
cg16616514	0.725077	0.50181	0.524282	0.442143	0.343699	0.688571	0.664368	0.41798	0.631142	0.799281	0.0607468	0.0570473	0.300932	0.617822	0.349552	0.802929	0.640398	6	0
cg16628183	0.817454	0.593387	0.00819284	0.06171	0.467243	0.0048157	0.661591	0.0707613	0.0463428	0.0126156	0.816319	0.00737701	0.172732	0.062536	0.0113434	0.856997	0.213036	3	0
cg16662250	0.79736	0.970495	0.793489	0.778557	0.764156	0.493333	0.938868	0.735585	0.272118	0.764201	0.274783	0.288391	0.771658	0.475644	0.721066	0.970418	0.509789	2	0
cg16663419	0.890974	0.935569	0.218275	0.817597	0.860358	0.139775	0.819897	0.682904	0.251333	0.0810562	0.844642	0.8609	0.865738	0.131834	0.774925	0.860942	0.157705	5	0
cg16668359	0.882424	0.859465	0.393143	0.668193	0.845494	0.191705	0.78937	0.44181	0.519362	0.837905	0.56528	0.599974	0.659252	0.63867	0.689912	0.868621	0.765678	5	0
cg16678111	0.910239	0.846749	0.885156	0.630129	0.906236	0.779735	0.813832	0.874961	0.909281	0.914151	0.725495	0.1226	0.948081	0.862448	0.427622	0.940456	0.796047	5	0
cg16681083	0.911646	0.928371	0.910699	0.796795	0.795253	0.121609	0.796234	0.864978	0.831472	0.905201	0.935585	0.86409	0.891663	0.521416	0.896232	0.867196	0.482582	10	0
cg16759416	0.931844	0.954568	0.927206	0.808703	0.450461	0.956482	0.778746	0.622385	0.35173	0.885386	0.801699	0.881495	0.794439	0.250168	0.854855	0.91577	0.193478	3	0
cg16783204	0.0327833	0.0157932	0.555279	0.0588178	0.0146695	0.0047927	0.0453368	0.0759522	0.0223277	0.397458	0.103461	0.0911323	0.0449851	0.180977	0.0868708	0.0459942	0.0832502	5	0
cg16789592	0.57289	0.480061	0.29687	0.0311971	0.0364385	0.13532	0.0308901	0.010252	0.0365291	0.619762	0.202073	0.651628	0.0371675	0.0500997	0.190451	0.390643	0.0109136	9	0
cg16838838	0.394549	0.271184	0.0105971	0.00282223	0.0353185	0.0650073	0.155302	0.0063479	0.0436775	0.0108131	0.00221279	0.663129	0.0291862	0.00587573	0.0089253	0.365474	0.0171542	11	0
cg16865446	0.8672	0.869404	0.390184	0.73079	0.883379	0.85016	0.772713	0.51846	0.189971	0.70612	0.0261202	0.354133	0.730672	0.623157	0.628739	0.859939	0.32857	6	0
cg16876647	0.00587567	0.00223515	0.00701114	0.000852778	0.00158723	0.00504184	0.00781037	0.000472302	0.00392236	0.00814567	0.00109912	0.00249523	0.00866552	0.00151039	0.00120306	0.00683955	0.0119241	8	0
cg16898833	0.399999	0.777912	0.00352647	0.00139616	0.00384483	0.000865801	0.00314075	0.00115276	0.00183727	0.00730308	0	0.832569	0.00299791	0.00326915	0.000286123	0.378916	0.00145278	5	0
cg16916549	0.967196	0.774283	0.920194	0.832234	0.884311	0.0756762	0.740491	0.915883	0.749107	0.782716	0.84589	0.144299	0.949476	0.374007	0.851175	0.941776	0.552944	4	0
cg16916914	0.612223	0.260076	0.166712	0.0353065	0.0109215	0.449214	0.0325786	0.0455285	0.285805	0.744353	0.00253755	0.19303	0.0142389	0.115602	0.504553	0.22599	0.0485661	10	0
cg16929199	0.200324	0.0842078	0.0460936	0.188282	0.388883	0.0102925	0.0896544	0.0338443	0.0170812	0.0128867	0.859674	0.628529	0.0458334	0.240564	0.507999	0.161006	0.589795	7	0
cg16986298	0.527809	0.749789	0.0809447	0.00817683	0.690282	0.000190694	0.0660936	0.00799616	0.00265647	0.00759431	0.00138992	0.000617285	0.0253974	0.00288557	0.0012953	0.527167	0.0112985	4	0
cg17073273	0.801888	0.87008	0.169417	0.00694957	0.00191837	0.011266	0.0152675	0.0156601	0.00927664	0.42136	0.892309	0.719638	0.441937	0.177298	0.217431	0.850419	0.0410181	6	0
cg17102205	0.0744841	0.127643	0.388908	0.121641	0.0615405	0.124116	0.136855	0.481694	0.230634	0.175403	0.845926	0.842412	0.222255	0.271287	0.220738	0.0752472	0.19348	6	0
cg17118095	0.951128	0.942797	0.944043	0.923077	0.959064	0.958855	0.89604	0.916667	0.897959	0.94	0.918067	0.276423	0.937931	0.714715	0.915129	0.934328	0.790123	1	0
cg17142470	0.758822	0.738054	0.0323677	0.0678564	0.0534515	0.00896262	0.256125	0.0355719	0.0273793	0.0179978	0.0362134	0.0229772	0.0214917	0.0448672	0.0503234	0.820425	0.0677803	3	0
cg17159699	0.81954	0.884735	0.547936	0.823949	0.883527	0.930331	0.801146	0.804529	0.563897	0.748583	0.92148	0.111161	0.798225	0.759329	0.599422	0.886125	0.669021	4	0
cg17160382	0.811984	0.89698	0.0112269	0.00810898	0.00889356	0.01013	0.0132946	0.018049	0.0128157	0.00618591	0.880609	0.572412	0.406828	0.0122861	0.0113734	0.812873	0.0272075	6	0
cg17163694	0.917961	0.922752	0.895064	0.222862	0.841834	0.972414	0.395347	0.802465	0.924162	0.889636	0.790316	0.935909	0.688281	0.423129	0.35903	0.873787	0.270992	5	0
cg17173816	0.967609	0.964399	0.926391	0.891466	0.937782	0.862016	0.934175	0.9264	0.916696	0.883318	0.946903	0.206091	0.961624	0.906332	0.866892	0.955081	0.874987	4	0
cg17203063	0.752133	0.14917	0.126067	0.450109	0.665285	0.079275	0.456474	0.0323604	0.0171473	0.155762	0.874071	0.7724	0.0282704	0.0346331	0.0600342	0.754856	0.0211054	7	0
cg17213402	0.597105	0.722443	0.0215966	0.0088723	0.0123376	0.00533704	0.0108119	0.022682	0.00431778	0.00619353	0.887706	0.00769988	0.0239329	0.0176928	0.0161827	0.674976	0.0100956	11	0
cg17222941	0.887395	0.915139	0.259583	0.00515674	0.00335005	0.00260738	0.307517	0.00450649	0.0124627	0.0547623	0.00420286	0.705128	0.0131745	0.00544182	0.0500571	0.873526	0.0092506	9	0
cg17231999	0.694537	0.738759	0.164338	0.623664	0.310172	0.181597	0.277022	0.0750787	0.0374263	0.271233	0.876084	0.202699	0.482169	0.145571	0.557553	0.546913	0.101455	7	0
cg17247026	0.959306	0.865145	0.936414	0.831102	0.902153	0.975058	0.89456	0.885009	0.906866	0.913965	0.913615	0.79205	0.893506	0.498441	0.785168	0.794364	0.731846	7	0
cg17258460	0.822189	0.66925	0.929146	0.305077	0.118343	0.766798	0.278008	0.745763	0.954604	0.897098	0.121976	0.161784	0.617656	0.829552	0.755348	0.88216	0.924374	2	0
cg17284168	0.88483	0.933907	0.575679	0.85333	0.896798	0.949691	0.831483	0.902931	0.941099	0.491719	0.757054	0.221888	0.458181	0.72313	0.874599	0.916573	0.85057	7	0
cg17297216	0.812515	0.415459	0.010112	0.0227892	0.0248502	0.00421633	0.348963	0.177261	0.0192638	0.0322929	0.912474	0.00616508	0.0399158	0.0326652	0.616317	0.795793	0.0184933	9	0
cg17308545	0.044364	0.0874082	0.311793	0.203967	0.0387656	0.970636	0.10672	0.610666	0.251275	0.0900874	0.927815	0.113723	0.206466	0.124343	0.227185	0.0295463	0.123354	3	0
cg17329648	0.77981	0.598631	0.48019	0.0264539	0.179931	0.0143692	0.0556381	0.046962	0.0298056	0.39734	0.00947952	0.73022	0.176258	0.115916	0.0877727	0.348548	0.0495014	3	0
cg17342064	0.164653	0.208165	0.050149	0.00834338	0.0676008	0.00304242	0.0179725	0.00945897	0.0156246	0.0141142	0.00466712	0.354693	0.00882218	0.0105435	0.0261345	0.283826	0.0108401	8	0
cg17342864	0.751002	0.856585	0.897411	0.694139	0.563781	0.933715	0.703708	0.876026	0.544899	0.900946	0.961444	0.933356	0.896006	0.333221	0.909786	0.81405	0.305389	7	0
cg17359076	0.174828	0.138305	0.000221844	0.000299636	0.00307193	0.000131027	0.00375773	0.000397781	0.0901465	0.0010123	0.000697087	0.000366664	0.00500353	0.00078766	0.000828391	0.350479	0.013031	12	0
cg17374958	1	1	1	1	1	1	1	0.993056	1	1	0.989305	0.595238	0.964497	1	0.987654	0.990099	0.992647	1	0
cg17397631	0.695123	0.586036	0.0206594	0.0223331	0.00337934	0.137283	0.0839439	0.0117596	0.00671064	0.030073	0.649206	0.158974	0.019151	0.00748839	0.053885	0.575955	0.0103392	11	0
cg17471527	0.975011	0.976384	0.936464	0.95988	0.97737	0.980583	0.980835	0.940228	0.97199	0.940725	0.975637	0.936226	0.982584	0.972016	0.968322	0.971836	0.966701	3	0
cg17516247	0.447806	0.435152	0.0780731	0.369347	0.438938	0.032967	0.402703	0.230769	0.595604	0.0451056	0.0184136	0.392544	0.394626	0.289516	0.300959	0.452103	0.655143	2	0
cg17527484	0.428417	0.21345	0.152537	0.444434	0.365162	0.0406585	0.248005	0.11625	0.0516413	0.226602	0.575903	0.391295	0.111683	0.152476	0.108029	0.431669	0.14214	7	0
cg17540450	0.939808	0.876231	0.783593	0.629583	0.606536	0.927322	0.41958	0.815789	0.227348	0.930556	0.971871	0.785479	0.91556	0.403444	0.552577	0.923211	0.333935	1	0
cg17542408	0.0911561	0.0367245	0.0279312	0.034374	0.0149754	0.0107695	0.0550828	0.0390525	0.0169163	0.0774076	0.90399	0.0269346	0.0526869	0.0872456	0.327042	0.0841261	0.0374201	5	0
cg17587327	0.804259	0.607196	0.00882672	0.0621128	0.777275	0.0107216	0.144029	0.0638704	0.0101711	0.123718	0.169462	0.680775	0.250927	0.00878553	0.0128418	0.811982	0.0852731	4	0
cg17697633	0.121777	0.208353	0.0178543	0.104068	0.131333	0.122775	0.110501	0.0258894	0.013004	0.18107	0.756884	0.78287	0.0246683	0.0414037	0.177724	0.0778202	0.0177184	7	0
cg17721249	0.171075	0.0385467	0.00189927	0.321383	0.00658319	0.000992085	0.00585686	0.00135636	0.0013365	0.0019341	0.00149324	0.0186301	0.0466783	0.00152494	0.00505285	0.00215768	0.00462709	3	0
cg17754510	0.756167	0.366028	0.359982	0.410716	0.492346	0.0250749	0.690232	0.0585693	0.0439229	0.0597039	0.83488	0.887418	0.078355	0.0620186	0.599415	0.25663	0.0313769	2	0
cg17797591	0.785031	0.811478	0.0429849	0.0196857	0.0148037	0.0104153	0.0632855	0.0250839	0.0115766	0.0164791	0.717476	0.558262	0.411148	0.0353804	0.515164	0.758532	0.00826579	5	0
cg17833265	0.39228	0.0709038	0.11811	0.0487207	0.167901	0.0057753	0.0581704	0.0520811	0.0454807	0.245452	0.893444	0.445542	0.0753847	0.0453965	0.288844	0.450146	0.0269736	6	0
cg17848496	0.961763	0.956243	0.819967	0.929239	0.949328	0.133541	0.925326	0.930991	0.612136	0.827782	0.868866	0.91084	0.942134	0.602976	0.875437	0.930031	0.794177	2	0
cg17918270	0.94651	0.965839	0.970894	0.930295	0.956403	0.975197	0.909021	0.901783	0.96571	0.959024	0.846584	0.101184	0.942845	0.955161	0.908918	0.941528	0.932675	8	0
cg17932911	0.984177	0.978751	0.93538	0.900425	0.969759	0.968398	0.896704	0.939348	0.968952	0.921005	0.987418	0.873387	0.934765	0.846326	0.904895	0.970797	0.928826	2	0
cg17939040	0.936642	0.950566	0.904579	0.405634	0.790193	0.917528	0.852118	0.68432	0.932657	0.901564	0.0387139	0.488557	0.934467	0.303886	0.712684	0.859543	0.272503	2	0
cg17964505	0.584945	0.675404	0.00026643	0.00913972	0.0457762	0.000580669	0.285577	0.00205272	0.0563338	0.00070007	0.77481	0.080161	0.00174536	0.00186942	0.0100027	0.719363	0.00630362	10	0
cg17981058	0.113368	0.226915	0.0239072	0.487215	0.299097	0.00809792	0.22737	0.0157626	0.0847533	0.128245	0.849755	0.722015	0.0181836	0.396764	0.0898866	0.0948849	0.569354	5	0
cg18009321	0.509802	0.0479657	0.00368774	0.453446	0.513344	0.0159253	0.341758	0.00354729	0.0223174	0.00919638	0.690015	0.100838	0.0053411	0.000514007	0.266773	0.561293	0.0145631	3	0
cg18011760	0.751588	0.441	0.633592	0.157231	0.112064	0.587585	0.428456	0.716607	0.591021	0.789375	0.689333	0.0719657	0.219872	0.237492	0.188736	0.747206	0.170883	4	0
cg18040901	0.0774638	0.167952	0.0187338	0.402359	0.721145	0.00700892	0.504546	0.0232157	0.0377702	0.059696	0.49886	0.485012	0.0234608	0.0122559	0.502659	0.151077	0.0185733	9	0
cg18051527	0.948988	0.58589	0.830313	0.346553	0.291777	0.885216	0.424301	0.718905	0.878476	0.731903	0.104065	0.108209	0.810119	0.695409	0.801068	0.927739	0.415157	1	0
cg18068411	0.746888	0.391705	0.980392	0.527778	0.259259	0.983146	0.48	0.92446	0.973485	0.980769	0.137441	0.933333	0.871046	0.83792	0.545455	0.946188	0.941463	1	0
cg18071071	0.370372	0.787045	0.0995661	0.022898	0.035672	0.320566	0.313847	0.172098	0.159296	0.0199351	0.019385	0.0493203	0.199825	0.284757	0.0490254	0.359104	0.218951	6	0
cg18090970	0.977348	0.964546	0.958244	0.94731	0.943754	0.974493	0.955279	0.932159	0.964128	0.964735	0.957289	0.152601	0.96313	0.845562	0.951899	0.934186	0.790041	2	0
cg18125573	0.790766	0.721733	0.697168	0.797188	0.205028	0.342091	0.819811	0.718814	0.490198	0.759492	0.778492	0.861849	0.520259	0.218272	0.790486	0.558628	0.274193	6	0
cg18131537	0.245958	0.00617041	0.00480272	0.00425947	0.00376779	0.0189696	0.0161987	0.00441007	0.020286	0.00673386	0.0049787	0.00287528	0.00636245	0.00438971	0.00169425	0.00923735	0.1518	10	0
cg18184107	0.764403	0.692727	0.00208569	0.0053231	0.128721	0.000721501	0.0147554	0.00911019	0.000892459	0.00514716	0.00093676	0	0.374291	0.00137883	0.0031097	0.662887	0.00516095	3	0
cg18188328	0.042744	0.0840339	0.165901	0.0898561	0.017451	0.103723	0.0683329	0.295814	0.0945495	0.0633624	0.761348	0.0506675	0.155384	0.0447464	0.20634	0.0203753	0.0732645	5	0
cg18250677	0.878227	0.755129	0.787661	0.520036	0.0941346	0.857525	0.705675	0.886005	0.841171	0.859619	0.780688	0.819499	0.514557	0.769625	0.815202	0.801257	0.728538	8	0
cg18279094	0.261178	0.302618	0.133118	0.521153	0.812248	0.0792156	0.510656	0.0511624	0.0444337	0.0230475	0.875535	0.0142757	0.0989855	0.0387622	0.166083	0.340863	0.0427812	13	0
cg18331855	0.644481	0.509223	0.0119338	0.205876	0.0722578	0.417163	0.317054	0.044759	0.05397	0.339675	0.00275615	0.766412	0.239448	0.0215533	0.156583	0.534677	0.0336972	7	0
cg18347010	0.702266	0.433013	0.0873835	0.00914749	0.00465868	0.0010343	0.162319	0.0120528	0.0053996	0.00750764	0.203397	0.315481	0.0737579	0.00828205	0.0122792	0.752719	0.0075356	7	0
cg18361093	0.540987	0.666786	0.200127	0.275755	0.552151	0.0386147	0.364538	0.157422	0.0877205	0.248262	0.00887896	0.455576	0.331769	0.21412	0.169249	0.570966	0.142428	8	0
cg18373158	0.918873	0.793822	0.94303	0.606431	0.794766	0.974729	0.842101	0.838067	0.927938	0.901231	0.79505	0.242597	0.428815	0.712081	0.895347	0.896493	0.449077	4	0
cg18401778	0.896341	0.785992	0.810345	0.541069	0.648865	0.383226	0.445026	0.419444	0.10981	0.883268	0.35402	0.0689103	0.669244	0.396373	0.749086	0.842975	0.330739	1	0
cg18409528	0.0520703	0.187628	0.0130588	0.0386889	0.0368478	0.0684378	0.100026	0.0124462	0.0120702	0.0554909	0.0452098	0.689119	0.0476264	0.0234359	0.0351775	0.342407	0.010729	11	0
cg18417953	0.381883	0.0410894	0.0398673	0.238384	0.516402	0.35957	0.151058	0.0311613	0.0286254	0.113185	0.857758	0.0321386	0.0566236	0.0317736	0.0692046	0.291014	0.104668	6	0
cg18456523	0.491252	0.277558	0.0348039	0.280113	0.0949689	0.182437	0.381438	0.0414054	0.0485321	0.54598	0.362812	0.769928	0.104701	0.0317271	0.137975	0.265162	0.102732	6	0
cg18491080	0.273916	0.241782	0.0679172	0.2611	0.0985676	0.1745	0.333292	0.0519609	0.0913133	0.130897	0.856964	0.100888	0.0998868	0.0301102	0.423593	0.420184	0.0744105	8	0
cg18515872	0.769976	0.244483	0.208896	0.0288842	0.0221998	0.165422	0.102876	0.0400571	0.216559	0.123594	0.00383486	0.0129207	0.0605487	0.140663	0.0362826	0.608461	0.0527865	3	0
cg18519737	0.908427	0.781974	0.887843	0.302749	0.423149	0.71192	0.396078	0.638127	0.489195	0.9275	0.695006	0.87757	0.83901	0.455189	0.829284	0.925638	0.450805	3	0
cg18542967	0.911806	0.952903	0.937422	0.897758	0.910555	0.112209	0.853725	0.907464	0.208279	0.891093	0.891523	0.886196	0.943385	0.363066	0.896163	0.867246	0.33113	4	0
cg18567174	0.718629	0.313009	0.0146686	0.0244736	0.0221329	0.00663689	0.0818421	0.129407	0.0262366	0.07998	0.0092619	0.622644	0.0589427	0.0105268	0.508996	0.316165	0.0221443	6	0
cg18640250	0.941339	0.928522	0.837417	0.744606	0.816693	0.901324	0.747271	0.800861	0.815483	0.886022	0.888564	0.220557	0.902668	0.859419	0.83707	0.918418	0.812716	6	0
cg18642425	0.731398	0.779868	0.956048	0.614878	0.379099	0.941943	0.766187	0.79523	0.892223	0.928389	0.934274	0.943022	0.3673	0.505095	0.946496	0.780688	0.396893	4	0
cg18690282	0.734061	0.405595	0.957032	0.497769	0.0835412	0.978479	0.401989	0.784437	0.874362	0.943534	0.419601	0.911284	0.502031	0.527556	0.901233	0.199321	0.78231	2	0
cg18705773	0.122129	0.111839	0.0116084	0.424906	0.0780687	0.0136538	0.340089	0.0136113	0.0106308	0.338808	0.84983	0.352657	0.0591192	0.0262433	0.364165	0.318577	0.216275	2	2
cg18725867	0.689676	0.779239	0.0196174	0.0151025	0.248951	0.007303	0.0194525	0.0119581	0.0106805	0.0182514	0.643746	0.18476	0.00553438	0.020736	0.218087	0.806278	0.0122747	6	7
cg18733230	0.897439	0.936442	0.849164	0.786272	0.933387	0.978859	0.819714	0.748848	0.830159	0.917899	0.961361	0.55575	0.214281	0.126852	0.909999	0.930713	0.246178	7	0
cg18740893	0.741141	0.835671	0.0054452	0.0219268	0.0185547	0.00276677	0.00838885	0.0271884	0.00773096	0.00916817	0.899391	0.613744	0.120162	0.00592776	0.00659365	0.79752	0.0112612	12	0
cg18741166	0.965494	0.95151	0.948357	0.951957	0.851801	0.72174	0.595294	0.863444	0.920378	0.942525	0.949949	0.924755	0.952133	0.946415	0.911928	0.935344	0.745598	2	0
cg18750960	0.421972	0.391512	0.215282	0.627621	0.332849	0.0226052	0.509371	0.0269735	0.0135821	0.123995	0.79408	0.020598	0.0996526	0.0737478	0.202271	0.37328	0.0726714	3	0
cg18760534	0.895892	0.95269	0.897832	0.841421	0.883974	0.153931	0.90309	0.901372	0.797246	0.94373	0.855088	0.153578	0.934725	0.938542	0.786676	0.945447	0.942396	8	0
cg18845433	0.966595	0.424843	0.623062	0.422065	0.600352	0.907173	0.717021	0.821772	0.892634	0.845652	0.044592	0.119895	0.935028	0.392066	0.69908	0.949511	0.911967	1	0
cg18873530	0.661055	0.633841	0.00299951	0.0162652	0.0212461	0.00329696	0.0239289	0.00805282	0.00861015	0.00780172	0.0015383	0.69955	0.22923	0.0112246	0.0705103	0.725927	0.00886412	8	0
cg18877271	0.923148	0.785937	0.167741	0.542381	0.577068	0.0808344	0.71085	0.624256	0.51893	0.216481	0.564661	0.634007	0.78851	0.191022	0.447105	0.895403	0.410069	5	0
cg18924324	0.116354	0.278323	0.0632921	0.167489	0.778108	0.0502514	0.460639	0.0511758	0.536702	0.114158	0.858928	0.556418	0.0781844	0.0299847	0.0434346	0.324075	0.0358071	6	0
cg18952796	0.131839	0.0115712	0.184443	0.487497	0.498666	0.0152852	0.330453	0.0172634	0.00353526	0.254258	0.842778	0.0158114	0.0153951	0.0114135	0.00527545	0.0795041	0.00718544	7	0
cg18959081	0.919	0.795583	0.881371	0.681878	0.709562	0.958077	0.788241	0.804791	0.916547	0.85673	0.940988	0.226335	0.363787	0.835234	0.852695	0.923605	0.879712	5	0
cg19021985	0.877298	0.863229	0.621203	0.357285	0.8511	0.86845	0.630564	0.40602	0.705242	0.842247	0.0099791	0.812082	0.525215	0.808902	0.762055	0.870253	0.746334	5	0
cg19028997	0.9515	0.936056	0.93695	0.774375	0.638708	0.981027	0.860167	0.677125	0.968924	0.928952	0.948187	0.330299	0.817039	0.243166	0.913198	0.931848	0.159077	2	0
cg19058865	0.646331	0.375576	0.209777	0.0225127	0.195106	0.0031512	0.0243051	0.0100656	0.0185354	0.495498	0.834884	0.682156	0.0248932	0.00968981	0.0502284	0.588362	0.0116483	7	0
cg19079351	0.448837	0.743316	0.873786	0.483607	0.128514	0.982103	0.717742	0.816794	0.891667	0.855967	0.948081	0.495327	0.232787	0.379404	0.783582	0.107246	0.643312	1	0
cg19120695	0.959042	0.955422	0.938516	0.909599	0.948804	0.923903	0.931864	0.913368	0.967075	0.909636	0.939577	0.327676	0.935606	0.876019	0.90866	0.925019	0.877408	4	0
cg19156220	0.231132	0.0786517	0.425	0.165714	0.0786517	0.118227	0.185185	0.238372	0.143939	0.313725	0.0449438	0.43787	0.400794	0.310127	0.428571	0.184783	0.197183	1	2257470
cg19186145	0.483167	0.216199	0.0220981	0.0812611	0.287541	0.0713641	0.183749	0.00756566	0.00847881	0.118315	0.844197	0.199913	0.0522731	0.00837225	0.0866205	0.524957	0.0202499	12	0
cg19220719	0.900407	0.843907	0.408522	0.0791192	0.79726	0.824884	0.66413	0.316943	0.563103	0.12379	0.0528562	0.253616	0.751046	0.421219	0.101725	0.870997	0.734911	2	0
cg19249107	0.361643	0.0720053	0.0645786	0.047704	0.28383	0.081457	0.0230064	0.0133157	0.0298669	0.57315	0.753483	0.0421916	0.153897	0.00976137	0.071878	0.0934194	0.0898517	11	0
cg19254118	0.695374	0.401429	0.699492	0.334206	0.0331862	0.878364	0.657345	0.603182	0.800771	0.729074	0.329425	0.110515	0.160937	0.605386	0.771292	0.656835	0.405323	6	0
cg19254119	0.0259081	0.0757887	0.0458734	0.427337	0.701765	0.0917212	0.653417	0.0556697	0.0503057	0.175464	0.889429	0.504143	0.0311526	0.233868	0.162451	0.346191	0.210883	4	0
cg19255333	0.965199	0.965575	0.957423	0.938821	0.831671	0.965413	0.912614	0.904039	0.858575	0.945674	0.845525	0.876473	0.957879	0.49807	0.930165	0.926044	0.474316	8	0
cg19306380	0.748569	0.667718	0.00421274	0.163315	0.155316	0.00379853	0.32764	0.0111226	0.0693044	0.00796061	0.193894	0.29639	0.240342	0.02222	0.0947413	0.800891	0.117376	10	0
cg19310653	0.351775	0.389284	0.935664	0.425731	0.0749537	0.104508	0.210276	0.608809	0.4077	0.920735	0.952482	0.947793	0.426471	0.372343	0.926139	0.402509	0.305533	6	0
cg19322864	0.0540654	0.0704655	0.483142	0.0157251	0.763569	0.0107916	0.0219077	0.0120723	0.0135277	0.0856201	0.00542204	0.00276401	0.0113938	0.0306127	0.0167453	0.0469169	0.020563	5	0
cg19344626	0.556135	0.0955052	0.629627	0.160412	0.0397996	0.0750811	0.116849	0.389024	0.18107	0.86322	0.0443133	0.0814528	0.206941	0.282283	0.208405	0.454196	0.175069	4	0
cg19370684	0.48646	0.607213	0.126052	0.615065	0.264885	0.0154205	0.519232	0.0645069	0.0612307	0.684174	0.855433	0.803264	0.141671	0.0532665	0.443953	0.719909	0.0671482	8	0
cg19403541	0.188628	0.13986	0.1314	0.446892	0.426319	0.00894827	0.12844	0.0224714	0.0177516	0.108332	0.848527	0.017559	0.0534412	0.0186321	0.16546	0.0687042	0.0508521	6	0
cg19446018	0.637613	0.319867	0.000510231	0.0018725	0.00064115	0.000758255	0.000987454	0.000429113	0.000423777	0.000179501	0.000204625	0.0056563	0.00068275	0.00051578	0	0.459309	0.00182016	9	0
cg19447962	0.0830542	0.220528	0.118248	0.131669	0.0225842	0.0152307	0.444562	0.0933459	0.366152	0.726497	0.126155	0.025078	0.0844844	0.0122739	0.146514	0.0403893	0.0271024	9	0
cg19449565	0.846863	0.832341	0.283269	0.848169	0.909421	0.936621	0.789238	0.806934	0.919592	0.0905752	0.767505	0.894	0.767511	0.39937	0.667395	0.90632	0.276345	4	0
cg19495013	0.0548396	0.0290119	0.616508	0.0574037	0.029415	0.364374	0.0541925	0.0439421	0.103622	0.774485	0.400189	0.238987	0.0429542	0.250741	0.051986	0.0242165	0.072121	7	0
cg19503640	0.80111	0.662955	0.45326	0.146633	0.0463885	0.84658	0.468805	0.137986	0.243566	0.483419	0.0104469	0.765428	0.581851	0.0224413	0.607172	0.838477	0.119007	5	0
cg19520927	0.123698	0.0773174	0.0294072	0.0263321	0.0625857	0.00463553	0.235198	0.0152656	0.160648	0.0155095	0.862454	0.434572	0.0351861	0.119183	0.0268671	0.121063	0.0829115	11	0
cg19526130	0.542665	0.745524	0.0142645	0.0145974	0.18627	0.00191615	0.0521644	0.00444143	0.0124097	0.00453773	0.00136498	0.406341	0.029253	0.00860722	0.00335865	0.641959	0.0134878	5	0
cg19532212	0.946545	0.913608	0.915179	0.859243	0.852455	0.948678	0.929059	0.933687	0.903763	0.952838	0.920013	0.909126	0.771243	0.949622	0.771209	0.931752	0.886394	8	0
cg19611193	0.904658	0.909419	0.71634	0.785553	0.933811	0.8739	0.87595	0.369119	0.81512	0.857926	0.0465517	0.871324	0.6697	0.138646	0.610498	0.91336	0.652283	2	0
cg19615711	0.950794	0.794205	0.676435	0.759036	0.904503	0.874456	0.893697	0.903433	0.865993	0.642105	0.838436	0.401306	0.911291	0.694282	0.761002	0.938885	0.772453	4	0
cg19623012	0.0164124	0.0787742	0.104379	0.0321965	0.0171771	0.016195	0.0839014	0.060441	0.0285054	0.682273	0.718577	0.0436237	0.254209	0.104619	0.230836	0.0291035	0.162255	8	0
cg19623054	0.948973	0.819167	0.703578	0.879428	0.933169	0.899177	0.879674	0.697354	0.780957	0.929058	0.875931	0.896007	0.774013	0.916623	0.908147	0.918955	0.79107	5	0
cg19664267	0.231132	0.0786517	0.425	0.165714	0.0786517	0.118227	0.185185	0.238372	0.143939	0.313725	0.0449438	0.43787	0.400794	0.310127	0.428571	0.184783	0.197183	1	2257011
cg19670610	0.895287	0.231128	0.748015	0.17726	0.131005	0.939925	0.319934	0.419211	0.388908	0.886938	0.330051	0.39343	0.259986	0.231204	0.238322	0.772573	0.250452	2	0
cg19703946	0.563361	0.304042	0.930285	0.211178	0.094288	0.980231	0.280204	0.657866	0.441504	0.937115	0.963091	0.913295	0.318183	0.348389	0.37381	0.451763	0.318153	2	0
cg19734163	0.700814	0.639117	0.0339454	0.0203273	0.839069	0.0249319	0.215156	0.0316144	0.0681179	0.025773	0.00126441	0.13197	0.031395	0.00672315	0.0318461	0.79018	0.0200958	8	0
cg19805179	0.905371	0.890653	0.184391	0.654222	0.939441	0.0780749	0.76875	0.728534	0.762535	0.0782222	0.505714	0.252632	0.897533	0.791806	0.764286	0.924641	0.517857	1	0
cg19846609	0.929541	0.943354	0.789051	0.8447	0.942811	0.95373	0.902621	0.597796	0.821016	0.885218	0.931788	0.866187	0.540295	0.850981	0.876364	0.945569	0.720921	9	0
cg19884345	0.413096	0.785312	0.00723086	0.00615835	0.00871286	0.00277633	0.0103642	0.00166936	0.00685	0.0145906	0.00126502	0.824221	0.00941015	0.00952268	0.00113304	0.396111	0.0142556	3	0
cg19915711	0.359962	0.0552274	0.000887918	0.356371	0.0396937	0.00109326	0.0230618	0.000204248	0.0064867	0.00540476	0.000378788	0.772992	0.00452343	0.00162201	0.000592128	0.193731	0.0261765	6	0
cg19929355	0.622776	0.59849	0.00126008	0.474835	0.613234	0.000382344	0.5026	0.00556452	0.00187279	0.00289104	0.000522311	0.0124012	0.106783	0.0236059	0.00102718	0.542356	0.00444674	9	0
cg19937499	0.788411	0.842637	0.302662	0.402943	0.683007	0.873271	0.655586	0.579718	0.589197	0.334871	0.481129	0.0522004	0.241321	0.330171	0.121624	0.911543	0.305092	2	0
cg19979108	0.876718	0.299314	0.805223	0.179175	0.153167	0.0594327	0.204851	0.412237	0.144509	0.891022	0.0610714	0.75335	0.484625	0.252447	0.167102	0.822832	0.160175	2	0
cg20038996	0.642033	0.120797	0.0299053	0.457593	0.022112	0.0285859	0.0844474	0.0312852	0.0172467	0.018647	0.869795	0.105256	0.449279	0.0199088	0.509486	0.592431	0.0190683	4	0
cg20099104	0.27773	0.154569	0.00649105	0.00558911	0.0934264	0.0194829	0.012838	0.0101876	0.00782532	0.00670719	0.705614	0.00553107	0.0047151	0.00352501	0.0382527	0.0273928	0.00736664	7	0
cg20135243	0.745839	0.529934	0.00224204	0.00191504	0.420256	0.000266667	0.045182	0.00284574	0.319067	0.00236233	0.00309889	0.739171	0.0802178	0.00282222	0.0142819	0.245374	0.00384468	5	0
cg20168412	0.662482	0.738043	0.184511	0.346912	0.45207	0.00222687	0.326329	0.00530288	0.0037143	0.087568	0.897904	0.00374525	0.0543912	0.00162741	0.0366835	0.687801	0.00413215	16	0
cg20170028	0.305246	0.209603	0.0470706	0.118047	0.12515	0.714085	0.145989	0.119027	0.556032	0.0211983	0.844399	0.0498365	0.0578527	0.0918803	0.0691484	0.719493	0.135935	6	0
cg20216982	0.51448	0.561591	0.606807	0.71609	0.507695	0.944988	0.826889	0.796584	0.712999	0.541425	0.518389	0.880442	0.519195	0.323065	0.713888	0.515846	0.288016	3	0
cg20232662	0.839887	0.79215	0.561293	0.287429	0.762201	0.773257	0.645692	0.270434	0.699811	0.695861	0.818848	0.0622877	0.428234	0.557566	0.343362	0.86378	0.635542	6	0
cg20238197	0.938953	0.909091	0.68254	0.687646	0.539446	0.970455	0.76	0.917178	0.937931	0.730519	0.412811	0.858553	0.840407	0.657459	0.728261	0.92	0.571429	1	0
cg20249584	0.656605	0.613388	0.435652	0.473023	0.241224	0.00303546	0.188647	0.0441812	0.07682	0.679232	0.0108793	0.196504	0.443521	0.0614162	0.175931	0.827942	0.0815651	2	0
cg20291436	0.220737	0.18649	0.0248337	0.245848	0.228449	0.00851834	0.395184	0.0169608	0.0141084	0.290662	0.753818	0.0230774	0.0374341	0.0523503	0.337368	0.116691	0.0429674	5	0
cg20308663	0.978424	0.975857	0.971087	0.935341	0.957262	0.472069	0.959907	0.891877	0.405997	0.692328	0.847338	0.943464	0.973284	0.542607	0.932133	0.969294	0.313848	5	0
cg20316883	0.95979	0.837209	0.82037	0.190114	0.105431	0.798291	0.25603	0.874802	0.933747	0.531401	0.0438449	0.0959752	0.904444	0.391026	0.227431	0.940758	0.898263	1	0
cg20334738	0.955987	0.97513	0.683225	0.247193	0.0868732	0.925172	0.939747	0.810773	0.9499	0.949249	0.969824	0.925683	0.959503	0.836286	0.945762	0.94637	0.926589	5	0
cg20366284	0.768225	0.784612	0.0444834	0.00395353	0.000648255	0.0123362	0.341295	0.00185879	0.00335593	0.00179246	0.000387147	0.0759254	0.0741581	0.00127029	0.0536441	0.783094	0.00945211	6	0
cg20413202	0.886158	0.911204	0.614171	0.654211	0.901438	0.78597	0.804284	0.494186	0.759747	0.767313	0.913947	0.787361	0.740067	0.823501	0.612389	0.899492	0.821818	6	0
cg20418529	0.8926	0.905964	0.447915	0.638382	0.896602	0.888982	0.359934	0.782209	0.739043	0.521782	0.931082	0.78775	0.844481	0.665221	0.564049	0.866211	0.597556	4	0
cg20492807	0.624955	0.586245	0.00901524	0.435595	0.762865	0.00915516	0.577984	0.0119519	0.0165107	0.00406776	0.0125774	0.00263073	0.0568643	0.006176	0.0106429	0.59465	0.00933108	4	0
cg20501518	0.260768	0.380655	0.0176204	0.579531	0.852813	0.14333	0.320472	0.0614904	0.0518527	0.249994	0.899802	0.80442	0.108443	0.113482	0.669702	0.18453	0.0342146	3	0
cg20525229	0.928114	0.917499	0.846677	0.199572	0.410333	0.964096	0.756457	0.569613	0.924555	0.926317	0.926875	0.246132	0.839945	0.928111	0.694465	0.878429	0.917464	6	0
cg20606821	0.556901	0.466156	0.965176	0.823727	0.192024	0.370173	0.489493	0.817285	0.369864	0.945275	0.957544	0.510397	0.843245	0.435652	0.918496	0.901461	0.321252	8	0
cg20637405	0.596164	0.279356	0.967661	0.285367	0.0957942	0.924993	0.281142	0.759491	0.832703	0.921371	0.958008	0.911361	0.234809	0.912804	0.90658	0.255064	0.80068	6	0
cg20647610	0.380066	0.0294055	0.237557	0.563909	0.636535	0.00327619	0.509912	0.0242915	0.00534117	0.273583	0.895939	0.0304533	0.0258993	0.0394002	0.0142104	0.495691	0.0432573	14	0
cg20664636	0.830189	0.846435	0.0195744	0.597267	0.874161	0.848396	0.659626	0.355728	0.6252	0.0309443	0.00612827	0.700221	0.617104	0.201618	0.530829	0.869155	0.625	5	0
cg20686479	0.745178	0.73967	0.0168728	0.00627784	0.00868127	0.00123849	0.00318857	0.00645061	0.00135655	0.0108598	0.867347	0.00289907	0.149645	0.00196572	0.00625803	0.764188	0.00160756	9	0
cg20690714	0.961128	0.8786	0.891759	0.843981	0.28398	0.911538	0.557981	0.892639	0.740141	0.884377	0.800887	0.775151	0.933138	0.702142	0.852635	0.930833	0.745557	7	0
cg20740157	0.0908114	0.0423988	0.059257	0.0336783	0.0209006	0.0334338	0.0550565	0.0641559	0.0230349	0.0654673	0.0140215	0.802992	0.0852435	0.143815	0.257239	0.0424875	0.0434306	4	0
cg20748955	0.865503	0.775133	0.125152	0.305295	0.841864	0.0706618	0.391077	0.084479	0.0704369	0.518937	0.0223298	0.149089	0.0729231	0.063745	0.140864	0.845278	0.0216668	9	0
cg20792208	0.949637	0.937465	0.849317	0.727853	0.884634	0.956448	0.871271	0.857183	0.706032	0.77834	0.649063	0.529486	0.894532	0.593891	0.91049	0.943252	0.562856	3	0
cg20823742	0.681123	0.614805	0.00278558	0.00186024	0.00126188	0.000815482	0.0659873	0.00162152	0.000833279	0.00110867	0	0.0137297	0.0358166	0.00107941	0.000976562	0.198119	0.00186709	5	0
cg20853771	0.931633	0.956635	0.871871	0.814402	0.484305	0.488437	0.834255	0.685253	0.949393	0.931787	0.918229	0.850587	0.888417	0.284159	0.807376	0.8912	0.682501	3	0
cg20855160	0.188329	0.141383	0.422397	0.0808582	0.0621322	0.543214	0.082022	0.390722	0.251892	0.528596	0.652124	0.101081	0.150731	0.339902	0.129778	0.354165	0.541484	5	0
cg20916523	0.865681	0.823933	0.542759	0.669792	0.905322	0.752937	0.77641	0.478615	0.654089	0.833831	0.0173537	0.81821	0.720642	0.569894	0.714534	0.886401	0.613813	6	0
cg20941823	0.960933	0.926675	0.690925	0.735209	0.792503	0.922964	0.79504	0.916759	0.853659	0.639816	0.883738	0.550098	0.927315	0.78896	0.878867	0.929212	0.361417	6	0
cg20964024	0.945062	0.947419	0.94952	0.210694	0.437307	0.964696	0.853328	0.574209	0.942592	0.940701	0.882955	0.333792	0.905561	0.945761	0.720273	0.897608	0.926968	8	0
cg21002542	0.910063	0.941165	0.923257	0.3231	0.299904	0.206998	0.394155	0.839077	0.225433	0.867716	0.494201	0.277217	0.883808	0.688086	0.387755	0.921465	0.518622	6	0
cg21026663	0.437653	0.837619	0.0202048	0.00249652	0.0015056	0.000844216	0.00443808	0.00311798	0.00365867	0.00665355	0.00083132	0.849968	0.00542585	0.00309285	0.00116501	0.429728	0.00191563	9	0
cg21045464	0.124754	0.0839071	0.0721056	0.592497	0.890509	0.0837134	0.603682	0.0469975	0.0426252	0.185008	0.91546	0.0182201	0.0526864	0.297645	0.0681804	0.127135	0.214649	8	0
cg21143896	0.779711	0.840758	0.541383	0.0578179	0.0899546	0.879144	0.134255	0.417853	0.638013	0.73202	0.514815	0.817812	0.169	0.0538128	0.0911628	0.782067	0.1079	3	0
cg21199093	0.00946654	0.000986193	0.0893692	0.0172359	0.00395257	0.0812149	0.0161365	0.030442	0.0171864	0.296248	0.191017	0.0268293	0.0371555	0.0137425	0.103434	0.0107792	0.0371631	2	0
cg21229570	0.321663	0.243439	0.0797923	0.338421	0.599433	0.0225636	0.351677	0.0503644	0.0560602	0.174924	0.879797	0.135863	0.124447	0.237791	0.142798	0.48166	0.108066	7	0
cg21249371	0.756187	0.845887	0.0585861	0.0915652	0.0249407	0.00509366	0.0433593	0.0566095	0.0405422	0.773953	0.00482539	0.0225358	0.0545389	0.0398421	0.0562568	0.826277	0.0178751	6	0
cg21281009	0.357845	0.632412	0.19902	0.619717	0.570873	0.026293	0.607068	0.0570425	0.256435	0.0907625	0.933677	0.464856	0.0696879	0.273127	0.272523	0.02978	0.193054	10	0
cg21330423	0	0	0	0.0803221	0	0	0	0	0	0	0	0	0.0107493	0	0	0.372935	0	3	2199488
cg21410293	0.0685639	0.108359	0.902349	0.182769	0.050715	0.0818457	0.140868	0.421756	0.174064	0.841365	0.930101	0.940287	0.184894	0.216302	0.361765	0.0762584	0.142825	9	0
cg21434376	0.94738	0.94156	0.844962	0.639869	0.865444	0.907666	0.848633	0.8619	0.898939	0.858937	0.0593332	0.906004	0.908711	0.609446	0.832616	0.914986	0.702255	6	0
cg21461300	0.274977	0.12443	0.00430722	0.0012367	0.00518954	0.000446828	0.0139794	0.0254981	0.00322822	0.00257588	0.00243551	0.0017168	0.00177533	0.00203671	0.00794791	0.293966	0.00124406	6	0
cg21475076	0.934437	0.918635	0.822186	0.874468	0.694291	0.617987	0.767939	0.817627	0.694027	0.891242	0.883523	0.878678	0.912768	0.859488	0.884691	0.930915	0.802031	9	0
cg21523564	0.71077	0.732768	0.0238503	0.0182891	0.268755	0.00836713	0.0638283	0.0466445	0.0269965	0.0164007	0.871624	0.70341	0.0522602	0.0773828	0.310291	0.51151	0.0231279	6	0
cg21539981	0.971811	0.951802	0.964606	0.921068	0.939894	0.978873	0.880417	0.924206	0.930817	0.928512	0.947147	0.13915	0.923359	0.94758	0.823414	0.92145	0.957487	11	0
cg21604320	0.738793	0.784377	0.00179728	0.00160727	0.00107645	0.00148334	0.00391119	0.0021445	0.000279642	0.00458986	0.000836543	0.00149981	0.251427	0.000721189	0.00142869	0.77451	0.00337481	6	0
cg21707187	0.351254	0.239747	0.106829	0.398133	0.14209	0.0174167	0.155221	0.0372729	0.0254858	0.211307	0.72384	0.143952	0.0815109	0.0264241	0.367484	0.275751	0.0163954	9	0
cg21717348	0.887653	0.476249	0.651691	0.290214	0.078117	0.1529	0.171281	0.625122	0.387265	0.652017	0.864192	0.77855	0.277925	0.369163	0.257342	0.657624	0.217466	5	0
cg21750915	0.231132	0.0786517	0.425	0.165714	0.0786517	0.118227	0.185185	0.238372	0.143939	0.313725	0.0449438	0.43787	0.400794	0.310127	0.428571	0.184783	0.197183	1	3185079
cg21788045	0.980094	0.882466	0.842591	0.93167	0.625412	0.98454	0.948043	0.900857	0.971007	0.715716	0.918384	0.896347	0.899321	0.97404	0.922926	0.967107	0.82441	5	0
cg21792155	0.663527	0.766602	0.233394	0.0702214	0.0469782	0.004477	0.091394	0.0358864	0.0336263	0.560877	0.00685628	0.717092	0.0761657	0.0924784	0.187699	0.709449	0.0365322	12	0
cg21816330	0.69988	0.678849	0.00193139	0.00241768	0.019416	0.000410181	0.00652409	0.00442033	0.00270329	0.00258927	0.364046	0.00208092	0.123653	0.0033363	0.00570167	0.765513	0.0122773	11	0
cg21887193	0.0432463	0.0694406	0.0569641	0.135378	0.135071	0.00267426	0.333457	0.0269259	0.0207808	0.0165892	0.0245095	0.00346179	0.0313823	0.0112749	0.0561922	0.0622985	0.0164046	5	0
cg21891490	0.931639	0.965003	0.941249	0.881083	0.688808	0.971686	0.624938	0.76001	0.964249	0.482599	0.965511	0.31395	0.802529	0.927419	0.840197	0.944282	0.84192	8	0
cg21953307	0.650949	0.703318	0.00533161	0.305835	0.787493	0.0151289	0.638657	0.00702353	0.0195616	0.0206049	0.000862239	0.000659631	0.0372103	0.207876	0.0467906	0.725995	0.0382186	4	0
cg22001533	0.787763	0.832853	0.0148538	0.00729986	0.377825	0.00851328	0.357417	0.0104289	0.0131729	0.0167286	0.913213	0.00293347	0.0448658	0.00771006	0.0256637	0.867505	0.00537549	3	0
cg22022797	0.893045	0.939025	0.843227	0.758738	0.670925	0.715761	0.439331	0.762899	0.281607	0.74127	0.890639	0.922048	0.736191	0.314022	0.58496	0.856726	0.266969	6	0
cg22072375	0.444788	0.115281	0.0437438	0.315016	0.33616	0.00416252	0.0952864	0.0175982	0.0464606	0.0200619	0.840735	0.0325526	0.0767913	0.0100522	0.0952698	0.567895	0.0121794	13	0
cg22081371	0.354878	0.0562004	0.237988	0.0192455	0.010168	0.0101541	0.078687	0.0180018	0.0261222	0.715675	0.18879	0.260677	0.167508	0.025358	0.119399	0.154104	0.0504819	5	0
cg22157239	0.20886	0.203248	0.0870422	0.285773	0.503676	0.151271	0.252357	0.017742	0.139853	0.0582937	0.766283	0.0169156	0.0452232	0.18405	0.0310079	0.065103	0.220506	5	0
cg22167353	0.755098	0.772277	0.0100302	0.0339747	0.266938	0.0025683	0.544811	0.0461848	0.0082787	0.0115307	0.310864	0.562109	0.480174	0.0054853	0.215531	0.765235	0.0091638	6	0
cg22169990	0.0432463	0.0694406	0.0569641	0.135378	0.135071	0.00267426	0.333457	0.0269259	0.0207808	0.0165892	0.0245095	0.00346179	0.0313823	0.0112749	0.0561922	0.0622985	0.0164046	5	0
cg22235018	0.318967	0.00896224	0.037639	0.385949	0.750864	0.0800196	0.499064	0.0100406	0.011568	0.068034	0.831398	0.00260802	0.01676	0.00510162	0.00490261	0.0598304	0.00797549	8	0
cg22274117	0.722802	0.400298	0.389053	0.021327	0.0478036	0.103125	0.0519836	0.0139276	0.0434057	0.10223	0.00680272	0.00358423	0.053203	0.0649123	0.0219298	0.519451	0.127869	1	0
cg22369703	0.972185	0.919989	0.977086	0.850587	0.906975	0.756706	0.957457	0.922366	0.379511	0.974667	0.765144	0.850545	0.915187	0.875579	0.872918	0.980275	0.709589	4	0
cg22396632	0.93594	0.963864	0.92016	0.818857	0.917966	0.496312	0.804802	0.714241	0.90603	0.864248	0.900319	0.205503	0.912639	0.249177	0.882405	0.915837	0.322483	8	0
cg22400703	0.0243639	0.0952278	0.259723	0.425499	0.0306062	0.0637703	0.104279	0.242885	0.187007	0.0560117	0.961254	0.111082	0.130914	0.0915639	0.238555	0.0157454	0.0911826	6	0
cg22433276	0.448779	0.371105	0.00779843	0.0147116	0.116248	0.0255041	0.0455528	0.007206	0.0111173	0.00830257	0.0326886	0.425927	0.00846371	0.0106561	0.0413315	0.307532	0.0139649	14	0
cg22444124	0.662804	0.818295	0.0279824	0.0979409	0.283594	0	0.0540851	0.0336187	0.0279326	0.0131117	0.00469934	0.342292	0.041163	0.0890715	0.0120046	0.836616	0.0728498	2	0
cg22445940	0.400112	0.0704285	0.00307442	0.00789046	0.286612	0.148137	0.0298854	0.00188229	0.0233357	0.014206	0.00104629	0.784217	0.0102284	0.01844	0.48397	0.229428	0.00656004	7	0
cg22446998	0.911223	0.757246	0.754414	0.119355	0.0721649	0.717813	0.198098	0.69322	0.887037	0.87377	0.0444811	0.742671	0.840858	0.778761	0.592233	0.92	0.858079	1	0
cg22463035	0.793672	0.815188	0.834426	0.565445	0.630869	0.126688	0.730337	0.766336	0.874158	0.905664	0.950667	0.126001	0.920484	0.369515	0.545185	0.93175	0.736306	5	0
cg22474464	0.232613	0.258591	0.106568	0.406107	0.0144633	0.0914255	0.0083696	0.122352	0.0259529	0.129617	0.814264	0.718346	0.0161402	0.0188798	0.437935	0.274477	0.0119244	4	0
cg22488891	0.87181	0.932017	0.136346	0.784552	0.85979	0.315249	0.77486	0.874456	0.778921	0.0494099	0.872138	0.789496	0.89993	0.474847	0.681632	0.853485	0.548779	8	0
cg22505411	0.920222	0.927366	0.909868	0.781761	0.837325	0.951006	0.854267	0.914682	0.924713	0.91015	0.883891	0.856662	0.898834	0.904129	0.930462	0.894299	0.842459	6	28
cg22539356	0.93285	0.95068	0.92869	0.925085	0.95447	0.937809	0.930322	0.908965	0.937542	0.90782	0.880353	0.217403	0.944551	0.913096	0.791308	0.940013	0.844177	8	0
cg22564433	0.111305	0.0408918	0.597302	0.0698491	0.0184335	0.751461	0.170293	0.0617001	0.300328	0.754501	0.310526	0.720854	0.0676517	0.135097	0.582731	0.0940384	0.171043	3	0
cg22637594	0.555759	0.554887	0.00541463	0.00362868	0.00353152	0.00127453	0.00705863	0.0447033	0.00510369	0.0140512	0.566432	0.600211	0.0905965	0.0081367	0.167737	0.458165	0.00287977	6	0
cg22638593	0.331736	0.446089	0.0028611	0.0362454	0.64776	0.00106914	0.178146	0.00986357	0.00185764	0	0.752877	0.573099	0.15746	0.00486252	0.00403826	0.357953	0.00699766	8	0
cg22683038	0.0414213	0.275247	0.00744901	0.135979	0.733141	0.018186	0.140773	0.0384041	0.017708	0.0744213	0.859474	0.193493	0.0318224	0.0072204	0.0172184	0.134183	0.011721	6	0
cg22724741	0.458905	0.350608	0.075796	0.421075	0.780591	0.00746672	0.594234	0.0219157	0.0854555	0.0103282	0.00709738	0.775874	0.162978	0.0762406	0.123195	0.696784	0.0717348	8	0
cg22727572	0.954852	0.967153	0.963312	0.615157	0.8091	0.976309	0.62192	0.937235	0.927928	0.936032	0.964903	0.943592	0.947889	0.782395	0.302092	0.936064	0.939882	8	0
cg22770135	0.460602	0.617789	0.380022	0.321326	0.467701	0.175928	0.570124	0.0819992	0.252949	0.093983	0.900819	0.0284468	0.0851919	0.264482	0.168319	0.219708	0.0972575	5	0
cg22777062	0.332794	0.372729	0.0293495	0.128943	0.270181	0.000450131	0.261935	0.0107791	0.00478001	0.0113078	0.287529	0.277255	0.0068775	0.00449207	0.0133237	0.290263	0.00572858	9	0
cg22794704	0.646608	0.462811	0.138551	0.0122219	0.0207411	0.0130922	0.0160466	0.035729	0.0611163	0.194171	0.818551	0.639604	0.120079	0.0303271	0.611776	0.427927	0.0521894	5	0
cg22861279	0.647214	0.761534	0.00809638	0.0526786	0.0970991	0.0356224	0.20094	0.0143935	0.018608	0.0154288	0.00133274	0.696639	0.0722891	0.00517843	0.227339	0.668397	0.0148772	9	0
cg22865501	0.917961	0.922752	0.895064	0.222862	0.841834	0.972414	0.395347	0.802465	0.924162	0.889636	0.790316	0.935909	0.688281	0.423129	0.35903	0.873787	0.270992	5	0
cg22905097	0.342732	0.0487466	0.000761072	0.357627	0.0343362	0.00106077	0.0227049	0.00017507	0.00568656	0.00545841	0.000324675	0.751671	0.00387723	0.0013903	0.000507538	0.196336	0.0229095	7	0
cg22908000	0.936814	0.959792	0.951221	0.612814	0.215323	0.977635	0.700836	0.883623	0.593773	0.942258	0.95991	0.121037	0.836162	0.737437	0.755348	0.868969	0.483864	6	0
cg22966060	0.794895	0.788554	0	0.00642961	0.492308	0.000121743	0.170323	0.0600565	0.00370519	0.00127559	0.000356125	0.000757576	0.0268855	0	0.471225	0.685396	0.0028813	6	0
cg22997040	0.886873	0.383781	0.842208	0.229515	0.275521	0.140502	0.231732	0.466859	0.184542	0.912843	0.875135	0.874596	0.292762	0.313964	0.896274	0.75977	0.318204	5	0
cg23019886	0.847738	0.56317	0.558333	0.0579767	0.775138	0.762032	0.488538	0.274205	0.699469	0.783575	0.0260742	0.273761	0.236016	0.0144656	0.0462958	0.859155	0.125642	4	0
cg23076537	0.794936	0.761804	0.30355	0.173512	0.111907	0.0706966	0.167215	0.308726	0.12365	0.148556	0.157223	0.818505	0.474102	0.125422	0.197377	0.838546	0.146763	4	0
cg23095743	0.536962	0.653436	0.0137017	0.0146052	0.0110366	0.0800288	0.0282243	0.0164087	0.00811288	0.0428343	0.901934	0.62907	0.121732	0.0153003	0.307416	0.468878	0.0115205	5	0
cg23099587	0.602926	0.137374	0.0210954	0.0549745	0.0218486	0.318864	0.136059	0.0233616	0.00909162	0.0422292	0.503365	0.00586907	0.0554219	0.0125633	0.0195576	0.253235	0.0208203	2	0
cg23139609	0.649962	0.329414	0.465577	0.007856	0.0162864	0.268376	0.0474954	0.00882069	0.173645	0.723726	0.0120659	0.0248951	0.0420299	0.16541	0.0988173	0.511711	0.204925	2	0
cg23173307	0.641455	0.718589	0.0121045	0.0324389	0.534088	0.00515041	0.132392	0.0163027	0.0120547	0.00946958	0.828968	0.0184001	0.165796	0.017072	0.0667694	0.677413	0.0112201	11	0
cg23189410	0.549958	0.479094	0.0674494	0.0216444	0.00637781	0.0262349	0.0579413	0.124529	0.0443485	0.0247407	0.950425	0.790113	0.193251	0.0453682	0.108449	0.770801	0.0344912	8	0
cg23192403	0.53186	0.316092	0.678363	0.098301	0.0534625	0.905928	0.22163	0.228041	0.854845	0.908003	0.00782628	0.632192	0.188724	0.778108	0.0591984	0.789076	0.738256	2	0
cg23209990	0.0494826	0.0315239	0.2784	0.455298	0.82726	0.137177	0.0432617	0.0284443	0.0179644	0.0706653	0.872787	0.0844833	0.336018	0.0174677	0.475175	0.12771	0.0570088	8	0
cg23217622	0.00813104	0.0016966	0.0396742	0.00410123	0.00184293	0.197418	0.00511193	0.005437	0.00515094	0.318625	0.766549	0.630491	0.0053979	0.0156879	0.343027	0.00374432	0.0278739	14	0
cg23241448	0.787351	0.668837	0.00504899	0.334199	0.204888	0.0011139	0.0589597	0.217872	0.130117	0.0310168	0.367352	0.525767	0.405628	0.0065011	0.0447489	0.827708	0.0972421	6	0
cg23241781	0.0124521	0.0154334	0.0098149	0.0152148	0.000617284	0.0028161	0.0245955	0.00478311	0.00510132	0.123412	0.32968	0.0256395	0.0628256	0.0107391	0.39647	0.0128727	0.0220018	6	0
cg23323712	0.943912	0.93263	0.959009	0.89829	0.88749	0.141072	0.900669	0.819566	0.784089	0.926056	0.941262	0.937047	0.555412	0.343009	0.927497	0.924511	0.748457	10	0
cg23342718	0.443079	0.527147	0.193089	0.596599	0.696828	0.0408573	0.459618	0.0431586	0.0914491	0.181923	0.906986	0.24726	0.163101	0.283905	0.32363	0.629842	0.0823528	4	0
cg23391090	0.861455	0.56979	0.967894	0.908631	0.0867681	0.97928	0.871958	0.474026	0.961476	0.931654	0.961533	0.22283	0.760479	0.963912	0.386168	0.841874	0.930159	6	0
cg23451678	0.3395	0.108221	0.0277124	0.0451981	0.0294415	0.00513379	0.145642	0.346096	0.242396	0.031558	0.235795	0.105043	0.331208	0.18804	0.128088	0.110448	0.363906	2	0
cg23526973	0.23785	0.483875	0.00964929	0.552527	0.779014	0	0.215263	0.00505448	0.00182777	0.0450086	0.90158	0.00389395	0.00311985	0.00103733	0.00116256	0.457047	0.00158784	8	0
cg23592392	0.842762	0.842758	0.910189	0.82214	0.906423	0.971713	0.735126	0.920886	0.961632	0.848703	0.919844	0.193941	0.529282	0.727736	0.784232	0.925466	0.83535	6	0
cg23634124	0.368894	0.366982	0.145945	0.132085	0.296483	0.0166457	0.258781	0.0539651	0.073517	0.595415	0.897098	0.683955	0.0707738	0.0393799	0.110347	0.0428712	0.0460061	3	0
cg23639368	0.881566	0.889558	0.0392076	0.821956	0.90584	0.00855475	0.816041	0.560831	0.0481172	0.477524	0.859367	0.672142	0.767425	0.0356622	0.672274	0.89757	0.0286742	2	0
cg23671626	0.890286	0.927461	0.927736	0.398936	0.539386	0.18649	0.304606	0.808803	0.252266	0.75834	0.895634	0.410072	0.688164	0.43038	0.905357	0.883803	0.25265	1	4
cg23759393	0.456614	0.0400334	0.104611	0.0803357	0.00724611	0.77538	0.0361486	0.090283	0.0681116	0.0287257	0.881092	0.0383755	0.391408	0.14954	0.0554175	0.806485	0.111969	6	0
cg23834013	0.591781	0.649197	0.141896	0.334362	0.323111	0.55476	0.545535	0.192243	0.416495	0.722008	0.00689131	0.29786	0.0887927	0.236009	0.290283	0.552659	0.484752	2	0
cg23854488	0.276477	0.0895179	0.164753	0.178507	0.452306	0.0421294	0.232568	0.0777479	0.120607	0.156002	0.891931	0.0700402	0.103547	0.140208	0.0394533	0.36919	0.156725	10	0
cg23866687	0.0766046	0.0588235	0.568928	0.0552381	0.00655022	0.0151515	0.0600462	0.0180587	0	0.629328	0.0046729	0	0.0451895	0.0131868	0.0230263	0.0716253	0.0541311	1	0
cg23881926	0.377884	0.577846	0.242051	0.0150305	0.173204	0.00957551	0.0168237	0.0170928	0.00567541	0.0161508	0.823305	0.0529577	0.0114457	0.0574795	0.0484004	0.246728	0.0190673	9	0
cg23889236	0.391736	0.61789	0.00441303	0.0280772	0.0566145	0.00904807	0.0540352	0.00409144	0.00312872	0.00311619	0.000678563	0.694922	0.0339002	0.00537263	0.0284645	0.135635	0.00179671	15	0
cg23933618	0.684391	0.684919	0.0114457	0.159058	0.0342707	0.423881	0.0239776	0.0192978	0.00940469	0.29044	0.742981	0.0321339	0.200282	0.0115313	0.230428	0.725016	0.00269889	4	0
cg23949574	0.710246	0.717624	0.483738	0.202189	0.425882	0.741737	0.495266	0.080922	0.525802	0.789008	0.0165373	0.801007	0.0649849	0.131011	0.674137	0.769403	0.231501	6	0
cg23960736	0.677711	0.359956	0.802614	0.287942	0.121393	0.961864	0.557026	0.841989	0.945368	0.825919	0.0576923	0.137072	0.842211	0.823017	0.245675	0.880319	0.896341	1	0
cg23983726	0.868769	0.504527	0.836913	0.338412	0.19485	0.89701	0.311813	0.616413	0.439852	0.85932	0.901691	0.923939	0.839927	0.404324	0.757953	0.806621	0.303847	5	0
cg24008884	0.478282	0.110961	0.505903	0.170883	0.413708	0.276573	0.138419	0.0480449	0.545746	0.80464	0.910702	0.413009	0.0974473	0.179423	0.322122	0.282991	0.0821099	5	0
cg24062526	0.932627	0.901645	0.784995	0.895167	0.932271	0.959424	0.863745	0.816944	0.912992	0.921465	0.948823	0.928737	0.921828	0.745195	0.901901	0.943604	0.708159	8	0
cg24137774	0.977159	0.975758	0.971191	0.959968	0.81728	0.978502	0.960206	0.946602	0.85641	0.960856	0.954133	0.392878	0.581632	0.961195	0.924405	0.950455	0.915964	5	0
cg24216893	0.890638	0.709909	0.917386	0.388306	0.494969	0.903073	0.702833	0.88078	0.866674	0.922265	0.896979	0.114381	0.358498	0.542589	0.492608	0.887665	0.787123	5	0
cg24314564	0.916306	0.859784	0.119476	0.705344	0.957241	0.59775	0.825328	0.246175	0.679214	0.0907643	0.00468019	0.723684	0.405109	0.455801	0.230769	0.916974	0.407339	1	0
cg24361265	0.909866	0.92495	0.235151	0.76601	0.891005	0.357077	0.815885	0.441271	0.285384	0.804949	0.0195768	0.82462	0.764434	0.628902	0.77106	0.906983	0.388754	8	0
cg24364535	0.820439	0.799316	0.0267197	0.0537773	0.0308102	0.00192438	0.0999683	0.0655396	0.0141729	0.0354442	0.445398	0.00729192	0.546483	0.0310779	0.01311	0.819151	0.0197118	4	0
cg24369185	0.596933	0.441072	0.024644	0.126482	0.384733	0.0604249	0.0768016	0.0146097	0.00712311	0.290487	0.898074	0.0427272	0.0326109	0.0179668	0.0130295	0.697161	0.0109081	13	0
cg24394819	0.964521	0.973912	0.961477	0.883695	0.811466	0.960783	0.922397	0.949356	0.963223	0.92727	0.96601	0.925733	0.612687	0.897978	0.978836	0.957424	0.823395	5	0
cg24416513	0.403844	0.0693097	0.0373211	0.447192	0.724071	0.115197	0.396093	0.0149771	0.0280937	0.025776	0.850646	0.00114281	0.0195651	0.00245759	0.163999	0.105779	0.0600148	17	0
cg24428653	0.947332	0.963296	0.926569	0.853167	0.844432	0.872974	0.889728	0.845921	0.884275	0.867133	0.934056	0.849632	0.896409	0.828549	0.898195	0.929031	0.866921	8	0
cg24453580	0.659341	0.0582916	0.0813499	0.0513258	0.146226	0.00680138	0.226678	0.0118748	0.0182258	0.0378481	0.0389285	0.54356	0.0124199	0.0102027	0.0386451	0.818094	0.00962219	13	0
cg24475517	0.86761	0.867781	0.771429	0.404734	0.832909	0.848808	0.764993	0.534656	0.807648	0.874459	0.949512	0.0755735	0.242227	0.876326	0.69482	0.898601	0.853958	2	0
cg24525457	0.305196	0.883766	0.00994346	0.00637796	0.00273037	0.000639715	0.0118341	0.00246523	0.000581278	0.00650588	0.00181298	0.759825	0.00108173	0.0197952	0.510521	0.343547	0.0670056	14	0
cg24565274	0.78042	0.666013	0.0607621	0.11055	0.01962	0.00388412	0.0437872	0.0402601	0.0185688	0.470196	0.828678	0.0224954	0.365231	0.0346861	0.0448341	0.784685	0.0242013	3	0
cg24632241	0.611356	0.270224	0.0227729	0.024338	0.0609492	0.00306086	0.367765	0.0280916	0.0323218	0.0347215	0.918884	0.0807926	0.0292969	0.0178663	0.416557	0.502233	0.0157162	8	0
cg24714106	0.797258	0.842562	0.150856	0.0301912	0.0214575	0.00626218	0.0377411	0.073943	0.0175848	0.339369	0.0115043	0.738233	0.138451	0.128229	0.212067	0.842071	0.0593788	4	0
cg24716664	0.905619	0.631616	0.69369	0.638761	0.701441	0.904873	0.812979	0.783687	0.806175	0.882691	0.490904	0.901752	0.772704	0.298485	0.885774	0.873569	0.599168	6	0
cg24778576	0.592058	0.606452	0.922388	0.274074	0.330986	0.634686	0.634058	0.856655	0.69962	0.483108	0.559633	0.140893	0.866803	0.354938	0.951311	0.962963	0.37551	1	0
cg24804544	0.614488	0.0821814	0.0167074	0.000879125	0.00959356	0.000574878	0.227743	0.00357161	0	0.000881834	0.000829366	0.00182832	0.00831656	0.00746328	0.0148493	0.731613	0.0943778	7	0
cg24804948	0.812148	0.861038	0.0139556	0.00574541	0.0187174	0.00533274	0.0376492	0.169992	0.0328207	0.0747998	0.830357	0.699439	0.355032	0.0668597	0.500701	0.752108	0.0150543	6	0
cg24830730	0.271665	0.088394	0.748779	0.129957	0.0537866	0.120568	0.137848	0.285572	0.134948	0.81193	0.665341	0.736853	0.484833	0.301631	0.531297	0.488806	0.164775	6	0
cg24838949	0.949212	0.859876	0.910811	0.728721	0.611159	0.974521	0.608184	0.84618	0.757813	0.845145	0.645355	0.223803	0.951619	0.819495	0.59405	0.965747	0.82771	7	0
cg24911891	0.963029	0.934589	0.90561	0.834226	0.869813	0.813624	0.878139	0.696431	0.881774	0.857499	0.0290585	0.695164	0.827884	0.219024	0.836418	0.902753	0.34803	6	0
cg24922129	0.617015	0.35966	0.134413	0.311859	0.130179	0.316255	0.469985	0.0526839	0.267324	0.140004	0.818449	0.228112	0.178238	0.0625898	0.515659	0.460129	0.0641193	8	0
cg24990131	0.713473	0.694856	0.0956952	0.038339	0.250751	0.0101856	0.286964	0.0587678	0.0202154	0.114271	0.00401539	0.017878	0.104635	0.0355509	0.23363	0.693199	0.0269755	7	0
cg25025181	0.857055	0.489986	0.53235	0.0445691	0.628149	0.818744	0.681882	0.264732	0.812281	0.852187	0.0103316	0.0230214	0.207485	0.0981595	0.0989399	0.861775	0.124398	2	0
cg25032991	0.856	0.715789	0.0679785	0.119377	0.821248	0.85192	0.734513	0.115079	0.311111	0.745698	0.300863	0	0.235516	0.0276817	0.063655	0.822581	0.415612	1	0
cg25073705	0.893866	0.773366	0.888953	0.536433	0.548197	0.927477	0.420561	0.842721	0.839428	0.873077	0.875728	0.903966	0.743709	0.590115	0.921493	0.881665	0.797501	8	0
cg25119946	0.93083	0.676396	0.957594	0.314715	0.336343	0.969231	0.474519	0.555686	0.31117	0.94653	0.577189	0.921175	0.736799	0.432836	0.331015	0.865574	0.375587	1	0
cg25153741	0.827912	0.744316	0.429456	0.704451	0.662242	0.904203	0.746904	0.613461	0.724348	0.439018	0.769852	0.153811	0.604767	0.465178	0.699326	0.869447	0.526417	8	0
cg25287257	0.203343	0.233312	0.00950674	0.294559	0.201174	0.00673652	0.33291	0.0111872	0.00687808	0.0521863	0.799544	0.512144	0.0211155	0.00836373	0.0188185	0.511002	0.00827238	14	0
cg25370753	0.968502	0.956806	0.869841	0.835697	0.893355	0.981775	0.922301	0.933546	0.766438	0.898321	0.91027	0.120764	0.959337	0.888729	0.912596	0.935235	0.682561	7	0
cg25407979	0.709909	0.748099	0.376617	0.559179	0.707716	0.749698	0.519137	0.313338	0.501931	0.75863	0.836312	0.745148	0.398525	0.259457	0.493734	0.830654	0.209191	5	0
cg25416067	0.791773	0.743215	0.0745557	0.472583	0.537391	0.00013048	0.598023	0.171759	0.0308225	0.0111516	0.0106409	0.0207956	0.416184	0.0378861	0.0051625	0.794555	0.101607	4	0
cg25446329	0.973771	0.983828	0.95443	0.944447	0.962039	0.334369	0.77692	0.848944	0.791724	0.975271	0.968797	0.955281	0.941199	0.644997	0.971085	0.984442	0.560211	4	0
cg25449441	0.369198	0.450777	0.0446199	0.0212746	0.00713096	0.000327869	0.0279782	0.0117581	0.00779197	0.0256486	0.908927	0.00403918	0.400529	0.0404873	0.0197387	0.354249	0.0883214	2	0
cg25455909	0.958405	0.965945	0.923238	0.784761	0.871243	0.594845	0.888609	0.929167	0.622664	0.907683	0.944029	0.915669	0.928666	0.710747	0.942418	0.928541	0.730156	4	0
cg25498139	0.972562	0.949939	0.957337	0.958905	0.903338	0.180418	0.937623	0.690695	0.76875	0.93534	0.969427	0.220341	0.950962	0.920229	0.736044	0.950363	0.912187	2	0
cg25538627	0.655324	0.616537	0.000887113	0.00161942	0.345545	0.00109962	0.581506	0.00358968	0.00492333	0.0016703	0.00193953	0.649438	0.0588233	0.00168586	0.0465155	0.749635	0.00497301	9	0
cg25541209	0.686918	0.166369	0.354759	0.0423865	0.00740102	0.158814	0.0478838	0.079376	0.102007	0.464371	0.290437	0.0582957	0.109405	0.0236324	0.0888399	0.288408	0.0604798	6	0
cg25588389	0.453332	0.244852	0.657666	0.280907	0.126692	0.215669	0.329848	0.635911	0.383536	0.234302	0.161334	0.894569	0.255323	0.532585	0.302607	0.79039	0.279692	7	0
cg25594119	0.672576	0.671483	0.00794566	0.00306003	0.00108003	0.000465946	0.00579128	0.00224874	0.000399844	0.00591416	0.00202662	0.0948743	0.00733978	0.00754708	0.00547173	0.614803	0.035263	5	0
cg25633678	0.87331	0.888055	0.0690849	0.759642	0.91956	0.864385	0.775675	0.421969	0.474831	0.0497542	0.917276	0.00838424	0.753244	0.579162	0.647676	0.895688	0.329491	5	0
cg25650964	0.86848	0.867635	0.485163	0.286898	0.891939	0.854349	0.791687	0.230703	0.777111	0.758741	0.0246178	0.345508	0.617674	0.602793	0.0340808	0.896974	0.757916	4	0
cg25677027	0.547794	0.248908	0.81746	0.283262	0.0845588	0.969605	0.341667	0.595331	0.947566	0.898089	0.103448	0.293814	0.52149	0.933566	0.91411	0.212291	0.924686	1	0
cg25718467	0.713519	0.78738	0.11697	0.586625	0.800467	0.301629	0.661898	0.229649	0.424819	0.0622903	0.850153	0.50154	0.557129	0.0203144	0.537597	0.821783	0.0508814	7	0
cg25763036	0.293888	0.0580118	0.00800147	0.0134835	0.175782	0.00455207	0.0179913	0.00618697	0.01763	0.0167566	0.829521	0.373451	0.0225328	0.00785659	0.242694	0.330539	0.0147637	7	0
cg25764120	0.950392	0.958841	0.910112	0.884354	0.70339	0.17551	0.771231	0.937611	0.867769	0.934718	0.0565611	0.21365	0.93617	0.717466	0.891089	0.955285	0.883469	1	0
cg25830307	0.840032	0.651936	0.459837	0.855426	0.832677	0.488841	0.803638	0.801436	0.866094	0.900792	0.939522	0.789359	0.717909	0.89789	0.882864	0.89977	0.824622	9	0
cg25851803	0.765126	0.831389	0.00592834	0.0435031	0.205383	0.00862155	0.0290452	0.00852308	0.00674545	0.00804536	0.00507642	0.00462986	0.00667518	0.00657007	0.00956497	0.779644	0.00768808	6	0
cg25882579	0.751254	0.637257	0.0360651	0.579437	0.520349	0.0120516	0.369106	0.013608	0.0428336	0.0372472	0.840434	0.0042445	0.392736	0.0151472	0.11145	0.787927	0.0200201	6	0
cg25950325	0.421333	0.216547	0.0882333	0.597179	0.0548031	0.0662444	0.249569	0.017981	0.0186279	0.0265996	0.857954	0.00533409	0.183144	0.0109575	0.517819	0.0651309	0.0810813	7	0
cg25988034	0.579009	0.189598	0.0459191	0.283572	0.559034	0.0217669	0.354414	0.0581583	0.0564217	0.221237	0.890921	0.114023	0.168293	0.0487656	0.0631598	0.40409	0.111439	11	0
cg26083180	0.806122	0.768432	0.011181	0.00295796	0.00275437	0.00900275	0.00180393	0.0108184	0.00475876	0.369892	0.855629	0.703877	0.00504302	0.0120923	0.0121508	0.775441	0.0118826	5	0
cg26147269	0.770335	0.909502	0.951691	0.787037	0.245614	0.988304	0.404651	0.696429	0.668605	0.931034	0.960177	0.183036	0.465909	0.631111	0.836283	0.862745	0.502674	1	0
cg26163852	0.657562	0.706123	0.0119007	0.133899	0.0564686	0.00440951	0.0491003	0.0101354	0.0470621	0.0223386	0.863165	0.204874	0.0245833	0.0114676	0.0153748	0.703572	0.0242729	8	0
cg26183708	0	0	0	0.0803221	0	0	0	0	0	0	0	0	0.0107493	0	0	0.372935	0	3	3179845
cg26193694	0.462313	0.149209	0.00499376	0.00736034	0.044132	0.000661748	0.071649	0.000414938	0.000393701	0.00246098	0.000253165	0.00131518	0.00354326	0.000965248	0.00147949	0.583451	0.025774	10	0
cg26210445	0.717744	0.688433	0.0380484	0.012349	0.0148591	0.0174048	0.00824691	0.020204	0.0299658	0.245754	0.856843	0.456286	0.153085	0.0487883	0.615522	0.673755	0.0185372	4	0
cg26253438	0.171075	0.0385467	0.00189927	0.321383	0.00658319	0.000992085	0.00585686	0.00135636	0.0013365	0.0019341	0.00149324	0.0186301	0.0466783	0.00152494	0.00505285	0.00215768	0.00462709	3	0
cg26269703	0.567808	0.688701	0.00574974	0.244017	0.627307	0.00947953	0.460306	0.0106648	0.0446375	0.218494	0.000386027	0.232243	0.0244841	0.307128	0.0100247	0.612973	0.0666448	7	0
cg26348348	0.1099	0.0825301	0.442762	0.0489743	0.0335728	0.30795	0.105064	0.175204	0.804294	0.62475	0.947044	0.0272424	0.105671	0.360484	0.111953	0.029085	0.117817	4	0
cg26365299	0.503762	0.307243	0.026293	0.425795	0.896321	0.263443	0.713772	0.106084	0.0236431	0.274375	0.427546	0.748625	0.0986031	0.117275	0.658305	0.245045	0.0376006	6	0
cg26365847	0.895472	0.948538	0.3399	0.783265	0.618329	0.370189	0.785589	0.699582	0.232988	0.290426	0.926635	0.495678	0.637734	0.301816	0.604764	0.865488	0.225363	6	0
cg26385074	0.763942	0.846886	0.0117155	0.000862825	0.133143	0.00214292	0.0263762	0.0256033	0.00363779	0.0134859	0.867453	0.0445984	0.445263	0.0101669	0.00789584	0.749163	0.00618342	5	32
cg26396535	0.959552	0.86056	0.684011	0.886604	0.905191	0.932954	0.928678	0.864929	0.75851	0.657082	0.262266	0.894044	0.922359	0.447053	0.928407	0.848727	0.759176	2	0
cg26403151	0.967404	0.959452	0.93282	0.906234	0.929175	0.935858	0.833044	0.935068	0.913796	0.911912	0.0829282	0.711453	0.929542	0.925858	0.890151	0.934589	0.84525	8	0
cg26410483	0.0327491	0.217132	0.00533737	0.102645	0.766635	0.0102132	0.140031	0.0410132	0.0154372	0.0172045	0.857357	0.171103	0.032711	0.00679143	0.00983497	0.100642	0.0123108	5	0
cg26425669	0.686501	0.638169	0.00309941	0.00267823	0.00194557	0.00147778	0.0833374	0.00200808	0.00141125	0.00235246	0	0.0194824	0.0457424	0.00130767	0.00186754	0.211123	0.00260943	6	0
cg26429674	0.961492	0.962438	0.935377	0.916009	0.860871	0.968155	0.886799	0.916129	0.610995	0.832446	0.83769	0.18066	0.947375	0.770992	0.921296	0.919588	0.843816	5	0
cg26472133	0.520238	0.478816	0.0508896	0.395937	0.814486	0.0436599	0.595982	0.0498059	0.0216809	0.180562	0.868501	0.668968	0.0716583	0.0211264	0.138636	0.769583	0.0301565	8	0
cg26479667	0.952646	0.865988	0.871929	0.768868	0.939054	0.872449	0.682653	0.880952	0.953774	0.727915	0.868421	0.107961	0.910728	0.926354	0.231504	0.94127	0.802483	1	0
cg26485771	0.988872	0.928261	0.976388	0.978813	0.983885	0.975452	0.971043	0.970967	0.983978	0.924586	0.83143	0.350286	0.979368	0.984213	0.968936	0.967588	0.967654	3	0
cg26487157	0.637588	0.783895	0.245079	0.104165	0.15563	0.0259959	0.114513	0.165876	0.00877214	0.298531	0.000754551	0.0439853	0.0219739	0.00194864	0.0676122	0.726511	0.012031	5	0
cg26491818	0.806818	0.722726	0.856374	0.388524	0.511125	0.767944	0.630433	0.775374	0.688798	0.866396	0.20068	0.112157	0.756172	0.46265	0.309551	0.892931	0.203432	7	0
cg26525457	0.951681	0.963091	0.96701	0.78662	0.240068	0.978207	0.897349	0.891494	0.482429	0.947766	0.843764	0.927199	0.840752	0.432555	0.923385	0.916301	0.814647	6	0
cg26529864	0.940426	0.962003	0.935292	0.886495	0.951116	0.890469	0.870234	0.833286	0.859428	0.904104	0.748099	0.937313	0.733244	0.523492	0.90158	0.885623	0.428306	5	0
cg26539736	0.968608	0.914357	0.898697	0.891521	0.91204	0.975946	0.90645	0.880904	0.89695	0.944046	0.804844	0.799178	0.933456	0.497988	0.902218	0.906364	0.883612	8	0
cg26547698	0.814265	0.806802	0.178262	0.418183	0.823687	0.627181	0.691177	0.311812	0.689144	0.498737	0.00237302	0.590145	0.564976	0.0459503	0.186467	0.850057	0.0861023	5	0
cg26579713	0.936449	0.789773	0.652751	0.283138	0.840668	0.883245	0.588018	0.380042	0.685096	0.838503	0.00532319	0.292887	0.681022	0.257959	0.0941935	0.90313	0.204289	1	0
cg26626663	0.220382	0.157619	0.0229994	0.421196	0.0128776	0.0138977	0.0170914	0.0249728	0.00731357	0.440625	0.833664	0.798037	0.0383659	0.00712242	0.186271	0.358734	0.0105434	7	0
cg26718878	0.535384	0.168447	0.148123	0.175074	0.845757	0.105546	0.265822	0.057819	0.0700712	0.374589	0.853383	0.727981	0.185284	0.0164536	0.0560587	0.28202	0.0151613	5	0
cg26728390	0.940762	0.935602	0.550327	0.886169	0.785492	0.974039	0.659477	0.857863	0.195296	0.460994	0.825162	0.901425	0.485553	0.244147	0.955544	0.919962	0.215954	5	0
cg26758486	0.938676	0.947626	0.959341	0.866523	0.71971	0.56216	0.924696	0.82361	0.962234	0.956986	0.948382	0.679194	0.342148	0.891569	0.921126	0.917343	0.942653	10	0
cg26799656	0.966176	0.968307	0.915738	0.94447	0.960007	0.964074	0.903075	0.895101	0.960579	0.95397	0.916534	0.934318	0.901544	0.911304	0.932612	0.933345	0.908332	5	0
cg26845390	0.941757	0.921432	0.96269	0.895577	0.86138	0.967078	0.919726	0.910789	0.855904	0.881453	0.863682	0.885623	0.704757	0.906895	0.923926	0.906909	0.860549	8	0
cg26865446	0.0100907	0.00837367	0.371552	0.0194311	0.00477996	0.0111035	0.0211269	0.0531061	0.0285015	0.0823596	0.847939	0.0675158	0.0293582	0.0645834	0.0810474	0.01272	0.0943182	4	0
cg26872907	0.060401	0.100509	0.51514	0.241726	0.214706	0.15198	0.110632	0.454016	0.0743318	0.4113	0.930394	0.108917	0.0918586	0.414026	0.165402	0.290695	0.286633	9	0
cg26883434	0.875012	0.869214	0.695879	0.31036	0.773443	0.543485	0.599677	0.677924	0.830539	0.815465	0.0398433	0.143182	0.82877	0.0463915	0.520588	0.794735	0.0604777	3	0
cg26884027	0.41235	0.355506	0.0154353	0.0046569	0.00403068	0.00124589	0.00917315	0.00353989	0.00170919	0.497521	0.828335	0.00556904	0.0176442	0.00118851	0.0186157	0.56229	0.0014625	11	0
cg26888836	0.463524	0.488056	0.00118081	0.357454	0.402811	0.000926555	0.292592	0.00514724	0.00285129	0.00261081	0.000807955	0.0243208	0.0816063	0.00707483	0.00135024	0.399118	0.00306429	8	0
cg26904406	0.766193	0.347897	0.00260583	0.00421565	0.393616	0.00149038	0.0120551	0.00118483	0.000275103	0.00430595	0.000858267	0.000952381	0.00217938	0.00413898	0.000241546	0.278769	0.080124	5	0
cg26916916	0.951149	0.962857	0.932249	0.903134	0.288366	0.671975	0.857759	0.543582	0.744828	0.889952	0.516035	0.375899	0.860987	0.385906	0.907372	0.944828	0.618217	1	0
cg26939607	0.888372	0.888668	0.737044	0.638783	0.883721	0.285714	0.64741	0.781362	0.242494	0.4375	0.0598911	0.853047	0.857325	0.493976	0.843501	0.835079	0.479275	1	0
cg26986871	0.115033	0.623106	0.0399476	0.0045555	0.196215	0.00924222	0.14895	0.196207	0.00553975	0.0216669	0.0147317	0.0896727	0.48864	0.0365055	0.0326508	0.217003	0.0245329	2	0
cg26990102	0.0918653	0.2248	0.168002	0.636051	0.85342	0.115403	0.21602	0.0190853	0.0713857	0.110721	0.837341	0.0130443	0.119808	0.0170053	0.661052	0.436812	0.0155112	4	0
cg27069285	0.922434	0.881628	0.888626	0.482424	0.761905	0.975862	0.661037	0.782913	0.909212	0.336011	0.118012	0.64613	0.501698	0.271777	0.427972	0.922936	0.590604	1	0
cg27086308	0.871496	0.814443	0.00588012	0.000973079	0.938305	0.266865	0.0967982	0.193077	0.00809286	0.0242227	0.00909637	0.00341492	0.604054	0.0185076	0.00352739	0.812382	0.147041	3	0
cg27092594	0.934911	0.810811	0.470032	0.739421	0.845133	0.312169	0.83151	0.303279	0.783375	0.35809	0.0107335	0.0628931	0.566372	0.173228	0.306061	0.932308	0.468085	1	0
cg27118035	0.81511	0.184867	0.0522911	0.0172386	0.169655	0.109844	0.0974469	0.00819471	0.0165721	0.0252996	0.0188927	0.493348	0.0889467	0.0119269	0.0161315	0.675878	0.022899	2	0
cg27122725	0.143617	0.158456	0.255356	0.00357409	0.003822	0.442991	0.0795273	0.0191145	0.0573368	0.266638	0.00165599	0.0454916	0.0324842	0.00197022	0.00668905	0.00625501	0.00233529	6	0
cg27127903	0.891111	0.862008	0.0349614	0.683923	0.876306	0.835939	0.785866	0.438867	0.581854	0.067251	0.0297117	0.83224	0.627434	0.698724	0.676355	0.899644	0.667461	4	0
cg27128042	0.887065	0.819998	0.853048	0.576285	0.473133	0.831375	0.720671	0.684573	0.344387	0.833012	0.166666	0.894602	0.741026	0.287967	0.871026	0.862906	0.277177	6	0
cg27174441	0.94186	0.937319	0.624126	0.881968	0.683493	0.82013	0.660735	0.604396	0.914581	0.868742	0.569764	0.765988	0.808804	0.658449	0.840928	0.848331	0.937766	2	0
cg27201775	0.959281	0.951552	0.947566	0.915477	0.953087	0.958909	0.93276	0.906709	0.8732	0.92252	0.864875	0.916361	0.963181	0.314303	0.892139	0.936078	0.357092	6	0
cg27210166	0.977637	0.956798	0.968657	0.956868	0.955272	0.966625	0.954422	0.963596	0.726042	0.67469	0.960401	0.930747	0.973877	0.957645	0.949196	0.952698	0.948227	8	0
cg27227497	0.877467	0.792692	0.634337	0.648707	0.935385	0.92731	0.74668	0.760758	0.216221	0.433741	0.370005	0.773177	0.73209	0.20082	0.422106	0.796699	0.125263	6	0
cg27301343	0.768629	0.844349	0.0123482	0.00574434	0.017318	0.00336505	0.0730543	0.0533124	0.0112612	0.0280502	0.00421098	0.00893828	0.476957	0.0169757	0.0177846	0.756707	0.0748004	8	0
cg27312388	0.714339	0.805865	0.00398471	0.00213146	0.0026803	0.00206173	0.00684658	0.0101628	0.00149689	0.00413508	0.857856	0.00258853	0.114047	0.0025198	0.00321477	0.808529	0.000768935	3	0
cg27325255	0.513797	0.616065	0.0111162	0.00474145	0.0187436	0.00694705	0.021057	0.0095034	0.00499045	0.0128784	0.261784	0.00305333	0.00645792	0.00785846	0.00463315	0.659407	0.0690144	8	0
cg27369096	0.938845	0.917962	0.961735	0.930808	0.0914192	0.213853	0.870124	0.918371	0.256793	0.933105	0.947102	0.237755	0.926228	0.371678	0.825715	0.915847	0.525278	6	0
cg27416337	0.915434	0.76518	0.767813	0.321392	0.78274	0.740117	0.400403	0.138907	0.0928883	0.793303	0.658596	0.839429	0.600076	0.362078	0.233149	0.896261	0.292742	3	0
cg27484662	0.753681	0.68294	0.90349	0.424762	0.259586	0.980751	0.749276	0.692015	0.733438	0.834357	0.942512	0.305028	0.399433	0.460687	0.40714	0.89414	0.54591	7	0
cg27488824	0.287154	0.313418	0.125464	0.444751	0.25291	0.0290917	0.518111	0.0986989	0.120469	0.0420763	0.59777	0.241412	0.0662306	0.230346	0.529224	0.554242	0.308155	3	0
cg27493151	0.0681091	0.0212464	0.00526237	0.0063984	0.00857325	0.00255861	0.0188033	0.0083314	0.00462505	0.0116239	0.351963	0.671061	0.018385	0.0158396	0.389085	0.0275315	0.107424	7	0
cg27543214	0	0	0	0.0803221	0	0	0	0	0	0	0	0	0.0107493	0	0	0.372935	0	3	2986296
cg27555582	0.0226622	0.0109413	0.0123308	0.11348	0.726165	0.22665	0.324669	0.0174069	0.00531618	0.00799406	0.879897	0.30253	0.0453891	0.0039147	0.0228836	0.0289177	0.00636164	9	0
cg27567495	0.933424	0.789521	0.961711	0.385964	0.365349	0.957537	0.37063	0.78504	0.67625	0.937672	0.0672639	0.954804	0.481578	0.422916	0.854022	0.919332	0.336516	3	0
cg27582527	0.922093	0.953045	0.891059	0.849928	0.901936	0.19551	0.807983	0.583054	0.205061	0.921829	0.0460432	0.85906	0.78849	0.352975	0.623932	0.889524	0.296875	1	0
cg27632435	0.221862	0.1614	0.00021777	0	0.00681362	0.000489968	0.00818527	0.000462838	0.071611	0.00203142	0.00059027	0.000201288	0.0111868	0.00112203	0.000981453	0.38849	0.0191412	8	0
cg27651243	0.603482	0.59026	0.0202909	0.144091	0.543951	0.0831093	0.482313	0.0230466	0.0134584	0.112197	0.71345	0.685587	0.109434	0.0214109	0.491	0.693858	0.0139781	9	0

### Sheet: SS SVM Confidence score
Sample ID	SVM confidece score
SS_01	0.773696
SS_02	0.791001
SS_03	0.849723
SS_04	0.76686
SS_05	0.946394
SS_06	0.766183
SS_07	0.797987
SS_08	0.681392
SS_09	0.868206
SS_10	0.975126
SS_11	0.881267
SS_12	0.75508
SS_13	0.20181
SS_14	0.590466
SS_15	0.778721
SS_16	0.888344
SS_17	0.131796
SS_18	0.46199
SS_19	0.76312
SS_20	0.817155

### Sheet: SS_samples_CpG
prob_id	SS_01	SS_02	SS_03	SS_04	SS_05	SS_06	SS_07	SS_08	SS_09	SS_10	SS_11	SS_12	SS_13	SS_14	SS_15	SS_16	SS_17	SS_18	SS_19	SS_20	CpGs.aggregated	Dist.betw.probe.and.CpG
cg00017437	0.383333	0.14643	0.0412294	0.00793651	0.0153846	0.901045	0.0347059	0.045748	0.0909259	0.356399	0.768004	0.0264966	0.0423864	0.0236895	0.00714286	0.500813	0.0405983	0.551176	0.653571	0.765789	2	459
cg00044299	0.940427	0.867455	0.372091	0.503784	0.701445	0.0740263	0.695564	0.82322	0.342888	0.931719	0.923127	0.735	0.682346	0.950667	0.882752	0.930457	0.278866	0.623805	0.760836	0.764895	2	0
cg00063174	0.367561	0.0440476	0.143035	0.411863	0.779161	0.0174924	0.542592	0.0248328	0.0196583	0.213687	0.865223	0.048705	0.020022	0.0378979	0.0209653	0.45516	0.0540852	0.47792	0.751059	0.840977	12	0
cg00071984	0.888889	0.875	0.95	0.931818	0.475	0.97619	0.927419	0.955556	0.965116	0.934783	0.956522	0.761111	0.888158	0.934211	0.969925	0.95283	0.919192	0.925926	0.830769	0.941176	1	16
cg00130808	0.833224	0.796566	0.0717168	0.600663	0.0937275	0.555659	0.681949	0.431997	0.401654	0.306747	0.846451	0.703342	0.724093	0.665684	0.735228	0.83744	0.159546	0.69385	0.647619	0.667279	2	22
cg00157796	0.96	0.938272	0.85	0.781609	0.898876	0.845238	0.821429	0.890909	0.953271	0.885417	0.880342	0.183099	0.907801	0.626374	0.907895	0.924051	0.833333	0.54023	0.714286	0.868421	1	67224
cg00164949	0.42623	0.485714	1	0.477273	0.102273	0.132353	0.662651	0.637931	0.853448	0.951807	0.474747	0.9125	0.225806	0.409836	0.915493	0.35	0.542373	0.212766	0.525	0.857143	1	2623
cg00279790	0.512137	0.815825	0.20316	0.109656	0.0762231	0.0367511	0.451937	0.0551582	0.0433158	0.263617	0.893195	0.707286	0.165114	0.0323795	0.302407	0.673961	0.151478	0.902568	0.846058	0.934918	5	188
cg00303982	0.87819	0.50457	0.0330456	0.0261452	0.401707	0.131134	0.0619341	0.0533797	0.0522979	0.0813328	0.889585	0.131779	0.122992	0.0208985	0.043495	0.868349	0.0471789	0.793568	0.85582	0.958683	6	929
cg00358442	0.345115	0.479205	0	0.554211	0.0733965	0.0272145	0.0885385	0.0308919	0.00537634	0.0108696	0.930165	0.0224596	0.0126745	0.0101427	0.00362319	0.133806	0.0211805	0.658135	0.737187	0.809375	4	0
cg00367962	0.951491	0.949518	0.949871	0.887721	0.728543	0.954527	0.827078	0.911051	0.765222	0.953733	0.85649	0.165292	0.929046	0.779961	0.880471	0.902915	0.775346	0.858084	0.915469	0.850779	6	0
cg00387964	0.769543	0.595899	0.438217	0.0876486	0.503744	0.685979	0.436174	0.337322	0.662658	0.793898	0.0180856	0.00611621	0.659413	0.246967	0.0467668	0.828042	0.420814	0.088396	0.0104167	0.025679	3	0
cg00415665	0.778479	0.346196	0.719748	0.137968	0.425777	0.0874141	0.208119	0.408386	0.17655	0.893732	0.749452	0.892665	0.293154	0.340559	0.843012	0.758636	0.229441	0.756517	0.822535	0.842172	3	97
cg00428457	0.302083	0.197129	0.729847	0.210606	0.0343109	0.895663	0.218427	0.565278	0.211957	0.880094	0.898306	0.590156	0.337719	0.360241	0.372859	0.293643	0.319886	0.661836	0.861898	0.839286	2	239842
cg00461753	0.969697	0.182471	0.72894	0.172847	0.047619	0.512346	0.166578	0.299155	0.191409	0.775694	0.095411	0.450148	0.113249	0.298712	0.449879	0.852222	0.510901	0	0	0.0111111	3	6629
cg00467244	0.833333	0.771545	0.00877193	0.117647	0.750505	0	0.469468	0.0731707	0.313679	0.0994444	0	0.87049	0.711806	0.194537	0.0534722	0.809091	0.289926	0.164958	0.251131	0.0217391	2	152417
cg00519069	0.190407	0.315348	0.30223	0.0691247	0.0218814	0.392064	0.0523607	0.323511	0.144225	0.142888	0.0363998	0.0195157	0.349377	0.124049	0.136312	0.211004	0.105426	0.062269	0.0277778	0.2	3	0
cg00533340	0.915558	0.87417	0.916494	0.62826	0.533156	0.843182	0.703464	0.705492	0.429761	0.754211	0.821925	0.851398	0.888695	0.397736	0.862783	0.869711	0.335723	0.632405	0.728597	0.81585	5	0
cg00548708	0.551726	0.264713	0.131228	0.232172	0.545745	0.0300801	0.344968	0.0699846	0.060791	0.11907	0.882907	0.627906	0.159728	0.0761252	0.0346465	0.50954	0.0484605	0.460558	0.810469	0.862997	9	0
cg00552235	0.785138	0.736603	0.444401	0.589209	0.671599	0.815803	0.712204	0.686952	0.3625	0.141522	0.914025	0.0650785	0.670528	0.424291	0.381765	0.908741	0.232905	0.584127	0.584119	0.816346	5	106064
cg00563229	0.477285	0.757791	0.00274725	0.0131202	0.438631	0.00866115	0.23989	0.0217555	0.0111937	0.00680272	0.00644841	0.11659	0.0305593	0.0139247	0.00310559	0.646065	0.0294007	0.0219974	0.0037594	0.0037594	7	0
cg00579868	0.933396	0.849203	0.545012	0.708709	0.872474	0.687926	0.757086	0.353296	0.700538	0.665826	0.0295627	0.764202	0.659535	0.275375	0.705747	0.936734	0.24009	0.0575001	0.0110495	0.0976161	7	0
cg00612751	0	0.444444	0.962963	0.5	0.961538	0.8	0.789474	0.847826	0.914894	0.945946	0.574468	0.842105	0.892857	0.916667	0.6875	0.913043	0.875	0.447368	0.473684	0.785714	1	111
cg00660167	0.0535714	0.0422535	0.0886076	0.0537634	0.030303	0.0532544	0.0869565	0.301724	0.0916031	0.165217	0.841379	0.381443	0.116071	0.179104	0.234234	0.11236	0.057971	0.489362	0.65625	0.774194	1	0
cg00660452	0.945315	0.968864	0.900043	0.76982	0.642688	0.863773	0.865636	0.936312	0.868849	0.989583	0.963671	0.854797	0.850828	0.773581	0.80787	0.830634	0.455239	0.935173	0.903982	0.940828	4	0
cg00672333	0.776793	0.682927	0.0591233	0.164727	0.29843	0.0268193	0.330267	0.175897	0.146757	0.0790857	0.117486	0.570217	0.191857	0.043233	0.143543	0.591492	0.0275654	0.00716846	0.0220274	0.0327265	9	0
cg00675156	0.937538	0.917493	0.879525	0.77335	0.826427	0.862097	0.783398	0.868962	0.756982	0.844701	0.527727	0.873342	0.633553	0.428443	0.879672	0.9617	0.639947	0.300893	0.688992	0.771347	4	0
cg00682487	0.904762	1	1	0.794118	0.857143	0.903226	0.5	0.890909	0.745098	0.869565	0.918919	0.166667	0.716981	0.971429	0.857143	0.95	0.956522	0.723404	0.75	0.774194	1	1845
cg00690554	0.968537	0.934556	0.941978	0.841394	0.825653	0.88826	0.910954	0.936734	0.791756	0.95401	0.953418	0.948878	0.931197	0.422601	0.932266	0.878423	0.316711	0.809756	0.922857	0.91658	5	0
cg00697992	0.186658	0.0121212	0.0251216	0.56654	0.157838	0.00728236	0.274686	0.0233825	0.0255975	0.0297126	0.874306	0.0312646	0.0287546	0.00550528	0.0279377	0.561324	0.0338482	0.651943	0.782857	0.711872	5	0
cg00715343	0.931889	0.963563	0.925171	0.932727	0.894602	0.969861	0.903367	0.891203	0.644791	0.933353	0.86333	0.942667	0.895512	0.594521	0.805972	0.951412	0.489486	0.633262	0.772826	0.898533	5	0
cg00768487	0.809473	0.647096	0.512346	0.0933869	0.842982	0.802479	0.688204	0.409321	0.478253	0.701702	0.0142879	0.660897	0.460526	0.192033	0.0676768	0.820526	0.399874	0.0438797	0.0368883	0.0328489	2	0
cg00773413	0.339083	0.0969853	0.0109368	0.408166	0.506472	0.0221457	0.280971	0.0210641	0.0116303	0.0139153	0.842159	0.686161	0.0279848	0.0416353	0.321949	0.292203	0.0143881	0.723014	0.817749	0.790278	5	132
cg00777636	0.954545	0.930556	0.916667	0.800926	0.525	0.526852	0.825	0.97197	0.5	0.85	0.690741	0.15625	0.94	0.777871	0.491597	0.972222	0.504762	0.822011	0.881522	1	2	27
cg00802728	0.75	0.896552	0.0232558	0.526316	0.131579	0	0.529412	0.122807	0.0392157	0.411765	0.894737	0	0.196429	0.3125	0.136364	0.85	0.0810811	0.636364	0.461538	0.9	1	1001
cg00827210	0.5375	0.0697283	0.465909	0.270153	0.0930622	0.152074	0.178571	0.432624	0.167184	0.747984	0.0463936	0.113889	0.700909	0.156796	0.194444	0.590677	0.05625	0.635621	0.535197	0.586538	2	0
cg00836482	0.315005	0.22822	0.0963526	0.284121	0.232143	0.106944	0.166667	0.237447	0.5	0.467611	0.835784	0.318954	0.21293	0.242835	0.438166	0.20072	0.383125	0.605988	0.856209	0.811012	2	1097585
cg00907288	0.729042	0.462937	0.20475	0.132576	0.0447795	0.0619488	0.154721	0.0995332	0.0664002	0.165508	0.908277	0.170014	0.0682932	0.0471563	0.565495	0.462793	0.0657895	0.415246	0.704244	0.736658	4	0
cg00907810	0.966695	0.910646	0.812982	0.937164	0.896232	0.922705	0.94724	0.927251	0.959619	0.679203	0.958234	0.225072	0.9467	0.900895	0.832467	0.954672	0.843932	0.790163	0.668274	0.869595	4	0
cg00908027	0.272727	0.608696	0.08	0.0571429	0.363636	0.0344828	0.4	0.06	0.304348	0.04	0	0.0357143	0.309091	0.176471	0.0952381	0.652174	0.217391	0.0289855	0	0	1	86
cg00912247	0.926519	0.9625	0.963768	0.959526	0.85	0.934874	0.832528	0.857129	0.878479	0.943627	0.602614	0.625692	0.932492	0.381274	0.842979	0.971691	0.311594	0.417308	0.71167	0.878571	2	265396
cg00912573	0.618182	0.272727	0.162791	0.109091	0.0526316	0.0273973	0.258065	0.337349	0.0545455	0.0666667	0.0206186	0.647619	0.178082	0.0425532	0.114754	0.0416667	0.0338983	0.111111	0.0930233	0.148148	1	1750
cg01065586	0.402778	0.0847458	0	0	0.0108696	0.0192308	0.0515464	0	0.0133333	0	0	0.0405405	0.0225564	0.00833333	0.0119048	0.03125	0.00884956	0	0	0.0333333	1	90
cg01070657	0.964624	0.950909	0.955535	0.895379	0.935476	0.90658	0.861817	0.934286	0.984161	0.924435	0.786909	0.936529	0.778221	0.870339	0.870547	0.904373	0.691143	0.653003	0.668791	0.877761	5	0
cg01071314	0.55	0.794872	0.191489	0.634146	0.851852	0.0444444	0.72093	0.388235	0.338235	0.117647	0.76	0.232143	0.615385	0.0140845	0.448276	0.538462	0.764706	0.944444	0.857143	0.9	1	32402
cg01090834	0.666667	0.416667	0.395349	0.862069	0.826087	0.107143	0.631579	0.145161	0.696429	0.6	0.844444	0.339623	0.630435	0.136364	0.688889	0.75	0.205128	0.555556	0.666667	1	1	1642
cg01094309	0.806452	0.822785	0.1	0.59375	0.846939	0.816327	0.819048	0.475	0.69403	0.225806	0.0526316	0.0941176	0.666667	0.505155	0.534247	0.907895	0.615385	0.17284	0.25641	0.0681818	1	0
cg01132502	0.834225	0.768908	0.310292	0.0277778	0.834821	0.0325815	0.366848	0.15	0.0635135	0.797554	0.0428571	0.554029	0.491418	0.0433007	0	0.77381	0.107027	0.0434783	0	0	2	8856
cg01152056	0.926465	0.834242	0.424142	0.686213	0.857756	0.881069	0.399737	0.47749	0.553889	0.069468	0.795524	0.731678	0.755952	0.598619	0.491053	0.884251	0.690396	0.276338	0.495665	0.594908	5	0
cg01174771	0.736704	0.841147	0.0207023	0.134425	0.194275	0	0.46577	0.0157791	0.0126805	0.031002	0.0105183	0.155587	0.137361	0.0314761	0.465607	0.767198	0.0240166	0.0155758	0.0130959	0.0113442	3	0
cg01234420	0.0184823	0.0173474	0.310766	0.0225225	0.0169492	0	0.0147059	0.0386203	0.00340136	0.00909091	0.0161315	0.0821795	0.0253784	0.00991461	0.0440798	0	0	0.0281863	0.0272246	0.0483019	2	10
cg01268345	0.939087	0.966075	0.939493	0.920704	0.962039	0.963978	0.940575	0.939306	0.908707	0.952865	0.794475	0.778491	0.830381	0.974859	0.906964	0.988372	0.825217	0.836849	0.771393	0.887273	2	0
cg01318557	0.125	0.0714286	0.315789	0	0.0327869	0.837838	0.119048	0.205882	0.365854	0.4	0.590909	0.451613	0.0714286	0.214286	0.206897	0.125	0.1875	0	0.25	0.75	1	14232
cg01418856	0.346732	0.466871	0	0.00384615	0.0501804	0.016	0.0258733	0.0092803	0.293985	0.00434783	0.00481998	0	0.0195238	0	0.00889328	0.518127	0.0105556	0	0.0265152	0	10	276
cg01438467	0.545956	0.118028	0.491107	0.0121951	0.1748	0.257675	0.110484	0.0648718	0.0925341	0.590278	0.0227733	0.669173	0.049497	0.266561	0.497549	0.490179	0.191851	0	0	0	2	473
cg01476568	0.791901	0.432164	0.0123984	0.0685426	0.782258	0.162472	0.446667	0.134442	0.284358	0.0447761	0	0.417563	0.37218	0.202786	0.0114319	0.844249	0.252332	0.00854701	0.025716	0.00925926	2	63608
cg01564640	0.572727	0.731051	0.26355	0.480082	0.733921	0.0922734	0.461555	0.281553	0.145164	0.191768	0.488957	0.405913	0.497572	0.163221	0.222591	0.781944	0.257022	0.26615	0.238095	0.268678	5	17
cg01586506	0.974359	0.861111	0.95	0.753846	0.592593	0.818182	0.425532	0.794872	0.307692	0.903226	0.943396	0.943182	0.773585	0.5	0.886364	0.926471	0.243902	0.965517	1	0.931034	1	78856
cg01627823	0.309524	0.0243902	0.0615385	0	0.0980392	0.0701754	0.0344828	0.0897436	0.078125	0.0444444	0.721311	0.0151515	0.340206	0.0689655	0.0833333	0.138889	0.0363636	0.324324	0.428571	0.875	1	1410
cg01634544	0.736842	0.157895	0.15	0.111111	0.08	0.16	0.05	0.0727273	0.0217391	0.25	0.0188679	0.0172414	0.422222	0.113636	0.216216	0.470588	0.25	0.0769231	0	0	1	168
cg01637125	0.0983607	0.109091	0.486486	0.0689655	0.0405405	0.0547945	0.0625	0.23301	0.0416667	0.568182	0.0212766	0.830189	0.0897436	0.123457	0.150685	0.06	0.15	0.140845	0.0597015	0.0638298	1	0
cg01641792	0.933324	0.80291	0.75357	0.584801	0.579743	0.887694	0.770755	0.715385	0.7651	0.341331	0.0303083	0.907066	0.620563	0.767136	0.305312	0.892915	0.702457	0.0505379	0.081096	0.0446429	3	48848
cg01680010	0.7	0.439394	0.133333	0.047619	0.681818	0.241935	0.301887	0.0943396	0.774648	0.666667	0.4375	0.533333	0.258065	0.210526	0.585366	0.517241	0.129032	0.172414	0.24	0.157895	1	1882
cg01708411	0.619549	0.722502	0.301694	0.376353	0.237377	0.0411806	0.275178	0.0703456	0.0205797	0.633554	0.0198954	0.611313	0.181021	0.169847	0.440368	0.691843	0.0617196	0.019883	0.00574713	0.0411325	6	12389
cg01716975	0.836207	0.851852	0.047619	0.642105	0.87069	0.768519	0.68254	0.348066	0.0333333	0.0510204	0.848921	0.0174419	0.627737	0.316456	0.281879	0.881579	0.666667	0.34375	0.492537	0.923077	1	67
cg01720945	0.911538	0.909537	0.870548	0.728178	0.872685	0.901014	0.721108	0.636293	0.139243	0.946678	0.951455	0.74031	0.596791	0.366594	0.82041	0.917793	0.133597	0.851293	0.866667	0.866667	2	119803
cg01729116	0.959339	0.900299	0.972746	0.772365	0.863605	0.82967	0.911722	0.939695	0.901348	0.867529	0.925705	0.208457	0.906378	0.902561	0.913117	0.941382	0.979116	0.329345	0.892424	0.905011	6	0
cg01751245	0.9035	0.764356	0.802273	0.54549	0.848276	0.907877	0.721743	0.814466	0.89712	0.834178	0.353498	0.34725	0.644296	0.621511	0.368885	0.902312	0.888889	0.235275	0.522113	0.513158	2	28
cg01768446	0.929952	0.939338	0.859646	0.85991	0.944349	0.837787	0.812897	0.906485	0.840918	0.919235	0.565115	0.854486	0.486603	0.601054	0.924162	0.922345	0.673118	0.196943	0.484989	0.821136	7	0
cg01813071	0.670186	0.278011	0.158859	0.0130719	0.166794	0.407121	0.192593	0.138487	0.220343	0.259695	0.137457	0.532939	0.353223	0.469426	0.140755	0.617299	0.650915	0.20581	0.376334	0.418409	3	177
cg01828753	0.770695	0.836111	0.0386322	0.0121951	0.518177	0.0411094	0.0198514	0.162722	0.023345	0.0577593	0.864621	0.627969	0.476849	0.0414696	0.557213	0.797522	0.040494	0.556818	0.725275	0.704545	4	380
cg01850449	0.0104167	0.0133333	0.0199495	0	0.0221304	0.0224359	0.0394379	0.0196476	0.211575	0.0157058	0.896739	0.0113812	0.00555556	0	0.00793651	0.0310324	0.00877193	0.703463	0.770195	0.626407	3	0
cg01890568	0.91369	0.747972	0.455818	0.529661	0.909233	0.781889	0.845557	0.502987	0.487107	0.373492	0.728046	0.117094	0.766088	0.522299	0.289617	0.94	0.787673	0.694872	0.557543	0.848214	2	225110
cg01914455	0.648525	0.810224	0	0.0273187	0.00595238	0.017094	0.0952381	0.062127	0.0114943	0.0190476	0.0215278	0.026455	0.051476	0.0130719	0	0.773148	0	0	0	0.0222222	3	0
cg01940181	0.832719	0.681919	0.578774	0.635522	0.0900622	0.0892809	0.480976	0.551293	0.268254	0.758265	0.876247	0.16986	0.696598	0.26199	0.786434	0.913313	0.218729	0.680609	0.528089	0.937179	5	1948
cg01971547	0.701817	0.770284	0.0318182	0.335408	0.600746	0.0446429	0.34039	0.173348	0.0196862	0.322544	0.146601	0.5	0.420398	0.07139	0.467778	0.699187	0.0533626	0.0743842	0	0.0666667	2	189
cg01974656	0.897368	0.475275	0.948413	0.372222	0.047619	0.0643116	0.213131	0.725	0.299837	0.930736	0.932432	0.94766	0.69943	0.270833	0.878788	0.852688	0.175238	0.672727	0.791667	0.954545	2	99
cg01982516	0.344828	0.264706	0.5	0.190476	0.0227273	0.0227273	0.153846	0.6	0.215686	0.44	0.0392157	0.114286	0.22807	0.113636	0.225806	0.0384615	0.217391	0.159091	0	0.2	1	38033
cg02006610	0.94873	0.915032	0.923062	0.882005	0.923394	0.973107	0.875867	0.880248	0.729452	0.914968	0.958205	0.934352	0.859069	0.82646	0.962774	0.932339	0.703694	0.815405	0.831781	0.922249	4	0
cg02010763	0.718112	0.238701	0.2074	0.0656503	0.0210526	0.270469	0.0360259	0.223449	0.119875	0.0709098	0.616272	0.0787026	0.0797159	0.0368502	0.0506692	0.63072	0.0547319	0.501102	0.467778	0.784865	5	0
cg02018337	0.729722	0.267123	0.135598	0.104958	0.115591	0.010989	0.12642	0.194337	0.0693341	0.769121	0.097619	0.722271	0.647377	0.138213	0.285309	0.365622	0.128788	0.196491	0.0857143	0.0377358	2	0
cg02033258	0.75	0.2	0.6	0.0588235	0.1	0.0454545	0.15625	0.0454545	0.037037	0.7	0	0.111111	0.122449	0.0857143	0	0.83871	0.130435	0.0588235	0.277778	0.230769	1	3169
cg02066936	0.894481	0.944513	0.52499	0.947354	0.922086	0.827859	0.840705	0.951528	0.896197	0.271004	0.964203	0.904349	0.905862	0.910704	0.943777	0.904632	0.732219	0.945147	0.884405	0.874848	8	0
cg02088292	0.816667	0.799221	0.645833	0.174649	0.330161	0.538502	0.457126	0.292427	0.0532468	0.885146	0.00636943	0.0458306	0.551081	0.0420332	0.0197368	0.817455	0.0913194	0.031647	0.00581395	0	2	17410
cg02100602	0.0381796	0.0371315	0.296098	0.612173	0.136383	0.153186	0.567139	0.24723	0.161572	0.428339	0.830761	0.836978	0.20519	0.144485	0.657326	0.0373737	0.122012	0.581045	0.643465	0.569079	3	73
cg02120658	0.342092	0.165608	0.100916	0.458822	0.151603	0.0532013	0.468826	0.0595701	0.139139	0.363405	0.917697	0.0346928	0.0552987	0.160038	0.363793	0.420911	0.210467	0.638882	0.741762	0.789687	6	0
cg02179652	0.6	0.411765	0.166667	0.263158	0.0833333	0	0.0689655	0.0465116	0	0.0454545	0.35	0	0.0666667	0	0	0.285714	0.0454545	0.6	0.875	1	1	0
cg02214470	0.947055	0.898755	0.888623	0.815991	0.717703	0.945678	0.932104	0.936105	0.948197	0.862237	0.613437	0.206694	0.955369	0.955633	0.804739	0.894762	0.863636	0.734474	0.663065	0.839773	2	0
cg02227036	0.775	0.534156	0.769454	0.614528	0.507353	0.240606	0.793074	0.739596	0.269307	0.837302	0.502801	0.575549	0.726293	0.288302	0.92	0.219048	0.354113	0.18254	0.729825	0.5	2	159967
cg02235041	0.889112	0.949209	0.967384	0.880925	0.906932	0.857176	0.792719	0.806987	0.619352	0.865537	0.965572	0.951882	0.593381	0.554999	0.902374	0.938792	0.406634	0.894231	0.903724	0.90754	6	0
cg02269388	0.346732	0.466871	0	0.00384615	0.0501804	0.016	0.0258733	0.0092803	0.293985	0.00434783	0.00481998	0	0.0195238	0	0.00889328	0.518127	0.0105556	0	0.0265152	0	10	232
cg02284587	0.775862	0.8	0.375	0.215909	0.243478	0.12931	0.223881	0.341772	0.103627	0.513889	0.0448718	0.534483	0.545455	0.171975	0.163793	0.75	0.171429	0.191176	0.446154	0.809524	1	34644
cg02328793	0.954545	0.930556	0.916667	0.800926	0.525	0.526852	0.825	0.97197	0.5	0.85	0.690741	0.15625	0.94	0.777871	0.491597	0.972222	0.504762	0.822011	0.881522	1	2	45
cg02339519	0.941176	0.972973	0.371795	0.887097	0.878505	0.915888	0.875	0.834783	0.944	0.263158	0.97479	0.919643	0.942149	0.822222	0.915493	0.931034	0.8	0.923077	0.938462	0.923077	1	0
cg02345886	1	0.882353	0.629032	0.754386	0.9375	0.0657895	0.745763	0.554455	0.126126	0.2	0.0833333	0.857143	0.756098	0.404494	0.838235	0.924528	0.294118	0.130435	0.0983607	0.09375	1	0
cg02348751	0.094466	0.181856	0.287773	0.323337	0.877349	0.051772	0.407565	0.0719199	0.0136384	0.595927	0.930745	0.620079	0.419837	0.121155	0.430322	0.322222	0.196263	0.797498	0.638184	0.741071	4	291
cg02376703	0.303457	0.180574	0.0155407	0.603228	0.184682	0.0134535	0.0979752	0.0160819	0.0105203	0.0122525	0.297809	0.0125434	0.0131841	0.018378	0.0247864	0.266175	0.0142387	0.00618233	0.360432	0.687586	7	0
cg02407720	0.559127	0.124523	0.131888	0.19707	0.769151	0.0357027	0.403806	0.0415844	0.0684489	0.249141	0.771257	0.780927	0.106326	0.0905178	0.475294	0.295806	0.0896486	0.368369	0.638758	0.721086	4	0
cg02423318	0.770947	0.762563	0.0977511	0.574504	0.723163	0.136841	0.661908	0.0868455	0.0277597	0.670026	0.692154	0.736985	0.202254	0.0997485	0.59466	0.779743	0.165089	0.502911	0.520787	0.803793	3	162813
cg02493602	0.382608	0.411415	0.0770043	0.264792	0.212777	0.0634974	0.287279	0.200169	0.113731	0.151381	0.915226	0.69708	0.0965405	0.0561248	0.461288	0.0634415	0.0716865	0.669207	0.711897	0.813476	5	0
cg02520816	0.633375	0.629464	0.242784	0.229294	0.584704	0.571154	0.737179	0.30848	0.626016	0.492481	0.0226244	0.636694	0.516842	0.153388	0.180556	0.92	0.305944	0.068287	0.146078	0.107143	2	43321
cg02523640	0.933412	0.594689	0.573832	0.36264	0.7889	0.937264	0.66034	0.830321	0.832785	0.19936	0.952567	0.242467	0.623797	0.544474	0.311497	0.917058	0.457048	0.726871	0.527891	0.892437	4	184968
cg02532538	0.421733	0.087776	0.0725111	0.221597	0.771747	0.0187619	0.45266	0.0245596	0.0462395	0.0626882	0.00945055	0.411993	0.0571475	0.0301925	0.087532	0.401913	0.0782615	0.0101268	0	0.00786565	7	212
cg02558623	0.19697	0.362231	0.13588	0	0.00943396	0.0291005	0.0234528	0.00396825	0.00920245	0.340331	0.218779	0.0252525	0.0376407	0.0112589	0.0105263	0.488456	0.0560065	0.182692	0.27687	0.536058	2	58
cg02563364	0.889418	0.950002	0.611016	0.864215	0.838384	0.718179	0.898283	0.849845	0.858362	0.929104	0.0447402	0.713143	0.900032	0.147513	0.874229	0.97404	0.256767	0.372918	0.494986	0.781621	3	0
cg02571054	0.222222	0.097561	0.853659	0.111111	0.047619	0.857143	0.153846	0.0701754	0.107692	0.909091	0.564706	0.71831	0.133333	0.380952	0.596154	0.288889	0.363636	0.208333	0.6	0.9	1	48
cg02578087	0.899133	0.621743	0.647424	0.262622	0.645996	0.830014	0.626566	0.795478	0.891074	0.71375	0.0270863	0.0998337	0.763897	0.606903	0.124459	0.887713	0.741736	0.0836186	0.0556758	0.0472313	7	0
cg02605007	0.933324	0.80291	0.75357	0.584801	0.579743	0.887694	0.770755	0.715385	0.7651	0.341331	0.0303083	0.907066	0.620563	0.767136	0.305312	0.892915	0.702457	0.0505379	0.081096	0.0446429	3	17790
cg02634861	0.917172	0.737411	0.807435	0.889498	0.220307	0.278283	0.894153	0.726411	0.441176	0.694639	0.733333	0.836397	0.816578	0.292482	0.794312	0.694444	0.620202	0.0404412	0.438764	0.633333	3	12140
cg02831260	0.847847	0.938881	0.562021	0.672559	0.763492	0.983333	0.627545	0.938972	0.60794	0.129435	0.959324	0.119251	0.430593	0.213779	0.551721	0.975803	0.0979408	0.84423	0.922011	0.900101	3	119496
cg02973379	0.912903	0.958194	0.928025	0.924412	0.5659	0.946514	0.790197	0.905121	0.910407	0.911243	0.967306	0.0970618	0.908715	0.846164	0.92881	0.791094	0.812121	0.920164	0.8849	0.948134	3	83
cg03026004	1	0.892857	0.888889	0.432432	0.30303	0.956522	0.828571	0.843137	0.947368	0.88	0.0909091	0.121951	0.884615	0.95122	0.875	0.928571	0.9375	0.236842	0.37931	0.72	1	105
cg03048083	0.0576923	0.012987	0	0.0125	0.0338983	0.0103093	0.0512821	0	0	0	0.0204082	0	0	0	0.0253165	0.0263158	0	0.0142857	0	0	1	15359
cg03070236	0.700017	0.710171	0.353254	0.287129	0.724247	0.611497	0.766538	0.303064	0.603371	0.622101	0.0242222	0.626302	0.552958	0.165211	0.255772	0.897231	0.430711	0.0449619	0.233727	0.191948	5	0
cg03076855	0.524119	0.680105	0.026182	0.0248381	0.352217	0.0311492	0.0271903	0.0161397	0.0234706	0.031222	0.370884	0.023267	0.0660126	0.0202488	0.0497894	0.338058	0.0782054	0.0120972	0.312865	0.724603	3	0
cg03113878	0.953488	0.956897	0.875	0.913793	0.938776	0.949153	0.966102	0.953125	0.928571	0.944444	0.814815	0.609375	0.763158	0.833333	0.9	0.9375	0.904762	0.666667	0.484848	0.461538	1	147717
cg03132556	0.351168	0.343588	0.216599	0.537596	0.749172	0.028211	0.549204	0.0916544	0.099729	0.218901	0.722706	0.779555	0.105515	0.212338	0.513688	0.579386	0.121845	0.528968	0.605303	0.86875	5	0
cg03147324	0.942641	0.943229	0.943753	0.793698	0.372093	0.77244	0.423146	0.831395	0.23913	0.960542	0.927419	0.2125	0.90082	0.465074	0.899212	0.966633	0.572479	0.869892	0.552632	1	2	0
cg03195147	0.920577	0.684119	0.854885	0.443006	0.345209	0.843254	0.736607	0.742088	0.804415	0.929611	0.524825	0.200643	0.27678	0.953508	0.96422	0.832762	0.933544	0.656933	0.380247	0.94709	3	0
cg03201044	0.754717	0.859155	0.0121951	0.586207	0.72381	0.075	0.56044	0.151515	0.00847458	0.0789474	0.39604	0.688	0.723214	0.0851064	0.540984	0.893939	0.0416667	0.232143	0.538462	0.736842	1	0
cg03202545	0.766757	0.290435	0.72733	0.148438	0.099433	0.0729274	0.0792271	0.439771	0.220504	0.854451	0.971355	0.873348	0.252436	0.274108	0.379507	0.733846	0.137103	0.797289	0.796245	0.96354	3	72878
cg03204907	0.878632	0.540367	0.730131	0.229021	0.312311	0.815407	0.347964	0.615818	0.639531	0.848598	0.487143	0.645419	0.823879	0.547805	0.281356	0.857647	0.349247	0.326183	0.542279	0.840278	2	0
cg03221366	0.955933	0.945146	0.941022	0.892089	0.889796	0.967849	0.922237	0.688007	0.925092	0.877287	0.842339	0.148649	0.929174	0.636799	0.627927	0.966272	0.882065	0.809058	0.820325	0.948198	8	0
cg03239552	0.0509768	0.0730823	0.157966	0.301948	0.640794	0.302302	0.467059	0.0645263	0.0593972	0.210242	0.749051	0.626046	0.0802789	0.155743	0.52668	0.211232	0.0314943	0.450521	0.565278	0.778555	2	29
cg03257341	0.384398	0.136078	0.0459594	0.16491	0.654524	0.801868	0.23503	0.0516619	0.625887	0.0722029	0.343717	0.41629	0.0426704	0.0259396	0.0633879	0.378518	0.0631379	0.470005	0.61771	0.736907	7	38
cg03299782	0.944188	0.952738	0.947161	0.913191	0.885956	0.966364	0.94071	0.90733	0.902878	0.95397	0.876613	0.940494	0.912765	0.918185	0.9361	0.889397	0.698753	0.855763	0.819767	0.844202	6	0
cg03306486	0.0886487	0.0916198	0.803473	0.136789	0.0649925	0.938181	0.585737	0.729177	0.819803	0.815805	0.962934	0.383817	0.0621961	0.314407	0.593078	0.0835696	0.237023	0.825877	0.881944	0.964286	4	212396
cg03363478	0.961588	0.972337	0.939341	0.887967	0.885949	0.875536	0.896372	0.880487	0.889118	0.87591	0.7709	0.227838	0.919539	0.888982	0.880231	0.945067	0.915291	0.849447	0.719443	0.833638	5	29463
cg03534360	0.952012	0.734565	0.945973	0.345364	0.130231	0.932998	0.769219	0.898393	0.946775	0.924945	0.978988	0.32606	0.359893	0.922271	0.362473	0.889835	0.95942	0.922656	0.976095	0.909287	3	0
cg03612357	0.219347	0.168793	0.848148	0.337165	0.0517544	0.666325	0.202563	0.511905	0.208602	0.865633	0.777285	0.81863	0.285504	0.477954	0.657582	0.0392157	0.279608	0.719529	0.945419	0.815152	3	1249
cg03614193	0.553827	0.212192	0.0210287	0.210256	0.860937	0.0392709	0.145614	0.0203669	0.0242622	0	0.924486	0.00537634	0.0181979	0.0157956	0.0316963	0	0.00854701	0.481481	0.344444	0.88671	3	0
cg03692651	0.34375	0.44186	0.135135	0.1875	0.754386	0.627907	0.674419	0.108696	0.0731707	0.0333333	0.434783	0.0655738	0.0888889	0.0172414	0.0638298	0.238095	0.424242	0.625	0.727273	0.8	1	209522
cg03693714	0.280923	0.24138	0.834646	0.297942	0.118105	0.965385	0.151137	0.785378	0.231865	0.887879	0.870344	0.229211	0.173226	0.335834	0.610051	0.175745	0.187958	0.422135	0.488703	0.931683	6	0
cg03695591	0.90641	0.892647	0.406516	0.738984	0.0222487	0.918897	0.802857	0.63966	0.780341	0.0125	0.876037	0.359091	0.745868	0.14741	0.138852	0.770551	0.222497	0.490644	0.510909	0.833883	5	2354
cg03703111	0.144928	0.138889	0.232877	0.189189	0.0294118	0.0479452	0.1625	0.338346	0.180451	0.181818	0.509259	0.831325	0.247525	0.168224	0.319588	0.0909091	0.186441	0.114286	0.440678	0.769231	1	42
cg03709613	0.958333	0.870445	1	0.892547	0.784091	0.964286	0.822511	0.910714	0.955882	0.88558	0.957692	0.0833333	0.967593	0.95	0.836364	0.90625	0.970588	0.86875	0.710784	0.911765	2	211
cg03726377	0.886364	0.463415	0.909091	0.711111	0.36	0.940299	0.595745	0.791045	0.941176	0.82	0.0447761	0.625	0.61039	0.480519	0.877551	0.878049	0.890909	0.131579	0.08	0.0555556	1	109
cg03746015	0.928571	0.96	0.9	0.711842	0.574675	0.666667	0.683333	0.939394	0.329167	0.973684	0.965517	0.818182	0.97619	0.573171	0.95119	0.978261	0.452381	0.813333	0.916667	1	2	139086
cg03779973	0.772913	0.725417	0.897246	0.291047	0.526416	0.961477	0.183414	0.458304	0.19603	0.887384	0.189362	0.910154	0.581907	0.300027	0.810661	0.575865	0.242814	0.310708	0.343866	0.614757	3	0
cg03796321	0.900219	0.951154	0.21397	0.821561	0.834252	0.926319	0.826418	0.840224	0.925635	0.104496	0.958013	0.585938	0.862711	0.749357	0.607069	0.895929	0.68654	0.951097	0.9023	0.888069	4	1671
cg03821443	0.910223	0.939261	0.476848	0.698635	0.561151	0.920658	0.800569	0.465885	0.904799	0.654086	0.931196	0.903666	0.681901	0.291487	0.753253	0.864026	0.16511	0.732501	0.820549	0.973684	4	0
cg03826594	0.666667	0	0	0.228571	0.0454545	0.371429	0.0714286	0.227273	0.21875	0	0	0	0	0	0	0.4	0.0333333	0.272727	0.705882	0.470588	1	142074
cg03855388	0.915278	1	0.261645	0.602614	0.686813	0.169379	0.856878	0.785556	0.67791	0.0740741	0.888432	0.85641	0.868192	0.333333	0.856061	0.911111	0.135556	0.621018	0.501832	0.878788	3	15650
cg03980745	0.49888	0.464409	0.0890924	0.153006	0.415549	0.0840387	0.053628	0.0341136	0.0425767	0.013354	0.735812	0.274129	0.0503539	0.0812163	0.0609003	0.670751	0.0910457	0.650457	0.791783	0.827012	7	0
cg03989711	0.94443	0.976667	0.938384	0.822327	0.859152	0.0551147	0.83472	0.91132	0.351881	0.906765	0.21704	0.615576	0.93861	0.26793	0.869703	0.901898	0.659568	0.181223	0.0359347	0	6	0
cg04003871	1	0.969859	0.577053	0.96653	0.752172	0.912261	0.942801	0.888991	0.950636	0.974014	0.967122	0.453879	0.933219	0.906676	0.8803	0.956797	0.939219	0.909106	0.942621	0.840789	5	0
cg04020590	0.870093	0.917212	0.925265	0.872028	0.816353	0.718029	0.762317	0.875249	0.125371	0.893501	0.973889	0.975806	0.848488	0.394763	0.79829	0.885862	0.156847	0.907895	0.911169	0.969124	6	0
cg04025964	0.524235	0.449878	0.089962	0.666111	0.46662	0.0612199	0.217989	0.130321	0.138344	0.382632	0.853224	0.0178491	0.115018	0.0660551	0.314147	0.457379	0.0507597	0.567658	0.785652	0.821249	5	0
cg04045327	0.899418	0.948292	0.95329	0.372893	0.149319	0.515136	0.848067	0.695622	0.263268	0.937348	0.969807	0.963378	0.781662	0.324824	0.961623	0.819247	0.351109	0.968184	0.971827	0.90544	6	5791
cg04048740	0.936388	0.941176	0.914531	0.645161	0.90241	0.963424	0.770737	0.867166	0.810943	0.924774	0.816574	0.894597	0.368207	0.392399	0.897551	0.923333	0.429785	0.617568	0.458488	0.718427	2	0
cg04085896	0.936538	0.507163	0.570524	0.835701	0.149702	0.206899	0.849795	0.739151	0.590689	0.385965	0.503521	0.859198	0.913293	0.648033	0.464827	0.860679	0.635226	0.376662	0.375029	0.377119	2	0
cg04127998	0.924242	1	0.951807	0.903614	0.564103	0.183908	0.886364	0.801587	0.647059	0.960784	0.945946	0.970297	0.862385	0.48	0.931034	0.882353	0.277778	0.323077	0.411765	0.934783	1	0
cg04136817	0.948864	0.848142	0.918407	0.748188	0.524498	0.927596	0.768665	0.917876	0.922082	0.594872	0.954111	0.1875	0.907349	0.903846	0.541811	0.973958	0.839608	0.893275	0.892083	0.963268	2	0
cg04145522	0.941176	0.785714	0.470588	0.611111	0.173913	0.380952	0.297297	0.44186	0.152542	0.625	0.735294	0.833333	0.533333	0.24	0.666667	0.73913	0.172414	0.681818	0.846154	0.6875	1	570
cg04146137	0.642857	0.877778	0.568966	0.873563	0.842593	0.610619	0.444444	0.643411	0.214765	0.836364	0.954887	0.75	0.693548	0.311475	0.8125	0.818182	0.390625	0.8625	0.516667	0.86	1	1
cg04152196	0.249933	0.830941	0.0151003	0.0153952	0.271617	0.0354093	0.036512	0.0333246	0.0053574	0.009484	0.0313619	0.208291	0.0282511	0.0473856	0.0516537	0.0781336	0.133814	0.0687818	0.432234	0.794118	2	348
cg04172166	0.75046	0.721921	0.929851	0.508982	0.609859	0.934717	0.851657	0.872836	0.730497	0.846238	0.914808	0.169092	0.896537	0.85954	0.461426	0.929593	0.897326	0.765048	0.796988	0.933703	7	0
cg04228083	0.888406	0.907731	0.911193	0.668451	0.629632	0.934203	0.754682	0.905086	0.825237	0.872603	0.0473308	0.90809	0.897121	0.522112	0.666038	0.939321	0.638177	0.309152	0.0988203	0.0477568	9	0
cg04264908	0.329897	0.0117647	0.046875	0.0330579	0.822581	0.0258065	0.353846	0.0670732	0.0181818	0.0078125	0.806667	0.712121	0.0743802	0.0294118	0.254386	0.0162602	0.0537634	0.682353	0.714286	0.726027	1	15
cg04299200	0.865429	0.968841	0.723799	0.623238	0.771917	0.926973	0.655377	0.794435	0.704274	0.787851	0.955506	0.801595	0.825322	0.612009	0.854758	0.889231	0.794008	0.748663	0.596825	0.669697	3	46
cg04311722	0.9	0.658537	0.756098	0.261905	0.173077	0.214286	0.0909091	0.597015	0.25974	0.925	0.974359	0.753247	0.568627	0.387097	0.352941	0.888889	0.15	0.551724	0.631579	0.96	1	352738
cg04313875	0.557916	0.112234	0.45	0.0940171	0.0839026	0.384369	0.0905405	0.0499012	0.0676293	0.723623	0.023539	0.80255	0.0592733	0.203732	0.467033	0.532132	0.112263	0.0223881	0.0263158	0.00892857	2	42487
cg04339360	0.773684	0.855778	0.248958	0.76087	0.896833	0.105978	0.838816	0.488483	0.906903	0.108067	0.213179	0.771293	0.891414	0.67545	0.759214	0.816915	0.565858	0.339841	0.368296	0.677083	2	0
cg04352288	0.509381	0.272953	0.868421	0.21748	0.05	0.9375	0.174074	0.454545	0.22967	0.824155	0.961439	0.763458	0.234615	0.155533	0.475	0.281417	0.286765	0.630602	0.762531	0.870588	2	82748
cg04460984	0.0757576	0.0625	0.763889	0.239437	0.0238095	0.290323	0.122222	0.171429	0.0666667	0.781818	0.418803	0.387755	0.0909091	0.147368	0.168831	0.0588235	0.0677966	0.430108	0.397436	0.949153	1	185263
cg04470054	0.903246	0.689432	0.601193	0.212357	0.633568	0.829847	0.412666	0.301736	0.465536	0.134175	0.0407776	0.192283	0.40345	0.123141	0.126123	0.941771	0.202154	0.0875495	0.0195392	0.0455282	7	0
cg04525002	0.886526	0.71086	0.8203	0.244906	0.685996	0.890642	0.478495	0.783157	0.891583	0.825096	0.918	0.118911	0.843249	0.786942	0.468485	0.913581	0.812451	0.781565	0.689822	0.911538	5	0
cg04572930	0.914282	0.913649	0.783345	0.694279	0.753241	0.931488	0.842011	0.798058	0.524619	0.419301	0.940969	0.872127	0.84368	0.278699	0.481513	0.91276	0.429986	0.82422	0.905471	0.851486	5	0
cg04645070	0.5	0.0289855	0.27027	0	0.0352941	0.0652174	0.161765	0.0333333	0.0322581	0.108108	0	0	0.0480769	0.0537634	0.0149254	0.333333	0.0307692	0.0533333	0.016129	0.025641	1	33
cg04650238	0.943963	0.913971	0.874886	0.730024	0.665578	0.866657	0.849358	0.383931	0.80368	0.874062	0.929074	0.453779	0.721885	0.544755	0.787641	0.901898	0.560154	0.533078	0.558068	0.7854	3	0
cg04700861	0.755696	0.429374	0.426142	0.831277	0.290987	0.95875	0.801326	0.88067	0.955371	0.685727	0.535233	0.919444	0.890402	0.805994	0.842738	0.3827	0.497521	0.210292	0.739153	0.901676	4	0
cg04743758	0.734994	0.448739	0.918831	0.164516	0.10728	0.693064	0.115691	0.816239	0.25372	0.954464	0.649677	0.908405	0.53797	0.288906	0.775	0.566087	0.0888158	0.622727	0.78125	0.802083	2	56791
cg04779720	0.719231	0.730364	0.02	0.436688	0.373206	0.0135135	0.461447	0.0256494	0.0555556	0	0.00793651	0	0.193452	0.0161669	0.0652174	0.448485	0.0166667	0	0.108333	0.673077	2	55926
cg04783764	0.527273	0.302326	0.537037	0.237288	0.0877193	0.169492	0.142857	0.375	0.1875	0.152778	0.387097	0.517647	0.684932	0.178218	0.438596	0.4	0.107692	0.185185	0.355556	0.69697	1	0
cg04786142	0.817163	0.580092	0.281553	0.333162	0.690302	0.790266	0.560499	0.421933	0.709003	0.476345	0.0204529	0.256148	0.546194	0.406093	0.149081	0.736512	0.40289	0.00187266	0.00755248	0.0114016	6	0
cg04824711	0.0103986	0.00350877	0.0030303	0.00350877	0.0105263	0.0143605	0	0.00330579	0.00685731	0.0124521	0.0030303	0	0.00464445	0.00449949	0	0.00955758	0.00384615	0.00188679	0.00833333	0.00555556	5	2297
cg04838832	0.64375	0.983871	0.610984	0.98	0.541958	0.827941	0.882151	0.928108	0.35314	0.964286	0.793651	0.943834	0.915201	0.558621	0.8125	1	0.454375	0.57	0.801948	0.947368	2	48274
cg04864755	0.902542	0.964836	0.967421	0.931285	0.84648	0.98848	0.882208	0.862078	0.908002	0.954193	0.975221	0.963944	0.533617	0.922043	0.972992	0.936612	0.280602	0.942708	0.916281	0.96441	8	0
cg04865841	0.1693	0.173338	0.147222	0.170667	0.402469	0.117917	0.188151	0.172649	0.152846	0.0766789	0.020271	0.633661	0.102197	0.127511	0.202484	0.0842589	0.324045	0.0839205	0.0452974	0.0300278	4	0
cg04879750	0.756042	0.717415	0.416667	0.695374	0.939167	0.681596	0.778939	0.859905	0.235913	0.418579	0.939049	0.159478	0.865087	0.71516	0.516569	0.907441	0.673023	0.910819	0.87963	0.84246	3	0
cg04880138	0.889898	0.915617	0.941869	0.848538	0.910578	0.89591	0.822317	0.886595	0.787505	0.847544	0.951358	0.907717	0.874494	0.38919	0.94993	0.939762	0.678938	0.781555	0.555235	0.406371	6	0
cg04922681	0.84507	0.88764	0.038835	0.576923	0.877193	0.189655	0.567568	0.4	0.701389	0.28972	0.136364	0.821192	0.735294	0.103226	0.37	0.822785	0.186047	0.25	0.543478	0.435897	1	416595
cg04992974	0.985714	0.951179	0.912316	0.91868	0.935682	0.959137	0.971827	0.942355	0.944648	0.890705	0.925846	0.267376	0.965911	0.946339	0.843685	0.983166	0.872251	0.929153	0.902182	0.88366	5	0
cg05060949	0.534188	0.481644	0.0373952	0.30659	0.75177	0.111167	0.5562	0.0423355	0.035108	0.0627927	0.69128	0.579556	0.104555	0.0365588	0.322388	0.694826	0.0474096	0.670513	0.799603	0.716484	3	1338
cg05064297	0.686645	0.505907	0.691862	0.398227	0.660594	0.78929	0.483838	0.580902	0.784771	0.653762	0.148344	0.121336	0.801754	0.453252	0.67094	0.630952	0.568254	0.384444	0.15349	0.210145	3	3200
cg05068848	0.869565	0.541667	0.390625	0.174603	0.680851	0.05	0.433333	0.163265	0.733333	0.208955	0.0454545	0.0153846	0.5625	0.0609756	0.0163934	0.933333	0.225806	0.0454545	0.0967742	0.151515	1	100
cg05138203	0.969072	0.945652	0.442308	0.9	0.868421	0.981308	0.893939	0.933333	0.636905	0.207921	0.932836	0.385965	0.967949	0.385185	0.840909	0.886364	0.597826	0.924731	0.907692	0.95	1	41
cg05143530	0.791667	0.523359	0.616667	0.283447	0.160545	0.910948	0.571759	0.727983	0.85224	0.720016	0.0641916	0.845854	0.207333	0.617049	0.647176	0.556625	0.272631	0.293709	0.842424	0.850649	3	191555
cg05171197	0.82091	0.818517	0.281518	0.841699	0.900078	0.959754	0.782533	0.781635	0.928103	0.0902044	0.82529	0.878075	0.77445	0.354187	0.67048	0.90512	0.20678	0.575029	0.718101	0.941954	7	0
cg05183646	0.823417	0.710389	0.24897	0.610034	0.71912	0.846767	0.611354	0.750695	0.804385	0.298341	0.441039	0.192708	0.294301	0.560003	0.583852	0.784774	0.433793	0.339942	0.205615	0.285288	5	0
cg05183931	0.968085	0.964286	0.975806	0.921053	0.936821	0.953568	0.941176	0.901267	0.916141	0.925806	0.966659	0.923555	0.883866	0.921824	0.818165	0.927703	0.928059	0.796296	0.809524	0.948276	2	512901
cg05216211	0.854699	0.884882	0.96341	0.775397	0.668949	0.968981	0.75	0.759173	0.925574	0.920063	0.951997	0.230873	0.301394	0.759465	0.876694	0.952972	0.928972	0.769556	0.837054	0.771429	2	0
cg05235047	0.945833	0.945886	0.691666	0.529057	0.810114	0.912745	0.800392	0.871555	0.271768	0.928819	0.751198	0.889377	0.859862	0.518881	0.780751	0.895342	0.342086	0.829166	0.687348	0.909297	2	0
cg05241355	0.368376	0.122079	0.104864	0.332952	0.505051	0.00909091	0.538689	0.269554	0.118641	0.374644	0.807159	0.11028	0.0760874	0.249003	0.407251	0.403655	0.161412	0.513135	0.816767	0.773383	6	68
cg05270922	0.802817	0.796748	0.305556	0.515464	0.846847	0.720721	0.767241	0.288462	0.728477	0.451613	0.0437956	0.40625	0.699187	0.0295858	0.282609	0.890909	0.102273	0.0961538	0.0819672	0.0119048	1	18414
cg05276753	0.965079	0.925357	0.300284	0.813013	0.868829	0.0930551	0.763056	0.608566	0.29021	0.112314	0.0669376	0.236552	0.921808	0.736019	0.720092	0.901998	0.759211	0.562393	0.524034	0.870833	2	0
cg05278650	0.737797	0.706445	0.0161597	0.235066	0.648655	0.0215505	0.299112	0.0789736	0.181373	0.0197368	0.704197	0.0638038	0.0472037	0.199081	0.61311	0.820674	0.105598	0.258695	0.65525	0.725699	4	278
cg05339403	0.836364	0.871429	0.921875	0.895522	0.822785	0.0918367	0.851852	0.816327	0.95082	0.852941	0.132743	0.660377	0.792079	0.666667	0.823529	0.968254	0.4	0.246154	0.26	0.446809	1	58
cg05350360	0.91578	0.768547	0.927755	0.923957	0.943021	0.937627	0.881755	0.896732	0.728205	0.91529	0.864967	0.963186	0.563441	0.32142	0.941617	0.948169	0.379654	0.702778	0.630208	0.982143	2	19
cg05378938	0.964286	0.888889	0.933333	1	0.956522	0.904762	0.966667	0.962264	0.949153	0.9375	0.829268	0.552239	0.930233	0.914286	0.833333	1	1	0.518519	0.733333	0.928571	1	162670
cg05396731	0.658079	0.0452164	0	0.244482	0.0446602	0.117549	0.286531	0.0390695	0.272223	0.0270468	0.904286	0.820079	0.00320513	0.0680516	0.0577381	0.791295	0.0360931	0.0821943	0.245014	0.0117808	4	54
cg05401764	0.032563	0.112745	0.0247059	0.583027	0.91427	0.0744048	0.301761	0.0323427	0.0362579	0.0119048	0.0263889	0.675151	0.147235	0.0552381	0.388198	0.115385	0.19764	0	0.0326288	0	4	77
cg05403655	0.908218	0.88374	0.853852	0.844048	0.708772	0.315926	0.825664	0.821429	0.822065	0.903407	0.930556	0.865931	0.965812	0.287231	0.818938	0.835718	0.346772	0.647619	0.692308	0.887536	3	0
cg05511778	0.79902	0.692308	0.0312805	0.439583	0.348485	0.440213	0.460061	0.0208424	0.111835	0.55	0.0238095	0.759615	0.389167	0.127728	0.265592	0.774671	0.142157	0.03125	0.1	0	2	1243547
cg05513806	0.0131579	0.00925926	0.373529	0.00735294	0.0234844	0.0371921	0.0596006	0.0640314	0.0420317	0.0937234	0.891001	0.075181	0.108927	0.0281122	0.0387103	0.0234375	0.044391	0.379155	0.702652	0.792466	4	79
cg05521150	0	0.0136986	0.133333	0.0833333	0.0652174	0.0659341	0.0238095	0.318841	0.138158	0.0416667	0.0458015	0.0865385	0.204918	0.0820896	0.141026	0.0338983	0.0869565	0.126582	0.289474	0.534884	1	181361
cg05543458	0.823333	0.841163	0.222501	0.285914	0.922144	0.354831	0.359214	0.24841	0.29048	0.572495	0.00980392	0.856472	0.532477	0.0899072	0.623593	0.83632	0.0973526	0.070145	0.0823993	0.0037037	6	257776
cg05612506	0.862069	0.61194	0.877358	0.708333	0.411111	0.942529	0.617886	0.907104	0.886667	0.73913	0.546763	0.815789	0.48	0.687943	0.652542	0.826087	0.87234	0.533981	0.681818	0.926471	1	69
cg05617980	0.103478	0.0483871	0.145217	0.0882353	0.0147059	0.282609	0.0666667	0.193895	0.127165	0.763636	0.0515873	0.898684	0.412879	0.224563	0.539474	0.112045	0.222756	0.251111	0.65	0.668182	2	427
cg05634149	0.0214286	0.00877193	0.00925926	0.0694237	0.0222222	0.0807971	0.0201508	0.0192104	0.0482397	0.0257937	0.912525	0.816486	0.00865801	0.00899119	0.12368	0.0189394	0.047278	0.619716	0.81039	0.9	3	117
cg05651243	0.873182	0.859649	0.43794	0.503096	0.879914	0.438998	0.767943	0.566814	0.889982	0.439732	0.262477	0.148705	0.639478	0.267443	0.696737	0.894732	0.663146	0.54496	0.341964	0.6	2	242782
cg05678758	0.869565	0.352941	0.867647	0.425	0.442308	0.925373	0.585366	0.626506	0.806723	0.890909	0.373626	0.290909	0.924051	0.872727	0.322034	0.919355	0.923077	0.288136	0.362069	0.75	1	0
cg05730365	0.923077	0.913043	0.59375	0.755102	0.926471	0.577465	0.725	0.212121	0.188889	0.280702	0.91954	0.793478	0.351351	0.20202	0.783784	0.923077	0.764045	0.757576	0.772727	1	1	2197
cg05739816	0.0235294	0.00990099	0.037037	0.0403226	0	0.396825	0.0212766	0.142857	0.0314465	0.1	0.0823529	0.0428571	0.0780142	0.118644	0.0714286	0.0294118	0.0375	0.391304	0.458333	0.682927	1	0
cg05809668	0.0933063	0	0.181818	0.182639	0.372016	0.03125	0.195322	0.0620301	0.0614035	0.491898	0.888566	0.00833333	0.199589	0.0714286	0.0480769	0.110863	0.0636905	0.555195	0.614583	0.95	2	2368
cg05835105	0.809524	0.55814	0.151515	0.55814	0.233333	0.0217391	0.578125	0.254717	0.681319	0.787879	0.844156	0.327273	0.5375	0.271605	0.510638	0.7	0.609375	0.470588	0.521739	0.9	1	1911
cg05857996	0.924045	0.939325	0.608538	0.598734	0.905216	0.848753	0.843303	0.558907	0.860977	0.839731	0.904434	0.878896	0.542108	0.652127	0.752043	0.85945	0.710823	0.683695	0.760394	0.946138	8	0
cg05875700	0.95	0.962963	0.819807	0.43971	0.868304	0.859091	0.81339	0.885836	0.315548	0.525367	0.870376	0.939271	0.766938	0.637737	0.252272	0.87721	0.666667	0.95	0.889943	0.802198	3	6298
cg05908105	0.823529	0.96	0.047619	0.352941	0.705882	0.9	0.842105	0.444444	0.789474	0.142857	0.638889	0.375	0.75	0.219512	0.703704	0.941176	0.782609	0.545455	0.16	0.424242	1	1330
cg05926722	0.66015	0.819626	0.114119	0.0381657	0.0161686	0.0154401	0.0135897	0.0461302	0.32201	0.0506564	0.935255	0.452211	0.247527	0.0351808	0.498004	0.747225	0.0469055	0.666911	0.921068	0.832798	9	0
cg05951576	0.668889	0.774901	0.308913	0.485273	0.336003	0.451282	0.259539	0.413923	0.403293	0.638153	0.934239	0.868309	0.615575	0.271217	0.75	0.722372	0.0902998	0.420078	0.579726	0.781818	3	53556
cg05973555	0.742857	0.454545	0.104167	0.0344828	0.0444444	0.0444444	0.155556	0.159091	0.43609	0.2	0.0236686	0.00793651	0.451327	0.0866142	0.049505	0.84375	0.123457	0.0470588	0.0888889	0.0638298	1	61
cg06038470	0.739583	0.792208	0.385399	0.547547	0.557738	0.503133	0.618877	0.307302	0.496983	0.732768	0.0645161	0.172657	0.160976	0.0863472	0.325806	0.59375	0.312987	0	0	0	2	22635
cg06153925	0.813763	0.875247	0.753487	0.725807	0.5222	0.754697	0.554518	0.586843	0.179025	0.870562	0.549591	0.849024	0.762704	0.308672	0.772287	0.894406	0.316898	0.328127	0.501763	0.868018	5	0
cg06224893	0.93497	0.55303	0.683396	0.694306	0.678144	0.929401	0.806253	0.330786	0.168084	0.824303	0.898111	0.113384	0.56958	0.350886	0.628175	0.858378	0.273666	0.706458	0.47071	0.85151	4	0
cg06250127	0.820536	0.520596	0.965025	0.521438	0.163321	0.980803	0.525827	0.780744	0.84706	0.941019	0.941274	0.785669	0.340421	0.78429	0.959712	0.902693	0.851299	0.87967	0.745833	0.941786	5	0
cg06327227	0.897718	0.902128	0.887003	0.900144	0.923992	0.940991	0.797553	0.94813	0.95438	0.740483	0.934599	0.905482	0.894918	0.316682	0.397436	0.946838	0.827381	0.539683	0.612284	0.661905	3	0
cg06332859	0.580482	0.845833	0.0230159	0	0	0.0897436	0.23109	0	0	0	0.00740741	0.0968988	0.13963	0.00520833	0.0389744	0.546784	0.0952381	0.00833333	0	0	3	386
cg06371502	0.331681	0.855361	0.112061	0.380817	0.426471	0.0807058	0.297589	0.124112	0.139702	0.421328	0.864706	0.7826	0.237759	0.16327	0.441417	0.745348	0.0719206	0.746478	0.872856	0.81233	7	0
cg06385583	0.855263	0.804348	0.016129	0.693878	0.925234	0	0.554545	0.100592	0.27027	0.0384615	0.0572917	0.245399	0.75	0.119205	0.117647	0.878788	0.116883	0.056	0	0.0447761	1	0
cg06405517	0.961833	0.960805	0.87365	0.806477	0.768868	0.856239	0.836646	0.925183	0.881152	0.962476	0.792373	0.3851	0.855692	0.307797	0.331091	0.958746	0.400471	0.790724	0.541715	0.851715	4	0
cg06423425	0.776037	0.543912	0.731271	0.444253	0.0887369	0.754803	0.401661	0.768887	0.365062	0.897723	0.559159	0.758621	0.815646	0.331402	0.841264	0.830962	0.182588	0.234043	0.24226	0.384488	3	0
cg06433467	0.387097	0.529412	1	0.772727	0.12	0.882353	0.26087	0.766667	0.882353	1	0.148148	0.909091	0.375	0.944444	1	0.384615	0.6	0.46875	0.75	0.555556	1	207580
cg06435511	0.954441	0.967361	0.594741	0.735493	0.606818	0.953788	0.927877	0.522626	0.598161	0.907326	0.949735	0.866049	0.885541	0.452778	0.959866	0.97011	0.146261	0.719453	0.761905	0.899802	3	49847
cg06436185	0.928709	0.904338	0.24221	0.710235	0.890665	0.865393	0.837843	0.742196	0.311318	0.0765024	0.791385	0.326256	0.858355	0.156588	0.702137	0.907757	0.336823	0.260194	0.412787	0.853529	6	0
cg06451739	0.868571	0.705632	0.0122283	0.264297	0.498714	0.0157156	0.582637	0.0416074	0.00935372	0.0131944	0.539061	0.0189351	0.13308	0.0277862	0.00744048	0.844024	0.0586502	0.543381	0.623021	0.71114	8	0
cg06496728	0.222993	0.476034	0.0259688	0.22257	0.799118	0.158894	0.576454	0.0218148	0.0165866	0.0261928	0.0953415	0.777353	0.15109	0.0385881	0.0527368	0.470077	0.0289916	0.219597	0.823274	0.755364	7	10714
cg06505273	0.649351	0.903125	0.0434783	0.0465368	0.570526	0.41502	0.209002	0.0593434	0.207792	0.257437	0.201163	0.169534	0.0971787	0.177027	0.252074	0.883838	0.508772	0.539683	0.725	0.801948	2	19631
cg06530983	0.611111	0.376471	0.204545	0.00917431	0.0119048	0.0348837	0.0648148	0.0315789	0.0078125	0.385542	0.0526316	0	0.207547	0.00793651	0	0.712121	0.0121951	0.0408163	0.0140845	0.0298507	1	0
cg06533319	0.953878	0.964578	0.606592	0.930109	0.910147	0.959467	0.936718	0.916302	0.949304	0.937604	0.842474	0.672289	0.934098	0.440278	0.94254	0.954525	0.733801	0.504413	0.896873	0.907523	4	0
cg06632207	0.639869	0.653222	0.0111818	0.0447464	0.0494077	0.0269329	0.198155	0.0165175	0.0855989	0.00642785	0.0121131	0.6728	0.200083	0.189357	0.0572788	0.876248	0.162619	0.0318067	0.00714732	0.0307292	7	157
cg06632214	0.852183	0.743864	0.146226	0.587176	0.694435	0.052381	0.797702	0.275303	0.0823413	0.84479	0.0105884	0.0145523	0.72569	0.431826	0.327384	0.810448	0.733578	0.0383644	0.0141509	0.0216846	2	0
cg06661450	0.0757576	0.128947	0	0.359375	0.754762	0	0.214854	0.0270468	0.0263158	0	0.328571	0.784091	0.0243902	0	0.348602	0.0785185	0	0.0714286	0.558442	0.96875	2	162
cg06706894	0.737316	0.631944	0.0124942	0.0309857	0.198606	0.0106374	0.0384573	0.0343068	0.0245548	0.0285602	0.0372319	0.206934	0.281481	0.0882004	0.0570707	0.787122	0.032309	0.189933	0.155405	0.329629	3	0
cg06723829	0.111111	0.0724638	0.802632	0.171875	0.05	0.139785	0.223529	0.442308	0.162162	0.566929	0.0238095	0.175926	0.279279	0.264463	0.258824	0.173333	0.285714	0.339286	0	0.0769231	1	0
cg06760830	0.294118	0.037037	0	0.0294118	0	0.047619	0	0.0555556	0	0.0833333	0	0.6875	0.1	0.02	0.0857143	0.05	0.047619	0.0625	0.111111	0	1	54
cg06834916	0.829461	0.835209	0.843254	0.405167	0.249399	0.935002	0.508523	0.786159	0.880034	0.96235	0.712438	0.129623	0.805628	0.696881	0.881699	0.893591	0.754131	0.376599	0.522271	0.655246	3	0
cg06835628	0.763158	0.488095	0.012987	0.0769231	0.893939	0	0.360465	0.16	0.04	0.0410959	0.00735294	0.0380952	0.691667	0.0438596	0.235294	0.575	0.408451	0.00675676	0	0.0294118	1	382
cg06850158	0.791667	0.515152	0.738095	0.727273	0.180851	0.966292	0.811111	0.899281	0.957746	0.927273	0.107143	0.888889	0.957627	0.857143	0.858974	0.894737	0.968254	0.26087	0.297297	0.236842	1	0
cg06862374	0.741699	0.739587	0.00909091	0.147871	0.561146	0.025641	0.534127	0.0333817	0.017094	0.0803495	0.014742	0.0251654	0.220199	0.019295	0.0136986	0.738016	0.0588235	0.0810145	0.0526316	0	2	65134
cg06877247	0.795121	0.915571	0.326377	0.259754	0.842641	0.138678	0.714941	0.476302	0.584209	0.707496	0.929704	0.922135	0.358719	0.0998429	0.418786	0.83116	0.104654	0.262935	0.459426	0.824495	6	196903
cg06879394	0.829649	0.845	0.70148	0.268153	0.422591	0.801834	0.704545	0.372549	0.722959	0.871528	0.0606838	0.0199693	0.46	0.808244	0.668452	0.952381	0.792614	0.0517369	0.028629	0	2	0
cg06899186	0.756757	0.828571	0.0222222	0.1	0.0545455	0.0102041	0.260417	0.00990099	0.0740741	0.0454545	0.0280374	0.659794	0.196429	0.0217391	0.571429	0.661017	0.0181818	0.0660377	0	0	1	86
cg06933574	0.621715	0.811664	0.0216922	0.0489406	0.0561543	0.0332199	0.099348	0.042892	0.132828	0.128504	0.0109205	0.441696	0.396638	0.0303036	0.205761	0.853913	0.331902	0.0437338	0	0	10	0
cg06952416	0.0269095	0.0217391	0.015083	0.0135135	0.00392157	0.317878	0.0303658	0.0109407	0.0167347	0.043239	0.0118541	0.00952575	0.0117919	0.00680272	0.00996654	0.0070922	0.0070922	0.00856955	0.0148148	0.00952381	3	105
cg06973595	0.637076	0.682917	0.0172489	0.0411028	0.06383	0.0244444	0.0482858	0.0525886	0.0311241	0.0133333	0.88309	0.0783618	0.0196172	0.00741497	0.0446512	0.558301	0.0645623	0.792727	0.806667	0.852865	5	0
cg07014673	0.370369	0.0283718	0.121316	0.396223	0.0270128	0.126233	0.0903297	0.0660199	0.0586427	0.0599845	0.886277	0.64075	0.0862773	0.128471	0.555558	0.462767	0.108603	0.855052	0.812128	0.797339	7	0
cg07075238	0.888571	0.474194	0.208974	0.693074	0.785131	0.598443	0.837662	0.854825	0.47561	0.171762	0.218496	0.139516	0.864449	0.484528	0.702128	0.92741	0.725877	0.225	0.397391	0.772727	2	0
cg07075840	0.622637	0.766366	0.0170627	0.248041	0.53519	0.0128264	0.324281	0.035132	0.0198623	0.0146296	0.916183	0.781726	0.483422	0.0196759	0.673743	0.884228	0.00735294	0.362338	0.982143	0.870921	4	73
cg07107976	0.897436	0.946667	0.882883	0.289474	0.891089	0.957447	0.59633	0.482993	0.59854	0.913978	0.99115	0.210145	0.42735	0.912698	0.259542	0.540541	0.969072	0.529915	0.536232	0.9	1	16
cg07109453	0.203254	0.0844828	0.887051	0.194658	0.0897746	0.182546	0.219048	0.438079	0.040568	0.714529	0.739194	0.740107	0.699922	0.248377	0.255865	0.358463	0.282353	0.84186	0.854497	0.885776	2	67
cg07126525	0.906975	0.8963	0.472424	0.481865	0.814462	0.83156	0.355027	0.764477	0.589857	0.410011	0.954646	0.714425	0.817428	0.657898	0.459012	0.757716	0.433761	0.8866	0.813931	0.840493	3	41438
cg07139509	0.854545	0.677124	0.0227273	0.316162	0.775404	0.00769231	0.563425	0.344481	0.53869	0.0270453	0	0.444737	0.219925	0.00714286	0.0445633	0.742866	0.185238	0.0593956	0.00520833	0.0174962	2	43545
cg07153588	0.775031	0.423205	0.267633	0.366346	0.560089	0.202812	0.476931	0.137706	0.0634921	0.338825	0.698722	0.158679	0.157219	0.156539	0.160827	0.813202	0.323007	0.556513	0.611614	0.655117	3	0
cg07155223	0.648931	0.213397	0.143071	0.259921	0.638518	0.0628179	0.350575	0.0160181	0.0187264	0.0849299	0.89812	0.120079	0.296225	0.274531	0.4254	0.0268926	0.345484	0.607751	0.57006	0.864826	7	0
cg07155331	0.628947	0.566202	0.827525	0.795031	0.443436	0.981294	0.844108	0.822034	0.946712	0.87516	0.963927	0.0979284	0.16092	0.94	0.98	0.931115	0.92622	0.511905	0.0459559	0.17381	2	0
cg07184578	0.795194	0.87459	0.389555	0.00962708	0.0184913	0.0463291	0.029045	0.00926517	0.0229042	0.241929	0.875456	0.673493	0.385859	0.401646	0.219189	0.77232	0.253138	0.486574	0.808114	0.744444	3	11483
cg07204280	0.832081	0.684772	0.047848	0.405063	0.768856	0.819579	0.377216	0.0550652	0.149562	0.0531069	0.161802	0.760345	0.46399	0.0292278	0.288142	0.826744	0.0334175	0.0111111	0.205624	0.798016	6	52645
cg07206676	0.909141	0.942722	0.943545	0.91551	0.870756	0.414204	0.8541	0.852339	0.228582	0.918137	0.2227	0.514127	0.892195	0.533313	0.930359	0.910002	0.588519	0.342605	0.507643	0.807232	6	0
cg07211212	0.660484	0.651913	0.117483	0.358662	0.562112	0.0950291	0.373711	0.134116	0.312919	0.280452	0.87615	0.713481	0.406185	0.072542	0.211654	0.74838	0.167663	0.630285	0.744317	0.751381	8	0
cg07294785	0.79902	0.692308	0.0312805	0.439583	0.348485	0.440213	0.460061	0.0208424	0.111835	0.55	0.0238095	0.759615	0.389167	0.127728	0.265592	0.774671	0.142157	0.03125	0.1	0	2	585105
cg07298347	0.0980392	0.569444	0.056338	0.10989	0.296875	0.0307692	0.0652174	0.0526316	0.0172414	0.0736842	0.115385	0.326923	0.0108696	0.0392157	0.0576923	0.0208333	0.0588235	0.0592593	0.0394737	0.0263158	1	28
cg07310406	0.135448	0.00909091	0.43969	0.05	0.0415569	0.0285364	0.144453	0.0520833	0.0540879	0.732143	0.209879	0.0468468	0.0891095	0.173851	0.118409	0.015	0.118413	0.378401	0.132707	0.0288671	2	0
cg07338782	0.644068	0.571429	0.226562	0.0148148	0.0120482	0.320388	0.0653595	0.240223	0.0176471	0.251969	0.0479452	0.0413793	0.435374	0.0243902	0.00719424	0.566038	0.00925926	0.00666667	0.0392157	0.153846	1	6
cg07346310	0.872033	0.971529	0.645753	0.901639	0.866667	0.183948	0.884559	0.778165	0.19449	0.857338	0.973763	0.431936	0.812908	0.364439	0.856063	0.839785	0.808333	0.838415	0.924242	0.983333	2	695
cg07366506	0.963033	0.802083	0.722699	0.76131	1	0.758863	0.798913	0.713981	0.416257	0.912312	0.00735294	0.698802	0.679644	0.692416	0.710901	0.704537	0.790584	0.732423	0.128788	0.0890152	4	42
cg07385694	0.84	0.882175	0.900367	0.571359	0.723944	0.977083	0.574033	0.76939	0.864417	0.741715	0.301663	0.302855	0.722403	0.226924	0.65555	0.78479	0.125245	0.714114	0.95	0.651328	4	3546
cg07393734	0.143333	0.46	0.096901	0.306502	0.377395	0	0.246218	0.00961538	0.311525	0.0952381	0.884573	0.593056	0.0395299	0.220707	0.0147059	0.543719	0.09375	0.483516	0.706044	0.759091	2	0
cg07458308	0.873892	0.947649	0.772414	0.96425	0.882353	0.123899	0.905158	0.896479	0.943955	0.721237	0.0321437	0.383404	0.867761	0.392308	0.817455	0.872093	0.670281	0.497368	0.403986	0.864368	2	12826
cg07478240	0.700549	0.738528	0.120238	0.633021	0.580005	0.611696	0.540107	0.444848	0.238983	0.0567908	0.86094	0.561051	0.515127	0.0750575	0.711538	0.61922	0.391782	0.808333	0.713971	0.886364	4	393
cg07479492	0.686645	0.505907	0.691862	0.398227	0.660594	0.78929	0.483838	0.580902	0.784771	0.653762	0.148344	0.121336	0.801754	0.453252	0.67094	0.630952	0.568254	0.384444	0.15349	0.210145	3	94
cg07520687	0.814314	0.912319	0.566435	0.482349	0.640415	0.859167	0.79798	0.208813	0.735009	0.831169	0.90107	0.29141	0.743806	0.447803	0.610409	0.926175	0.837691	0.649351	0.739506	0.817155	3	247534
cg07592723	0.662581	0.284778	0	0	0.016129	0.037037	0.025	0.0187325	0.0338501	0	0.658571	0.224673	0.0263158	0.227273	0	0.132593	0.14787	0.319328	0.465241	0.898333	2	0
cg07616879	0.949567	0.917534	0.942547	0.794549	0.928125	0.943627	0.931677	0.869499	0.926921	0.889368	0.949595	0.38447	0.943806	0.950988	0.731793	0.977766	0.91973	0.867637	0.713636	0.903922	2	276
cg07696516	0.0810065	0.0576818	0.25	0.205128	0.0466484	0.134608	0.06062	0.357039	0.183486	0.774521	0.534531	0.17998	0.166667	0.129594	0.209877	0.0674242	0.350877	0.647619	0.909007	0.890625	2	0
cg07734358	0.89308	0.820513	0.890909	0.565727	0.38218	0.842689	0.649729	0.675332	0.452046	0.66746	0.754567	0.842217	0.829678	0.388525	0.843769	0.827735	0.368086	0.478731	0.6473	0.761473	3	612628
cg07747133	0.0235145	0.0171817	0.0568061	0.0333475	0.0223284	0.0596965	0.0116153	0.0381326	0.0272144	0.0376414	0.812898	0.189031	0.0395406	0.0440558	0.0658291	0.02076	0.120767	0.624286	0.730329	0.855071	6	0
cg07747256	0.937239	0.823093	0.911322	0.937798	1	0.825662	0.957759	0.861417	0.926169	0.907828	0.823174	0.655958	0.925717	0.86875	0.761949	0.928676	0.768849	0.892473	0.549393	0.890873	4	43525
cg07749442	0.704848	0.934782	0.734473	0.72489	0.925942	0.945264	0.875301	0.726046	0.754794	0.616387	0.682639	0.828977	0.717976	0.23438	0.692905	0.917533	0.16431	0.193855	0.681289	0.882187	4	2421
cg07753525	0.96875	0.888889	0.410256	0.947368	0.447368	0.0666667	0.944444	0.934783	0.907692	0.214286	0.294118	0.538462	1	0.508772	0.84375	1	0.958333	0.266667	0.0909091	0.05	1	248259
cg07759247	0.683728	0.85345	0.107161	0.349373	0.460885	0.0248171	0.556611	0.0469085	0.0218103	0.018254	0.0239536	0.028862	0.293942	0.0279356	0.0502004	0.858333	0.0330725	0.0529198	0.04375	0.0231579	4	272
cg07778290	0.823144	0.871603	0.879407	0.429487	0.524348	0.160518	0.414226	0.551195	0.159707	0.770762	0.801398	0.888105	0.688381	0.372222	0.593044	0.857338	0.351995	0.766017	0.76283	0.968664	2	0
cg07795766	0.853632	0.88714	0.245251	0.431557	0.82494	0.514728	0.717201	0.389368	0.319104	0.434274	0.0331228	0.612414	0.762998	0.521835	0.22466	0.906772	0.622626	0.0372637	0.0448255	0	4	96336
cg07796683	0.653061	0.130435	0.338983	0.25	0.0983607	0.303571	0.220339	0.568421	0.266667	0.263158	0.0405405	0.53125	0.3	0.363636	0.829787	0.444444	0.189189	0.277778	0.0638298	0.047619	1	90
cg07847030	0.858586	0.0850877	0.0185185	0.0309547	0.031746	0.015873	0.105769	0.0133333	0.0386555	0.0573671	0.886364	0.833696	0.454545	0.158942	0.598693	0.655556	0.0631529	0.638889	0.766667	0.888889	3	0
cg07869023	0.941176	0.866667	1	0.416667	1	0.916667	0.68	0.774194	0.945946	0.210526	0	0.315789	0.869565	0.75	0.285714	0.95	0.75	0.185185	0.0769231	0	1	217
cg07891271	0.686368	0.760699	0.358974	0.0270267	0.47709	0.027058	0.201951	0.0801957	0.0594574	0.774135	0.00362319	0.662249	0.642495	0.0341937	0.0661195	0.846505	0.0806171	0.056492	0	0.0484922	3	82
cg07894586	0.792857	0.784997	0.6526	0.675926	0.432775	0.515356	0.647323	0.48842	0.651838	0.703846	0.789465	0.349625	0.372401	0.514803	0.846591	0.858392	0.360377	0.437951	0.557843	0.454545	2	72450
cg07962143	0.341773	0.0293272	0.0457049	0.0272249	0.0513854	0.100447	0.0563782	0.0439999	0.0315264	0.0699849	0.927311	0.0281856	0.0386586	0.0750038	0.0702083	0.480489	0.0564444	0.623035	0.863576	0.736543	6	0
cg07997936	0.119719	0.350807	0.0910289	0.00611422	0.030501	0.0189879	0.00705385	0.0658616	0.0641859	0.102746	0.895823	0.792774	0.0174993	0.028293	0.031476	0.360689	0.0627385	0.450694	0.764006	0.804614	4	0
cg08003353	0.730869	0.504605	0.36143	0.015625	0.218368	0.0619298	0.147584	0.0867612	0.0730685	0.728947	0.944444	0.132469	0.0485816	0.124906	0.05	0.785385	0.0563725	0.748864	0.836364	0.956439	4	0
cg08006672	0.938272	0.855983	0.80492	0.463563	0.489377	0.758968	0.564914	0.852179	0.276897	0.873737	0.14585	0.830433	0.887587	0.277942	0.786096	0.925766	0.194607	0.251869	0.290454	0.0515873	3	5891
cg08053904	0.0166667	0.0331028	0.515233	0.0178571	0.0357143	0.0384615	0.0722186	0.12462	0.0185185	0.732143	0	0.08859	0.0306383	0.0728495	0.0819149	0.13961	0.0690476	0.3825	0.350345	0.341667	2	308154
cg08086720	0.306856	0.220148	0.0769163	0.339459	0.829216	0.187444	0.426702	0.0634063	0.0599634	0.210012	0.903404	0.0809105	0.109842	0.362745	0.200594	0.28251	0.280879	0.643391	0.756843	0.741934	6	0
cg08117431	0.963994	0.944413	0.856277	0.837652	0.506053	0.952465	0.842769	0.851325	0.811096	0.952381	0.952198	0.812314	0.909329	0.86873	0.857944	0.898794	0.908093	0.88	0.928513	0.843636	5	0
cg08123444	0.923113	0.780058	0.358642	0.657723	0.734326	0.564108	0.700342	0.36061	0.451008	0.368321	0.0314589	0.625583	0.771159	0.146719	0.156005	0.901401	0.105617	0.145718	0.432306	0.728375	5	0
cg08154944	0.737626	0.869005	0.0258085	0.169019	0.0719737	0.23274	0.0760083	0.0425113	0.103573	0.0119048	0.0225502	0.603527	0.0861761	0.00483092	0.417951	0.751124	0.0740741	0.00323625	0.0144928	0.0252176	3	0
cg08183724	0.844306	0.930428	0.0198194	0.714921	0.822436	0.020748	0.677724	0.062208	0.133684	0.129254	0.891528	0.737306	0.200571	0.248483	0.655861	0.847231	0.66615	0.620288	0.624539	0.895779	5	0
cg08186384	0.698485	0.746413	0.0279299	0.0646765	0.295397	0.0235376	0.360087	0.0440934	0.0260078	0.0290563	0.0223342	0.324728	0.294167	0.034602	0.020264	0.567798	0.31943	0.0249346	0.0250735	0.0102041	7	0
cg08196032	0.585552	0.519213	0.163014	0.685643	0.570171	0.506939	0.568576	0.12909	0.198089	0.0809476	0.83514	0.0466564	0.128676	0.0903855	0.590167	0.765537	0.162033	0.69752	0.727133	0.774943	3	0
cg08199953	0.368593	0.0232608	0.684609	0.0201069	0.0832308	0.458893	0.0885874	0.103655	0.129988	0.699939	0.816235	0.111248	0.68269	0.232894	0.0971218	0.685048	0.177427	0.556088	0.701058	0.785641	5	0
cg08200420	1	0.875	0.923077	0.833333	0.857143	0.516129	0.875	0.75	0.326531	1	0.354839	0.888889	0.916667	0.317073	0.935484	0.958333	0.261905	0.8	0.1	0.6	1	75
cg08267038	0.701292	0.344086	0.372222	0.0854411	0.0675527	0.433919	0.183613	0.184211	0.342857	0.395	0.0427632	0.400662	0.417846	0.559375	0.608871	0.397849	0.330645	0.16591	0.0584164	0.0208333	2	0
cg08278108	0.385517	0.282202	0.10102	0.320903	0.32035	0.0125116	0.197771	0.0189995	0.0332707	0.417384	0.837357	0.573473	0.0489226	0.0329365	0.202806	0.128709	0.0205723	0.550697	0.829728	0.778434	4	0
cg08304190	0.476791	0.124372	0.175352	0.434196	0.810365	0.0328444	0.648501	0.0736442	0.0193764	0.143285	0.899289	0.367064	0.300285	0.12623	0.200899	0.436976	0.0982102	0.77754	0.84619	0.981818	5	333
cg08328777	0.636693	0.243687	0.0937831	0.116774	0.767536	0.0312312	0.294574	0.0400327	0.0337422	0.255694	0.787599	0.329545	0.0313769	0.0866017	0.214551	0.402961	0.0345284	0.629167	0.733333	0.633333	3	5
cg08380379	0.903846	0.550725	0.549296	0.611111	0.744186	0.84375	0.630137	0.92233	0.915385	0.295775	0.37594	0.776978	0.934211	0.773585	0.789474	0.96875	0.742857	0.171053	0.271186	0.135135	1	25
cg08530237	0.326454	0.00961538	0.0221326	0.154815	0.701227	0.0178131	0.312779	0.0408562	0.019634	0.019717	0.851954	0.114595	0.0298996	0.00759144	0.0127119	0.0491972	0.023539	0.609524	0.698489	0.721795	2	47
cg08632680	0.559361	0.533365	0.00290379	0.0146531	0.0184763	0.0107443	0.019225	0.00331648	0.00701357	0.00510204	0.2432	0.00908364	0.0138322	0.011892	0.0164004	0.45389	0.00797664	0.141444	0.242827	0.755516	11	0
cg08703540	0.858688	0.877119	0.684599	0.713281	0.835344	0.0593213	0.751051	0.224746	0.246708	0.791113	0.831444	0.59763	0.788688	0.84598	0.68784	0.920072	0.822955	0.726977	0.924339	0.896032	3	2737
cg08705647	0.941964	0.719697	0.928432	0.430253	0.730643	0.863297	0.217022	0.80264	0.190083	0.899918	0.972393	0.808365	0.845838	0.341139	0.364419	0.958951	0.243161	0.875	0.855401	0.942857	2	46728
cg08741898	0.737406	0.211154	0.0400075	0.157258	0.722312	0.0258096	0.189503	0.021944	0.0209085	0.0273526	0.249568	0.630917	0.0153303	0.0164322	0.212021	0.718007	0.00564972	0.0144928	0.188984	0.279221	3	0
cg08763705	0.9	0.863636	0.894737	0.666667	1	1	0.9	0.84375	0.941176	0.782609	0.423077	0.545455	0.806452	0.925926	0.65	0.842105	0.625	0.32	0.208333	0.428571	1	14269
cg08796240	0.56396	0.637592	0.0244048	0.0384615	0.193469	0.196078	0.137466	0.104091	0.0486559	0.0256579	0.00666667	0	0.42803	0.41277	0.0557029	0.234085	0.265625	0.14632	0	0	2	826305
cg08822897	0.922805	0.900779	0.78808	0.644133	0.905339	0.715091	0.910381	0.830836	0.567185	0.698047	0.878528	0.324649	0.77839	0.890551	0.424307	0.956682	0.342509	0.193137	0.222987	0.458843	5	0
cg08847856	0.772377	0.889581	0.311377	0.809367	0.941676	0.788014	0.840022	0.657981	0.892155	0.121207	0.928175	0.890378	0.739162	0.768585	0.35485	0.941317	0.185944	0.848763	0.902856	0.895785	4	0
cg08891382	0.366667	0	0.333333	0.333333	0.0208333	0.913793	0.885714	0.322581	0.8	0.514286	0.465116	0.346154	0.111111	0	0.681818	0.125	0.0454545	0.0666667	0.368421	0.375	1	150
cg08894487	0.923077	0.888889	0.755556	0.714286	0.977273	0.684932	0.744186	0.843137	0.854839	0.882353	0.946429	0.578125	0.833333	0.734177	0.347826	0.857143	0.5	0.76	0.772727	0.9	1	106769
cg08908131	0.863636	0.76	0.48	0.318182	0.166667	0.9	0.5	0.446429	0.547619	0.705882	0.444444	0.30303	0.4	0.571429	0.421053	0.875	0.4	0.431818	0.588235	0.428571	1	177
cg08908482	0.866667	1	0.833333	1	0.615385	0.857143	0.833333	0.655172	0.916667	0.904762	0.121212	0.904762	0.913043	0.628571	0.9	0.928571	0.666667	0.166667	0	0	1	141
cg08960448	0.896242	0.892218	0.642322	0.792528	0.792249	0.782996	0.898959	0.757454	0.770489	0.722092	0.659506	0.853544	0.812818	0.770594	0.849883	0.915402	0.691551	0.550511	0.805286	0.944715	5	0
cg08973950	0.894892	0.85342	0.156133	0.603756	0.826663	0.778621	0.773253	0.406484	0.276451	0.0471983	0.209536	0.107143	0.685649	0.109681	0.685649	0.816463	0.119883	0.144519	0.321971	0.881319	5	0
cg08983011	0.289651	0.399042	0.190114	0.305934	0.474676	0.396411	0.603007	0.200208	0.711545	0.737037	0.0108141	0.742764	0.0564028	0.0339935	0.434615	0.266805	0.544825	0.00694444	0.015003	0	6	293300
cg09068128	0.94482	0.879598	0.780378	0.683182	0.76264	0.395982	0.681396	0.88039	0.277272	0.902956	0.0637073	0.16311	0.891503	0.333879	0.340731	0.951515	0.799903	0.143502	0.340633	0.817133	4	44
cg09086201	0.189325	0	0.0182648	0.106835	0.47381	0.203704	0.404507	0.0342752	0.0179001	0	0.742465	0.0165848	0.0480471	0.042328	0	0.0783297	0.161111	0.504753	0.621849	0.680022	3	0
cg09101941	0.4375	0.48373	0.474359	0.359884	0.02	0.599613	0.40665	0.441071	0.367925	0.707168	0.228896	0.178054	0.385382	0.488492	0.232593	0.753125	0.443826	0.268995	0.40172	0.409091	2	0
cg09102257	0.879974	0.979721	0.941912	0.228523	0.912501	0.965157	0.786957	0.916042	0.946734	0.962781	0.974082	0.94196	0.893713	0.758932	0.316389	0.962021	0.905303	0.953471	0.931908	0.986111	6	28
cg09107432	0.928544	0.694157	0.901978	0.546979	0.886042	0.862167	0.626284	0.79855	0.927457	0.84861	0.457059	0.24148	0.921483	0.720844	0.710605	0.901974	0.815806	0.453617	0.448943	0.740603	3	0
cg09141939	0.959272	0.907235	0.653459	0.908187	0.938912	0.932959	0.939058	0.941178	0.954095	0.714771	0.943382	0.206426	0.950815	0.803948	0.934481	0.955553	0.786231	0.70173	0.589139	0.717271	2	0
cg09169320	0.928571	0.904762	0.333333	0.586207	0.894737	0.894737	0.592593	0.633333	0.846154	0.777778	0.142857	0.15625	0.825	0.821429	0.730769	0.909091	0.956522	0.6	0.214286	0.4	1	509894
cg09170112	0.889267	0.878464	0.691415	0.576018	0.75204	0.642658	0.743358	0.70204	0.666672	0.785528	0.919048	0.696929	0.740659	0.328163	0.648213	0.776675	0.38841	0.76915	0.833493	0.728352	5	586
cg09175843	0.475	0.802774	0.200957	0.0596154	0.0976801	0.0242504	0.0345622	0.169111	0.0166667	0.502427	0.00416667	0.0487455	0.0559427	0.0181616	0.00833333	0.706723	0.0444476	0.0137638	0.00529101	0	3	55
cg09231843	0.862069	0.926829	0.75	0.292683	0.166667	0.578125	0.65	0.338462	0.56338	0.928571	0.785714	0.762712	0.698113	0.679245	0.375	0.909091	0.890909	0.612903	0.142857	0.333333	1	101
cg09234454	0.754185	0.864758	0.79163	0.175124	0.938214	0.942976	0.662123	0.824458	0.521708	0.172892	0.939683	0.928618	0.677082	0.133071	0.316147	0.90998	0.172703	0.850912	0.870508	0.909611	7	0
cg09273054	0.419866	0.643925	0.549521	0.615613	0.470547	0.866086	0.705621	0.332937	0.233683	0.819907	0.876883	0.392721	0.32881	0.365449	0.229194	0.775522	0.129327	0.584766	0.714039	0.702564	6	36
cg09282258	0.622637	0.766366	0.0170627	0.248041	0.53519	0.0128264	0.324281	0.035132	0.0198623	0.0146296	0.916183	0.781726	0.483422	0.0196759	0.673743	0.884228	0.00735294	0.362338	0.982143	0.870921	4	153
cg09319828	0.202899	0.130435	0.896104	0.258065	0.0675676	0.140351	0.2	0.454545	0.190083	0.694444	0.928571	0.181818	0.169643	0.318841	0.432836	0.117647	0.225806	0.457831	0.518519	0.844444	1	12401
cg09345868	0.921053	0.973684	0.86	0.89011	0.87	0.966667	0.863636	0.817568	0.946746	0.793388	0.0756303	0.298701	0.86755	0.846154	0.75	0.932584	0.941176	0.161017	0.428571	0.790698	1	0
cg09387749	0.717045	0.632791	0.0554749	0.528049	0.750673	0.539526	0.159069	0.0689081	0.16468	0.0232212	0.890567	0.829311	0.0740831	0.127811	0.344463	0.225568	0.0870672	0.411364	0.611905	0.802727	3	0
cg09462350	0.91864	0.956254	0.957746	0.564845	0.295576	0.980991	0.648792	0.913818	0.486445	0.875294	0.94914	0.16776	0.881875	0.506236	0.733521	0.91501	0.374024	0.840829	0.660695	0.858688	4	0
cg09463047	0.0939295	0.325315	0.0315126	0.043561	0.0231481	0.018018	0.0730353	0.0424259	0.0423529	0.11	0.00833333	0.191979	0.218971	0.0103896	0.04198	0.22037	0.123016	0	0	0	3	936
cg09464028	0.895013	0.914325	0.984317	0.571836	0.316162	0.98913	0.336488	0.713804	0.242965	0.981306	0.967471	0.954682	0.730473	0.50335	0.938891	0.852214	0.344528	0.925938	0.95503	0.930866	6	0
cg09542210	0.37638	0.0561463	0.038466	0.30412	0.113853	0.041019	0.277786	0.0198173	0.0263406	0.0879405	0.846975	0.811144	0.0750093	0.0267168	0.486998	0.221478	0.0389203	0.592038	0.82447	0.79571	7	0
cg09608716	0.950849	0.928741	0.95305	0.865366	0.695658	0.96108	0.831053	0.888515	0.931783	0.90471	0.88624	0.933979	0.405233	0.404951	0.927604	0.919824	0.606308	0.810148	0.832199	0.855399	10	0
cg09667289	0.129786	0.0769724	0.838531	0.146346	0.117569	0.907471	0.164237	0.495603	0.906552	0.862159	0.759127	0.905943	0.134178	0.325689	0.953968	0.569737	0.251488	0.433098	0.813331	0.870879	4	201260
cg09795093	0.965654	0.773084	0.956837	0.889022	0.919462	0.964395	0.913215	0.960697	0.95536	0.916143	0.942995	0.15039	0.942235	0.946154	0.824151	0.97601	0.938063	0.793478	0.73164	0.953261	2	0
cg09799633	0.324664	0.899327	0.025641	0.33242	0.93183	0.451144	0.579569	0.0119048	0.150741	0.146032	0	0.569753	0.116891	0.308167	0.474828	0.781746	0.556723	0.00833333	0.0441595	0.0234343	3	12
cg09831562	0.26087	0.136364	0.28125	0.384615	0.0833333	0.733333	0.2	0.0851064	0.619048	0.7	0.0638298	0.0204082	0	0.146341	0.0909091	0.428571	0.0952381	0.0181818	0.285714	0.391304	1	74406
cg09834343	0.968421	0.875	0.890909	0.869565	0.891892	0.681529	0.893805	0.929825	0.889571	0.878505	0.627451	0.788079	0.692308	0.762195	0.758065	0.928571	0.4	0.252033	0.536232	0.883721	1	0
cg09839170	0.608632	0.872467	0.0375261	0.0230511	0.0712253	0.0361284	0.103967	0.0358744	0.119548	0.165285	0.00841043	0.409199	0.413331	0.0200771	0.221692	0.787249	0.378921	0.0341183	0	0	7	5847
cg09856068	0.757447	0.962644	0.117956	0.113458	0.300435	0.160742	0.196334	0.23884	0.118045	0.131584	0.79119	0.605328	0.574849	0.0858995	0.129693	0.821273	0.142569	0.305745	0.672573	0.899736	4	688
cg09864325	0.758349	0.863725	0.311049	0.678855	0.555775	0.830805	0.806052	0.725509	0.666243	0.40758	0.478131	0.619894	0.658664	0.364539	0.375449	0.875968	0.738985	0.432235	0.696555	0.728788	5	0
cg09869811	0.826689	0.931957	0.481331	0.670777	0.863182	0.890293	0.765425	0.652356	0.674374	0.096716	0.781309	0.908281	0.76012	0.0900902	0.164122	0.699786	0.171485	0.962072	0.845911	0.775429	4	0
cg09884146	0.9035	0.764356	0.802273	0.54549	0.848276	0.907877	0.721743	0.814466	0.89712	0.834178	0.353498	0.34725	0.644296	0.621511	0.368885	0.902312	0.888889	0.235275	0.522113	0.513158	2	127
cg09896412	0.786667	0.921875	0.802083	0.252336	0.150794	0.494949	0.558559	0.706522	0.30625	0.68	0.940678	0.632812	0.736364	0.357955	0.261682	0.403509	0.270833	0.839416	0.853333	0.939024	1	50542
cg09929238	0.96688	0.952821	0.136165	0.892063	0.936458	0.899087	0.871936	0.866246	0.693504	0.0744782	0.805632	0.877924	0.944154	0.188587	0.876101	0.893908	0.114594	0.757636	0.909524	0.676471	4	0
cg09955012	0.807692	0.421053	0.277778	0.3125	0.153846	0.923077	0.634615	0.802817	0.827586	0.140625	0.116667	0.152778	0.819672	0.516129	0.203704	0.939394	0.886792	0.277778	0.129032	0.24	1	93
cg10002178	0.607293	0.622912	0.105897	0.0674499	0.391279	0.089616	0.338077	0.0233987	0.0192066	0.321953	0.840602	0.0247867	0.0175533	0.0502237	0.255007	0.542995	0.0857699	0.610327	0.757677	0.818039	5	53
cg10005224	0.412823	0.151033	0.18122	0.66619	0.786172	0.0334556	0.412932	0.0526659	0.136878	0.371214	0.694215	0.88219	0.0795719	0.117073	0.502628	0.638772	0.140935	0.161842	0.662854	0.848778	6	1348
cg10012059	0.925607	0.489404	0.884551	0.555953	0.442816	0.29656	0.68049	0.75009	0.580811	0.599629	0.943957	0.952891	0.818386	0.482683	0.556883	0.758824	0.267163	0.704345	0.755824	0.871985	4	44676
cg10019467	0.872088	0.697767	0.0205356	0.572051	0.262728	0.0129935	0.632236	0.0943565	0.194647	0.263146	0.00490196	0.00387597	0.495796	0.343945	0.361173	0.547475	0.268085	0.0236451	0.00555556	0.0164706	6	347
cg10080732	0.807692	0.777778	0.5	0.0487805	0.3	0.857143	0.414634	0.52381	0.758621	0.793103	0	0	0.263158	0.5625	0.26087	0.846154	0.904762	0	0	0.037037	1	0
cg10118705	0.547126	0.585687	0.744082	0.510889	0.401527	0.851248	0.438046	0.795461	0.363722	0.82889	0.916832	0.914654	0.78981	0.215141	0.823609	0.648241	0.250902	0.759506	0.704786	0.84058	4	108
cg10131657	0.789474	0.238095	0.206897	0.107143	0.142857	0.125	0.15	0.34375	0.16129	0.909091	0.03125	0.153846	0.6	0.166667	0.0869565	0.684211	0.0526316	0.282051	0.678571	1	1	81296
cg10136560	0.68402	0.237565	0.150751	0.0787599	0.0698488	0.0537138	0.0325784	0.207693	0.103122	0.569048	0.777299	0.0697171	0.103333	0.0521964	0.093887	0.5734	0.122582	0.661072	0.8291	0.779792	4	0
cg10249375	0.442685	0.401285	0.124993	0.482008	0.85501	0.0272727	0.571474	0.0215342	0.124291	0.129188	0.372646	0.71537	0.121886	0.0819449	0.56304	0.638278	0.0241653	0.0175439	0.288462	0.831034	3	3110
cg10261191	0.0222794	0.0715748	0.0684278	0.0490348	0.0297144	0.0464484	0.0204587	0.0380432	0.0240164	0.624806	0.310564	0.6787	0.0387682	0.106584	0.0683865	0.0367313	0.0556523	0.208205	0.428678	0.864561	6	0
cg10271408	0.648525	0.810224	0	0.0273187	0.00595238	0.017094	0.0952381	0.062127	0.0114943	0.0190476	0.0215278	0.026455	0.051476	0.0130719	0	0.773148	0	0	0	0.0222222	3	962
cg10293403	0.122027	0.0226118	0.0738984	0.262684	0.478616	0.0153191	0.273807	0.0146991	0.0242058	0.0570688	0.870984	0.729552	0.026356	0.0284134	0.397768	0.316906	0.0203191	0.136015	0.776716	0.920066	4	138
cg10338518	0.926471	0.929825	0.30137	0.719298	0.657534	0.948718	0.886364	0.816327	0.937008	0.568182	0.432432	0.861702	0.918605	0.601626	0.768116	0.941176	0.5	0.131579	0.351852	0.452381	1	0
cg10378521	0.8498	0.932496	0.946967	0.81369	0.577601	0.822657	0.80412	0.911656	0.755834	0.900904	0.182334	0.941363	0.936618	0.379138	0.942248	0.936876	0.333885	0.361247	0.379062	0.788436	5	0
cg10426234	0.923236	0.907356	0.860626	0.406401	0.697989	0.884921	0.777011	0.812312	0.663258	0.916364	0.784217	0.256581	0.80211	0.530934	0.616625	0.961111	0.745556	0.867965	0.87114	0.938889	3	8886
cg10453420	0.535579	0.798003	0.0152033	0.0201389	0.0306912	0.0839811	0.247101	0.0738377	0.00943452	0.0287927	0.307239	0.0804107	0.317174	0.0308808	0.00651042	0.748948	0.100646	0.143942	0.512831	0.53713	8	7605
cg10455938	0.852767	0.769001	0.639312	0.361419	0.692009	0.16372	0.436328	0.369049	0.245851	0.598172	0.0229274	0.921568	0.17971	0.0993087	0.433644	0.761675	0.126582	0.149703	0.111617	0.147296	7	205249
cg10482920	0.977778	0.958333	0.961538	0.952381	0.931818	0.227273	0.934783	0.955882	0.927711	0.897959	0.854839	0.346939	0.95082	0.766234	0.754717	0.97619	0.974359	0.814815	0.5625	1	1	0
cg10491543	0.927855	0.962463	0.949922	0.926	0.958452	0.857794	0.892857	0.943583	0.942955	0.93834	0.878081	0.366627	0.924461	0.313481	0.921368	0.944706	0.777177	0.5557	0.9	0.864835	5	0
cg10540364	0.673353	0.783248	0.0159588	0.0477772	0.0101496	0.0114233	0.0253451	0.0169768	0.00651633	0.011471	0.460214	0.564983	0.0136182	0.0106751	0.00898131	0.796663	0.00672673	0.259799	0.484108	0.742865	6	0
cg10594510	0.93681	0.896639	0.818659	0.834602	0.662823	0.903486	0.889835	0.9069	0.921383	0.819593	0.0933764	0.75224	0.882314	0.819483	0.942262	0.90965	0.733821	0.264583	0.40507	0.835775	6	0
cg10598816	0.343261	0.389298	0.00625	0.00568182	0.277094	0.0143025	0	0.00976788	0.0105035	0.00337838	0.0079665	0.789763	0.00922266	0.0106576	0.0233345	0.617582	0.0699938	0.483017	0.775868	0.926339	8	0
cg10604476	0.203704	0.123077	0.575758	0	0.00746269	0.0387597	0.10101	0.111111	0.691667	0.486486	0.018018	0.507353	0.118812	0.0940171	0.0485437	0.468354	0.47541	0.0235294	0	0.016129	1	119315
cg10626316	0.945299	0.956082	0.727551	0.703513	0.680961	0.428857	0.846403	0.656435	0.687796	0.84563	0.852396	0.204825	0.885512	0.411804	0.835751	0.968812	0.701407	0.562137	0.471084	0.767737	5	0
cg10680621	0.779293	0.859227	0.18163	0.309124	0.835692	0.0186291	0.75226	0.500539	0.00675123	0.69164	0.00742848	0.7281	0.635186	0.088548	0.0832557	0.879251	0.428059	0.0272904	0.0495121	0.0151822	6	20361
cg10690440	0.944892	0.978409	0.686247	0.833437	0.837973	0.843286	0.972857	0.856897	0.876022	0.819461	0.746888	0.839887	0.841258	0.5357	0.73949	0.951775	0.735098	0.713585	0.704705	0.86738	5	0
cg10746936	0.31008	0.433096	0.0546736	0.542927	0.399826	0.299614	0.504414	0.0382764	0.0272737	0.0612429	0.775102	0.0466385	0.0727304	0.0377576	0.639581	0.687387	0.0308866	0.602467	0.710167	0.890732	5	17
cg10749994	0.725795	0.728337	0.0586481	0.0519728	0.143594	0.0488713	0.209988	0.0280332	0.20581	0.12179	0.0678169	0.725157	0.306256	0.00687646	0.0706999	0.728274	0.0646744	0.0683333	0.11212	0.295	5	0
cg10813980	0.615385	0.15625	0.452381	0.030303	0.025974	0.012987	0.0597015	0.0227273	0	0.602941	0	0.0113636	0.407895	0.0430108	0.015625	0.390244	0	0.117647	0.0222222	0	1	0
cg10821845	0.375	0.211538	0.0322581	0.194079	0.0933908	0.0394737	0.025	0.141304	0.0552464	0.0301802	0.207912	0.136364	0.125	0.0685185	0.131579	0.454751	0.0208333	0.136364	0.191667	0.0714286	2	61919
cg10822665	0.933333	0.921053	0.952381	0.666667	0.483871	0.928058	0.702703	0.703704	0.27619	0.921053	0.835443	0.971429	0.741176	0.377358	0.980769	0.827586	0.238095	0.6	0.590909	0.76	1	642
cg10828660	0.291351	0.165437	0.0339534	0.386636	0.685488	0.0914017	0.586513	0.137051	0.176983	0.229246	0.630602	0.224886	0.111569	0.0480666	0.170906	0.264381	0.214847	0.129294	0.667457	0.818875	5	0
cg10830219	0.933013	0.780337	0.86568	0.67798	0.816926	0.944824	0.834421	0.851139	0.897543	0.867776	0.904942	0.222092	0.866229	0.316821	0.5279	0.931696	0.303045	0.766903	0.767087	0.841585	9	0
cg10830649	0.778571	0.8218	0.0200119	0.858333	0.0873016	0.0478632	0	0.00628931	0.00740741	0.337639	0.00740741	0.831457	0.495487	0.108937	0.160364	0.715556	0	0	0	0	3	138
cg10839291	0.878632	0.720853	0.161404	0.323986	0.84206	0.420988	0.79304	0.255646	0.514432	0.039599	0.45514	0.331746	0.571351	0.552033	0.287267	0.92303	0.670606	0.677613	0.636364	0.928571	2	131
cg10845886	0.990741	0.833485	0.95817	0.89697	0.855206	0.914478	0.912698	0.920074	0.958933	0.951307	0.914286	0.937489	0.921796	0.90822	0.951613	0.836472	0.559351	0.876958	0.933182	0.896193	3	0
cg10850725	0.0481332	0.604406	0.00869976	0.628032	0.717001	0.0183013	0.55028	0.0392553	0.0258711	0.0256536	0.850137	0.099122	0.0502458	0.026824	0.0421744	0.0584706	0.0376471	0.642413	0.897606	0.914382	5	189
cg10863922	0.954531	0.896764	0.93909	0.778704	0.648038	0.876374	0.769216	0.857555	0.850897	0.892049	0.154697	0.905985	0.93046	0.887966	0.794308	0.922415	0.943456	0.0953264	0.0849606	0.0373186	7	0
cg10884288	0.74784	0.765534	0.0166897	0.0233964	0.0220651	0.014748	0.0234742	0.045472	0.0339448	0.012629	0.866436	0.125481	0.0207196	0.016301	0.0366439	0.803041	0.0233588	0.658175	0.648069	0.826667	5	0
cg10904986	0.641822	0.605381	0.0357143	0	0.217982	0.0312743	0.0387657	0.0197909	0.015796	0.00967207	0.542856	0.032449	0.0305398	0.0217482	0.0166835	0.52091	0.0307391	0.455907	0.742808	0.778338	4	59
cg10916646	0.560046	0.70064	0.0244444	0	0.0344953	0	0.0185185	0.0171391	0.0211694	0.015873	0.358364	0.377527	0.163417	0	0.0138889	0.86223	0.0392157	0.0911172	0.163781	0.230688	3	1012890
cg10967023	0.2911	0.228186	0.147569	0.556524	0.642119	0.0356054	0.551754	0.08564	0.112427	0.309012	0.906744	0.0871212	0.1921	0.33239	0.306999	0.460619	0.145814	0.609693	0.776712	0.83972	5	0
cg11009590	0.792262	0.27334	0.0383804	0.1	0.0839202	0.0169492	0.0170455	0.0155232	0.0358809	0.0147091	0.0161332	0.651099	0.0573661	0.0640041	0.0847458	0.312916	0.0771698	0.0488462	0.0627273	0	2	0
cg11064395	0.79902	0.692308	0.0312805	0.439583	0.348485	0.440213	0.460061	0.0208424	0.111835	0.55	0.0238095	0.759615	0.389167	0.127728	0.265592	0.774671	0.142157	0.03125	0.1	0	2	2185771
cg11073813	0.0222021	0.142045	0.654117	0.153839	0.0901259	0.159913	0.161937	0.425638	0.194872	0.890625	0.922024	0.804319	0.357971	0.185085	0.242754	0.0623881	0.160539	0.764392	0.799597	0.84127	2	243207
cg11100465	0.940476	0.886508	0.910679	0.916135	0.813727	0.948489	0.935936	0.866667	0.732472	0.970291	0.95614	0.862319	0.911661	0.608103	0.907143	0.940741	0.708817	0.833333	0.820513	0.974359	3	30464
cg11126134	0.797203	0.917508	0.41301	0.150771	0.0719828	0.103808	0.22963	0.427419	0.133396	0.308333	1	0.817776	0.756245	0.219349	0.736425	0.718855	0.21746	0.676948	0.421429	0.850267	2	26711
cg11139090	0.264822	0.124979	0.185532	0.0477949	0.0347688	0.0457456	0.08405	0.080131	0.0575454	0.126527	0.823782	0.107759	0.363914	0.0592377	0.154084	0.381212	0.0618459	0.430699	0.597556	0.799865	6	0
cg11152263	0.722051	0.748485	0.777056	0.750323	0.786822	0.56746	0.815471	0.475085	0.594935	0.749206	0.366951	0.90906	0.612564	0.209416	0.874603	0.684389	0.172727	0.488889	0.710784	0.861111	2	6664
cg11213520	0.711982	0.318571	0.160564	0.420833	0.655665	0.0227273	0.339286	0.0751134	0	0.10888	0.865495	0.0434982	0.0864302	0.0248857	0.0853659	0.74625	0.0294118	0.531746	0.608974	0.608333	2	46
cg11254700	0.447685	0.404231	0.747336	0.29402	0.0806938	0.692633	0.6125	0.867061	0.77755	0.704605	0.0676964	0.089899	0.782661	0.522727	0.218452	0.843896	0.800824	0.541071	0.418719	0.539474	2	643015
cg11382477	0.149776	0.0426116	0.0538787	0.0348212	0.70731	0.0271402	0.559327	0.051737	0.118716	0.0279927	0.161867	0.604734	0.0414182	0.267544	0.0332675	0.0818721	0.559774	0.0822786	0.37893	0.730271	7	0
cg11396473	0.69158	0.791	0.00501443	0.0435926	0.065399	0.0154386	0.357295	0.00806314	0.00478225	0.00396825	0.00427964	0.00980392	0.0159349	0.00509445	0.377482	0.750758	0.00277778	0.00645629	0.0143191	0.0166458	6	0
cg11462165	0.725965	0.761422	0.128697	0.738112	0.594259	0.399263	0.490684	0.0899708	0.199162	0.718933	0.0397588	0.105321	0.439977	0.544758	0.415446	0.782046	0.144577	0.0109967	0.375796	0.787755	5	303094
cg11526413	0.89532	0.953606	0.489135	0.870746	0.828025	0.144959	0.822794	0.651359	0.233958	0.12502	0.850064	0.892468	0.889936	0.474982	0.811511	0.853208	0.183114	0.910894	0.925134	0.862903	2	0
cg11549265	0.0207236	0.0469202	0.0335485	0.636969	0.755862	0.0143554	0.0178566	0.051491	0.0413582	0.0213539	0.00969761	0.0166009	0.0129959	0.0191627	0.0116312	0.0115376	0.0122384	0.669151	0.745624	0.742558	6	0
cg11594731	0.71051	0.691414	0.236649	0.0276961	0.0701971	0.012852	0.145926	0.0269237	0.0416559	0.836204	0.011873	0.780674	0.0405045	0.0836662	0.1381	0.779131	0.0275862	0	0	0	5	0
cg11597497	0.775195	0.703416	0.0790672	0.0476913	0.432237	0.0199226	0.467554	0.0214618	0.0197616	0.0444934	0.0067433	0.117919	0.397392	0.0244886	0.0212871	0.847754	0	0.0139601	0.0166422	0.0109091	5	0
cg11631644	0.54895	0.164373	0.0497463	0.026323	0.338638	0.35404	0.178241	0.0256781	0.0349504	0.0340909	0.944328	0.0313656	0.0488578	0.0258974	0.0252137	0.0914947	0.050207	0.948246	0.781235	0.869697	3	5770
cg11637695	0.957378	0.514778	0.925598	0.425245	0.152594	0.953865	0.301103	0.858632	0.935815	0.91903	0.827731	0.933013	0.957464	0.237429	0.396341	0.932822	0.228246	0.247548	0.322222	0.817409	5	0
cg11651220	0.52556	0.704327	0.0220982	0.388629	0.586748	0.022096	0.446232	0.0211658	0.015873	0.0286458	0.00657895	0.0646315	0.00892857	0.00520833	0.513609	0.539522	0.13322	0.0200925	0.0138889	0.01	4	0
cg11658970	0.908672	0.609653	0.889116	0.691663	0.611071	0.935498	0.719956	0.737368	0.754756	0.940823	0.469147	0.198864	0.521205	0.478369	0.84009	0.941414	0.408446	0.144074	0.592033	0.777778	2	0
cg11674355	0.764836	0.634187	0.482698	0.0257633	0.0610136	0.676082	0.110211	0.26983	0.030414	0.681481	0.00601382	0.126077	0.192226	0.0520139	0.0124549	0.852892	0.00529101	0.0177241	0.0105847	0.0398635	3	0
cg11688548	0.884615	0.898305	0.931034	0.83871	0.875	1	0.911765	0.909091	0.938776	0.923077	0.837838	0.866667	0.914286	0.821429	0.871795	0.9	0.875	0.84	0.846154	1	1	119498
cg11724750	0.750198	0.830543	0.925693	0.667672	0.33793	0.943302	0.567523	0.58648	0.942447	0.868526	0.732381	0.216127	0.219742	0.571926	0.924719	0.23443	0.602761	0.612742	0.865223	0.902273	4	0
cg11812071	0.571429	0.232558	0.0754717	0.0612245	0.62	0.8125	0.259259	0.025974	0.0128205	0.0212766	0.615385	0.568182	0.0166667	0.0681818	0.106383	0.191489	0.0833333	0.608696	0.3	0.7	1	382286
cg11822088	0.943269	0.94881	0.524353	0.927868	0.923831	0.922794	0.95072	0.95134	0.749952	0.280716	0.975802	0.880715	0.967758	0.384587	0.917788	0.923344	0.136503	0.991379	0.835877	0.775824	4	239469
cg11841704	0.919443	0.924312	0.740104	0.883398	0.820275	0.0745842	0.910714	0.700892	0.893031	0.792036	0.831849	0.799931	0.688551	0.225264	0.912738	0.921014	0.194557	0.767334	0.781529	0.843833	5	0
cg11883009	0.768643	0.920301	0.895709	0.752941	0.81124	0.267005	0.705057	0.539298	0.203964	0.895161	0.689216	0.944297	0.694645	0.258165	0.834903	0.507246	0.223355	0.181746	0.493895	0.734641	3	0
cg11930554	0.764706	0.265625	0.29	0.252874	0.107843	0.473684	0.384615	0.664474	0.716418	0.415385	0.00775194	0.105769	0.848	0.207547	0.747126	0.924528	0.571429	0.169355	0.377049	0.325	1	41240
cg11935153	0.560046	0.70064	0.0244444	0	0.0344953	0	0.0185185	0.0171391	0.0211694	0.015873	0.358364	0.377527	0.163417	0	0.0138889	0.86223	0.0392157	0.0911172	0.163781	0.230688	3	2572022
cg11954479	0.77451	0.510397	0.484375	0.0622711	0.0334717	0.560142	0.174837	0.299821	0.580882	0.381579	0.0175439	0.246324	0.521236	0.461111	0.437381	0.75	0.316667	0.0550827	0.0166667	0	2	10026
cg11986813	0.863488	0.893218	0.56391	0.246952	0.251082	0.693231	0.572222	0.487001	0.405754	0.52706	0.116402	0.713349	0.539963	0.41798	0.499036	0.725463	0.152765	0.374973	0.65014	0.694017	3	381724
cg11988964	0.754512	0.889946	0.174598	0.267335	0.0634221	0.0357585	0.0622004	0.00975837	0.0165697	0.0186394	0.925782	0.0488789	0.066057	0.0396532	0.0237023	0.817234	0.0276653	0.654501	0.790337	0.84073	7	0
cg12002303	0.764706	0.607143	0.155556	0.621622	0.7	0.0588235	0.514286	0.0243902	0	0.432432	0.891892	0.823529	0.103448	0.0208333	0.466667	0.444444	0.342105	0.6	0.785714	0.75	1	7685
cg12049462	0.828391	0.435349	0.00480929	0.00718168	0.0130388	0.0178006	0.0241134	0.00664078	0.0113082	0.00656774	0.00921209	0.00692369	0.00749426	0.00509502	0.00893963	0.833323	0.00192308	0.0122423	0.00519575	0.00390711	8	0
cg12123693	0.736105	0.877085	0.870915	0.216148	0.136531	0.795641	0.284793	0.601112	0.267412	0.820235	0.916921	0.875509	0.757154	0.482887	0.317422	0.83181	0.554119	0.823404	0.782435	0.879766	6	0
cg12131208	0.96145	0.831673	0.746732	0.485709	0.365164	0.879185	0.476479	0.612139	0.621905	0.919564	0.0307995	0.829333	0.735	0.725545	0.834502	0.854127	0.844034	0.158776	0.0125	0.0564719	5	0
cg12141457	0.97616	0.910256	0.943295	0.50485	0.120175	0.953971	0.550389	0.908158	0.432749	0.865424	0.781988	0.836436	0.749656	0.732208	0.930702	0.941975	0.657339	0.226971	0.675502	0.876225	3	23681
cg12182453	0.974737	0.55806	0.721164	0.242121	0.310983	0.332121	0.377467	0.471372	0.919629	0.967863	0.912827	0.395191	0.851515	0.479986	0.554542	0.943397	0.722749	0.849156	0.8331	0.92658	5	0
cg12223582	0.5	0.554054	0.25641	0	0.963855	0	0	0.440476	0	0.982759	0	0.46988	0.488889	0	0	0	0.428571	0.0923077	0	0	1	308677
cg12273284	0.898551	0.776471	0.0275229	0.545455	0.733333	0.889908	0.621212	0.446043	0.783784	0.0909091	0.031746	0.0212766	0.731343	0.674419	0.0921053	0.927273	0.651515	0.0261438	0.5	0.815385	1	71
cg12288473	0.166667	0.137931	0.0819672	0	0.0588235	0.0289855	0.403509	0.0857143	0.541176	0.0714286	0.0677966	0.164179	0.0727273	0.0273973	0.195122	0.104167	0.0769231	0.08	0.428571	0.727273	1	106735
cg12313892	0.959254	0.947309	0.886371	0.809998	0.919193	0.855631	0.913379	0.930294	0.8966	0.817189	0.939115	0.27417	0.915254	0.889754	0.852248	0.945391	0.884608	0.919069	0.961105	0.953032	7	0
cg12336777	0.698983	0.756911	0.025	0.097037	0.64572	0.0241398	0.0661376	0.103589	0.314288	0.0389873	0.619878	0.822979	0.0386003	0.0104695	0.696761	0.361086	0.0990048	0.322177	0.717835	0.784035	2	104
cg12421755	0.710784	0.825943	0.180901	0.478323	0.733237	0.0198605	0.670231	0.0895734	0.0808652	0.386388	0.9244	0.382862	0.420668	0.0595665	0.233613	0.784621	0.197263	0.895057	0.760006	0.867434	4	4965
cg12466613	0.884615	0.813953	0.344262	0.626866	0.898551	0.921739	0.75	0.411765	0.761905	0.111111	0.0327869	0.140845	0.77907	0.718182	0.44898	0.88	0.444444	0.06	0.0289855	0.0394737	1	458
cg12500731	0.964694	0.917727	0.921377	0.902624	0.854555	0.959525	0.896106	0.92239	0.812838	0.909809	0.925349	0.882864	0.663711	0.871901	0.910712	0.88366	0.847503	0.836362	0.922711	0.898881	5	9
cg12511214	0.852767	0.769001	0.639312	0.361419	0.692009	0.16372	0.436328	0.369049	0.245851	0.598172	0.0229274	0.921568	0.17971	0.0993087	0.433644	0.761675	0.126582	0.149703	0.111617	0.147296	7	205344
cg12529228	0.962251	0.919407	0.936553	0.706848	0.846345	0.943411	0.876559	0.904356	0.723694	0.873189	0.527273	0.832808	0.870249	0.650802	0.878268	0.684731	0.606293	0.60049	0.729545	0.909699	2	0
cg12539124	0.921569	0.921569	0.232877	0.875	0.790698	0.917808	0.828125	0.845361	0.943396	0.126761	0.960526	0.893204	0.506849	0.47541	0.690909	0.9	0.666667	0.72	0.977778	0.967742	1	5900
cg12542255	0.174244	0.0252882	0.224255	0.0585744	0.114743	0.0312989	0.136748	0.113175	0.234094	0.395802	0.913193	0.763092	0.0629881	0.0483131	0.657616	0.0535736	0.0612303	0.572708	0.481236	0.719411	5	0
cg12548057	0.702703	0.907895	0.755556	0.588235	0.318182	0.103448	0.412371	0.468354	0.146341	0.66	0.121622	0.706522	0.833333	0.375	0.792683	0.642857	0.296875	0.243902	0.222222	0.515152	1	84424
cg12581547	0.959436	0.944491	0.926263	0.948083	0.893289	0.869459	0.932203	0.957062	0.97588	0.964912	0.542372	0.712846	0.942307	0.846056	0.927249	0.958333	0.955556	0.895484	0.911859	0.791939	3	0
cg12605662	0.945455	0.530303	0.189474	0.517857	0.346154	0.563636	0.164835	0.470588	0.643564	0.452381	0.0361446	0.144	0.650485	0.817308	0.525424	0.54717	0.773333	0.238095	0.122807	0.0377358	1	638543
cg12635790	0.836364	0.692308	0.831169	0.432836	0.779412	0.175439	0.531646	0.48	0.3	0.813559	0.21	0.863248	0.212121	0.215054	0.607143	0.633333	0.177419	0.136054	0.433962	0.879121	1	54012
cg12641240	0.95	0.962963	0.819807	0.43971	0.868304	0.859091	0.81339	0.885836	0.315548	0.525367	0.870376	0.939271	0.766938	0.637737	0.252272	0.87721	0.666667	0.95	0.889943	0.802198	3	6176
cg12642815	0.5375	0.423077	0.388415	0.307246	0.427441	0.0281593	0.518195	0.22093	0.188381	0.107692	0.0388889	0.212963	0.4	0.131579	0.306015	0.664662	0.148504	0.0750306	0.0687778	0.0471698	2	121
cg12655190	0.804878	0.825	0.363636	0.491525	0.821429	0.0576923	0.566667	0.39726	0.371429	0.807018	0.557377	0.781818	0.372549	0.134328	0.682927	0.462687	0.425	0.722222	0.828571	0.810811	1	12675
cg12664209	0.666763	0.331307	0.151647	0.00549451	0.240449	0.0240593	0.0340857	0.0101634	0.00952381	0.00641026	0.0861176	0	0.00952381	0.01	0.00609756	0.454879	0.0231194	0.0238095	0.00684932	0	2	2708537
cg12684958	0.761905	0.377778	0.866667	0.596154	0.108696	0.978261	0.68	0.764706	0.964706	0.868421	0.394737	0.171875	0.861538	0.796875	0.916667	0.931034	0.846154	0.296296	0.263158	0.297297	1	43
cg12754495	0.964597	0.895527	0.721429	0.392105	0.89796	0.838007	0.802137	0.484139	0.758479	0.861947	0.0607774	0.198582	0.402139	0.815147	0.377283	0.86031	0.895286	0.138639	0.0268033	0.00617284	3	131
cg12851717	0.961039	0.934066	0.391304	0.954023	0.923077	0.114286	0.945312	0.682171	0.241379	0.834951	0.455696	0.470968	0.94697	0.341935	0.889908	0.938776	0.281553	0.567568	0.875	0.813953	1	16
cg12864721	0.764416	0.822365	0.186574	0.0794661	0.591675	0.0418441	0.175445	0.161913	0.0990001	0.0892371	0.885464	0.711557	0.515704	0.134818	0.654576	0.807661	0.124237	0.689934	0.862148	0.893647	10	0
cg12885287	0.834334	0.896851	0.78556	0.344114	0.877153	0.94763	0.905197	0.91634	0.939578	0.850945	0.843256	0.930857	0.808991	0.339094	0.890138	0.914125	0.179172	0.796203	0.852816	0.869571	4	19
cg12911732	0.869118	0.804277	0.37762	0.637356	0.849961	0.702246	0.663181	0.343203	0.185233	0.764278	0.214202	0.0670671	0.767033	0.416813	0.449514	0.816558	0.766665	0.613451	0.521879	0.617839	4	0
cg12928379	0.9375	0.9	0.757123	0.795455	0.94	0.0527778	0.868817	0.420424	0.377907	0.910714	0.959167	0.910823	0.531385	0.229032	0.745833	0.970588	0.25	0.357143	0.642857	1	2	1273
cg12930304	0.557937	0.698919	0.0694444	0.650801	0.831126	0.405917	0.426291	0.312836	0.397085	0.21465	0.219605	0.583924	0.335694	0.054198	0.69193	0.438942	0.219697	0.171787	0.320258	0.372308	2	0
cg12978232	0.955556	0.89011	0.876289	0.831579	0.648855	0.867769	0.850877	0.813793	0.935897	0.92	0.442857	0.357724	0.940397	0.58042	0.859504	0.946667	0.433628	0.149425	0.494253	0.857143	1	0
cg12989934	0.785436	0.768072	0.0313684	0.263239	0.287401	0.0147081	0.539312	0.0438495	0.0146877	0.112358	0.746334	0.0129457	0.171557	0.0526378	0.00768538	0.876234	0.0921051	0.467748	0.695806	0.699415	5	0
cg13092806	0.795658	0.532994	0.136845	0.676996	0.86798	0.791383	0.598677	0.135588	0.105482	0.21243	0.900501	0.8155	0.312471	0.175516	0.59632	0.613713	0.436959	0.704301	0.93317	0.87016	3	5738
cg13133835	0.0344225	0.0395299	0.0240798	0.0314858	0.0138224	0.597452	0.0431259	0.0385503	0.0513948	0.568806	0.367436	0.0877438	0.072996	0.109266	0.0545635	0.025463	0.0713704	0.135314	0.497815	0.60892	3	0
cg13133961	0.0777778	0	0.136111	0.0987241	0	0.030303	0.0185185	0.119589	0	0.0289855	0.0731774	0.0312704	0	0.0616809	0.139638	0	0	0.0450483	0.0393519	0	3	279518
cg13180315	0.465153	0.272999	0.0634683	0.435883	0.564286	0.186667	0.381944	0.0454637	0.0347018	0.242158	0.722501	0.785714	0.0871212	0.0502016	0.335729	0.0235363	0.0540293	0.2875	0.637681	0.791667	2	1463
cg13205848	0.873237	0.269804	0.705425	0.479809	0.102867	0.601954	0.811058	0.399711	0.877387	0.87479	0.0786482	0.0968372	0.794898	0.595318	0.402294	0.786309	0.595278	0.205357	0.0715909	0	2	21282
cg13246235	0.725275	0.0606061	0.0322581	0.0107527	0.373333	0.0344828	0.0190476	0.0140845	0.0150376	0	0.0491803	0.008	0.0508475	0.038961	0.025974	0.430556	0.242424	0.325581	0.659574	0.711538	1	2121
cg13254584	0.0111111	0.137255	0	0	0.0927688	0.0359916	0	0.0460614	0.0264897	0.00833333	0.316232	0.0759175	0.0826062	0.0133333	0.026455	0.118509	0.124287	0.0232804	0.177609	0.334411	3	0
cg13292042	0	0.363636	0.382353	0.666667	0.388889	0.103448	0.604651	0.140351	0.122449	0.227273	0.843137	0.113636	0.107143	0.387755	0.414634	0.380952	0.405405	0.769231	0.818182	0.785714	1	78
cg13315995	0.777778	0.44898	0.877551	0.59375	0.532468	0.726027	0.877193	0.836957	0.903846	0.323944	0.5125	0.112676	0.864407	0.506494	0.564103	0.888889	0.830508	0.27451	0.3	0.413793	1	133
cg13336112	0.903226	0.946429	0.684211	0.203125	0.123596	0.150538	0.333333	0.830065	0.897436	0.747253	0.0932203	0.0707965	0.81982	0.636364	0.173913	0.965517	0.559322	0.228916	0.333333	0.833333	1	0
cg13356427	0	0.016129	0	0.0104167	0.0251414	0	0.0131579	0.00909091	0	0	0	0.11045	0	0	0	0	0	0	0.15	0.215909	2	37458
cg13362033	0.954579	0.907385	0.935095	0.578984	0.711023	0.946776	0.829361	0.74732	0.944282	0.936437	0.355202	0.420379	0.850195	0.47028	0.922687	0.957597	0.40737	0.291721	0.0581878	0.0815938	4	0
cg13374432	0.560444	0.398112	0.130053	0.121484	0.286453	0.498596	0.332436	0.0836312	0.323479	0.40353	0.355773	0.239938	0.100755	0.0132534	0.00643166	0.497796	0.098708	0.163617	0.304358	0.55082	3	98
cg13391935	0.923077	0.934783	0.903226	0.918605	0.903226	0.90566	0.945455	0.921053	0.416667	0.925234	0.945055	0.887755	0.923077	0.360465	0.960784	0.903226	0.315789	0.886598	0.727273	0.685714	1	1469
cg13417420	1	1	1	1	1	1	0.954545	0.978723	1	1	1	0.969697	0.965517	1	0.923077	0.95	0.9375	0.928571	1	1	1	429405
cg13436110	0.984615	0.960526	0.680851	0.928571	0.938596	0.971154	0.929412	0.962617	0.970588	0.957895	0.969697	0.92437	0.915094	0.794393	0.857143	0.949153	0.875	0.96	0.795455	0.95122	1	55
cg13476133	0.457143	0.0555556	0.586207	0.55	0.350877	0.0909091	0.254545	0.389831	0.485714	0.652174	0.0740741	0.655738	0.490196	0.589041	0.310811	0.125	0.441176	0.0724638	0.0697674	0.125	1	101947
cg13486532	0.122027	0.0226118	0.0738984	0.262684	0.478616	0.0153191	0.273807	0.0146991	0.0242058	0.0570688	0.870984	0.729552	0.026356	0.0284134	0.397768	0.316906	0.0203191	0.136015	0.776716	0.920066	4	0
cg13490244	0.958405	0.888249	0.927386	0.906534	0.738739	0.382051	0.949476	0.80491	0.952275	0.912615	0.916643	0.191742	0.802938	0.830057	0.612069	0.914634	0.922467	0.790727	0.784314	0.859965	2	0
cg13498382	0.941944	0.974813	0.822421	0.954951	0.925126	0.955985	0.920498	0.945549	0.957046	0.717107	0.971917	0.938429	0.893318	0.965013	0.938536	0.953171	0.95623	0.944565	0.965595	0.86819	2	0
cg13504411	0.899969	0.669173	0.837585	0.45205	0.745246	0.928802	0.83468	0.79043	0.888484	0.812179	0.894191	0.215829	0.840497	0.307788	0.381124	0.920604	0.286072	0.701145	0.700927	0.755278	5	0
cg13506653	0.621333	0.835134	0.220497	0.014881	0.03755	0.00910899	0.0470882	0.0173118	0.00191571	0.0147059	0.47036	0.0134672	0.0256078	0.015858	0.00680272	0.797022	0.0152304	0.549447	0.58922	0.755787	6	0
cg13525276	0.722222	0.216667	0.880952	0.207317	0.0545455	0.966292	0.217949	0.462585	0.143885	0.734694	0.0819672	0.223881	0.366667	0.469565	0.52	0.301887	0.175	0.135922	0.0594059	0.038835	1	229
cg13563298	0.750221	0.732431	0.448933	0.491538	0.571267	0.738345	0.418474	0.255149	0.370844	0.508063	0.527429	0.538028	0.343056	0.416704	0.582116	0.77026	0.480071	0.483482	0.628157	0.608203	4	767854
cg13593192	0.933333	0.901961	0.745098	0.904762	0.711864	0.106383	0.813559	0.580247	0.926829	0.461538	0.0943396	0.121951	0.892857	0.45	0.657143	0.888889	0.574074	0.224138	0.25	0.3	1	0
cg13604337	0.580529	0.542581	0.103977	0.701814	0.750957	0.0437205	0.635707	0.0518347	0.104223	0.37088	0.917516	0.290634	0.067581	0.0361104	0.299619	0.373543	0.0866582	0.573616	0.774075	0.817752	6	166
cg13609821	0.0196078	0.0149254	0.12766	0.0449438	0.0204082	0.0493827	0.0240964	0.0125	0	0	0	0	0.020202	0	0	0	0	0	0	0	1	57
cg13621679	0.0869565	0	0	0.0277778	0.047619	0.037037	0.1875	0.0204082	0.0344828	0	0	0.025641	0.0571429	0	0.027027	0.03125	0	0	0	0	1	27
cg13628057	0.837094	0.902375	0.188296	0.771082	0.840927	0.8348	0.838361	0.900801	0.759696	0.182968	0.0346933	0.875288	0.902247	0.604453	0.775227	0.804782	0.433384	0.190206	0.122015	0.0409171	3	0
cg13643060	0.985075	0.976922	1	0.962969	0.975348	0.114881	0.944482	0.894729	0.834448	0.958115	0.951116	0.968708	0.944708	0.878982	0.965274	0.961275	0.795485	0.961828	0.989583	1	2	85
cg13678973	0.848276	0.648904	0.365079	0.40508	0.161458	0.0636175	0.616667	0.229463	0.615385	0.231061	0.54155	0.0380303	0.558511	0.708287	0.198093	0.789474	0.633971	0.391657	0.209579	0.171053	2	60542
cg13686615	0.343261	0.389298	0.00625	0.00568182	0.277094	0.0143025	0	0.00976788	0.0105035	0.00337838	0.0079665	0.789763	0.00922266	0.0106576	0.0233345	0.617582	0.0699938	0.483017	0.775868	0.926339	8	311431
cg13700197	0.837055	0.479883	0.941348	0.597049	0.11176	0.942138	0.617152	0.676298	0.868153	0.9656	0.906388	0.934717	0.532454	0.642138	0.838151	0.508397	0.694632	0.792096	0.907764	0.897083	8	0
cg13727691	0.938272	0.5625	0.166667	0.232394	0.827869	0.981818	0.294118	0.457143	0.201087	0.603448	0.964286	0.837838	0.486667	0.176471	0.210526	0.815789	0.241071	0.777778	0.88172	0.918033	1	147457
cg13837913	0.119719	0.350807	0.0910289	0.00611422	0.030501	0.0189879	0.00705385	0.0658616	0.0641859	0.102746	0.895823	0.792774	0.0174993	0.028293	0.031476	0.360689	0.0627385	0.450694	0.764006	0.804614	4	5669
cg13849454	0.0200324	0.00694444	0.133103	0.0174603	0.0256049	0.00653595	0.0106773	0.0113655	0.0212519	0.223291	0.833207	0.707808	0.131236	0.105562	0.034741	0	0.0379441	0.372498	0.597619	0.640873	3	414
cg13859346	0.9465	0.910528	0.926009	0.425837	0.681132	0.947416	0.89065	0.838629	0.577775	0.912019	0.0520807	0.933661	0.73752	0.595837	0.93247	0.907614	0.567991	0.168506	0.308059	0.249973	4	0
cg13877502	0.75	0.25	0.135135	0	0.388889	0.135593	0.261905	0.0566038	0.0943396	0.185185	0.0227273	0.0333333	0.456522	0.0681818	0.0967742	0.76	0.130435	0	0.08	0.027027	1	191949
cg13879483	0.619975	0.65746	0.148771	0.368888	0.547777	0.119636	0.476066	0.0871824	0.0574073	0.433219	0.00990584	0.555931	0.102461	0.170511	0.143069	0.811698	0.214557	0.172909	0.199026	0.797027	9	0
cg13886334	0.35	0.423077	0.5	0.6	0.75	0.0833333	0.72	0.185185	0.106383	0.208333	0.414634	0.432432	0.195122	0.318182	0.583333	0.172414	0.2	0.166667	0.666667	0.882353	1	950
cg13906377	0.512967	0.503849	0.056246	0.532168	0.819222	0.0224962	0.548472	0.0566401	0.0916344	0.0390485	0.384115	0.714149	0.194923	0.122747	0.521504	0.583203	0.133282	0.13713	0.556672	0.698903	7	0
cg13909895	0.737988	0.908866	0.653517	0.408754	0.565051	0.723077	0.276166	0.477941	0.428418	0.952851	0.404692	0.774594	0.498504	0.391438	0.558109	0.875311	0.148078	0.117037	0.337637	0.776448	4	80039
cg13930892	0.121012	0.159914	0.28075	0.236282	0.368134	0.0320535	0.267849	0.044501	0.0844376	0.0526718	0.941346	0.331856	0.05602	0.177888	0.0944556	0.235086	0.0711139	0.59985	0.801299	0.904997	7	0
cg13957558	0.631674	0.493633	0.024807	0.0215909	0.0329543	0.00827145	0.0423474	0.00777358	0.0101149	0.228787	0.0303246	0.025725	0.45024	0.021811	0.0244209	0.859037	0.0254751	0.0289199	0.0287179	0.00625	5	0
cg13969327	0.944444	1	0.785714	0.809524	0.882353	0.586207	0.709677	0.653846	0.666667	0.894737	0.935484	0.5	0.428571	0.761905	0.714286	0.941176	0.375	0.84	1	1	1	91
cg13990092	0.696519	0.785859	0.327411	0.576583	0.217803	0.0508327	0.0944151	0.119872	0.0822563	0.516577	0.888042	0.131151	0.194123	0.0441326	0.0450213	0.672872	0.043543	0.51405	0.485724	0.439634	5	198
cg13990926	0.80298	0.814903	0.480357	0.401989	0.717186	0.811547	0.508628	0.112043	0.548852	0.736914	0.843089	0.815704	0.721348	0.156167	0.575377	0.915587	0.354912	0.568557	0.407075	0.795343	6	1166
cg14040131	0.928922	0.769664	0.926051	0.4624	0.652632	0.360674	0.735176	0.915969	0.847619	0.931818	0.290602	0.918229	0.851116	0.374806	0.968958	0.97433	0.219756	0.203571	0.0814338	0.169485	4	343128
cg14058476	0.907843	0.854545	0.0592308	0.275	0.760417	0.0961538	0.320562	0.0555556	0.0675676	0.0833333	0.0142857	0.162281	0.706019	0.0441176	0.0871212	0.925824	0.0925926	0.240809	0.0690476	0.0690476	2	45
cg14060111	0.666763	0.331307	0.151647	0.00549451	0.240449	0.0240593	0.0340857	0.0101634	0.00952381	0.00641026	0.0861176	0	0.00952381	0.01	0.00609756	0.454879	0.0231194	0.0238095	0.00684932	0	2	2708527
cg14062589	0.937564	0.939945	0.883879	0.80251	0.943784	0.845801	0.850393	0.894012	0.88672	0.876064	0.93661	0.875745	0.942709	0.428783	0.885615	0.891993	0.431672	0.658228	0.596481	0.709829	3	88769
cg14064356	0.839616	0.397436	0	0.646341	0.135135	0.0131579	0.2375	0.0188679	0.396226	0.337121	0.587646	0.839623	0.177632	0.0225011	0.241379	0.530303	0.0375	0.0690476	0.178571	0.631868	2	26
cg14082886	0.898305	0.603774	0.723077	0.361111	0.388889	0.886076	0.642857	0.217391	0.382609	0.893333	0.0206186	0.0777778	0.539326	0.822917	0.183099	0.907692	0.916667	0.0581395	0.0649351	0	1	0
cg14092045	0.811404	0.638889	0.152244	0.64174	0.340909	0.902439	0.848837	0.886364	0.777959	0.0562678	0.897416	0.187599	0.449167	0.137931	0.333333	0.841734	0.414773	0.794737	0.904167	0.841176	2	899118
cg14101485	0.81037	0.726466	0.766817	0.495337	0.208501	0.602025	0.301363	0.515023	0.176119	0.730898	0.358457	0.848568	0.710458	0.345405	0.603347	0.820659	0.213567	0.592929	0.572394	0.875348	3	95900
cg14142965	0.153188	0.265612	0.0077292	0.366664	0.727573	0.0223699	0.70517	0.0294004	0.0211134	0.0185178	0.0144085	0.645447	0.0630954	0.179186	0.107638	0.328706	0.117679	0.00828242	0.0019305	0.00562037	14	0
cg14143331	0.919673	0.907565	0.872786	0.499341	0.918456	0.722976	0.850175	0.794074	0.705815	0.871212	0.744603	0.927136	0.830687	0.726245	0.798622	0.862011	0.755504	0.821944	0.838108	0.938823	6	0
cg14143574	0.79359	0.164862	0.0839202	0	0.220805	0.0763736	0.206468	0.0262287	0.0438596	0.0533333	0.0175238	0.058	0.104327	0.105084	0.0880811	0.21001	0.16255	0.0948052	0.0320513	0.0441026	5	226484
cg14156441	0.734034	0.5605	0.121156	0.0675321	0.52818	0.552084	0.522282	0.128144	0.375519	0.289567	0.0116323	0.0122962	0.215054	0.032985	0.176319	0.631169	0.17733	0.0224741	0.00456621	0.0105927	3	110
cg14171369	0.686067	0.587317	0.487698	0.130638	0.455128	0.539713	0.599425	0.304487	0.455556	0.655488	0.258859	0.072774	0.262006	0.494152	0.117188	0.820663	0.467346	0.651978	0.536345	0.694308	2	143039
cg14189391	0.934842	0.855234	0.727346	0.606013	0.859416	0.931006	0.805186	0.824131	0.886495	0.910743	0.77795	0.141859	0.842646	0.828999	0.659017	0.849266	0.765544	0.60872	0.710713	0.831155	7	0
cg14204784	0.677101	0.597244	0.644578	0.0912552	0.0489723	0.0587111	0.0491953	0.0755569	0.243603	0.769483	0.793037	0.743129	0.332183	0.27036	0.56464	0.708567	0.0984613	0.665265	0.869903	0.833164	4	6447
cg14248715	0.85567	0.79661	0.826923	0.813953	0.877358	0.15534	0.877049	0.840237	0.882353	0.911765	0.941558	0.237113	0.872483	0.889571	0.732143	0.923077	0.746988	0.7	0.662921	0.882353	1	3733
cg14262681	0.129578	0.162947	0.0518433	0.507237	0.589726	0.308271	0.730697	0.120891	0.200391	0.111082	0.485172	0.791997	0.0771577	0.143254	0.597789	0.0596844	0.0365906	0.532816	0.406061	0.404092	2	37
cg14290210	0.921348	0.90625	0.900901	0.864078	0.887931	0.152542	0.882812	0.8625	0.905325	0.936364	0.0516129	0.789116	0.896552	0.813559	0.791209	0.984615	0.884615	0.192661	0.241935	0.333333	1	33
cg14342850	0.689637	0.649956	0.0111888	0.649982	0.887019	0.0216435	0.543003	0.203353	0.128923	0.0869474	0.00307692	0.284971	0.424198	0.113984	0.488705	0.679461	0.0814611	0.0430428	0.0667314	0.038658	5	286108
cg14371731	0.200163	0.127216	0.596675	0.0363757	0.0801282	0.526683	0.186047	0.0603604	0.121498	0.672043	0.286985	0.141554	0.102431	0.168691	0.280573	0.13369	0.107481	0.0972222	0.5	0.813853	2	98750
cg14408412	0.945946	0.864198	0.936709	0.849624	0.86014	0.967105	0.911765	0.698925	0.818713	0.917431	0.95122	0.852941	0.897959	0.348101	0.820312	0.947917	0.896552	0.87218	0.72973	0.983051	1	134
cg14463995	0.928922	0.769664	0.926051	0.4624	0.652632	0.360674	0.735176	0.915969	0.847619	0.931818	0.290602	0.918229	0.851116	0.374806	0.968958	0.97433	0.219756	0.203571	0.0814338	0.169485	4	542172
cg14464361	0.3269	0.024127	0.145936	0.372046	0.024193	0.087664	0.0626492	0.0512449	0.029835	0.0417787	0.862929	0.585744	0.0325209	0.105384	0.508417	0.323286	0.086699	0.841223	0.788519	0.813834	6	49591
cg14464551	0.743749	0.889782	0.893698	0.847961	0.716799	0.937211	0.707314	0.904804	0.934493	0.903017	0.921519	0.192987	0.90357	0.911481	0.780537	0.84306	0.687542	0.856575	0.906202	0.941071	6	0
cg14470479	0.979167	0.888889	0.942857	0.470588	0.242857	0.126761	0.511111	0.588235	0.237113	0.924528	0.927536	0.84375	0.876543	0.956044	0.54	0.912281	0.185185	0.755102	1	0.965517	1	0
cg14502484	0.774815	0.934545	0.514989	0.831346	0.652722	0.180154	0.557861	0.552219	0.201452	0.918311	0.545125	0.147599	0.549768	0.319018	0.561126	0.916098	0.400972	0.0627451	0.0954545	0.293561	4	31257
cg14508093	0.277778	0.0416667	0.0416667	0	0	0.243243	0.190476	0	0.363636	0.5	0.166667	0.0512821	0	0.285714	0.4	0.185185	0.454545	0	0.142857	0.416667	1	45
cg14517743	0.632653	0.222222	0.939394	0.316667	0.186047	0.934783	0.348837	0.6875	0.939394	0.894737	0.0172414	0.790323	0.288136	0.541667	0.805556	0.5	0.5625	0.178571	0.0689655	0	1	18900
cg14521995	0.920478	0.836847	0.910152	0.935399	0.947768	0.935794	0.877269	0.907532	0.918055	0.4685	0.607457	0.328329	0.956134	0.580718	0.933528	0.907232	0.699603	0.689121	0.865934	0.938462	5	0
cg14537713	0.0357143	0	0.0243902	0	0.025	0.0681818	0.117647	0	0.121951	0.0731707	0.204545	0	0.1	0.0487805	0.0909091	0.296296	0.047619	0.0666667	0.25	0.133333	1	22446
cg14549078	0.945887	0.981524	0.906426	0.938769	0.923395	0.850033	0.936619	0.906406	0.842157	0.935805	0.943697	0.902568	0.94827	0.87098	0.549174	0.950362	0.893875	0.711051	0.581717	0.782738	2	0
cg14552732	0.89881	0.793864	0.470794	0.544489	0.108342	0.263609	0.689333	0.8119	0.910133	0.879194	0.0573975	0.17026	0.661121	0.668651	0.73924	0.959411	0.760807	0.187557	0.015625	0.0777056	2	30
cg14556896	0.692023	0.536518	0.011691	0.360727	0.565263	0.192721	0.56386	0.0195973	0.0131622	0.00684932	0.877634	0.0578012	0.0350841	0.0255623	0.0634736	0.3508	0.0357008	0.52418	0.654059	0.736633	3	11
cg14571004	0.904992	0.921393	0.391171	0.806944	0.872065	0.949911	0.874005	0.877354	0.895392	0.285465	0.748237	0.881191	0.818168	0.590885	0.895556	0.932223	0.488417	0.486185	0.574265	0.522257	2	126
cg14583973	0.103478	0.0483871	0.145217	0.0882353	0.0147059	0.282609	0.0666667	0.193895	0.127165	0.763636	0.0515873	0.898684	0.412879	0.224563	0.539474	0.112045	0.222756	0.251111	0.65	0.668182	2	1789
cg14595003	0.527622	0.774483	0.0305964	0.0275273	0.637709	0.00927028	0.617569	0.0241918	0.0214999	0.0378038	0.893139	0.699435	0.031833	0.0616937	0.0984437	0.685671	0.0235981	0.633298	0.711241	0.844948	6	0
cg14645880	0.736431	0.486213	0.193519	0.150255	0.594432	0.779116	0.215596	0.0801473	0.27114	0.477826	0.0671779	0.23593	0.3049	0.0764217	0.0826222	0.688402	0.0975505	0.0261503	0.24916	0.451804	4	9243
cg14654324	0.230769	0.027027	0.33871	0.159091	0.12	0.0408163	0.244444	0.5	0.12	0.636364	0.315789	0.0833333	0.365854	0.2	0.24	0.269231	0.151515	0.1	0.1	0.6	1	299607
cg14678829	0.921795	0.735042	0.0855218	0.526778	0.789973	0.738963	0.339426	0.0831856	0.414876	0.695488	0.00425532	0.24709	0.471266	0.258924	0.528741	0.950256	0.369705	0	0.0216374	0.0261818	5	499363
cg14701108	0.89881	0.793864	0.470794	0.544489	0.108342	0.263609	0.689333	0.8119	0.910133	0.879194	0.0573975	0.17026	0.661121	0.668651	0.73924	0.959411	0.760807	0.187557	0.015625	0.0777056	2	109
cg14712531	0.771224	0.821821	0.037567	0.612099	0.83908	0.0312053	0.726422	0.36674	0.0570837	0.21674	0.824633	0.556656	0.626411	0.0293915	0.59031	0.816552	0.0466627	0.308288	0.487989	0.755379	9	0
cg14715697	0.957775	0.823923	0.882505	0.736139	0.821824	0.887126	0.801588	0.884001	0.906205	0.906296	0.933687	0.120618	0.88621	0.803785	0.45281	0.931374	0.900147	0.777392	0.775741	0.844693	7	0
cg14732324	0.85958	0.944421	0.451178	0.297389	0.675564	0.56388	0.195745	0.486288	0.168892	0.721494	0.697263	0.795999	0.630959	0.453364	0.495852	0.958831	0.285777	0.671296	0.647726	0.902381	3	2822
cg14768245	0.577527	0.430214	0.00347222	0.0117989	0.298867	0.0215686	0.0103566	0.00845392	0.0161964	0.0395126	0.00929323	0.761389	0.00555255	0.0026455	0	0.516205	0.013395	0.0116162	0.00462963	0	6	0
cg14772884	0.9	1	0.727273	0.894737	0.903226	0.877551	0.914286	0.675676	0.945946	0.962963	0.475	0.387097	0.892857	0.263158	0.833333	1	0.130435	0.333333	0.666667	0.909091	1	204199
cg14825340	0.862185	0.682257	0.919252	0.414062	0.218104	0.728337	0.75166	0.698396	0.656086	0.926097	0.818045	0.170995	0.769153	0.344088	0.319348	0.740417	0.348531	0.697999	0.809529	0.926597	4	0
cg14840351	0.0952024	0.0344688	0.0611607	0.0260417	0.0111111	0.367427	0.129968	0.0267857	0.0732637	0.323752	0	0.767077	0.375127	0.143504	0.0172414	0.49548	0.120119	0.016129	0	0.0166667	2	0
cg14875171	0.670203	0.732551	0.00803134	0.00666605	0.513251	0.0104933	0.365693	0.0138773	0.0114293	0.0254896	0.907403	0.00464309	0.0184212	0.00683851	0.0140906	0.724821	0.00579423	0.567733	0.632682	0.864569	6	204
cg15054725	0.203503	0.215975	0.0515509	0.324098	0.543535	0.0392357	0.38317	0.0208361	0.0346971	0.0319803	0.860187	0.607599	0.0402569	0.178868	0.0542847	0.15297	0.210895	0.486053	0.596519	0.643916	5	0
cg15131808	0.85958	0.944421	0.451178	0.297389	0.675564	0.56388	0.195745	0.486288	0.168892	0.721494	0.697263	0.795999	0.630959	0.453364	0.495852	0.958831	0.285777	0.671296	0.647726	0.902381	3	2781
cg15153141	0.896825	0.813187	0.6625	0.731125	0.916667	0.775379	0.856209	0.568182	0.819322	0.819444	0.174624	0.632806	0.787625	0.480909	0.630952	0.916667	0.340909	0.226166	0.137037	0.201014	2	119
cg15188398	0.925	0.901961	0.929309	0.879167	0.893889	0.876272	0.935075	0.965909	0.585065	0.958333	0.903831	0.73	0.929247	0.640909	0.83396	0.984375	0.965368	0.800175	0.697981	0.673077	4	0
cg15234492	0.799346	0.768919	0.0312465	0.0837628	0.0374726	0.0142189	0.0341956	0.0880881	0.0672302	0.8097	0.00449438	0.016416	0.0331474	0.0482442	0.09032	0.765509	0.0112698	0.0657216	0.04256	0.0279747	5	0
cg15275625	0.690476	0.121495	0.0512821	0	0.026087	0.322314	0.0629921	0.0373134	0.0745342	0.016129	0.0382166	0.415301	0.0645161	0.0253807	0.0437956	0.510204	0.0747664	0.0365854	0.0181818	0.0192308	1	0
cg15278374	0.942728	0.919228	0.883864	0.778742	0.663713	0.748323	0.757407	0.833465	0.914656	0.832053	0.0964516	0.233017	0.935996	0.896611	0.446182	0.939148	0.893378	0.176554	0.111823	0.0600985	2	0
cg15285250	0.723308	0.343467	0.0630511	0.446959	0.383464	0.0430132	0.28041	0.0330154	0.0293234	0.110012	0.872963	0.252387	0.0918152	0.107894	0.0236094	0.777392	0.0313034	0.694465	0.728241	0.692803	4	0
cg15313956	0.836661	0.819197	0.890108	0.537987	0.27568	0.867593	0.308751	0.526645	0.150543	0.773259	0.575734	0.765951	0.739506	0.384234	0.765434	0.916839	0.22892	0.302985	0.870563	0.939705	3	76012
cg15320905	0.945826	0.928474	0.953445	0.873886	0.874428	0.924319	0.870973	0.88849	0.841704	0.886401	0.933803	0.646309	0.880984	0.554428	0.845223	0.926272	0.943315	0.921693	0.820961	0.878911	10	0
cg15346191	0.6	0.692308	0.473684	0.548387	0.435897	0.428571	0.179487	0.52381	0.516667	0.541667	0.614035	0.142857	0.459459	0.174603	0.0833333	0.851852	0.1875	0.423077	0.666667	0.875	1	29576
cg15374924	0.884946	0.860095	0.692158	0.576299	0.0998024	0.80784	0.770065	0.568191	0.840164	0.870038	0.0122815	0.0766441	0.23878	0.837473	0.721892	0.981132	0.792772	0.0503498	0.0705049	0.088558	2	0
cg15397593	0.826087	0.941176	0.351351	0.666667	0.896552	1	0.606061	0.794872	0.88	0.956522	1	0.131579	0.363636	0.588235	0.685714	1	0.761905	0.555556	0.5	0.444444	1	152
cg15409587	0.855572	0.815165	0.63143	0.495147	0.768468	0.833377	0.642857	0.221673	0.601402	0.75757	0.883029	0.822736	0.750268	0.347019	0.610226	0.933333	0.561684	0.701449	0.615434	0.786932	6	61
cg15524063	0.0384615	0	0	0.0138889	0	0	0	0.0222222	0.0113636	0	0.371347	0	0	0.00892857	0.0578704	0	0	0.0208333	0	0	2	86845
cg15550572	0.407469	0.699949	0	0.0225501	0.0228535	0.0533659	0.110189	0.10283	0.0576483	0.0336538	0.57653	0.0264413	0.0541881	0.0540696	0.0290889	0.523829	0.00666667	0.178571	0.295343	0.0111111	6	0
cg15564619	0.618214	0.473893	0.00625	0.120422	0.144682	0.0193288	0.0662444	0.00277778	0.00997347	0.00512821	0.0037037	0.0197185	0.0385121	0.0184536	0.00754717	0.562622	0.00465116	0.0126706	0.0268644	0.116441	5	2627
cg15571686	0.323593	0.0723104	0.894851	0.110231	0.063724	0.663435	0.139891	0.346958	0.237584	0.902022	0.876327	0.86152	0.109264	0.276317	0.38751	0.134648	0.184573	0.726992	0.703283	0.868298	3	25395
cg15571730	0.738826	0.69203	0.140741	0.00358464	0.0170111	0.00789669	0.00485112	0.00351852	0.0144657	0.177434	0.0134259	0.643064	0.0111987	0.00496957	0.00268817	0.728131	0.00854167	0.00444523	0.00991367	0.0104091	6	0
cg15602298	0.87234	0.854839	0.927536	0.482143	0.544444	0.862069	0.634921	0.816327	0.918699	0.246377	0.0138889	0.121739	0.909091	0.426471	0.25	0.953125	0.270833	0.118421	0.0273973	0.0465116	1	114
cg15617155	0.357143	0.515152	0.371429	0.53125	0.894737	0.04	0.69697	0.116279	0.0425532	0.466667	0.90625	0.805556	0.190476	0.0645161	0.481481	0.75	0.125	0.8	0.625	0.777778	1	609
cg15727287	0.675121	0.422454	0.02645	0.279412	0.721088	0.0457043	0.273106	0.0535619	0.0289621	0.0342466	0.116305	0.0780337	0.054878	0.0131579	0.0313853	0.737212	0.0163934	0.194597	0.353859	0.647727	2	8498
cg15728861	0.608993	0.63873	0.146931	0.00571848	0.04276	0.0167856	0.0142551	0.0108683	0.0107703	0.0152362	0.0124223	0.433386	0.168202	0.00992075	0.00781638	0.680251	0.0229075	0.00595978	0.00550144	0.00838047	6	0
cg15826426	0.451613	0.514851	0.824742	0.18018	0.144444	0.688	0.303371	0.748092	0.880795	0.237624	0.121951	0.134921	0.852941	0.770492	0.258065	0.827957	0.835165	0.15	0.352941	0.285714	1	35
cg15896696	0.935484	0.931034	0.875	0.84	0.581395	0.361111	0.810811	0.666667	0.857143	0.83871	0.075	0.842105	0.769231	0.510204	0.891304	0.952381	0.857143	0.190476	0.5	0.857143	1	17167
cg15908921	0.0951282	0.556217	0.0305419	0.434436	0.627768	0.122024	0.395915	0.124929	0.364596	0.206447	0.0390232	0.663276	0.18907	0.0898272	0.127551	0.517825	0.225529	0	0	0.0133333	3	3395
cg15933046	0.904712	0.930103	0.945887	0.461848	0.643714	0.958103	0.327577	0.713151	0.270763	0.959104	0.750747	0.943915	0.787925	0.437244	0.764527	0.901084	0.348212	0.629534	0.626233	0.925355	3	0
cg16026103	0.623656	0.36744	0.161172	0.403136	0.20042	0.236111	0.338298	0.207091	0.123016	0.370046	0.00892857	0.710047	0.249723	0.290691	0.464147	0.77381	0.12	0.0523504	0.375	0.717105	2	3391
cg16061656	0.759259	0.171053	0.884956	0.186275	0.0952381	0.179245	0.20354	0.467066	0.274074	0.686747	0.916667	0.271429	0.297872	0.385827	0.452381	0.372093	0.242857	0.816327	0.921739	0.913043	1	26228
cg16083044	0.980787	0.939784	0.969171	0.935662	0.868742	0.962243	0.948529	0.872432	0.977482	0.979798	0.959567	0.216401	0.93	0.971968	0.932669	0.985131	0.98374	0.860044	0.953824	0.915938	3	238105
cg16124935	0.945674	0.722005	0.84334	0.761871	0.733203	0.991935	0.774822	0.90521	0.91765	0.938411	0.57375	0.303681	0.956788	0.621659	0.528279	0.959104	0.290611	0.417864	0.589379	0.936952	4	0
cg16145211	0.870635	0.952309	0.872524	0.316488	0.0625909	0.100012	0.211053	0.422173	0.189697	0.960773	0.885257	0.185629	0.916158	0.218404	0.371432	0.834808	0.240175	0.815385	0.922288	0.916378	6	22857
cg16229161	0.192191	0.170868	0.944452	0.399293	0.134076	0.943506	0.365012	0.765396	0.540309	0.937693	0.920194	0.94715	0.473166	0.418817	0.935548	0.125504	0.43392	0.832182	0.773363	0.896383	3	0
cg16258337	0.668067	0.818107	0.0958175	0.66369	0.470529	0.0907225	0.207549	0.128332	0.143425	0.340177	0.773734	0.23203	0.631395	0.0847804	0.59246	0.623958	0.30625	0.58371	0.72	0.548137	2	47
cg16268315	0.631579	0.117647	0.333333	0.217391	0.0909091	0.111111	0.238095	0.357143	0.1	0	0.105263	0.585366	0.68	0.16129	0.15	0.428571	0.25	0.214286	0.3	0.181818	1	250490
cg16283208	0.00757576	0.0338967	0.397618	0.308069	0.204567	0.0903647	0.364983	0.0716705	0.0298287	0.46284	0.381097	0.723032	0.0664813	0.235132	0.0309392	0.360039	0.233046	0.390726	0.750223	0.871807	6	0
cg16283362	0.142857	0.410256	0	0.0566038	0.657143	0.289855	0.424658	0.0793651	0.0645161	0.192308	0.819672	0.75	0.209677	0.028169	0.236842	0.619048	0.0227273	0.733333	0.7	0.916667	1	14
cg16284674	0.892081	0.77557	0.77319	0.888889	0.894872	0.871997	0.921884	0.816614	0.764062	0.88875	0.907326	0.912886	0.888889	0.55303	0.879024	0.941176	0.680944	0.884615	0.81891	0.913399	2	30437
cg16344019	0.886109	0.952011	0.868302	0.295722	0.653571	0.442368	0.229825	0.459242	0.271181	0.613352	0.0522886	0.203986	0.662604	0.648537	0.695748	0.912146	0.791924	0.220787	0.184743	0.222394	2	62
cg16454852	0.653171	0.626623	0.484166	0.322674	0.727028	0.563636	0.65873	0.233974	0.54881	0.795455	0.0541667	0.520225	0.533952	0.24838	0.1375	0.751918	0.349561	0.0319069	0.106028	0.151515	3	5050
cg16558822	0.897436	0.913043	0.290909	0.465517	0.08	0.979592	0.316667	0.772727	0.233333	0.115385	0.465116	0.0980392	0.772727	0.179775	0.261905	0.877193	0.2	0.754098	0.578947	0.357143	1	139
cg16559708	0.859199	0.853363	0.245833	0.318415	0.500607	0.0960224	0.699669	0.363095	0.436041	0.11501	0.916252	0.60602	0.259804	0.729277	0.253313	0.726465	0.806481	0.771274	0.95131	0.820635	4	399
cg16616514	1	0.789474	0.916667	0.857143	0.853659	0.837209	0.9	0.918033	0.916667	0.906977	0.225806	0.166667	0.923077	0.930556	0.785714	0.928571	0.794872	0.75	0.5	0.538462	1	215300
cg16628183	0.878632	0.720853	0.161404	0.323986	0.84206	0.420988	0.79304	0.255646	0.514432	0.039599	0.45514	0.331746	0.571351	0.552033	0.287267	0.92303	0.670606	0.677613	0.636364	0.928571	2	87
cg16662250	0.181818	0.0652174	0.0984848	0.0277778	0.0217391	0	0.15483	0.0102041	0.124952	0.0108696	0.878655	0.308696	0.0427273	0.170268	0.0370879	0	0.0551282	0.0909091	0.136364	0.75	2	732275
cg16663419	0.838923	0.880891	0.176675	0.784316	0.865501	0.107915	0.852538	0.728299	0.249444	0.139921	0.819376	0.864415	0.834114	0.122948	0.838924	0.823458	0.201821	0.844072	0.846667	0.797602	5	0
cg16668359	0.769017	0.783314	0.363238	0.50444	0.816682	0.239664	0.702302	0.414474	0.462716	0.807499	0.655597	0.564321	0.614142	0.623043	0.675846	0.919338	0.680247	0.520093	0.65398	0.674995	7	0
cg16678111	0.901588	0.831884	0.859279	0.612662	0.86801	0.756131	0.773383	0.868573	0.873078	0.927368	0.739944	0.133796	0.937843	0.836391	0.376079	0.92572	0.80256	0.734738	0.536742	0.835369	5	0
cg16681083	0.90889	0.956015	0.987191	0.939247	0.914541	0.15461	0.923239	0.869285	0.904051	0.980942	0.958298	0.946513	0.932776	0.709518	0.928982	0.929518	0.553996	0.946446	0.869508	0.89534	5	176
cg16759416	0.88486	0.938152	0.925415	0.790043	0.419978	0.93636	0.707924	0.596274	0.320501	0.884519	0.780533	0.821386	0.746255	0.221213	0.825092	0.922859	0.25324	0.536725	0.543554	0.649172	3	0
cg16783204	0.0465278	0.029211	0.57626	0.017094	0.0145547	0.0107527	0.0423619	0.0664744	0.0535342	0.302504	0.171801	0.0811102	0.065617	0.194103	0.118746	0.0290404	0.0432081	0.0347222	0.233333	0.542424	3	0
cg16789592	0.668889	0.774901	0.308913	0.485273	0.336003	0.451282	0.259539	0.413923	0.403293	0.638153	0.934239	0.868309	0.615575	0.271217	0.75	0.722372	0.0902998	0.420078	0.579726	0.781818	3	53598
cg16838838	0.567321	0.340278	0	0.0128247	0.0782447	0.178571	0.150988	0.0533009	0.17038	0.0415301	0.00420168	0.831618	0.0375772	0.0373617	0.0188117	0.734023	0.0322027	0.0254237	0.241667	0.472727	2	79
cg16865446	0.826654	0.888619	0.403289	0.728221	0.872736	0.894956	0.833193	0.570299	0.245804	0.689326	0.0593488	0.474803	0.776875	0.662234	0.688236	0.882035	0.317111	0.7839	0.794147	0.850326	6	0
cg16876647	0.923077	0.529412	0.0952381	0.0606061	0.150943	0	0.166667	0	0.0425532	0.0384615	0.0147059	0	0.075	0	0.358974	0.238095	0.0909091	0	0	0	1	5773
cg16898833	0.119719	0.350807	0.0910289	0.00611422	0.030501	0.0189879	0.00705385	0.0658616	0.0641859	0.102746	0.895823	0.792774	0.0174993	0.028293	0.031476	0.360689	0.0627385	0.450694	0.764006	0.804614	4	5640
cg16916549	0.900833	0.887588	0.88887	0.374232	0.841507	0.395364	0.919252	0.559697	0.856844	0.849605	0.771481	0.137576	0.834203	0.33233	0.248028	0.917243	0.253735	0.591339	0.484467	0.628073	6	1192
cg16916914	0.704482	0.615385	0.258523	0.0496032	0.222756	0	0.107118	0.241852	0.0518272	0.358486	0.0532738	0.679864	0.495076	0.0455433	0.626984	0.557692	0.0575658	0.0227273	0	0	2	110770
cg16929199	0.324324	0.432432	0.025641	0.653061	0.0246914	0.0243902	0.712329	0.0895522	0.147541	0.0425532	0.753247	0.87931	0.091954	0.0375	0.467742	0.217391	0.0789474	0.84	0.692308	0.642857	1	9133
cg16986298	0.836765	0.813656	0.348344	0.328526	0.678426	0.84923	0.470667	0.428478	0.723562	0.553571	0.0511509	0.790319	0.600122	0.572887	0.376161	0.772018	0.79638	0.068869	0.0252874	0.00943396	2	253403
cg17073273	0.808418	0.784522	0.145341	0.00735944	0.0216502	0.0132231	0.0205518	0.0196347	0.0195488	0.411175	0.850345	0.691086	0.413812	0.175998	0.212119	0.720009	0.0559686	0.497826	0.821151	0.731533	6	0
cg17102205	0.927083	1	0.944444	0.936364	0.928571	0.916667	0.944444	0.965856	1	0.981481	0.710102	0.950231	0.832817	0.892045	0.939394	0.895833	0.455556	0.539642	0.641026	0.875	2	103071
cg17118095	0.786024	0.808625	0.896075	0.871366	0.689518	0.943904	0.658915	0.759737	0.491228	0.899003	0.193741	0.308214	0.70668	0.689542	0.916762	0.936331	0.372549	0.264734	0.547619	0.959459	2	32
cg17142470	0.780303	0.69338	0.013092	0.102874	0.0760567	0.0123457	0.315529	0.0338235	0.0555299	0.0342524	0.06168	0.0138327	0.00546448	0.0610007	0.0548051	0.777428	0.0476744	0.163004	0.037037	0.0138889	3	0
cg17159699	0.772788	0.897985	0.420733	0.786848	0.869324	0.932	0.786591	0.823108	0.549408	0.696344	0.896171	0.138551	0.831903	0.753658	0.629422	0.880955	0.69166	0.855772	0.936025	0.938207	4	0
cg17160382	0.706019	0.794674	0.0116755	0.0228809	0.0261021	0.0208998	0.0198282	0.0259236	0.0138816	0.0140111	0.835257	0.564144	0.277555	0.027049	0.0180113	0.75984	0.0228569	0.307466	0.663005	0.612208	6	0
cg17163694	0.921648	0.957167	0.922509	0.222452	0.872405	0.933775	0.376505	0.835021	0.904612	0.923629	0.920494	0.945734	0.723263	0.589323	0.34263	0.912712	0.285575	0.896092	0.925688	0.936887	6	33
cg17173816	0.951988	0.946478	0.906949	0.853489	0.976562	0.839745	0.920397	0.939947	0.908453	0.892609	0.93963	0.257176	0.915307	0.889981	0.838974	0.960609	0.845444	0.969482	0.956683	0.948025	4	0
cg17203063	0.951923	0.956044	0.398374	0.795455	0.869919	0.550725	0.346939	0.645833	0.235	0.228346	0.964497	0.910345	0.96	0.491228	0.262069	0.929412	0.3	0.781457	0.555556	0.902778	1	613057
cg17213402	0.809637	0.726882	0.43495	0.370151	0.160435	0.276749	0.142995	0.278694	0.269506	0.0226776	0.893765	0.035958	0.0592465	0.0978354	0.0738882	0.857672	0.0891639	0.214147	0.1835	0.72694	4	307360
cg17222941	0.648525	0.810224	0	0.0273187	0.00595238	0.017094	0.0952381	0.062127	0.0114943	0.0190476	0.0215278	0.026455	0.051476	0.0130719	0	0.773148	0	0	0	0.0222222	3	995
cg17231999	0.699344	0.680353	0.165348	0.62229	0.303242	0.233058	0.366276	0.0808688	0.0646725	0.257346	0.8803	0.228505	0.528481	0.186205	0.605696	0.556496	0.146053	0.602883	0.88978	0.897039	7	0
cg17247026	0.90753	0.924001	0.948302	0.675121	0.889012	0.965059	0.84479	0.874993	0.861324	0.913815	0.861503	0.788665	0.812163	0.5136	0.671732	0.724028	0.574252	0.903506	0.925837	0.959223	3	0
cg17258460	0.878788	0.5875	0.876923	0.402985	0.13253	0.474576	0.26506	0.789474	0.936937	0.864865	0.92233	0.201681	0.62	0.90099	0.703125	0.52381	0.672414	0.476923	0.222222	0.804878	1	77
cg17284168	0.771938	0.872642	0.570033	0.803991	0.797112	0.942806	0.792553	0.891746	0.892545	0.335583	0.720832	0.161178	0.333299	0.709119	0.853834	0.855817	0.833844	0.676599	0.343191	0.577788	6	0
cg17297216	0.681903	0.350658	0.015685	0.0520833	0.0352453	0.0178696	0.377554	0.125596	0.0420095	0.0508368	0.882642	0.00804737	0.0453481	0.035645	0.514069	0.688679	0.00427243	0.640618	0.781206	0.801423	9	0
cg17308545	0.0117647	0.0645161	0.260417	0.168539	0.11236	0.956522	0.125	0.436364	0.202703	0.0465116	0.946667	0.138554	0.133333	0.105691	0.198113	0.0729167	0.174419	0.363636	0.561224	0.257143	1	0
cg17329648	0.694724	0.536846	0.490807	0.0199106	0.184695	0.0193642	0.082166	0.039484	0.0234594	0.394208	0.0116749	0.74984	0.243788	0.124745	0.0636536	0.362149	0.0661211	0.192951	0.168588	0.415651	3	0
cg17342064	0.892793	0.982759	0.747093	0.947832	0.915278	0.978948	0.939947	0.970763	0.859606	0.114958	0.0801282	0.671849	0.545966	0.33105	0.917582	0.955411	0.434454	0.16383	0.690981	0.948583	2	227228
cg17342864	0.749624	0.804115	0.803835	0.666215	0.513844	0.855289	0.637351	0.841623	0.420638	0.924326	0.933701	0.920183	0.858718	0.252218	0.882173	0.743554	0.282177	0.860156	0.845402	0.859698	7	0
cg17359076	0.346732	0.466871	0	0.00384615	0.0501804	0.016	0.0258733	0.0092803	0.293985	0.00434783	0.00481998	0	0.0195238	0	0.00889328	0.518127	0.0105556	0	0.0265152	0	10	6
cg17374958	0.722222	0.772727	0.45	0.291667	0.4375	0.928571	0.56	0.5	0.777778	0.65	0.444444	0.142857	0.375	0.69697	0.37931	0.619048	0.777778	0.137931	0.235294	0.4	1	115
cg17397631	0.894057	0.863558	0.434935	0.7273	0.181819	0.618163	0.502732	0.237441	0.539204	0.765948	0.920975	0.840519	0.630184	0.505841	0.802292	0.913931	0.379215	0.619981	0.885483	0.957778	5	635
cg17471527	0.875	0.870968	0.3	0.903226	0.290323	0.95	0.903226	0.660714	0.464286	0.241379	0.0615385	0.344828	0.942308	0.425532	0.821429	0.969697	0.636364	0.367347	0.434783	0.866667	1	90192
cg17516247	0.951613	0.929577	0.35443	0.880597	0.921053	0.134146	0.845238	0.718182	0.888889	0.156627	0.534247	0.906542	0.913043	0.896552	0.891892	0.925373	0.936508	0.414474	0.685714	0.414286	1	47
cg17527484	1	0.9375	0.927273	0.959184	0.896552	0.958333	0.9375	0.969697	0.960526	0.931034	0.44	0.857143	0.960526	0.986301	0.916667	0.9	0.622222	0.639344	0.607143	0.903846	1	270015
cg17540450	0.909091	0.923077	0.776471	0.682692	0.597561	0.876404	0.45	0.788462	0.248175	0.93	0.959459	0.792593	0.927419	0.424	0.511364	0.905882	0.378947	0.49	0.367089	0.958333	1	0
cg17542408	0.0434783	0	0.0454545	0.047619	0.0769231	0	0.0454545	0	0.0243902	0.04	0.0344828	0	0.0869565	0.0333333	0	0.204545	0	0	0	0	1	315251
cg17587327	0.777055	0.574065	0.0425978	0.0382461	0.753522	0.0284035	0.184815	0.0439083	0.0246137	0.164708	0.183057	0.703837	0.320989	0.00396825	0.0080121	0.772607	0.0867034	0.155048	0.344836	0.810499	4	0
cg17697633	0.768421	0.232526	0.332379	0.555982	0.561142	0.116771	0.488506	0.0889226	0.0551471	0.647213	0.274344	0.851447	0.22616	0.337121	0.624306	0.594737	0.114573	0.141071	0.257143	0.015625	2	876
cg17721249	0.819133	0.537037	0.67436	0.25641	0.221972	0.0339343	0.23869	0.171202	0.0920774	0.778996	0.626017	0.0487877	0.0633448	0.0221814	0.0556751	0.790274	0.0936625	0.556597	0.737594	0.841749	2	44403
cg17754510	0.592386	0.413727	0.258273	0.487883	0.507832	0.0169247	0.421734	0.0471467	0.0606486	0.352338	0.963271	0.777312	0.0501996	0.0444263	0.545134	0.0465345	0.0595085	0.679545	0.777015	0.715812	4	0
cg17797591	0.859048	0.764389	0.0911344	0.0200808	0.0138596	0.0197	0.0623989	0.0265837	0.0245155	0.00701754	0.717961	0.552163	0.476403	0.0625763	0.554859	0.565734	0.0220395	0.572838	0.675355	0.68136	5	0
cg17833265	0.173844	0.410106	0.187398	0.311618	0.396211	0.0147168	0.369261	0.00877193	0.050463	0.106253	0.864422	0.414035	0.0611922	0.0285782	0.0254025	0.622233	0.0114943	0.492063	0.846753	0.889394	3	427
cg17848496	0.618182	0.272727	0.162791	0.109091	0.0526316	0.0273973	0.258065	0.337349	0.0545455	0.0666667	0.0206186	0.647619	0.178082	0.0425532	0.114754	0.0416667	0.0338983	0.111111	0.0930233	0.148148	1	1672
cg17918270	0.927516	0.974512	0.953623	0.954182	0.96131	0.985271	0.935674	0.88024	0.980785	0.974214	0.890768	0.0799022	0.948943	0.955888	0.916488	0.961467	0.938959	0.877901	0.876832	0.929088	8	0
cg17932911	0.80439	0.365714	0.596966	0.237719	0.828283	0.0237395	0.356782	0.0784064	0.0446789	0.613636	0.0181818	0.0766447	0.149056	0.272823	0.102089	0.732255	0.22807	0.0737705	0.473214	0.29021	2	188012
cg17939040	0.973214	0.909091	0.879518	0.472527	0.83871	0.892857	0.858268	0.735099	0.943182	0.882979	0.0443038	0.730159	0.88189	0.352113	0.782609	0.864078	0.28	0.169643	0.101852	0.0581395	1	0
cg17964505	0.881176	0.695814	0.0392857	0.113814	0.268582	0.0212149	0.243011	0.114422	0.168403	0.0455455	0.0186572	0.699917	0.180688	0.0295236	0.102719	0.771847	0.0495346	0	0	0	3	118515
cg17981058	0.152291	0.248555	0.0397944	0.478317	0.284034	0.0307486	0.254373	0.0358638	0.111558	0.12284	0.803792	0.753984	0.0315459	0.477856	0.0848257	0.105552	0.525999	0.466228	0.581684	0.842449	5	0
cg18009321	0.581179	0.133778	0.0433055	0.519727	0.576727	0.213193	0.445768	0.0195926	0.123656	0.169154	0.763899	0.396536	0.055158	0.0380758	0.327089	0.588974	0.0646265	0.495287	0.61992	0.721566	10	0
cg18011760	0.719048	0.455882	0.12037	0.0615385	0.30506	0.274385	0.189873	0.533871	0.390386	0.131661	0.208625	0.577759	0.312868	0.285775	0.488334	0.725	0.325696	0.046875	0.0576832	0.0263158	2	17179
cg18040901	0.375229	0.435443	0.0546188	0.563208	0.682974	0.0527415	0.644358	0.111438	0.184689	0.21344	0.352461	0.694583	0.0822785	0.0562335	0.618656	0.35954	0.0466386	0.677813	0.700284	0.831718	5	37
cg18051527	0.939024	0.651685	0.897196	0.825581	0.747126	0.946667	0.901235	0.829457	0.923077	0.87963	0.878378	0.166667	0.896552	0.909091	0.821053	0.988235	0.923077	0.798246	0.472727	0.351351	1	87
cg18068411	0.778443	0.723102	0.912061	0.818466	0.856887	0.921357	0.930728	0.947369	0.947864	0.912421	0.903845	0.920502	0.933942	0.840736	0.656276	0.948628	0.909277	0.873376	0.83913	0.959386	3	78
cg18071071	0.884207	0.938166	0.894136	0.50812	0.628538	0.928901	0.848357	0.791825	0.760237	0.736429	0.507061	0.473649	0.764312	0.790849	0.527322	0.902435	0.753374	0.594494	0.883089	0.813971	4	454
cg18090970	0.946383	0.936458	0.958393	0.915385	0.901784	0.956179	0.970378	0.922723	0.945045	0.943548	0.980282	0.210526	0.959949	0.826852	0.934286	0.980235	0.753267	0.874321	0.896521	0.956723	2	0
cg18125573	0.92711	0.961233	0.526316	0.942162	0.934524	0.971404	0.918548	0.895418	0.924988	0.317982	0.100914	0.902211	0.966337	0.332793	0.785856	0.975045	0.34539	0.333122	0.30863	0.326923	2	201413
cg18131537	0.85819	0.823465	0.771049	0.522514	0.41723	0.138221	0.457868	0.612215	0.183216	0.839079	0.905407	0.888367	0.678025	0.289988	0.63779	0.863925	0.0651287	0.499239	0.354475	0.851518	7	876
cg18184107	0.64674	0.793465	0.00953316	0.0100628	0.332545	0.0095081	0.0310292	0.00770819	0.00515722	0	0.0104521	0.00490254	0.5168	0.00960462	0.00561652	0.861151	0.00854488	0.00707238	0.00303951	0.00906888	7	62
cg18188328	0.029934	0.0812618	0.16751	0.110819	0.0302913	0.0673544	0.0569063	0.392686	0.115321	0.0544051	0.701367	0.0615477	0.154291	0.0503147	0.156665	0.017501	0.0780945	0.488406	0.569354	0.825592	3	0
cg18250677	0.949447	0.977036	0.96069	0.934317	0.95304	0.914329	0.960608	0.930267	0.976801	0.976063	0.96051	0.963869	0.971996	0.954715	0.988242	0.94144	0.969478	0.852655	0.953013	0.875557	4	25122
cg18279094	0.619048	0.293932	0.108696	0.382576	0.624359	0.146871	0.424242	0.129762	0.0948582	0.0217391	0.798611	0.825041	0.169486	0.248299	0.510684	0.253024	0.0125	0.190328	0.442834	0.745404	2	1972
cg18331855	0.65303	0.620237	0.0842142	0.312832	0.103206	0.0280203	0.0630041	0.0320893	0.0773737	0.00555556	0.00645161	0.414116	0.0884458	0.028058	0.20293	0.656923	0.132199	0	0.011857	0.0126108	5	1663
cg18347010	0.9	0.833333	0.595109	0.401557	0.793447	0.303119	0.434211	0.550253	0.476732	0.939394	0.915476	0.616667	0.72521	0.9	0.474383	0.909962	0.684641	0.766234	0.973684	0.7	2	12424
cg18361093	0.897559	0.924206	0.950369	0.861162	0.879786	0.976556	0.934392	0.929926	0.766879	0.964286	0.974503	0.939756	0.893625	0.578011	0.68101	0.912243	0.831245	0.942375	0.94433	0.980392	3	39160
cg18373158	0.855504	0.749891	0.921288	0.385761	0.737031	0.948864	0.827629	0.807452	0.904052	0.897267	0.735573	0.196177	0.345673	0.604881	0.807237	0.888905	0.347745	0.6282	0.661302	0.902411	4	0
cg18401778	0.871897	0.971335	0.965729	0.713726	0.747246	0.140799	0.832557	0.725143	0.738702	0.889281	0.565716	0.712877	0.295801	0.366204	0.911942	0.65563	0.668476	0.792509	0.675482	0.807456	2	331982
cg18409528	0.0926047	0.155506	0.0186892	0.0753903	0.0691721	0.0524715	0.196123	0.0237883	0.0282171	0.0661735	0.136773	0.797615	0.0425282	0.0399341	0.0361552	0.422673	0.0320439	0.146055	0.545242	0.768687	9	0
cg18417953	0.186393	0.0329707	0	0.157486	0.452061	0.0796246	0.077178	0.0167597	0.0472023	0.0154762	0.90696	0.00290698	0.07585	0.0366561	0.0495465	0.266881	0.0686275	0.623611	0.78318	0.7925	4	0
cg18456523	0.188503	0.05583	0.0386364	0.0722717	0.531792	0.140417	0.293777	0.0297619	0.0111111	0.387806	0.244048	0.45197	0.0623338	0.0175866	0.0347906	0.0680769	0.025	0.304762	0.403289	0.482517	4	0
cg18491080	0.27014	0.254113	0.112251	0.267086	0.1438	0.227377	0.401685	0.0507699	0.113034	0.163234	0.837023	0.138079	0.0735231	0.0279574	0.300111	0.402139	0.0769559	0.62877	0.671597	0.740534	8	0
cg18515872	0.712283	0.176619	0.334603	0.0209384	0.0438348	0.0416842	0.0976395	0.0273157	0.0362395	0.127364	0.0133351	0.0143848	0.0568182	0.124447	0.021067	0.495221	0.0395963	0.010989	0	0	2	0
cg18519737	0.864598	0.848254	0.742857	0.250867	0.740592	0.740393	0.323974	0.677889	0.292961	0.948889	0.983007	0.948036	0.836319	0.273056	0.838543	0.81985	0.424853	0.785714	0.732381	0.890476	5	0
cg18542967	0.904096	0.935979	0.931161	0.859241	0.884126	0.183396	0.814533	0.89011	0.198477	0.894777	0.849878	0.888636	0.905275	0.293603	0.918389	0.868682	0.367703	0.754141	0.921753	0.992188	4	0
cg18567174	0.812397	0.607265	0.0370334	0.271928	0.766667	0.0230617	0.582297	0.285502	0.0727214	0.449236	0.285371	0.715181	0.235941	0.039482	0.667737	0.856513	0.266789	0.292048	0.662317	0.582237	4	422
cg18640250	0.946712	0.953981	0.851317	0.774857	0.797043	0.911859	0.789656	0.787445	0.853323	0.916228	0.877087	0.238019	0.918773	0.80718	0.83253	0.891823	0.862492	0.852249	0.789776	0.911411	6	0
cg18642425	0.25	0.644737	0.776119	0.387597	0.208054	0.857143	0.456522	0.314516	0.558824	0.909091	0.413462	0.8125	0.138158	0.328	0.772727	0.6	0.166667	0.208791	0.62	0.666667	1	34
cg18690282	0.721839	0.373567	0.973354	0.518016	0.147917	0.927971	0.478535	0.821289	0.884716	0.928797	0.578762	0.949103	0.511634	0.570939	0.87212	0.241512	0.820396	0.261341	0.801852	0.707647	2	0
cg18705773	0.614261	0.579869	0.280986	0.429593	0.619971	0.100603	0.451572	0.0581777	0.152615	0.291435	0.910149	0.0294084	0.260856	0.159328	0.580211	0.540812	0.42159	0.745423	0.744444	0.693709	6	2557
cg18725867	0.821429	0.770092	0.308571	0.771628	0.989362	0.440167	0.750881	0.409722	0.230135	0.77033	0.893182	0.858396	0.332126	0.2552	0.742818	0.89	0.331395	0.680556	0.66875	0.859091	2	1111
cg18733230	0.884615	0.710145	0.666667	0.230088	0.316667	0.6	0.27907	0.188679	0.171642	0.225	0.352941	0.766667	0.487179	0.336207	0.207547	0.865672	0.282051	0.815789	0.956522	0.807692	1	7670
cg18740893	0.634104	0.831587	0.0185185	0.0289114	0.0166667	0.0348387	0.0488532	0.0440941	0.0224483	0	0.818462	0.448501	0.177083	0.182814	0.00694444	0.791176	0.0257937	0.702109	0.825397	0.765873	3	258
cg18741166	0.959459	0.968344	0.948854	0.944188	0.898851	0.676947	0.533023	0.892569	0.902257	0.952545	0.955705	0.97592	0.926323	0.992537	0.91882	0.961818	0.725694	0.928922	0.872283	0.892857	2	0
cg18750960	0.414035	0.511809	0.209107	0.740515	0.425127	0.0227351	0.622799	0.0330688	0.0252205	0.167524	0.82991	0.0204655	0.0899983	0.118124	0.197056	0.401954	0.0426747	0.469697	0.810032	0.922522	3	0
cg18760534	0.89881	0.793864	0.470794	0.544489	0.108342	0.263609	0.689333	0.8119	0.910133	0.879194	0.0573975	0.17026	0.661121	0.668651	0.73924	0.959411	0.760807	0.187557	0.015625	0.0777056	2	166492
cg18845433	0.986667	0.435185	0.648148	0.371795	0.596491	0.900901	0.719298	0.869863	0.896552	0.816092	0.0567376	0.0909091	0.938776	0.381579	0.720339	0.925373	0.95122	0.152941	0.0746269	0.117647	1	0
cg18873530	0.658824	0.217664	0.0695839	0.540999	0.465111	0.0574629	0.526339	0.100119	0.175489	0.166913	0.877535	0.616504	0.177287	0.23856	0.175519	0.651418	0.037037	0.513782	0.687183	0.683454	3	65517
cg18877271	0.963076	0.951791	0.318101	0.872351	0.894095	0.215007	0.910582	0.914448	0.919775	0.423258	0.494904	0.775482	0.938081	0.312893	0.627025	0.928294	0.541732	0.450146	0.315289	0.681731	3	80
cg18924324	0.121161	0.271188	0.0643808	0.180191	0.814915	0.053333	0.483857	0.0503597	0.565305	0.118357	0.874308	0.639547	0.0847991	0.053139	0.035951	0.318815	0.0336464	0.593948	0.757692	0.70042	6	0
cg18952796	0.827586	0.444444	0.884615	0.72	0.577778	0.9375	0.903226	0.923077	0.971014	0.973684	0.208333	0.0645161	0.913793	0.759494	0.675	1	0.65	0.441176	0.4	0.866667	1	144048
cg18959081	0.843894	0.752115	0.818738	0.694254	0.678025	0.919671	0.814899	0.758321	0.890739	0.862544	0.94251	0.294155	0.33104	0.793754	0.788832	0.915305	0.874488	0.641606	0.669549	0.860621	5	0
cg19021985	0.828905	0.821219	0.634108	0.393377	0.869455	0.854045	0.652696	0.396952	0.625685	0.843482	0.00583486	0.806396	0.515106	0.829557	0.781831	0.862447	0.752243	0.0559433	0.0334468	0.0356954	5	0
cg19028997	0.954545	1	0.757576	1	0.962963	1	0.923077	0.961538	0.930233	0.818182	1	0.878788	0.978723	0.657895	0.935484	0.964286	0.954545	1	0.931034	0.894737	1	157
cg19058865	0.925607	0.489404	0.884551	0.555953	0.442816	0.29656	0.68049	0.75009	0.580811	0.599629	0.943957	0.952891	0.818386	0.482683	0.556883	0.758824	0.267163	0.704345	0.755824	0.871985	4	44432
cg19079351	0.406977	0.594937	0.916667	0.488372	0.175439	0.958763	0.545455	0.729167	0.808333	0.830189	0.940741	0.426966	0.243697	0.371429	0.819277	0.115789	0.75	0.853846	0.859649	0.887324	1	0
cg19120695	0.919595	0.920945	0.926175	0.895881	0.922449	0.859066	0.924257	0.89751	0.944621	0.880204	0.951446	0.336027	0.940155	0.860495	0.841385	0.893661	0.850856	0.658396	0.744643	0.921895	4	0
cg19156220	0.79902	0.692308	0.0312805	0.439583	0.348485	0.440213	0.460061	0.0208424	0.111835	0.55	0.0238095	0.759615	0.389167	0.127728	0.265592	0.774671	0.142157	0.03125	0.1	0	2	316371
cg19186145	0.772671	0.838918	0.279986	0.748727	0.740708	0.114878	0.441412	0.260692	0.168328	0.804652	0.878431	0.513964	0.645275	0.179408	0.646072	0.859092	0.391888	0.466876	0.512343	0.876397	4	2688
cg19220719	0.85356	0.836034	0.387242	0.0669218	0.868029	0.896452	0.589278	0.409649	0.594132	0.137521	0.0458553	0.245098	0.749166	0.364279	0.141229	0.904244	0.767018	0.0952441	0.0248476	0.0413898	2	0
cg19249107	0.321678	0.0268771	0.0128205	0.371695	0.0618702	0.00813008	0.262203	0.0334643	0.0438074	0.00641026	0.86835	0.380481	0.13392	0.0240774	0.152465	0.346068	0.17837	0.43481	0.833356	0.915831	6	716
cg19254118	0.90625	0.904545	0.683794	0.767992	0.90509	0.651786	0.819792	0.722148	0.753247	0.9	0.527273	0.353084	0.633721	0.24861	0.81686	0.826797	0.845926	0.524768	0.304954	0.269006	2	52987
cg19254119	0.486111	0.4	0.459016	0.432836	0.225806	0.565789	0.427083	0.553398	0.491228	0.193548	0.91954	0.15748	0.290698	0.188889	0.268817	0.525424	0.196721	0.25	0.55	0.933333	1	283821
cg19255333	0.946798	0.990991	0.968478	0.897498	0.815572	0.976527	0.833121	0.801497	0.896413	0.901054	0.612025	0.94233	0.956317	0.483608	0.930589	0.839966	0.408435	0.609596	0.674603	0.877778	3	0
cg19306380	0.831863	0.86582	0.716813	0.817789	0.765855	0.213309	0.845385	0.455603	0.30173	0.886779	0.864892	0.328239	0.389978	0.49743	0.82023	0.947396	0.447921	0.770697	0.824561	0.848901	6	116958
cg19310653	0.0833333	0.196262	0.807692	0.155172	0.0754717	0.127273	0.16	0.416667	0.259259	1	0.9375	0.921569	0.254545	0.314815	0.916667	0.0930233	0.184211	0.208333	0.642857	0.888889	1	60
cg19322864	0.681818	0.804878	0.72619	0.48	0.636364	0.876923	0.5	0.254902	0.62931	0.8	0.2	0.691176	0.241758	0.595506	0.357143	0.873239	0.780488	0.0743802	0.34	0.773585	1	2872
cg19344626	0.480727	0.12706	0.530489	0.120657	0.0432002	0.0655428	0.123898	0.398557	0.16921	0.814609	0.0411927	0.08101	0.140524	0.235697	0.177185	0.391463	0.186765	0.133779	0.0534863	0.0593505	4	0
cg19370684	0.845699	0.878814	0.531949	0.5244	0.0623139	0.899363	0.616963	0.605014	0.883947	0.684927	0.748618	0.730708	0.510223	0.342532	0.816774	0.859519	0.827956	0.545207	0.410491	0.671836	4	24899
cg19403541	0.0345793	0.216905	0.0658398	0.544185	0.659987	0.214315	0.464604	0.0700328	0.242465	0.1398	0.786156	0.121876	0.149966	0.0348861	0.545008	0.332493	0.101838	0.543093	0.604231	0.799682	4	895
cg19446018	1	0.9375	0.952381	1	0.965517	0.306122	0.956522	0.731707	0.962264	0.978723	0.948718	0.162791	0.972603	0.720588	0.805556	0.978261	0.551724	0.968254	0.955556	0.92	1	149709
cg19447962	0.247701	0.374248	0.293154	0.144929	0.0658715	0.102982	0.498485	0.210286	0.516393	0.789151	0.148529	0.0581074	0.15849	0.0354145	0.277344	0.0768758	0.0338324	0.0593103	0.429299	0.541799	3	0
cg19449565	0.807254	0.786008	0.258288	0.808527	0.886945	0.956224	0.748439	0.762586	0.91245	0.0973415	0.720489	0.870384	0.703651	0.353363	0.671084	0.885768	0.167608	0.399158	0.592085	0.925861	4	0
cg19495013	0.0175926	0.0364032	0.53704	0.111122	0.0164864	0.351356	0.0532964	0.0315999	0.109304	0.709091	0.375545	0.195115	0.0560435	0.293977	0.0453009	0.00900901	0.0837225	0.203472	0.102397	0.0485348	6	0
cg19503640	0.95	0.896552	0.129032	0.32	0.0882353	0.884615	0.62963	0.289474	0.285714	0.173913	0.0384615	0.772727	0.72973	0.0263158	0.698113	0.791667	0.275862	0.0263158	0.03125	0.025	1	116
cg19520927	0.181818	0.0652174	0.0984848	0.0277778	0.0217391	0	0.15483	0.0102041	0.124952	0.0108696	0.878655	0.308696	0.0427273	0.170268	0.0370879	0	0.0551282	0.0909091	0.136364	0.75	2	122
cg19526130	0.644444	0.493506	0	0.2	0.414141	0.0526316	0.242424	0.027027	0.0916031	0.118644	0.00746269	0.190083	0.111111	0.0422535	0.043956	0.658537	0.128571	0.010101	0.0120482	0.0327869	1	126322
cg19532212	0.9	1	0.918367	0.95122	0.927273	0.931507	0.963636	0.957143	0.233766	0.951613	0.518987	0.470588	0.890625	0.365854	0.891304	1	0.75	0.597403	0.375	0.0909091	1	275991
cg19611193	0.1	0.789474	0	0.0434783	0.285714	0	0.0526316	0.0294118	0.0344828	0	0	0.242424	0	0	0.0384615	0.0434783	0.117647	0	0.0810811	0	1	449
cg19615711	0.91561	0.762378	0.633795	0.642081	0.901075	0.879781	0.870024	0.920438	0.832485	0.565992	0.830758	0.337975	0.883819	0.632835	0.754889	0.933425	0.676381	0.783087	0.80957	0.907205	4	0
cg19623012	0.0223858	0.0991422	0.118071	0.0327718	0.0346968	0.034173	0.106313	0.105572	0.0408215	0.6735	0.705139	0.0935836	0.254214	0.173877	0.220818	0.0226984	0.176096	0.804524	0.708958	0.802425	8	0
cg19623054	0.846032	0.860088	0.689394	0.843939	0.71732	0.803319	0.790441	0.667535	0.637831	0.867886	0.730562	0.788734	0.667949	0.78804	0.810829	0.767677	0.573864	0.726721	0.85	0.941176	2	45
cg19664267	0.79902	0.692308	0.0312805	0.439583	0.348485	0.440213	0.460061	0.0208424	0.111835	0.55	0.0238095	0.759615	0.389167	0.127728	0.265592	0.774671	0.142157	0.03125	0.1	0	2	315912
cg19670610	0.942857	0.555556	0.843137	0.20339	0.0606061	0.693878	0.5	0.472973	0.676923	0.684211	0.909091	0.48	0.277778	0.134328	0.27907	0.909091	0.282051	0.646341	0.229167	0.659091	1	180
cg19703946	0.511689	0.381299	0.887848	0.21142	0.0369658	0.990566	0.351995	0.677778	0.409357	0.935568	0.963813	0.933911	0.267832	0.307219	0.377165	0.350883	0.278644	0.941164	0.90696	0.97561	2	0
cg19734163	0.962963	0.958333	0.925	0.915254	0.895833	0.916667	0.947368	0.898305	0.921569	0.941176	0.492308	0.875	0.612245	0.945455	0.805556	0.953488	0.941176	0.4	0.857143	0.714286	1	7870
cg19805179	0.761905	0.692308	0.133333	0.714286	0.789474	0.0217391	0.761905	0.722222	0.422222	0.214286	0.592593	0.166667	0.823529	0.769231	0.692308	0.821429	0.5	0.421053	0.588235	0.7	1	127
cg19846609	0.966102	0.884615	0.84507	0.753846	0.455357	0.966667	0.765957	0.544643	0.776596	0.862745	0.860215	0.770492	0.537736	0.712871	0.766667	0.929577	0.857143	0.702128	0.731183	0.890909	1	156
cg19884345	0.119719	0.350807	0.0910289	0.00611422	0.030501	0.0189879	0.00705385	0.0658616	0.0641859	0.102746	0.895823	0.792774	0.0174993	0.028293	0.031476	0.360689	0.0627385	0.450694	0.764006	0.804614	4	5686
cg19915711	0.261149	0.0789705	0.00313064	0.253501	0.0610236	0.0100098	0.0264051	0.00539689	0.00901971	0.0133158	0.0133416	0.745915	0.0117184	0.00643435	0.0127794	0.125295	0.0269864	0.00453199	0.00607417	0.00561798	6	0
cg19929355	0.902696	0.305634	0.811141	0.217489	0.358699	0.919704	0.497556	0.617807	0.937778	0.816026	0.96485	0.862775	0.410946	0.774951	0.786762	0.894783	0.796053	0.619159	0.588854	0.748531	2	135712
cg19937499	0.820158	0.827825	0.320028	0.426596	0.610314	0.915659	0.674219	0.514645	0.598986	0.290365	0.408926	0.0551933	0.248464	0.291765	0.173751	0.921057	0.355769	0.649113	0.788776	0.846471	2	0
cg19979108	0.804733	0.292788	0.683333	0.113205	0.142309	0.0682234	0.25098	0.339551	0.202381	0.853247	0.0647565	0.71367	0.370833	0.213684	0.0956502	0.850322	0.123192	0.164384	0.084692	0.0985577	2	0
cg20038996	0.63693	0.660222	0.177288	0.730349	0.12962	0.320761	0.336299	0.0950789	0.083658	0.278839	0.873504	0.39301	0.509048	0.309034	0.629887	0.400794	0.0684789	0.721591	0.897915	0.879545	3	373
cg20099104	0.499053	0.563707	0.034444	0.505418	0.656386	0.430362	0.383766	0.0547539	0.104212	0.67641	0.729161	0.0358735	0.473591	0.0158355	0.0528793	0.770941	0.42979	0.477706	0.593687	0.841084	4	345
cg20135243	0.606558	0.642677	0	0.00714286	0.536012	0.032831	0	0.0111111	0.0790463	0.01	0	0.784208	0.0592684	0.00641026	0.0172414	0.19213	0	0.015625	0.0131579	0	4	116
cg20168412	0.810345	0.130435	0.230769	0	0.047619	0.354839	0.0618557	0.0306122	0.0434783	0.0309278	0.015873	0.536913	0.118182	0.0273973	0.046729	0.487179	0.0909091	0.015873	0.05	0	1	18870
cg20170028	0.309918	0.208733	0.0344606	0.137271	0.159845	0.649778	0.164145	0.0980396	0.479881	0.02213	0.850805	0.0738159	0.0383559	0.0895585	0.0712576	0.662275	0.0916792	0.455864	0.486244	0.88711	5	0
cg20216982	0.358974	0.318182	0.870968	0.897436	0.338983	0.981481	0.790698	0.671233	0.938462	0.758621	0.506494	0.973684	0.625	0.2625	0.867925	0.217391	0.244898	0.833333	0.384615	0.588235	1	52
cg20232662	0.751486	0.82912	0.704057	0.34117	0.801442	0.697329	0.820277	0.394074	0.772238	0.777422	0.815726	0.0813255	0.528093	0.620433	0.414279	0.813081	0.792995	0.591897	0.852686	0.809043	6	0
cg20238197	0.933333	0.893617	0.428571	0.85	0.626866	0.938462	0.911765	0.860465	0.948718	0.725806	0.957143	0.768116	0.853933	0.307692	0.789474	0.95	0.44186	0.357143	0.241379	0.736842	1	101
cg20249584	0.478979	0.804327	0.275586	0.382186	0.285763	0.0296533	0.3573	0.0555321	0.0848562	0.742388	0.0142773	0.190691	0.407708	0.130743	0.159387	0.845535	0.0524266	0.0225892	0.00975727	0.0186756	5	0
cg20291436	0.695189	0.243665	0.0706144	0.563925	0.34707	0.412239	0.282609	0.177494	0.279848	0.192474	0.877988	0.411548	0.351546	0.121718	0.527783	0.652895	0.217223	0.586505	0.632359	0.902198	4	1392
cg20308663	0.873821	0.963859	0.888337	0.885165	0.874521	0.285533	0.95806	0.761755	0.311804	0.587505	0.775093	0.928757	0.941361	0.332353	0.885616	0.926135	0.256839	0.423089	0.24071	0.296474	5	0
cg20316883	0.918367	0.917808	0.789474	0.104651	0.0909091	0.893333	0.29661	0.835366	0.925676	0.584906	0.0416667	0.16185	0.934307	0.422764	0.195122	0.926471	0.878378	0.178571	0.0869565	0.131579	1	0
cg20334738	0.944078	0.946213	0.576654	0.21303	0.125114	0.915646	0.905329	0.769313	0.950033	0.876853	0.958866	0.924184	0.924628	0.854284	0.954744	0.969528	0.929503	0.928785	0.947664	0.969721	5	0
cg20366284	0.65235	0.700299	0.0759535	0.00668896	0.018572	0.025664	0.282145	0.00320631	0.0211102	0.0197436	0.0029896	0.058834	0.0966694	0.0118469	0.0331501	0.810293	0.036501	0.00730994	0.00248756	0	6	0
cg20413202	0.888647	0.847151	0.59545	0.60209	0.879237	0.769517	0.761331	0.520957	0.83512	0.845113	0.918225	0.873095	0.72163	0.840303	0.596755	0.896153	0.793496	0.796775	0.894926	0.953462	6	0
cg20418529	0.912405	0.866628	0.478421	0.602179	0.867226	0.839649	0.391633	0.826361	0.765221	0.478372	0.939066	0.827887	0.833699	0.703383	0.575933	0.832604	0.495633	0.853557	0.879679	0.852165	4	0
cg20492807	0.818182	0.875	0.0253165	0.209677	0.0625	0.179104	0.0857143	0.0588235	0.040404	0.547826	0.463158	0.856061	0.16	0.196262	0.57377	0.926829	0.0175439	0.560606	0.35	0.727273	1	747214
cg20501518	0.207137	0.368378	0.018797	0.45504	0.775126	0.0447525	0.288039	0.0280152	0.0254681	0.109893	0.872719	0.798689	0.0398292	0.173254	0.662393	0.0851648	0.039073	0.535714	0.753354	0.78314	2	0
cg20525229	0.935723	0.923443	0.881443	0.218027	0.518667	0.975734	0.80576	0.688201	0.936384	0.945547	0.971896	0.219353	0.821929	0.964826	0.759513	0.922939	0.924561	0.740928	0.80307	0.928472	6	0
cg20606821	0.55235	0.450705	0.957106	0.786836	0.178502	0.324288	0.356537	0.768769	0.381268	0.929646	0.939077	0.561847	0.778442	0.293742	0.894367	0.910402	0.31019	0.82065	0.93957	0.935323	8	0
cg20637405	0.607143	0.683333	0.0363757	0.4675	0.446667	0.0294118	0.370709	0.138462	0.329004	0.575	0	0.878676	0.182981	0.025	0.100251	0.8375	0.15	0	0	0.0333333	2	138066
cg20647610	0.394778	0.0480519	0.153972	0.417957	0.802971	0.0180612	0.559149	0.0270903	0.0214454	0.227431	0.886678	0.0522669	0.0197523	0.039644	0.0216906	0.478994	0.0576651	0.482906	0.751155	0.841183	11	0
cg20664636	0.816194	0.720519	0.0338355	0.567127	0.86915	0.828782	0.653359	0.514711	0.637795	0.0773652	0.0153759	0.760667	0.712105	0.23473	0.581891	0.91402	0.617618	0.0673517	0.00769231	0.0269436	5	0
cg20686479	0.860784	0.922222	0.299841	0.374402	0.712698	0.255592	0.710016	0.30469	0.19616	0.680173	0.489515	0.379349	0.751515	0.348982	0.145794	0.990385	0.303991	0.466208	0.532143	0.869792	2	81411
cg20690714	0.941858	0.890989	0.914058	0.833419	0.271921	0.886101	0.458634	0.91136	0.70133	0.860343	0.789314	0.788638	0.917784	0.727101	0.880559	0.936499	0.683318	0.627987	0.308996	0.164077	7	0
cg20740157	0.0326087	0.0106383	0.0416667	0.0222222	0.0234375	0.0471698	0.0458015	0.0397351	0.0413793	0	0.0208333	0.773913	0.0681818	0.122699	0.168675	0.0449438	0.0438596	0.034188	0	0.0147059	1	24
cg20748955	0.765351	0.954545	0.94881	0.748958	0.8	0.674783	0.8	0.923442	0.682143	0.916667	0.823799	0.918261	0.900253	0.896896	0.774545	0.875	0.669444	0.819643	0.702044	0.928571	2	2263
cg20792208	0.728205	0.649621	0.113181	0.0600129	0	0.254399	0.102002	0.173929	0.11168	0.104018	0.91273	0.861549	0.467105	0.0443225	0.0934072	0.850863	0.0854773	0.666667	0.729895	0.773077	4	228891
cg20823742	0.580482	0.845833	0.0230159	0	0	0.0897436	0.23109	0	0	0	0.00740741	0.0968988	0.13963	0.00520833	0.0389744	0.546784	0.0952381	0.00833333	0	0	3	705
cg20853771	0.823957	0.846866	0.850205	0.651673	0.112698	0.570148	0.698112	0.574073	0.746276	0.831842	0.782246	0.73033	0.746006	0.310308	0.701668	0.809485	0.571896	0.646129	0.578955	0.708109	3	0
cg20855160	0.195447	0.203393	0.66159	0.139209	0.16832	0.703869	0.115059	0.478889	0.3905	0.54397	0.452456	0.00961538	0.188558	0.357879	0.195826	0.333954	0.571708	0.529176	0.430208	0.62932	4	0
cg20916523	0.925804	0.840294	0.6585	0.75584	0.892823	0.742476	0.755337	0.478839	0.738252	0.813509	0.0241871	0.868229	0.631192	0.725114	0.738761	0.911701	0.663892	0.0901306	0.0672968	0.00980392	6	0
cg20941823	0.927459	0.913257	0.641735	0.73895	0.778986	0.909177	0.78556	0.913829	0.842276	0.616809	0.867803	0.495277	0.919508	0.773762	0.911485	0.927161	0.331835	0.93085	0.865118	0.853797	6	0
cg20964024	0.948977	0.969858	0.952568	0.248098	0.508301	0.974558	0.89858	0.645322	0.939743	0.949157	0.931942	0.318207	0.913186	0.970372	0.808324	0.948117	0.943687	0.922532	0.867154	0.944415	8	0
cg21002542	0.980787	0.939784	0.969171	0.935662	0.868742	0.962243	0.948529	0.872432	0.977482	0.979798	0.959567	0.216401	0.93	0.971968	0.932669	0.985131	0.98374	0.860044	0.953824	0.915938	3	234922
cg21026663	0.119719	0.350807	0.0910289	0.00611422	0.030501	0.0189879	0.00705385	0.0658616	0.0641859	0.102746	0.895823	0.792774	0.0174993	0.028293	0.031476	0.360689	0.0627385	0.450694	0.764006	0.804614	4	5493
cg21045464	0.181747	0.0793813	0.0876732	0.530674	0.864903	0.110913	0.493457	0.0592411	0.0541816	0.198033	0.878672	0.0305768	0.0764823	0.348038	0.116258	0.101888	0.258976	0.586069	0.80062	0.811934	7	0
cg21143896	0.924007	0.619919	0.973927	0.184407	0.255006	0.852546	0.595412	0.463095	0.548978	0.938632	0.825871	0.890061	0.480464	0.373979	0.876103	0.929265	0.36265	0.837173	0.768301	0.738544	3	26752
cg21199093	0.025	0.00943396	0.233036	0.0174505	0.0340909	0.0652074	0.0343468	0.0528516	0.049843	0.244118	0.22973	0.0612245	0.0166667	0.0212311	0.0457079	0.037037	0.05	0.113158	0.194595	0.416145	2	0
cg21229570	0.305183	0.275009	0.0905712	0.306279	0.594505	0.0311803	0.341671	0.0741354	0.101199	0.188218	0.835699	0.158785	0.118462	0.194611	0.126825	0.425786	0.0872455	0.59254	0.680156	0.829035	7	0
cg21249371	0.776837	0.87582	0.0237885	0.113813	0.0394553	0.00840526	0.0644073	0.0584718	0.0650736	0.758857	0.00740741	0.033219	0.0440407	0.0530102	0.111465	0.766594	0.00946156	0.0925529	0.0374699	0.0356188	6	0
cg21281009	0.851852	0.36	0.325	0.325581	0.125	0.530303	0.242424	0.661538	0.730769	0.875	0.0754717	0.0769231	0.708333	0.489362	0.772727	1	0.296296	0.55	0.545455	1	1	831841
cg21330423	0.560046	0.70064	0.0244444	0	0.0344953	0	0.0185185	0.0171391	0.0211694	0.015873	0.358364	0.377527	0.163417	0	0.0138889	0.86223	0.0392157	0.0911172	0.163781	0.230688	3	1623736
cg21410293	0.422222	0.784314	0.211268	0.6875	0.295775	0.0568182	0.679012	0.402174	0.116505	0.147059	0.038961	0.862069	0.553846	0.0617284	0.315789	0.425	0.135593	0.296296	0.171429	0.5	1	87069
cg21434376	0.902954	0.938278	0.837378	0.614421	0.840962	0.897652	0.864805	0.851716	0.894126	0.798882	0.0475944	0.903807	0.911732	0.630765	0.802854	0.934946	0.704195	0.23474	0.07844	0.0786816	6	0
cg21461300	0.266495	0.0455731	0.0134615	0	0.0147042	0.0249176	0.0600311	0.0125472	0.00677966	0.00776409	0.0228739	0.0171251	0.0138008	0	0.00645161	0.301302	0.0146667	0	0.0219963	0.0217647	5	0
cg21475076	0.846591	0.899402	0.719018	0.807365	0.694786	0.625852	0.755503	0.7948	0.694813	0.920455	0.889841	0.904768	0.928017	0.894174	0.901945	0.862377	0.745898	0.101466	0.416297	0.942647	8	0
cg21523564	0.622442	0.723504	0.0299107	0.01	0.159722	0.0104167	0.0540293	0.0462937	0.0174279	0.00862069	0.883333	0.562646	0.0223214	0.0501374	0.243653	0.304869	0.00806452	0.522478	0.852839	0.765909	4	0
cg21539981	0.941176	0.942308	0.916667	0.976744	0.902439	0.875	0.833333	0.890244	0.958333	0.836364	0.461538	0.0972222	0.924242	0.907692	0.75	0.870968	0.957447	0.666667	0.230769	0.888889	1	62062
cg21604320	0.55022	0.13896	0.56391	0.0593068	0.0816443	0.570599	0.0904002	0.145136	0.0616437	0.764925	0.353793	0.379178	0.198004	0.143281	0.101275	0.632033	0.129394	0.0236489	0.124722	0.296563	3	8061
cg21707187	0.037037	0.0465116	0.2	0.133333	0.789474	0	0.0769231	0.0757576	0.153846	0.294118	0	0.659091	0.0322581	0.0327869	0.441176	0.304348	0.0294118	0	0.242424	0.647059	1	6008
cg21717348	0.8125	0.315068	0.393939	0.145455	0.108108	0.0733945	0.126126	0.380435	0.295238	0.37037	0.56391	0.377551	0.138211	0.136	0.207547	0.433735	0.141176	0.340909	0.333333	0.821429	1	16
cg21750915	0.79902	0.692308	0.0312805	0.439583	0.348485	0.440213	0.460061	0.0208424	0.111835	0.55	0.0238095	0.759615	0.389167	0.127728	0.265592	0.774671	0.142157	0.03125	0.1	0	2	1243980
cg21788045	0.688776	0.661579	0.176508	0.424976	0.610358	0.124369	0.591616	0.445391	0.18254	0.337255	0.864011	0.452225	0.360884	0.169686	0.179281	0.573407	0.27807	0.64881	0.513547	0.486021	2	259832
cg21792155	0.7706	0.845064	0.726354	0.412784	0.126617	0.0569202	0.317438	0.251607	0.313634	0.795116	0.0455098	0.721523	0.356677	0.161051	0.654399	0.895078	0.141048	0.161872	0.203125	0.654545	4	98
cg21816330	0.686355	0.828283	0.03465	0.0477295	0.0900794	0.00653595	0.052938	0.0225589	0.0256505	0.0128205	0.176801	0.019883	0.336076	0.0590506	0.015873	0.694385	0.0266667	0.483333	0.313675	0.533333	3	351
cg21887193	0.115867	0.0759749	0.0837199	0.147028	0.189868	0.012811	0.35681	0.0400022	0.0225889	0.0162037	0.036188	0.0357664	0.0519084	0.027035	0.0411697	0.0543718	0.0380303	0.329725	0.419668	0.678116	5	0
cg21891490	0.845736	0.9336	0.863719	0.855894	0.626856	0.952111	0.562944	0.691499	0.938042	0.405375	0.935246	0.346632	0.672701	0.859275	0.780785	0.867061	0.802536	0.901435	0.803472	0.888875	8	0
cg21953307	0.619035	0.749002	0.00581395	0.247043	0.793426	0.0208382	0.629074	0.00811731	0.0285736	0.015	0	0.00520833	0.0388889	0.243573	0.0369426	0.658682	0.0475379	0.0230484	0.0185185	0	4	0
cg22001533	0.678975	0.723408	0.00803134	0.0121606	0.466409	0.0144148	0.34182	0.0138773	0.0102658	0.0167177	0.927156	0.00464309	0.0155477	0.00343715	0.0103869	0.723477	0.00579423	0.579589	0.588121	0.858686	6	10
cg22022797	0.96496	0.962393	0.928053	0.91786	0.728079	0.953823	0.890556	0.895688	0.482374	0.947013	0.956445	0.537944	0.939327	0.445792	0.899464	0.921161	0.241731	0.910123	0.955217	0.963636	5	80564
cg22072375	0.477772	0.431306	0.148724	0.624547	0.785434	0.0138889	0.345975	0.0970947	0.545407	0.459982	0.556685	0.0666667	0.347403	0.0283269	0.494874	0.550535	0.062929	0.463655	0.584369	0.860714	4	1564
cg22081371	0.727273	0.2	0.222222	0.08	0.133333	0.027027	0.3	0.166667	0.241379	0.5	0.111111	0.125	0.337662	0.0588235	0.037037	0.3	0.0810811	0.0888889	0.12	0.222222	1	120
cg22157239	0.152778	0.297619	0.0496343	0.236585	0.74095	0.188406	0.209856	0.0416996	0.287941	0.0357143	0.607323	0.0394737	0.0858871	0.34153	0.0333333	0	0.369048	0.69385	0.681373	0.795139	2	0
cg22167353	0.971917	0.954098	0.615761	0.401416	0.0730984	0.718538	0.554212	0.72661	0.749255	0.85078	0.178515	0.951282	0.414214	0.804929	0.733567	0.956065	0.307931	0.127344	0.0637283	0.075	5	54678
cg22169990	0.115867	0.0759749	0.0837199	0.147028	0.189868	0.012811	0.35681	0.0400022	0.0225889	0.0162037	0.036188	0.0357664	0.0519084	0.027035	0.0411697	0.0543718	0.0380303	0.329725	0.419668	0.678116	5	0
cg22235018	0.189325	0	0.0182648	0.106835	0.47381	0.203704	0.404507	0.0342752	0.0179001	0	0.742465	0.0165848	0.0480471	0.042328	0	0.0783297	0.161111	0.504753	0.621849	0.680022	3	371
cg22274117	0.846059	0.428789	0.534794	0.0195433	0.164969	0.588826	0.249758	0.0694111	0.248189	0.590534	0.150794	0.0343305	0.162322	0.0906433	0.0469196	0.878837	0.174694	0.129917	0.0800478	0	3	88
cg22369703	0.948013	0.871041	0.967544	0.778899	0.81469	0.687831	0.937002	0.84166	0.242071	0.91302	0.582832	0.745582	0.858658	0.745774	0.804816	0.915043	0.55767	0.526731	0.554743	0.915888	4	0
cg22396632	0.900849	0.931323	0.878966	0.624692	0.810878	0.272715	0.52083	0.620812	0.842534	0.680164	0.847407	0.308976	0.91463	0.238371	0.886956	0.883598	0.233588	0.928611	0.754588	0.914286	5	59
cg22400703	0.966667	1	1	0.944444	0.931034	1	0.897436	0.938776	0.984615	0.965517	0.0704225	0.65	0.83871	0.911111	0.689655	0.888889	0.892857	0.470588	0.5	0.0357143	1	255058
cg22433276	0.845455	0.885478	0.802344	0.840741	0.848343	0.781924	0.843459	0.820417	0.768875	1	0.952725	0.905076	0.943374	0.95719	0.911365	0.893884	0.776794	0.106353	0.408072	0.948529	6	27846
cg22444124	0.616922	0.788403	0.0116279	0.0552083	0.329686	0.0187135	0.0320938	0.0140414	0.0562478	0.0182051	0.00609756	0.38673	0.033944	0.155125	0.0280952	0.820755	0.110584	0.0274471	0.0209863	0.0180195	2	0
cg22445940	0.492845	0.131819	0.00694984	0.0210048	0.32139	0.184255	0.0633774	0.00707161	0.025661	0.0276614	0.0111551	0.811825	0.0117536	0.02676	0.479645	0.243741	0.0104453	0.00711576	0.00420168	0.0153481	7	0
cg22446998	0.8	0.759494	0.706522	0.125	0.0673077	0.724638	0.262626	0.764706	0.889764	0.88	0.0423729	0.65	0.80531	0.684211	0.563218	0.946809	0.858824	0.121495	0.347222	0.739726	1	0
cg22463035	0.807422	0.774076	0.812166	0.5868	0.609271	0.0930773	0.613892	0.690883	0.846371	0.902128	0.945949	0.141686	0.850367	0.409986	0.538477	0.920716	0.61313	0.876964	0.857744	0.820088	5	0
cg22474464	0.833244	0.925554	0.0162646	0.722957	0.765962	0.0160437	0.631815	0.0758605	0.119473	0.208016	0.967756	0.718321	0.207969	0.158282	0.662546	0.847381	0.674447	0.685329	0.70614	0.934524	3	4513
cg22488891	0.975595	0.979167	0.178014	0.839142	0.947107	0.460284	0.839825	0.931807	0.854356	0.080784	0.883754	0.920031	0.949087	0.735257	0.849889	0.886201	0.586299	0.157046	0.69391	1	4	0
cg22505411	0.788709	0.901478	0.635264	0.698423	0.912818	0.0891342	0.823499	0.427027	0.415154	0.932162	0.913518	0.118263	0.777419	0.725945	0.342495	0.885897	0.486784	0.872008	0.972381	0.749091	5	14076
cg22539356	0.942686	0.963343	0.9068	0.895502	0.945088	0.90625	0.926301	0.880583	0.924153	0.933362	0.874302	0.256483	0.918149	0.920392	0.719996	0.942026	0.900478	0.785441	0.793325	0.86832	8	0
cg22564433	0.148117	0.0536812	0.587756	0.0812363	0.0294689	0.679254	0.229358	0.0478824	0.291663	0.712402	0.300486	0.683965	0.0794812	0.133178	0.433226	0.0667998	0.113705	0.186828	0.487585	0.786422	3	0
cg22637594	0.729602	0.638889	0.0763158	0.0319149	0.0657328	0.0147059	0.05	0.156486	0.0454545	0.283333	0.348214	0.547619	0.321429	0.0212766	0.389987	0.528736	0.0526316	0.488095	0.380952	0.5	2	94
cg22638593	0.75	0.2	0.6	0.0588235	0.1	0.0454545	0.15625	0.0454545	0.037037	0.7	0	0.111111	0.122449	0.0857143	0	0.83871	0.130435	0.0588235	0.277778	0.230769	1	3171
cg22683038	0.0416667	0.216435	0.0365854	0.125	0.241107	0.015625	0.0572414	0.0420849	0	0.127646	0.8	0.165559	0.034127	0	0.025	0.45	0.0384615	0.571429	0.55	0.685315	2	1406
cg22724741	0.442685	0.401285	0.124993	0.482008	0.85501	0.0272727	0.571474	0.0215342	0.124291	0.129188	0.372646	0.71537	0.121886	0.0819449	0.56304	0.638278	0.0241653	0.0175439	0.288462	0.831034	3	492
cg22727572	0.805982	0.765257	0.533726	0.0396387	0.0627686	0.151498	0.0897557	0.30994	0.678449	0.761468	0.0236616	0.810977	0.567495	0.271395	0.0789501	0.806653	0.624313	0.0889946	0.0283567	0	4	2140
cg22770135	0.382059	0.527727	0.353404	0.336529	0.429485	0.224493	0.573243	0.0926289	0.292501	0.0913613	0.886483	0.0469881	0.0622979	0.29067	0.164056	0.187218	0.105771	0.624669	0.700653	0.605739	5	0
cg22777062	0.465154	0.745614	0.223896	0.66381	0.767438	0.522896	0.412539	0.140083	0.232631	0.469231	0.929342	0.814696	0.219276	0.140426	0.53037	0.623739	0.149344	0.810256	0.830343	0.886713	5	25233
cg22794704	0.621793	0.518751	0.0536994	0.0134993	0.0151052	0.0077636	0.0109291	0.0384209	0.0482207	0.22346	0.804275	0.409836	0.0899947	0.0313892	0.276536	0.643067	0.0651961	0.478348	0.863565	0.967437	4	0
cg22861279	0.750635	0.713117	0.240982	0.503437	0.530555	0.0887513	0.689756	0.661592	0.146037	0.172618	0.482019	0.71438	0.615125	0.115629	0.202434	0.728085	0.181389	0.122581	0.405646	0.57811	4	4315
cg22865501	0.921648	0.957167	0.922509	0.222452	0.872405	0.933775	0.376505	0.835021	0.904612	0.923629	0.920494	0.945734	0.723263	0.589323	0.34263	0.912712	0.285575	0.896092	0.925688	0.936887	6	17
cg22905097	0.248332	0.0698868	0.00268341	0.250721	0.0549515	0.00857979	0.0226329	0.00462591	0.00773118	0.0142707	0.0114356	0.735374	0.0100443	0.00551515	0.0109537	0.116712	0.0231312	0.0072459	0.00785193	0.00481541	7	0
cg22908000	0.890988	0.93334	0.945833	0.435079	0.144673	0.988456	0.50042	0.868534	0.361981	0.952128	0.926179	0.154392	0.837031	0.451022	0.806319	0.884623	0.374589	0.837932	0.79204	0.947306	3	88
cg22966060	0.96496	0.962393	0.928053	0.91786	0.728079	0.953823	0.890556	0.895688	0.482374	0.947013	0.956445	0.537944	0.939327	0.445792	0.899464	0.921161	0.241731	0.910123	0.955217	0.963636	5	179413
cg22997040	0.851751	0.352689	0.816267	0.210009	0.327645	0.129419	0.243364	0.453133	0.185303	0.892575	0.876988	0.846891	0.287559	0.341699	0.863086	0.725239	0.264855	0.776774	0.82636	0.86391	5	0
cg23019886	0.825	0.369655	0.47	0	0.699095	0.681818	0.5625	0.308862	0.575684	0.825758	0	0.256494	0.16336	0.0294118	0.0263158	0.861905	0.166667	0	0.0357143	0	2	0
cg23076537	0.799199	0.738507	0.284531	0.224405	0.102665	0.0878546	0.166293	0.27571	0.137172	0.104936	0.179005	0.787447	0.528131	0.137828	0.246729	0.873657	0.0950855	0.129718	0.0707891	0.0697615	4	0
cg23095743	0.660746	0.664137	0.0406152	0.0294534	0.0457721	0.114832	0.0243291	0.0324833	0.0229134	0.0570308	0.892626	0.704251	0.150967	0.0236271	0.358604	0.441118	0.0276899	0.701038	0.70225	0.870455	5	0
cg23099587	0.494168	0.192568	0.0205177	0.132092	0.0243986	0.270628	0.19222	0.0270521	0.0181102	0.0527611	0.510962	0.017981	0.0415727	0.0245036	0.0499906	0.33	0.0210526	0.253329	0.530814	0.714933	2	0
cg23139609	0.783483	0.341009	0.43971	0.058407	0.375758	0.684136	0.0763514	0.0341651	0.47427	0.572184	0.0492424	0.00694444	0.141223	0.123843	0.0734443	0.724806	0.293137	0.0121212	0.00568182	0.039044	4	37
cg23173307	0.894057	0.863558	0.434935	0.7273	0.181819	0.618163	0.502732	0.237441	0.539204	0.765948	0.920975	0.840519	0.630184	0.505841	0.802292	0.913931	0.379215	0.619981	0.885483	0.957778	5	6999
cg23189410	0.378126	0.322651	0.0647543	0.029344	0.0249528	0.0338695	0.0443015	0.0891558	0.0302443	0.0295662	0.900907	0.72949	0.193318	0.0473433	0.0987775	0.608451	0.0436139	0.771651	0.860666	0.651112	8	0
cg23192403	0.706845	0.399617	0.552525	0.0893494	0.0477292	0.892544	0.236607	0.200677	0.622861	0.787749	0.0355773	0.708333	0.168434	0.454498	0.131868	0.65509	0.57556	0.0675325	0.0331699	0.0240845	2	90
cg23209990	0.637076	0.682917	0.0172489	0.0411028	0.06383	0.0244444	0.0482858	0.0525886	0.0311241	0.0133333	0.88309	0.0783618	0.0196172	0.00741497	0.0446512	0.558301	0.0645623	0.792727	0.806667	0.852865	5	4440
cg23217622	0.790918	0.812883	0.2	0.476945	0.839274	0.0701173	0.554696	0.388111	0.299208	0.250522	0.408123	0.549178	0.480087	0.152537	0.51639	0.879464	0.131327	0.629686	0.497565	0.317241	2	2681
cg23241448	0.766501	0.641561	0	0.359909	0.271109	0.0158526	0.112834	0.307914	0.156925	0.028705	0.320828	0.562241	0.413164	0.00831391	0.0382498	0.803841	0.0990568	0.406236	0.442912	0.781052	5	0
cg23241781	0.509615	0.194175	0.603175	0.20438	0.118182	0.962264	0.202899	0.339506	0.444444	0.859155	0.0598802	0.0764706	0.481203	0.485714	0.40678	0.827586	0.234783	0.125	0.0144928	0.0714286	1	285230
cg23323712	0.859481	0.746209	0.914872	0.592837	0.124629	0.92353	0.506551	0.746056	0.253136	0.909859	0.817217	0.90751	0.381565	0.369915	0.925274	0.899269	0.263226	0.68484	0.617053	0.797936	6	43026
cg23342718	0.396366	0.525557	0.209878	0.578746	0.653139	0.0396387	0.365537	0.0309728	0.0671384	0.240676	0.875913	0.247481	0.172457	0.271408	0.275036	0.637655	0.0959002	0.665207	0.849493	0.769453	4	0
cg23391090	0.840681	0.530272	0.95679	0.872563	0.185001	0.980659	0.888354	0.586406	0.959185	0.955152	0.963493	0.253317	0.732544	0.963979	0.565064	0.84125	0.934739	0.957386	0.9377	0.871955	6	0
cg23451678	0.364013	0.0973193	0.0248476	0.0403226	0.0279433	0.0474334	0.165612	0.321034	0.249005	0.00714286	0.230843	0.111838	0.369633	0.232311	0.159986	0.113818	0.317843	0.313181	0.118826	0.208756	2	0
cg23526973	0.543333	0.572727	0.0889092	0.793921	0.841532	0.331204	0.586683	0.183841	0.0743675	0.343265	0.914407	0.740577	0.174721	0.343304	0.604928	0.60355	0.164645	0.598901	0.858874	0.68	5	592
cg23592392	0.864643	0.898699	0.972271	0.921476	0.934924	0.966203	0.899797	0.946897	0.963423	0.934292	0.889087	0.211654	0.530158	0.675337	0.93232	0.936585	0.854344	0.885683	0.900926	0.765686	5	0
cg23634124	0.385517	0.282202	0.10102	0.320903	0.32035	0.0125116	0.197771	0.0189995	0.0332707	0.417384	0.837357	0.573473	0.0489226	0.0329365	0.202806	0.128709	0.0205723	0.550697	0.829728	0.778434	4	7009
cg23639368	0.793347	0.797876	0.0291003	0.686944	0.845313	0.0345401	0.709596	0.36933	0.0290301	0.353266	0.952051	0.552648	0.666477	0.0465839	0.659358	0.863835	0.0215552	0.192792	0.491402	0.588384	2	0
cg23671626	0.92088	0.988889	0.952399	0.881761	0.867191	0.962677	0.816601	0.803763	0.389327	0.92001	0.641941	0.692971	0.813059	0.451137	0.889645	0.922199	0.144318	0.566667	0.803226	0.651034	2	64
cg23759393	0.41627	0.049368	0.138748	0.0908377	0.0254406	0.844025	0.0542217	0.0701831	0.103326	0.033461	0.913416	0.0631593	0.411686	0.155274	0.112713	0.694873	0.0521875	0.811917	0.785121	0.886515	3	7
cg23834013	0.863787	0.864247	0.569236	0.737464	0.623093	0.899133	0.798169	0.695735	0.783594	0.854111	0.617605	0.708385	0.291943	0.634898	0.596522	0.756679	0.721722	0.607699	0.759785	0.686869	2	60
cg23854488	0.836111	0.287879	0.130754	0.456391	0.513024	0.0831864	0.45902	0.191503	0.409951	0.675499	0.8719	0.810166	0.174086	0.261769	0.113636	0.488012	0.312636	0.753846	0.916667	0.895833	3	20
cg23866687	0.106383	0.288462	0.520833	0.297297	0.113208	0.339286	0.274194	0.0943396	0	0.639344	0.0897436	0.0232558	0.103896	0.0609756	0.0327869	0.342105	0.163265	0.134831	0.0105263	0.0408163	1	30
cg23881926	0.562446	0.636098	0.986167	0.952788	0.907137	0.120289	0.776558	0.744861	0.949811	0.977372	0.727481	0.144195	0.269265	0.301438	0.897114	0.133149	0.663384	0.727847	0.728096	0.871234	4	75598
cg23889236	0.9375	0.9	0.757123	0.795455	0.94	0.0527778	0.868817	0.420424	0.377907	0.910714	0.959167	0.910823	0.531385	0.229032	0.745833	0.970588	0.25	0.357143	0.642857	1	2	67646
cg23933618	0.739553	0.629646	0.0175389	0.172378	0.0655235	0.347033	0.040453	0.0351001	0.0166083	0.303303	0.720954	0.0236825	0.0954545	0.0122235	0.258502	0.774562	0.0145257	0.488067	0.480859	0.657169	4	0
cg23949574	0.651959	0.636082	0.52167	0.238888	0.451094	0.793916	0.449718	0.15169	0.55698	0.796008	0.00550525	0.83815	0.0770964	0.221242	0.650536	0.821482	0.196294	0.0385382	0.00469484	0.0144157	6	0
cg23960736	0.659574	0.363636	0.816092	0.315217	0.144144	0.938776	0.508621	0.819355	0.924051	0.823529	0.0928571	0.147287	0.824561	0.819355	0.347826	0.966667	0.850746	0.39726	0.316667	0.543478	1	0
cg23983726	0.733846	0.517932	0.845593	0.324138	0.212755	0.894465	0.313117	0.661072	0.428374	0.865029	0.912531	0.885355	0.825632	0.434911	0.708847	0.864683	0.236607	0.878909	0.859467	0.920583	5	0
cg24008884	0.398392	0.0976748	0.44741	0.228822	0.527525	0.339221	0.116891	0.08689	0.573382	0.725548	0.919822	0.435599	0.128995	0.209588	0.286646	0.272241	0.0643459	0.645739	0.658009	0.594817	5	0
cg24062526	0.989474	0.892977	0.803333	0.822667	0.937858	0.930061	0.905772	0.903021	0.966434	0.963283	0.970923	0.92979	0.886891	0.67037	0.9875	0.982609	0.6334	0.933421	0.985714	0.889744	5	0
cg24137774	0.990741	0.926178	0.92487	0.826692	0.787255	0.905294	0.926347	0.939008	0.883677	0.951308	0.953906	0.502198	0.522648	0.974838	0.937776	0.976366	0.906357	0.963033	0.901296	0.916667	4	0
cg24216893	0.875	0.618881	0.893116	0.389496	0.527778	0.9375	0.921481	0.850388	0.755962	0.917669	0.96875	0.0828473	0.329974	0.287987	0.394587	0.857143	0.517241	0.704545	0.706522	0.904545	2	0
cg24314564	0.977648	0.941282	0.504311	0.804189	0.917347	0.91671	0.880658	0.8253	0.922467	0.398043	0.170706	0.873369	0.831397	0.594903	0.670325	0.965278	0.759728	0.45437	0.40794	0.566239	3	59
cg24361265	0.894329	0.823387	0.297138	0.756985	0.908717	0.498175	0.777775	0.425202	0.275058	0.788381	0.0445365	0.838366	0.717942	0.557096	0.723174	0.930596	0.393023	0.139738	0.0398556	0.0778912	5	0
cg24364535	0.581043	0.842731	0.0189222	0.0343326	0.0909514	0.015625	0.0883017	0.0594284	0.0343378	0.0290813	0.437237	0.0523521	0.550465	0.0329856	0.0266835	0.766799	0.0178571	0.309073	0.25	0.809936	4	0
cg24369185	0.84028	0.812615	0.10143	0.0919807	0.107703	0.0321212	0.345943	0.0842763	0.0700591	0.811204	0.550222	0.347718	0.409085	0.0592481	0.231942	0.798235	0.0636474	0.709833	0.609922	0.798252	5	1986
cg24394819	0.810537	0.858764	0.730747	0.719759	0.517333	0.765519	0.552842	0.545611	0.163437	0.859569	0.456369	0.842232	0.737995	0.302507	0.762063	0.890735	0.306006	0.356362	0.524079	0.870737	4	30320
cg24416513	0.74	0.741084	0.342808	0.725885	0.932094	0.544733	0.639044	0.187179	0.216957	0.524683	0.554798	0.756099	0.328848	0.26527	0.680927	0.650255	0.178683	0.167271	0.166667	0.322888	3	1694
cg24428653	0.875519	0.895362	0.852284	0.784491	0.602403	0.763668	0.802275	0.659961	0.380147	0.81851	0.965681	0.579543	0.794284	0.327048	0.70702	0.917154	0.640994	0.823775	0.908929	0.918845	4	71263
cg24453580	0.588095	0.678756	0.113265	0.504358	0.74979	0.402783	0.570639	0.0635775	0.228057	0.263054	0.219183	0.715041	0.346414	0.0866014	0.616069	0.876117	0.0595456	0.0877193	0.227059	0.724835	5	2002
cg24475517	0.781199	0.414421	0.437927	0.275534	0.0478443	0.241725	0.329558	0.325027	0.475831	0.759746	0.00681034	0.370465	0.352601	0.350078	0.0695398	0.874822	0.269511	0.0690943	0.00925926	0.0326087	4	244777
cg24525457	0.953488	0.956897	0.875	0.913793	0.938776	0.949153	0.966102	0.953125	0.928571	0.944444	0.814815	0.609375	0.763158	0.833333	0.9	0.9375	0.904762	0.666667	0.484848	0.461538	1	147656
cg24565274	0.860784	0.922222	0.299841	0.374402	0.712698	0.255592	0.710016	0.30469	0.19616	0.680173	0.489515	0.379349	0.751515	0.348982	0.145794	0.990385	0.303991	0.466208	0.532143	0.869792	2	81963
cg24632241	0.597037	0.2	0.197115	0.0401946	0.0758547	0.0188679	0.36828	0.025625	0.0369624	0.0197368	0.931492	0.0249397	0.0226054	0.0114943	0.382353	0.742134	0.034493	0.511905	0.767105	0.863636	2	8
cg24714106	0.703387	0.776238	0.209021	0.0595967	0.0396361	0.0261245	0.0106389	0.102397	0.0423886	0.348683	0.0352125	0.664658	0.176466	0.157151	0.169099	0.765442	0.0814295	0.280334	0.713582	0.639011	4	0
cg24716664	0.884535	0.879005	0.835498	0.897879	0.764752	0.939461	0.69654	0.877856	0.765991	0.880731	0.956897	0.932944	0.864412	0.422324	0.856558	0.861359	0.782159	0.792017	0.553154	0.415525	4	880
cg24778576	0.669425	0.642449	0.816819	0.448203	0.750774	0.905382	0.74637	0.855514	0.947603	0.894231	0.697179	0.152853	0.583725	0.436787	0.902715	0.848901	0.405882	0.492391	0.450526	0.65	2	72
cg24804544	0.829322	0.56764	0.434782	0.623517	0.862112	0.789165	0.772062	0.347171	0.732606	0.773708	0.0321736	0.747381	0.409013	0.508913	0.701854	0.818981	0.718617	0.0517539	0.238967	0.502284	5	67873
cg24804948	0.798701	0.677249	0.0796537	0.0207203	0.035478	0.0111111	0.0157058	0.0909091	0.00617284	0.190579	0.843954	0.567308	0.333093	0.0374402	0.412309	0.679534	0	0.594203	0.591457	0.833333	3	0
cg24830730	0.409066	0.451932	0.888783	0.340959	0.069864	0.92737	0.184665	0.633356	0.3706	0.926535	0.111992	0.510627	0.470633	0.49299	0.821466	0.429223	0.431166	0.331136	0.0707071	0.25641	3	15790
cg24838949	0.8943	0.903043	0.920068	0.704737	0.802306	0.818068	0.750509	0.899342	0.915986	0.73421	0.75117	0.138326	0.912405	0.664177	0.446499	0.923269	0.947307	0.662449	0.74134	0.84881	6	15
cg24911891	0.833333	0.771545	0.00877193	0.117647	0.750505	0	0.469468	0.0731707	0.313679	0.0994444	0	0.87049	0.711806	0.194537	0.0534722	0.809091	0.289926	0.164958	0.251131	0.0217391	2	129180
cg24922129	0.666667	0.2	0.102564	0	0.0169492	0.133333	0.21875	0.0357143	0.310345	0.27907	0.622222	0.193548	0.365854	0.12766	0.513514	0.344828	0.03125	0.52381	0.5	0.9	1	0
cg24990131	0.886429	0.896296	0.481132	0.566288	0.966102	0.395253	0.813953	0.187742	0.533905	0.863267	0.927273	0.65611	0.540547	0.361818	0.671355	0.920867	0.163144	0.695076	0.871053	0.590909	2	318022
cg25025181	0.852355	0.466667	0.647849	0.0391865	0.585974	0.871028	0.632479	0.223404	0.823171	0.899925	0.080303	0	0.183712	0.103006	0.220982	0.807236	0.128074	0.100949	0.0576464	0.0585739	2	28
cg25032991	0.885057	0.747253	0.0487805	0.197802	0.75	0.05	0.706897	0.0757576	0.469136	0.483146	0.0228571	0.10219	0.115044	0.0227273	0.208333	0.797297	0.111111	0.0625	0.0549451	0.0384615	1	32432
cg25073705	1	0.916667	0.895833	0.933333	0.919355	0.910448	0.870968	0.902778	0.763441	0.982456	0.894737	0.892473	0.842857	0.726316	0.933333	0.938776	0.566038	0.877551	0.461538	0	1	1023
cg25119946	0.955882	0.601852	0.927273	0.318584	0.378378	0.941606	0.5	0.549133	0.313433	0.941176	0.565217	0.907407	0.676471	0.34	0.281481	0.811111	0.376344	0.514706	0.571429	0.578947	1	0
cg25153741	0.786607	0.68282	0.328453	0.737152	0.621346	0.894607	0.718896	0.555217	0.612029	0.430776	0.801119	0.166646	0.563108	0.414941	0.66516	0.861375	0.456858	0.605332	0.746595	0.753517	8	0
cg25287257	0.534188	0.481644	0.0373952	0.30659	0.75177	0.111167	0.5562	0.0423355	0.035108	0.0627927	0.69128	0.579556	0.104555	0.0365588	0.322388	0.694826	0.0474096	0.670513	0.799603	0.716484	3	967
cg25370753	0.931481	0.96875	0.89122	0.983333	0.988636	0.967391	0.943072	0.964286	0.853623	0.9625	0.973214	0.0932692	0.95207	0.936594	0.953684	0.939201	0.779345	0.832237	0.916084	0.818182	2	0
cg25407979	0.911538	0.909537	0.870548	0.728178	0.872685	0.901014	0.721108	0.636293	0.139243	0.946678	0.951455	0.74031	0.596791	0.366594	0.82041	0.917793	0.133597	0.851293	0.866667	0.866667	2	89801
cg25416067	0.791749	0.57672	0.0220716	0.187377	0.378676	0.00531915	0.47592	0.110858	0.0224054	0.0137205	0.00900974	0.0169115	0.209521	0.0119897	0	0.843074	0.157895	0	0.0179487	0	4	99
cg25446329	0.94559	0.94888	0.954821	0.929312	0.924606	0.195394	0.669652	0.714324	0.760208	0.948266	0.964253	0.930254	0.897415	0.338392	0.953626	0.943556	0.545389	0.586419	0.756546	0.920096	4	0
cg25449441	0.409207	0.674528	0	0.0123457	0.0450671	0.0317688	0.0684026	0.0148019	0.0294118	0.00649351	0.872416	0	0.451654	0.0326125	0.00925926	0.328758	0.0417544	0.640098	0.49	0.892045	2	70
cg25455909	0.89264	0.960067	0.678542	0.692192	0.812614	0.187221	0.800804	0.850278	0.365247	0.917324	0.918655	0.85469	0.885598	0.464265	0.934569	0.899667	0.304773	0.828869	0.807154	0.916118	2	42
cg25498139	0.857845	0.768982	0.911265	0.486646	0.58214	0.414694	0.680174	0.664081	0.369105	0.758996	0.815504	0.52162	0.620709	0.385155	0.879498	0.698225	0.272188	0.593088	0.818814	0.927618	3	1893161
cg25538627	0.627198	0.730392	0.0516517	0.012987	0.583333	0.0388563	0.486439	0.0827772	0.1875	0.103065	0.0220353	0.653274	0.315217	0.00666667	0.2325	0.872024	0.0480317	0.0234375	0	0.0563187	2	166
cg25541209	0.636218	0.140443	0.302467	0.0558036	0.0214127	0.163448	0.0374776	0.114457	0.0905636	0.404871	0.313968	0.0964601	0.147201	0.0325267	0.109581	0.331771	0.0682117	0.552821	0.799018	0.832823	6	0
cg25588389	0.381202	0.0640201	0.477013	0.134178	0.0401107	0.102931	0.138618	0.421809	0.172199	0.0759822	0.0481017	0.898129	0.149317	0.262624	0.190138	0.763659	0.231078	0.124799	0.0369834	0.0518318	6	0
cg25594119	0.662328	0.704167	0.0174854	0	0.0092004	0.0158671	0.00373134	0.00581395	0.0115269	0.00806452	0.0160872	0.0913272	0.0104167	0.0405567	0.00609756	0.564746	0.0128125	0	0.129899	0.328257	4	0
cg25633678	0.798105	0.867711	0.0136054	0.676507	0.862988	0.724372	0.733707	0.275993	0.468932	0.241532	0.781039	0.0213915	0.747066	0.387963	0.359497	0.847443	0.194576	0.712932	0.905983	0.755682	3	65
cg25650964	0.791667	0.75	0.157895	0.76	0.882353	0	0.647059	0.409091	0.242424	0.413793	0.828571	0.121212	0.645161	0.72973	0.75	1	0.764706	0.307692	0.857143	0.75	1	47634
cg25677027	0.5	0.761905	0.324324	0.361111	0.375	0.0178571	0.05	0.119403	0.0277778	0.75	0.875	0	0.309524	0.333333	0.25	0.736842	0.0769231	0.3	0.583333	1	1	1888257
cg25718467	0.903509	0.814286	0.0612245	0.773196	0.813333	0.893082	0.691057	0.431818	0.83125	0.144144	0.0294118	0.503704	0.739437	0.171429	0.633333	0.847222	0.125	0.0810811	0.0540541	0.0952381	1	1066
cg25763036	0.360635	0.0436364	0	0.00877193	0.312981	0.0130719	0.0471175	0.0289128	0.0223824	0.0401338	0.889469	0.654731	0.0215054	0.0574152	0.312092	0.730244	0.0337607	0.59866	0.816239	0.909091	3	0
cg25764120	0.892857	0.9375	0.87234	0.830769	0.752809	0.175676	0.804878	0.788618	0.808	0.885714	0.0421053	0.21978	0.894118	0.648148	0.928571	0.925	0.789474	0.214286	0.157895	0.351351	1	0
cg25830307	0.752509	0.471382	0.400223	0.810507	0.785231	0.532289	0.744788	0.735535	0.8235	0.734292	0.915462	0.69366	0.657076	0.859892	0.815028	0.852583	0.771891	0.83139	0.87338	0.807641	9	0
cg25851803	0.629079	0.814736	0.0106365	0.0451539	0.227924	0.0106851	0.0462925	0.0135485	0.0133228	0.00564039	0.0125943	0.0149345	0.00942568	0.0068339	0.0131027	0.766388	0.00468384	0.00297619	0	0.00976976	7	0
cg25882579	0.75421	0.694179	0.0372727	0.463874	0.542404	0.0249858	0.388417	0.0203565	0.0742877	0.0227778	0.885079	0.0136301	0.39623	0.0223656	0.11525	0.763682	0.0293318	0.572222	0.662776	0.935755	3	0
cg25950325	0.729167	0.64951	0.0264103	0.607692	0.242982	0.0458333	0.386792	0.0394035	0.0901786	0.128472	0.908555	0.018544	0.31857	0.0322581	0.681892	0.745455	0.0796784	0.746941	0.673077	0.942308	4	617
cg25988034	0.199943	0.0869776	0.0644656	0.075	0	0.136315	0.258176	0.154989	0.0523943	0.0940909	0.852224	0.0436066	0.0994321	0.0487726	0.0227273	0.107804	0.138077	0.725904	0.784689	0.932143	4	233468
cg26083180	0.802035	0.748067	0.068634	0.034912	0.0114943	0.0295478	0.0133467	0.0547816	0.0282071	0.294429	0.876768	0.748112	0.0593086	0.0875382	0.0269285	0.7861	0.0626938	0.498965	0.636905	0.8775	2	56
cg26147269	0.975309	0.944954	0.930233	0.837398	0.901786	0.876404	0.915888	0.838462	0.891026	0.955556	0.522388	0.7	0.874074	0.573248	0.888889	0.960526	0.505618	0.763158	0.88	0.875	1	193
cg26163852	0.588124	0.695557	0.234579	0.400414	0.863965	0.0628576	0.347743	0.0530463	0.0393795	0.147037	0.86212	0.394244	0.106708	0.066629	0.0246586	0.615657	0.0480461	0.827246	0.853846	0.905747	5	2360
cg26183708	0.560046	0.70064	0.0244444	0	0.0344953	0	0.0185185	0.0171391	0.0211694	0.015873	0.358364	0.377527	0.163417	0	0.0138889	0.86223	0.0392157	0.0911172	0.163781	0.230688	3	2604093
cg26193694	0.829322	0.56764	0.434782	0.623517	0.862112	0.789165	0.772062	0.347171	0.732606	0.773708	0.0321736	0.747381	0.409013	0.508913	0.701854	0.818981	0.718617	0.0517539	0.238967	0.502284	5	67120
cg26210445	0.580907	0.688032	0.0851353	0.0174473	0.0297088	0.0371725	0.0280082	0.0532748	0.0452757	0.221016	0.872454	0.529568	0.187438	0.076574	0.397466	0.649304	0.0410535	0.551734	0.835352	0.889386	7	0
cg26253438	0.819133	0.537037	0.67436	0.25641	0.221972	0.0339343	0.23869	0.171202	0.0920774	0.778996	0.626017	0.0487877	0.0633448	0.0221814	0.0556751	0.790274	0.0936625	0.556597	0.737594	0.841749	2	44374
cg26269703	0.818182	0.636364	0	0.108108	0.326087	0.0208333	0.451613	0.0204082	0	0.0909091	0	0.0967742	0	0.142857	0.0357143	0.470588	0	0	0	0	1	13
cg26348348	0.153745	0.105249	0.417241	0.0803859	0.0589882	0.308155	0.122419	0.187417	0.805444	0.574274	0.931472	0.0480235	0.104175	0.30036	0.154791	0.0677968	0.151927	0.836712	0.870388	0.884615	4	0
cg26365299	0.66046	0.427362	0.0433261	0.590795	0.901735	0.296227	0.724032	0.170698	0.0545345	0.246289	0.452957	0.815811	0.193801	0.172341	0.634055	0.21412	0.0580035	0.782029	0.770833	0.795238	3	0
cg26365847	0.778758	0.974638	0.279024	0.762299	0.673504	0.446458	0.739214	0.698724	0.320726	0.298662	0.848168	0.478433	0.649426	0.468813	0.547515	0.93153	0.170113	0.7475	0.689394	0.85697	5	0
cg26385074	0.785138	0.736603	0.444401	0.589209	0.671599	0.815803	0.712204	0.686952	0.3625	0.141522	0.914025	0.0650785	0.670528	0.424291	0.381765	0.908741	0.232905	0.584127	0.584119	0.816346	5	232487
cg26396535	0.927791	0.736339	0.659091	0.861905	0.872742	0.896429	0.907509	0.874366	0.734596	0.606566	0.241191	0.924663	0.893506	0.415789	0.865138	0.813095	0.783333	0.603644	0.592683	0.822222	2	0
cg26403151	0.930798	0.96875	0.971753	0.910918	0.864244	0.957219	0.945238	0.920246	0.87617	0.914842	0.0646289	0.536448	0.891437	0.894293	0.839852	0.917314	0.816518	0.301076	0.65905	0.625751	4	0
cg26410483	0.0416667	0.216435	0.0365854	0.125	0.241107	0.015625	0.0572414	0.0420849	0	0.127646	0.8	0.165559	0.034127	0	0.025	0.45	0.0384615	0.571429	0.55	0.685315	2	1398
cg26425669	0.580482	0.845833	0.0230159	0	0	0.0897436	0.23109	0	0	0	0.00740741	0.0968988	0.13963	0.00520833	0.0389744	0.546784	0.0952381	0.00833333	0	0	3	699
cg26429674	0.5475	0.279483	0.930752	0.286738	0.0384992	0.954596	0.116582	0.492382	0.188164	0.803166	0.948274	0.368569	0.59172	0.250097	0.354846	0.10864	0.098053	0.932554	0.899707	0.908114	5	349669
cg26472133	0.536471	0.364997	0.043403	0.398473	0.786683	0.05468	0.578883	0.0756925	0.0386244	0.182974	0.84375	0.623704	0.124431	0.0189453	0.17689	0.74008	0.0337327	0.86984	0.838319	0.651654	8	0
cg26479667	0.663656	0.917	0.846844	0.832251	0.74015	0.896043	0.580595	0.923216	0.872552	0.893147	0.72539	0.110297	0.608709	0.739037	0.244279	0.751818	0.869572	0.323908	0.284762	0.434965	5	0
cg26485771	0.813939	0.94267	0.92875	0.464412	0.688034	0.112625	0.465611	0.698465	0.213657	0.139286	0.925325	0.203623	0.723545	0.303346	0.652727	0.939244	0.549043	0.899444	0.954545	1	2	185014
cg26487157	0.536483	0.820166	0.229289	0.12307	0.171621	0.0656016	0.113641	0.144906	0.0149272	0.482375	0.003125	0.0923844	0.0566629	0.0183831	0.061128	0.710598	0.0380527	0.0167331	0.015873	0.00384615	4	0
cg26491818	0.69348	0.636893	0.813168	0.362053	0.412059	0.74077	0.549461	0.79914	0.676163	0.871706	0.252091	0.140432	0.671995	0.378619	0.257715	0.859251	0.298405	0.445314	0.284055	0.697283	7	0
cg26525457	0.914864	0.933229	0.981028	0.723825	0.243926	0.95249	0.904106	0.82974	0.523858	0.93302	0.883735	0.914332	0.857047	0.415068	0.887015	0.935618	0.828672	0.948726	0.962848	0.955929	6	0
cg26529864	0.95079	0.975094	0.940601	0.87888	0.944056	0.901234	0.843617	0.813931	0.872726	0.907504	0.777724	0.949995	0.748952	0.508178	0.923479	0.910516	0.391562	0.436364	0.578185	0.819693	5	0
cg26539736	0.798849	0.520623	0.604167	0.394911	0.0859367	0.749437	0.558242	0.59885	0.583438	0.543116	0.527141	0.792819	0.335983	0.315647	0.744632	0.79798	0.155077	0.316453	0.718627	0.916667	3	98615
cg26547698	0.766345	0.840179	0.522134	0.611906	0.916334	0.768011	0.680989	0.469401	0.732325	0.738361	0.0210729	0.632639	0.685445	0.54886	0.459817	0.817113	0.616076	0.0950591	0.22931	0.474369	4	36
cg26579713	0.928571	0.747126	0.714286	0.273684	0.875	0.847826	0.614458	0.313131	0.620968	0.873239	0.0181818	0.325581	0.68	0.230159	0.114286	0.931507	0.252874	0.0166667	0.03125	0	1	0
cg26626663	0.152903	0.0826331	0.0119048	0.308333	0.0166667	0	0.097561	0.0147091	0.00877193	0.160256	0.835749	0.82423	0.0232558	0.0345943	0.0660377	0.37605	0	0.687166	0.678322	0.676282	2	0
cg26718878	0.7	0.439394	0.133333	0.047619	0.681818	0.241935	0.301887	0.0943396	0.774648	0.666667	0.4375	0.533333	0.258065	0.210526	0.585366	0.517241	0.129032	0.172414	0.24	0.157895	1	1069
cg26728390	0.85	0.9	0.689655	0.869565	0.823529	1	0.769231	0.918919	0.133333	0.448276	0.972973	0.904762	0.472222	0.305556	1	0.956522	0.25	0.846154	0.785714	0.8	1	0
cg26758486	0.908658	0.928443	0.908499	0.75549	0.713551	0.456786	0.856557	0.804562	0.927574	0.926567	0.95258	0.610589	0.320106	0.868954	0.9125	0.848656	0.958905	0.949119	0.944535	0.843939	6	0
cg26799656	0.950286	0.943092	0.743056	0.867272	0.889863	0.941187	0.896645	0.920344	0.862312	0.91688	0.90521	0.925	0.676413	0.644263	0.869995	0.908727	0.724866	0.717411	0.654087	0.860811	5	0
cg26845390	0.964406	0.917551	0.923843	0.912097	0.85287	0.953645	0.903134	0.924455	0.830831	0.907599	0.9057	0.898001	0.673706	0.885	0.911704	0.875839	0.853872	0.839825	0.911783	0.909987	6	0
cg26865446	0.0131579	0.00925926	0.373529	0.00735294	0.0234844	0.0371921	0.0596006	0.0640314	0.0420317	0.0937234	0.891001	0.075181	0.108927	0.0281122	0.0387103	0.0234375	0.044391	0.379155	0.702652	0.792466	4	0
cg26872907	0.0767498	0.118152	0.480032	0.219293	0.26884	0.186169	0.168209	0.476071	0.0878409	0.418001	0.919445	0.130014	0.134973	0.42542	0.138655	0.421202	0.258777	0.623867	0.807973	0.864907	9	0
cg26883434	0.933333	0.958333	0.894737	0.565217	0.882353	0.948718	0.9	0.833333	0.88	0.931034	0.485714	0.0769231	0.833333	0.142857	0.736842	0.6	0.352941	0.483871	0.6	0.444444	1	174
cg26884027	0.242182	0.56107	0.11867	0.11621	0.100704	0.0342939	0.259921	0.0342863	0.0812645	0.583333	0.629533	0.105669	0.313671	0.214209	0.36055	0.514586	0.131481	0.656558	0.8	0.795958	3	218761
cg26888836	0.902696	0.305634	0.811141	0.217489	0.358699	0.919704	0.497556	0.617807	0.937778	0.816026	0.96485	0.862775	0.410946	0.774951	0.786762	0.894783	0.796053	0.619159	0.588854	0.748531	2	135773
cg26904406	0.755434	0.666025	0.838119	0.328319	0.434331	0.128723	0.308953	0.418271	0.20401	0.894796	0.940625	0.362931	0.553252	0.299451	0.807583	0.617369	0.387719	0.91281	0.87296	0.967742	2	38393
cg26916916	0.974359	0.906977	0.898305	1	0.164179	0.7625	0.875	0.577586	0.755319	0.902778	0.557895	0.352113	0.848485	0.361905	0.952381	0.964912	0.660714	0.470588	0.37931	0.578947	1	0
cg26939607	0.923077	0.8125	0.695652	0.555556	0.888889	0.0571429	0.625	0.710526	0.25	0.75	0.36	0.764706	0.84	0.62963	0.862069	0.666667	0.333333	0.366667	0.454545	0.9375	1	135
cg26986871	0.851852	0.826923	0.411765	0.382353	0.928571	0.111111	0.821429	0.673469	0.425	0.181818	0.0392157	0.702703	0.829787	0.340426	0.137931	0.875	0.222222	0.0983607	0.116279	0.08	1	123
cg26990102	0.075	0.0437229	0.21875	0.558065	0.905242	0.0576923	0.284461	0.00961538	0.154273	0.0928571	0.857057	0.0138889	0.0607639	0.0238095	0.782609	0.601087	0.0135135	0.642105	0.663636	0.75	2	0
cg27069285	0.970357	0.815476	0.869617	0.427083	0.614254	0.814593	0.652098	0.701315	0.94261	0.279038	0.864863	0.522391	0.446269	0.668955	0.386047	0.93068	0.808392	0.514286	0.855263	0.982143	2	64
cg27086308	0.522795	0.315385	0.00793651	0.00909091	0.468804	0.00953526	0.0582247	0.00471698	0.004	0.0114943	0.0138982	0.019356	0.39432	0.00869631	0	0.406454	0.0412615	0.00873779	0	0	2	18
cg27092594	0.895118	0.797786	0.448113	0.634558	0.740076	0.386905	0.913207	0.329594	0.682037	0.687396	0.0104167	0.0208333	0.481992	0.355072	0.316169	0.907937	0.658352	0.0869048	0	0.0384615	2	70
cg27118035	0.231481	0.469019	0.211406	0.102306	0.108609	0.48634	0.242066	0.282955	0.199224	0.0453316	0.292995	0.262023	0.0491712	0.382858	0.0748431	0.244589	0.144444	0.106442	0.0818464	0.216049	3	7237
cg27122725	0.0269095	0.0217391	0.015083	0.0135135	0.00392157	0.317878	0.0303658	0.0109407	0.0167347	0.043239	0.0118541	0.00952575	0.0117919	0.00680272	0.00996654	0.0070922	0.0070922	0.00856955	0.0148148	0.00952381	3	70
cg27127903	0.797331	0.871038	0.0329169	0.579639	0.794019	0.750239	0.772459	0.386528	0.524343	0.0562358	0.0346282	0.813645	0.642857	0.604846	0.638446	0.910761	0.555426	0.026746	0.0378361	0.010101	3	4
cg27128042	0.862293	0.771521	0.816945	0.5319	0.45588	0.804887	0.671174	0.662573	0.371633	0.821412	0.197697	0.901463	0.692073	0.249786	0.877957	0.815859	0.310184	0.0951276	0.12526	0.275446	6	0
cg27174441	0.716418	0.454545	0.31746	0.32	0.152778	0.141026	0.185714	0.513514	0.474576	0.884615	0.0652174	0.5625	0.626263	0.0740741	0.545455	0.459459	0.224138	0.153846	0.139535	0.125	1	113
cg27201775	0.961048	0.976744	0.972556	0.939708	0.912297	0.951005	0.934572	0.914755	0.934801	0.950026	0.88272	0.922375	0.978685	0.30936	0.927746	0.977393	0.262573	0.725584	0.560735	0.947794	4	0
cg27210166	0.96688	0.952821	0.136165	0.892063	0.936458	0.899087	0.871936	0.866246	0.693504	0.0744782	0.805632	0.877924	0.944154	0.188587	0.876101	0.893908	0.114594	0.757636	0.909524	0.676471	4	13780
cg27227497	0.649522	0.633142	0.322404	0.151337	0.0540898	0.0192308	0.259424	0.0742519	0.0741538	0.500347	0.145959	0.698693	0.210899	0.0917425	0.425078	0.612007	0.0492958	0.562121	0.557692	0.672826	2	223634
cg27301343	0.882353	0.955882	0.975	0.939394	0.92233	0.943089	0.96063	0.953704	0.941748	0.935065	0.984848	0.940741	0.925926	0.956522	0.94186	1	0.9875	0.880952	0.857143	0.939394	1	93189
cg27312388	0.952381	0.921053	0.384615	0.754717	0.810811	0.580645	0.741379	0.689655	0.675	0.230769	0.921875	0.204545	0.871795	0.378049	0.519231	0.945455	0.634146	0.631579	0.548387	0.904762	1	234122
cg27325255	0.334603	0.608604	0.0138396	0.00990349	0.0281308	0.0115276	0.0203464	0.0110623	0.00724423	0.0119821	0.281358	0.00523779	0.0133224	0.0259628	0.0021645	0.546446	0.0903721	0.0299468	0.24671	0.530794	7	0
cg27369096	0.910236	0.850682	0.845308	0.77803	0.0732689	0.495513	0.526067	0.870987	0.220686	0.666221	0.189681	0.131627	0.882197	0.363032	0.286808	0.905652	0.258583	0.331989	0.338095	0.833333	2	57
cg27416337	0.802469	0.4	0.650602	0.060241	0.451613	0.322581	0.1	0.0747664	0.0135135	0.478261	0.175439	0.604027	0.345133	0.159091	0.106557	0.80597	0.103896	0.108696	0.06	0.0657895	1	46
cg27484662	0.937135	0.791126	0.934683	0.435792	0.129009	0.953249	0.845493	0.857729	0.95057	0.949524	0.920212	0.267661	0.42328	0.777945	0.565941	0.939242	0.791576	0.913519	0.913889	1	3	0
cg27488824	0.350427	0.427083	0.330508	0.385321	0.152542	0.0172414	0.384615	0.198718	0.0346821	0.0763359	0.704545	0.161538	0.0662983	0.0585106	0.457944	0.723077	0.186047	0.623529	0.648649	0.682927	1	9
cg27493151	0.767012	0.845133	0.331082	0.610707	0.694954	0.354452	0.582985	0.112091	0.100651	0.93855	0.878846	0.697348	0.165903	0.491629	0.187849	0.62535	0.368122	0.511326	0.65641	0.910408	3	45330
cg27543214	0.560046	0.70064	0.0244444	0	0.0344953	0	0.0185185	0.0171391	0.0211694	0.015873	0.358364	0.377527	0.163417	0	0.0138889	0.86223	0.0392157	0.0911172	0.163781	0.230688	3	2410544
cg27555582	0.0244014	0.0146055	0.00561798	0.00816449	0.384058	0.0449646	0.269972	0.0157211	0.0118746	0.0046729	0.866911	0.0431831	0.0613952	0.0101606	0.0834737	0.0607934	0.00952381	0.570767	0.622807	0.812361	2	0
cg27567495	0.841458	0.843417	0.974546	0.385724	0.425041	0.977401	0.411291	0.869451	0.71416	0.943492	0.0346844	0.977104	0.539153	0.399172	0.900111	0.949977	0.274538	0.184529	0.0549853	0.0865819	3	0
cg27582527	0.901961	0.958333	0.9125	0.858333	0.887931	0.153285	0.793893	0.622378	0.232704	0.901639	0.0666667	0.902655	0.822917	0.389262	0.698925	0.96	0.228916	0.158416	0.386792	0.790123	1	0
cg27632435	0.346732	0.466871	0	0.00384615	0.0501804	0.016	0.0258733	0.0092803	0.293985	0.00434783	0.00481998	0	0.0195238	0	0.00889328	0.518127	0.0105556	0	0.0265152	0	10	73
cg27651243	0.534188	0.481644	0.0373952	0.30659	0.75177	0.111167	0.5562	0.0423355	0.035108	0.0627927	0.69128	0.579556	0.104555	0.0365588	0.322388	0.694826	0.0474096	0.670513	0.799603	0.716484	3	1857

### Sheet: cfRRBS SVM Confidence score
Sample ID	SVM confidece score
cfRRBS_S1	0.815634
cfRRBS_S2	0.905803
cfRRBS_S3	0.855226
cfRRBS_S4	0.849608
cfRRBS_S5	0.718802
cfRRBS_S6	0.890092
cfRRBS_S7	0.88834
cfRRBS_S8	0.518365
cfRRBS_S9	0.827806
cfRRBS_S10	0.957671
cfRRBS_S11	0.946771
cfRRBS_S12	0.924214
cfRRBS_S13	0.361197
cfRRBS_S14	0.716574
cfRRBS_S15	0.929419

### Sheet: cfRRBS_samples_CpG
prob_id	cfRRBS_1	cfRRBS_2	cfRRBS_3	cfRRBS_4	cfRRBS_5	cfRRBS_6	cfRRBS_7	cfRRBS_8	cfRRBS_9	cfRRBS_10	cfRRBS_11	cfRRBS_12	cfRRBS_13	cfRRBS_14	cfRRBS_15	CpGs.aggregated	Dist.betw.probe.and.CpG
cg00017437	0.131439	0.340104	0.120078	0.459632	0.575408	0.106973	0.444523	0.0585322	0.150806	0.0334246	0.889763	0.0668883	0.0280338	0.0254633	0.0485158	11	0
cg00044299	0.84986	0.866887	0.158117	0.738866	0.859044	0.053469	0.794308	0.0341994	0.0307787	0.203313	0.676049	0.838833	0.233609	0.230859	0.651142	7	1565
cg00063174	1	1	0.967742	1	1	0.883333	0.961538	1	1	0.702703	1	0.5	0.961538	0.666667	0.971429	1	5052
cg00071984	0.891304	1	0.961538	0.888889	0.967742	0.892857	0.990196	1	1	0.970588	1	0.722222	0.983333	0.961538	1	2	78568
cg00130808	0.683712	0.762459	0.0256478	0.0149345	0.0375	0.0228873	0.0367063	0.0477604	0.088474	0.281145	0.743819	0.709062	0.10531	0.077381	0.275749	4	1642
cg00157796	0.382217	0.407841	0.138684	0.581186	0.444286	0.0818652	0.374332	0.0258317	0.0149863	0.0872685	0.517387	0.1027	0.0507561	0.0301535	0.0236614	14	0
cg00164949	0.0363799	0.0577324	0.210993	0.0383363	0.448333	0.616027	0.675848	0.0305796	0.30459	0.642137	0.130124	0.772807	0.0528299	0.052783	0.697083	8	0
cg00279790	0.657613	0.708944	0.0322707	0.0321925	0.0185778	0.0485075	0.0760445	0.0494435	0.02871	0.0547146	0.848686	0.632764	0.0722974	0.0231451	0.170898	8	0
cg00303982	0.834839	0.616184	0.0719313	0.0734393	0.590347	0.105786	0.357296	0.0995536	0.0244571	0.174485	0.738788	0.0747794	0.249626	0.0468355	0.0601606	3	142
cg00358442	0.0127864	0.021377	0.00568182	0.0105932	0.0565025	0.015905	0.0265152	0.0447917	0	0.0189103	0.911014	0.0160714	0.0193452	0.0147059	0.0267857	8	583
cg00367962	0.997199	0.950124	0.92479	0.97295	0.968233	0.962795	0.989413	0.982547	0.959742	0.914357	0.421562	0.302997	0.986814	0.969882	0.925003	3	9970
cg00387964	0.97807	0.958791	0.900808	0.79127	0.906358	0.856791	0.936981	0.913053	0.902542	0.920656	0.889707	0.106061	0.892331	0.829327	0.901085	4	2235
cg00415665	1	0.941176	1	1	1	0.959184	1	1	1	0.929825	0.893617	0.854545	0.948718	0.925926	0.956522	1	5758
cg00428457	0.840852	0.936251	0.916667	0.72527	0.75	0.908333	0.824405	0.772283	0.832486	0.847993	0.718739	0.213371	0.959213	0.257275	0.630645	2	3628
cg00461753	1	1	0.973684	1	1	0.819672	1	1	1	0.98	0.179487	0.931818	1	0.960784	0.787234	1	5166
cg00467244	0.892852	0.878472	0.0493506	0.153278	0.688252	0.0213538	0.458761	0.0367647	0.144235	0.098429	0.0176596	0.73198	0.356208	0.0717917	0.461397	11	0
cg00519069	0.634357	0.453333	0.765432	0.217687	0.0733333	0.56105	0.198582	0.862745	0.790123	0.861261	0.765027	0.729825	0.234234	0.132075	0.542816	3	4661
cg00533340	0.975926	0.948485	0.896	0.471429	0.195098	0.11	0.326797	0.711724	0.345899	0.929032	0.90303	0.913793	0.762853	0.291645	0.941935	5	1243
cg00548708	0.679242	0.28312	0.173843	0.238345	0.603509	0.0520844	0.378079	0.0831525	0.0913892	0.210705	0.968578	0.56393	0.115156	0.145195	0.138106	7	0
cg00552235	0.140828	0.168856	0.11075	0.421955	0.924277	0.295021	0.705154	0.259246	0.104578	0.1606	0.976562	0.0711734	0.178575	0.0522611	0.151014	6	173
cg00563229	0.516066	0.588814	0.0206692	0.0369478	0.0455738	0.0230054	0.0330817	0.0306113	0.0135608	0.0197413	0.0367244	0.067848	0.0216313	0.0163752	0.0166379	7	280
cg00579868	0.0272727	0	0.0666667	0.0153846	0	0.885606	0.0642857	0.333333	0.65	0.658824	0	0.729167	0.0800486	0.00645161	0.0413793	5	5426
cg00612751	0.0474809	0.0312262	0.0324763	0.061809	0.0231996	0.0566121	0.0347274	0.0386862	0.0142232	0.0476591	0.0423385	0.00909091	0.0341362	0.0371213	0.0491388	5	105551
cg00660167	0.525	0.480769	0.837838	0.592593	0.397048	0.195	0.614064	0.75	0.388889	0.820323	0.960227	0.75	0.378378	0.357143	0.452381	4	117
cg00660452	0.306089	0.0377912	0.0222093	0.0528377	0.0305736	0.0266759	0.0317728	0.0315486	0.0155577	0.0211427	0.0230701	0.032681	0.031812	0.0144929	0.0108244	8	1354
cg00672333	0.901042	0.615297	0.225	0.309797	0.576389	0.0170455	0.538462	0.365473	0.428535	0.122449	0.356331	0.838057	0.293902	0.0520833	0.261356	4	0
cg00675156	0.858974	0.890909	0.8	0.636364	0.785714	0.903509	0.48913	0.636122	0.969388	0.828947	0.883333	0.821587	0.704545	0.576923	0.839623	2	6861
cg00682487	0.320595	0.0288333	0.0102564	0.0540952	0.0070802	0.0410959	0.0288958	0.0351691	0.0121212	0.015213	0.0192593	0.0105263	0.003125	0	0.06	5	36891
cg00690554	0.0421207	0.0374731	0.0508495	0.0440007	0.0521896	0.0292747	0.036207	0.035184	0.0504271	0.0247708	0.0278345	0.028178	0.0209544	0.0250329	0.00918858	7	1690
cg00697992	0.0391168	0.0291666	0.0508414	0.0975381	0.0721671	0.0194264	0.15201	0.0854864	0.0420098	0.0290956	0.888834	0.034833	0.0192124	0.0120182	0.0453248	7	545
cg00715343	0.94375	1	0.746377	0.897778	0.945159	0.847368	0.923026	0.841893	0.777597	0.895116	0.265756	1	0.874561	0.87366	0.913393	2	4349
cg00768487	0.823529	0.916667	0.954545	0.956522	1	1	0.969697	0.878788	0.92	0.75	0.105263	0.918367	1	0.938776	0.916667	1	553
cg00773413	0.350514	0.0903941	0.024791	0.226825	0.550243	0.0181818	0.0317587	0.0112	0.0125877	0.00869565	0.920928	0.760983	0.0222222	0.00606061	0.0684444	5	0
cg00777636	0.214286	0.111111	0.944444	0.166667	0.05	0.169811	0.235294	0.481481	0.230769	1	0.938462	0.327869	0.285714	0.318182	0.235294	1	514
cg00802728	0.515404	0.37797	0.059752	0.369924	0.868507	0.0259315	0.323372	0.158241	0.0344391	0.0649034	0.846797	0.03411	0.228982	0.0854979	0.0234917	6	75
cg00827210	0.784286	0.865672	0.889167	0.616667	0.504261	0.8	0.371429	0.94881	0.255411	0.94281	0.032197	0.145833	0.794737	0.67004	0.55	2	536
cg00836482	0.415812	0.118087	0.02	0	0.0307692	0	0.0253831	0	0	0.0338118	0.047619	0.519568	0.0112994	0.0171507	0.139726	3	0
cg00907288	0.797157	0.612036	0.103324	0.0278089	0.0370869	0.0208155	0.0279962	0.0352255	0.0174056	0.0414173	0.940825	0.0364349	0.0181408	0.0266195	0.297983	9	242
cg00907810	0.93617	0.860465	0.71875	0.967742	0.981481	0.977011	0.942857	0.882353	1	0.768116	0	0.166667	1	0.890625	0.976744	1	23634
cg00908027	0.979167	0.892495	0.811508	0.803377	0.912403	0.665766	0.886364	0.524573	0.419872	0.928662	0.104142	0.910649	0.823529	0.241527	0.699204	3	862
cg00912247	0.918912	0.929494	0.987667	0.928385	0.332138	1	0.925185	0.89747	0.993534	0.984694	0.937345	0.642801	0.906891	0.609348	0.952143	4	0
cg00912573	0.95082	0.962963	0.448276	0.980392	0.924528	0.296296	0.95082	0.914286	0.677419	0.391753	0.985507	1	1	0.213333	0.924051	1	466
cg01065586	0.0241935	0.0184938	0.025	0.0226434	0	0.0218507	0.0108696	0.0292553	0.0509259	0.0390145	0.00320513	0.0288462	0.00641026	0.0153846	0.00568182	8	709
cg01070657	0.240196	0.136752	0.666667	0.0406504	0.115079	0.84127	0.0384615	0.107843	0.0246914	0.888889	0.975	0.877551	0.0858586	0.0266667	0.96	3	16368
cg01071314	1	0.981481	0.956897	0.977778	0.959259	0.788235	0.987179	0.913978	0.939167	0.940594	0.930357	0.517923	0.984375	0.967065	0.971591	2	510
cg01090834	0.0769231	0	0.138889	0.28202	0	0.0238095	0.166667	0.0343552	0	0	0.840909	0.0106383	0.04	0.0531915	0.1875	2	53
cg01094309	1	0.923077	0	0.751082	0.901811	0.992188	0.906888	0.425721	0.962662	0.129167	0	0.111111	0.457051	0.828571	0.77521	2	97
cg01132502	0.805556	0.94543	0.524111	0.839094	0.890465	0.835741	0.468434	0.438596	0.107407	0.106854	0.0633907	0.736585	0.31685	0.183086	0.554248	3	118
cg01152056	0.643385	0.612557	0.0686432	0.416588	0.309879	0.0412766	0.499785	0.0265487	0.0225225	0.251671	0.729819	0.739329	0.0581943	0.0222222	0.0229666	2	7323
cg01174771	0.631579	0.787234	0	0.0555556	0	0	0.292683	0	0	0.0833333	0.0526316	0.105263	0.037037	0	0.514286	1	333
cg01234420	0.107308	0.19398	0.566434	0.0352273	0.0569918	0.4375	0.257537	0.409804	0.116667	0.214286	0.607585	0.267559	0.294372	0.145833	0.402711	2	845
cg01268345	0.545455	0.157895	0.878571	0.654762	0.328947	0.974026	0.908451	0.653846	0.666667	0.991803	0.241935	0.86	0.22	0.688753	0.911765	2	460
cg01318557	0.821429	0.581395	0.95	0.916667	0.877193	0.952381	0.4375	0.666667	1	0.363636	0.21875	0.17284	0.657895	0.7	0.96	1	3693
cg01418856	0.685913	0.28413	0.0383637	0.0321792	0.0420188	0.0354159	0.0255631	0.02103	0.351915	0.0246192	0.0377828	0.011947	0.0375173	0.0248327	0.0356882	8	1
cg01438467	0.668103	0.769231	0.791256	0.659685	0.734375	0.0809945	0.337691	0.533333	0	0.960384	0.0283299	0.982143	0.75	0.191876	0.96441	4	110
cg01476568	0.0235771	0.0767082	0.0197922	0.0229009	0.285978	0.016052	0.0296858	0.0482992	0.0379726	0.010582	0.0421382	0.222668	0.0222663	0.01173	0.0451939	6	0
cg01564640	0.926303	0.940131	0.859615	0.691867	0.927079	0.993902	0.926768	0.897531	0.831025	0.976979	0.88273	0.985159	0.913925	0.832021	0.970868	3	1041
cg01586506	0.739394	0.961702	0.581818	0.936364	0.775783	0.866667	0.584409	0.727176	0.755556	0.866667	0.886957	0.11028	0.109958	0.701389	0.965	5	115
cg01627823	0.68121	0.238079	0.0655966	0.601118	0.691815	0.213782	0.691159	0.0825015	0.046259	0.0845353	0.941833	0.0276611	0.153806	0.118674	0.0968216	8	2293
cg01634544	1	0.972222	0.973684	0.928571	1	1	0.962264	0.991379	0.961538	0.979167	0.991525	0.318182	0.952381	0.98913	0.946429	2	16401
cg01637125	1	0.682927	0.852941	0.521739	0.424242	0.710526	0.652174	0.882353	0.64	0.892857	0	0.912281	0.35	0.44	0.8125	1	471
cg01641792	0.615385	0.594595	0.0416667	0	0	0.00680272	0.025641	0	0.0162602	0.183333	0.15404	0.373737	0	0	0.144444	3	147
cg01680010	0.390262	0.170907	0.0776624	0.368037	0.938283	0.171335	0.260119	0.0211465	0.144587	0.16171	0.832642	0.773532	0.10555	0.0464367	0.486016	3	0
cg01708411	0.971153	0.791731	0.0689273	0.077282	0.016129	0.0144928	0.180135	0.0724747	0.125298	0.0589001	0.00342466	0.911009	0.0651993	0.0275974	0.48309	4	579
cg01716975	0.910753	0.813725	0.0723684	0.907407	0.927419	0.59375	0.636364	0.327874	0.312795	0.121761	0.794872	0.035	0.9375	0.341667	0.555	4	1426
cg01720945	0.979799	0.998361	0.84929	0.977111	0.971312	0.984247	0.989381	0.978964	0.951008	0.900432	0.925101	0.961047	0.933798	0.920715	0.971698	5	1479
cg01729116	0.97946	0.869369	0.975802	0.865385	0.768225	0.788383	0.940228	0.98913	0.95579	0.811479	0.958193	0.448758	0.903154	0.896422	0.935165	4	0
cg01751245	1	1	0.538462	0.714286	1	0.153846	1	0.952381	0.846154	0.961538	0.916667	1	0.923077	0.291667	0.9	1	5164
cg01768446	0.00990099	0.0333333	0.0273661	0.0156824	0.0142857	0.00625	0.0231969	0	0.0136986	0.00533333	0.0286166	0	0.0252874	0.0704146	0.0440476	5	2055
cg01813071	1	0.961013	0.954945	1	0.986667	0.976923	0.964286	0.976035	0.993506	0.925235	0.0923861	1	0.94658	0.980263	1	2	9526
cg01828753	0.0746982	0.131429	0.126984	0.0131579	0.0954416	0	0.0548872	0.0426829	0.0386549	0.203008	0.462121	0.273649	0.0515368	0	0.10192	2	2640
cg01850449	0.0357558	0.0190476	0.0210526	0.00952381	0.0333333	0.0461294	0.025729	0.0720802	0.0285714	0.0142664	0.880784	0.00298507	0.0284457	0.0502451	0.0392424	5	0
cg01890568	0.922078	0.608974	0.970423	0.244048	0.392194	0.741226	0.354286	0.824058	0.201813	0.951193	0.750294	0.397436	0.364035	0.676134	0.432442	2	37457
cg01914455	0.870717	0.944313	0.01	0.0631294	0.0180634	0.0462246	0.0496591	0.0582235	0.0847339	0.0119981	0.037218	0.0546365	0.0366279	0.00178571	0.0162617	4	0
cg01940181	0.92	0.612903	0.94	0.507692	0.52459	0.16129	0.438596	0.897436	0.516129	0.911765	0.954545	0.409836	0.589744	0.233766	0.378378	1	645
cg01971547	0.846581	0.985075	0.0192308	0.151471	0.455479	0.0367568	0.247398	0.157121	0.0487805	0.0485816	0.025	0.64853	0.420624	0.0847222	0.297786	2	2357
cg01974656	0.856537	0.90625	1	0.883333	0.152778	0.920063	0.225953	0.961538	0.563889	1	0.801282	0.796764	0.963463	0.501182	0.94	2	649
cg01982516	0.756098	0.3	0.875	0.297872	0.289474	0.924528	0.409091	0.894737	0.90625	0.78125	0.179487	0.914286	0.851064	0.836364	0.72093	1	15773
cg02006610	0.279786	0.323657	0.416433	0.0934093	0.411305	0.0795195	0.125073	0.220544	0.0980185	0.192892	0.921652	0.63579	0.152814	0.084392	0.635545	4	292
cg02010763	0.964228	0.986395	0.923646	0.949646	0.973158	0.899961	0.978594	0.958975	0.971631	0.892123	0.977343	0.244978	0.966582	0.972354	0.963908	3	48296
cg02018337	0.96982	0.990741	0.916667	0.9875	1	0.992188	0.963098	0.93797	0.761905	0.928812	0.109649	0.988636	0.944444	0.666928	0.846135	2	22049
cg02033258	0.988095	0.903469	0.0931677	0.202857	0.931973	0.00761905	0.237841	0.0487013	0.0408163	0.0504202	0.993355	0.774436	0.390244	0.0117096	0.0325815	7	150
cg02066936	0.814103	0.89749	0.83683	0.834069	0.881559	0.14122	0.88824	0.411355	0.559482	0.636355	0.574577	0.870104	0.491111	0.683248	0.813279	3	13203
cg02088292	0.8	0.147059	0.075	0.0888889	0.075	0	0.0645161	0.357143	0.285714	0.485714	0.0701754	0.473684	0.486486	0.411765	0.204082	1	6290
cg02100602	0.030303	0.055873	0.0565657	0.0444444	0.0226054	0.0629252	0.0435455	0.0477897	0.0555556	0.356989	0.869268	0.861096	0.0723712	0	0.347222	3	946
cg02120658	0.669231	0.366667	0.273333	0.106667	0.330621	0.0617647	0.540558	0.0596491	0.13468	0.340102	0.917828	0.01	0.277979	0.230769	0.345079	5	56
cg02179652	0.794809	0.546473	0.136526	0.300238	0.519809	0.171048	0.186334	0.0703728	0.0449551	0.352168	0.757027	0.0353847	0.100845	0.139819	0.0867466	7	0
cg02214470	0.97619	0.942861	0.967105	0.972973	0.91533	0.946922	0.962454	0.969928	0.992063	1	0.985269	0.379245	0.993243	0.971545	0.953602	2	21183
cg02227036	0.0111905	0.020978	0.0381314	0.0138506	0.0247619	0.0367965	0.0280174	0.0379819	0.0056391	0.02412	0.0199105	0.0377081	0.0194273	0.0200133	0.0390342	7	22321
cg02235041	0.963636	0.96875	0.914983	0.94	0.955534	0.964789	0.885185	0.947368	0.809524	0.927668	0.42197	0.892276	0.755952	0.389285	0.944246	2	753
cg02269388	0.121951	0.295218	0.0421053	0.0658663	0.0328874	0.0642857	0.0510204	0.0725047	0.353896	0.0884387	0	0.0357143	0.0128205	0.0504122	0.0662393	2	35
cg02284587	0.820101	0.76708	0.243301	0.303406	0.384879	0.0474592	0.385016	0.03331	0.0367593	0.778592	0.453871	0.394816	0.0107482	0.028535	0.0462515	7	261
cg02328793	0.214286	0.111111	0.944444	0.166667	0.05	0.169811	0.235294	0.481481	0.230769	1	0.938462	0.327869	0.285714	0.318182	0.235294	1	532
cg02339519	0.535573	0.57451	0.0493197	0.0142186	0.077451	0.0707071	0.0626495	0.0230662	0.0505383	0.0909091	0.0401635	0	0.10444	0.0188729	0	3	4151
cg02345886	0.834351	0.836677	0.282987	0.115376	0.0672362	0.015171	0.208326	0.0150597	0.0525638	0.0479802	0.687124	0.891954	0.314882	0.144031	0.535732	5	252
cg02348751	0.106567	0.185069	0.0554144	0.271165	0.525427	0.0550857	0.0536743	0.0387344	0	0.498539	0.781835	0.740186	0.167244	0.0472016	0.0532714	3	35
cg02376703	0.0782051	0.0532279	0.0405405	0.122013	0.0794924	0.037037	0.0274842	0.029809	0.0225989	0.0124721	0.0572167	0.00740741	0.0220556	0.0358815	0.0170503	6	77
cg02407720	0.378695	0.0260108	0.100744	0.101259	0.316486	0.273908	0.145116	0.101523	0.0282773	0.108252	0.0583944	0.856184	0.114309	0.035855	0.665553	4	2204
cg02423318	0.986842	0.97619	0.986842	0.973214	0.944444	0.982143	0.932692	0.95	0.986111	0.966346	0.972222	0.830645	0.928571	0.928571	0.931818	4	14842
cg02493602	0.0399779	0.0157676	0.0324074	0.037106	0.0455923	0.0102813	0.0279336	0.00688188	0.0685925	0.0235577	0.748865	0.381601	0.0229497	0.0338828	0.0591783	4	941
cg02520816	0.974405	0.995098	0.947368	0.981818	0.963011	0.979583	0.955443	1	1	0.987342	0.98227	0.967461	0.995495	0.987493	0.95	2	1877
cg02523640	0.212121	0.0533427	0.0893947	0.201389	0.22272	0.0491458	0.433131	0.0337302	0.0162037	0.677641	0.886103	0.28663	0.0533482	0.047619	0.0177778	6	791
cg02532538	0.438571	0.281154	0.330321	0.68	0.539692	0.0230548	0.452841	0.0428173	0.0807927	0.0166428	0	0.554343	0.106372	0.0714286	0.201879	5	79
cg02558623	0.44582	0.635122	0.0857204	0.010119	0.0133929	0.0158316	0	0.00621118	0.0173885	0.322023	0.385599	0.0703475	0.0992317	0.0188106	0.0640602	7	0
cg02563364	0.881333	0.984243	0.906104	0.78374	0.906373	0.879435	0.874298	0.993407	0.983612	0.888057	0.865789	0.870033	0.793514	0.86749	0.9709	5	9952
cg02571054	0.933828	0.981132	0.976744	0.957359	0.944297	0.840017	0.94127	0.977759	0.941558	0.987147	0.98851	0.88233	0.978261	0.488915	0.969306	2	25833
cg02578087	0.96875	1	0.954545	1	0.96875	0.642857	1	0.935484	1	0.959184	0.235294	0.939394	1	0.984127	0.933333	1	4901
cg02605007	0.670607	0.581622	0.0596496	0.0175432	0.143997	0.0317563	0.0294093	0.030631	0.0185455	0.0199857	0.0344806	0.0195105	0.038949	0.0199414	0.0149087	7	86
cg02634861	0.284182	0.0351351	0.0147059	0.0207115	0.0575499	0.0110119	0.0375	0.0264151	0	0.00408163	0.0285569	0.0110119	0.0263408	0.0331626	0.0201681	10	2964
cg02831260	1	0.947368	0.842105	0.906977	1	0.837209	0.980769	0.887324	1	0.849057	0.913043	0.184615	1	0.782609	0.428571	1	10392
cg02973379	0.954248	0.984	0.99	0.990991	0.941935	1	0.992701	0.967532	0.958084	0.950207	0.99061	0.330435	0.989189	0.85034	0.96875	1	1296
cg03026004	1	0.866667	0.640867	1	0.872549	0.87037	1	0.892473	1	0.860465	1	0.842857	0.901235	1	0.851852	3	5662
cg03048083	0.038289	0.0412099	0.084175	0.0637904	0.0359864	0.0149965	0.059963	0.111979	0.111949	0.0351962	0.0337174	0.842703	0.0516706	0.0326398	0.585936	5	206
cg03070236	0.928571	0.986842	0.960526	0.981481	0.978723	0.969231	0.978261	0.93	0.985294	0.983333	0.8	0.992188	0.933333	0.968085	0.977778	2	1052
cg03076855	0.986047	0.971216	0.968836	0.951967	0.990323	0.973333	0.958577	0.965882	0.985185	0.96262	0.968627	0.509451	0.965854	0.986047	0.919412	5	131982
cg03113878	0.364583	0.942652	0.00833333	0.0650624	0	0.0364055	0	0	0.0208333	0.0070922	0.0761905	0.769863	0.0070922	0.0383521	0.544894	3	30
cg03132556	0.454545	0.335771	0.346377	0.76	0.531624	0.217544	0.665837	0.0857143	0.044	0.15404	0.985507	0.864469	0.0652174	0.208722	0.0630662	5	455
cg03147324	0.635227	0.472917	0.0357946	0.0460784	0	0.00431034	0.0272727	0.0178571	0.0192308	0.00980392	0.899867	0.381355	0.0446429	0.0308248	0.0343137	4	39312
cg03195147	0.938917	0.873378	0.518199	0.675069	0.964607	0.319724	0.453003	0.502108	0.427026	0.829395	0.565068	0.423402	0.48434	0.799043	0.713632	8	3365
cg03201044	0.262158	0.788085	0.0694444	0.632003	0.423732	0.0296846	0.304832	0.0125	0.0284091	0.0372167	0.941904	0.898287	0.567361	0.0401355	0.197825	4	233
cg03202545	0.934426	0.96	0.294118	0.722222	0.990991	0.742424	0.742424	0.509434	0.487805	0.943925	0.0652174	0.830357	0.209877	0.597015	0.836066	1	26015
cg03204907	1	0.848485	0.921053	0.482759	0.978261	1	0.714286	0.885714	0.833333	0.825	0.958904	0.744681	0.969697	0.952381	0.275	1	105
cg03221366	0.993939	0.988571	0.90625	0.92	0.867073	1	0.963636	0.976	0.954234	0.978462	0.909985	0.120349	0.772222	0.953247	0.824865	5	1869
cg03239552	0.515278	0.125641	0.119565	0.173864	0.152778	0.361111	0.297774	0.122436	0.0357143	0.339604	0.907619	0.590959	0.0811859	0.075	0.164286	4	626
cg03257341	0.227107	0.0380747	0.096137	0.0285714	0.0527711	0.537225	0.0572998	0.0541219	0.0421981	0.0928723	0.579221	0.0449438	0.0423729	0.0487179	0.0340877	2	602
cg03299782	0.987678	0.980392	0.988889	0.971116	0.844837	0.985119	0.880179	0.953641	0.946433	0.959083	0.955884	0.965327	0.930556	0.944444	0.951251	6	1899
cg03306486	0.731429	0.819078	0.0138733	0.531317	0.743837	0.790109	0.412579	0.184953	0.113372	0.0340385	0.926234	0.609804	0.360035	0.363857	0.561212	5	0
cg03363478	0.958533	0.901477	0.941942	0.785674	0.50219	0.947868	0.88246	0.964772	0.675	0.965819	0.520003	0.435897	0.881591	0.960317	0.759606	2	2409
cg03534360	0.389083	0.121578	0.158911	0.556354	0.452449	0.0464591	0.316015	0.0451022	0.0412498	0.085366	0.0683338	0.0557385	0.137958	0.243969	0.094622	8	32850
cg03612357	0.206897	0.0714286	1	0.207547	0	0.866667	0.0208333	0.272727	0.0491803	0.93985	0.796296	0.986667	0.183673	0.352113	0.354167	1	1249
cg03614193	0.790183	0.148193	0.103327	0.630455	0.891366	0.0531028	0.771972	0.0657647	0.0409357	0.0925072	0.92543	0.115761	0.0478836	0.0902294	0.0922646	6	132
cg03692651	0.608696	0.09375	1	0.206897	0.447368	0.966667	0.313725	0.842105	0.666667	0.157895	0.695652	0.242424	0.857143	0.711864	0.214286	1	17538
cg03693714	0.944444	0.984848	0.869264	0.977778	1	0.908333	0.939394	1	0.915344	0.991111	0.931446	0.931053	0.814286	0.86	1	3	2209
cg03695591	0.986031	0.948387	0.10087	0.534722	0.0160058	0.965854	0.696706	0.172078	0.389768	0.0697042	0.941011	0.880702	0.892754	0.138966	0.202823	5	2764
cg03703111	1	0.0909091	0.282051	0.810811	0	0	0.857143	0	0.0666667	0.171429	0.942308	0.833333	0	0.0740741	0.212121	1	1358
cg03709613	1	0.833333	0.746032	1	0.99187	1	0.75969	0.978723	0.977273	1	0.842424	0.281385	0.984127	0.971429	0.986111	3	59453
cg03726377	0.0442113	0.0385357	0.0552511	0.0516202	0.0272606	0.0371604	0.0589043	0.0331062	0.0376707	0.0288186	0.0416304	0.0468693	0.032236	0.0347614	0.0588023	5	2472
cg03746015	1	1	0.976744	0.931034	1	1	1	1	1	1	0.968254	1	1	1	0.962963	1	17440
cg03779973	0	0.00641026	0.153846	0	0	0.00925926	0.00980392	0.00537634	0	0.0666667	0.0213675	0.030303	0.0208333	0	0.0378788	6	1265
cg03796321	1	1	1	0.769231	1	0.954545	0.96875	1	1	0.97619	1	0.9	0.96	0.886792	1	1	8307
cg03821443	0.939394	0.966667	0.962143	0.859649	0.705882	0.977612	0.689345	1	0.901961	0.948346	1	0.958763	0.791496	0.940476	0.807121	2	3231
cg03826594	0.202381	0.481061	0	0	0	0.0412144	0	0.016129	0.0625	0.024717	0.65982	0.716477	0.0862069	0.0968523	0	2	381
cg03855388	0.941124	0.969667	0.788427	0.810259	0.747273	0.928218	0.798966	0.890356	0.92048	0.727686	0.17654	0.944403	0.926829	0.899395	0.881368	4	0
cg03980745	0.461612	0.716733	0.127483	0.133411	0.506999	0.103414	0.0599095	0.157309	0.0773225	0.03	0.734408	0.224832	0.102517	0.148485	0.0883165	5	0
cg03989711	0.894824	0.974194	0.964021	0.879109	0.917935	0.0760533	0.955556	0.969319	0.494444	0.972529	0.39819	0.759973	0.962264	0.359009	0.947416	5	0
cg04003871	0.975758	0.918981	0.949072	0.948284	0.965686	0.939744	0.977941	0.971591	0.973214	0.956654	0.850746	0.344142	0.948485	0.952616	0.96471	2	5210
cg04020590	0.898145	0.949153	0.670139	0.598611	0.781056	0.603439	0.785218	0.837908	0.870333	0.472767	0.843584	0.743117	0.605288	0.603943	0.789514	4	1256
cg04025964	0.527896	0.680617	0.135557	0.614861	0.691422	0.130096	0.0926855	0.0526327	0.0766394	0.167109	0.854976	0.0443395	0.138845	0.0539872	0.197792	3	504
cg04045327	1	0.981132	0.967742	0.833333	0.947368	1	1	0.931034	1	0.988095	1	0.970588	1	0.945455	1	1	438
cg04048740	1	0.954545	0.954545	0.878788	0.833333	1	0.95	0.962963	0.277778	0.928571	0.23913	0.972973	0.785714	0.319149	0.791667	1	5516
cg04085896	0.967742	0.976415	0.958887	0.96131	0.931818	1	1	0.967899	0.965517	0.883077	0.833333	0.848454	0.9798	0.958889	0.969464	2	1424
cg04127998	0.906273	0.993151	0.983871	0.907692	0.930233	0.94784	0.944444	0.901044	0.775238	0.925532	0.906309	0.989362	0.706579	0.85208	0.992647	2	30585
cg04136817	0.82084	0.738659	0.575431	0.73543	0.917684	0.528725	0.801348	0.372202	0.384215	0.62571	0.973987	0.215347	0.619322	0.745924	0.322364	8	2539
cg04145522	0.963483	0.886333	0.620171	0.563001	0.19846	0.609454	0.273988	0.503065	0.213788	0.768831	0.85241	0.892458	0.613754	0.406905	0.968604	4	452
cg04146137	0.0288492	0.0194633	0.0361752	0.0284967	0.032096	0.0839473	0.025	0.0464744	0.020666	0.0119048	0.0337535	0.0604552	0.00357143	0.0241846	0.0356242	4	6006
cg04152196	0.9	0.86	1	0.952381	0.913793	1	0.970588	0.987179	0.933333	0.892567	1	0.373846	0.973684	1	1	2	9607
cg04172166	0.926667	0.976946	0.974478	0.937239	0.891862	0.980018	0.956117	0.963178	0.813408	0.948935	0.959456	0.308559	0.97418	0.879488	0.909874	4	34
cg04228083	0.888717	0.970293	0.896484	0.634435	0.768242	0.116724	0.847101	0.982444	0.13402	0.914985	0.00505051	0.947036	0.990741	0.642076	0.798341	6	282
cg04264908	0.591832	0.250696	0.282175	0.257202	0.886364	0.0513845	0.391475	0.0749578	0.0977743	0.386164	0.88005	0.742967	0.132165	0.0663774	0.228022	4	2407
cg04299200	0.99047	0.936033	0.895032	0.78707	0.738153	0.925524	0.587804	0.759201	0.801883	0.791161	0.982106	0.826777	0.965566	0.629504	0.898079	3	46
cg04311722	0.0441176	0.047619	0.0113636	0.0416667	0.05	0.0521739	0.0366972	0	0.101562	0.0408163	0.04	0.0243902	0.0254237	0.0411765	0	1	2374
cg04313875	0.854167	0.847739	0.0235746	0.0117873	0.437865	0.0292082	0.0325758	0.0363095	0.00925926	0.0220588	0.0151515	0.0301724	0.015877	0.0316667	0.0219298	8	79
cg04339360	0.563077	0.0444444	0.0884033	0.0603865	0.0392857	0.0539596	0.0615212	0.0200321	0.0147436	0.0501526	0.0665007	0.160714	0.0891919	0	0.03125	4	1683
cg04352288	0.769231	0.914286	0.9375	0.192308	0.0645161	0.8	0.65	0.535714	0.9	0.929825	0.0465116	0.588235	0.74	0.689655	0.857143	1	31
cg04460984	0.674863	0.463054	0.116883	0.0495627	0.545918	0.0275689	0.391168	0.0342857	0.00285714	0.0152381	0.89441	0.456349	0.015528	0	0.047619	7	73
cg04470054	1	1	1	0.969697	0.969697	0.982759	1	1	0.886364	0.943182	1	0.793103	1	1	1	1	2718
cg04525002	0.856419	0.474592	0.437937	0.5	0.105911	0.533773	0.0584615	0.472222	0.276276	0.271773	0.42	0.175	0.168403	0.399832	0.514706	2	26749
cg04572930	0.719697	0.656111	0.203917	0.178775	0.282112	0.72369	0.144309	0.110508	0	0.0155478	0.962083	0.930595	0.3625	0.191704	0.316654	4	538
cg04645070	0.973214	0.952451	0.964398	0.959416	0.938626	0.986264	0.986111	0.969129	0.977835	0.971576	0.977273	0.992308	0.960526	0.911765	0.946351	4	6274
cg04650238	0.981481	0.942308	0.870968	0.913043	0.876923	1	0.925532	0.959184	0.982456	0.9375	0.0957447	0.355556	0.87931	0.95	0.906977	1	41737
cg04700861	1	1	0.883721	1	1	0.53125	1	0.986486	1	1	0.0714286	0.911111	1	0.980769	0.979167	2	1414
cg04743758	0.527844	0.459903	0.160427	0.0311551	0.040487	0.0299867	0.067716	0.0601151	0.038396	0.419379	0.742518	0.731024	0.0517524	0.0760956	0.068813	9	16
cg04779720	0.883814	0.826455	0.0448425	0.00348432	0.133881	0.0132291	0.0698968	0.0222765	0.0759752	0.1	0.748005	0.097391	0.0348432	0.0290061	0.0405108	7	0
cg04783764	1	1	0.727273	1	1	1	0.902439	0.961538	1	0.759259	0.984127	0.418605	0.925	0.986111	0.794118	1	1070
cg04786142	0.990196	0.996479	0.942334	0.882353	0.960526	0.9	0.972868	0.930851	0.947368	0.970874	0.716705	0.788889	0.973214	0.86	0.898148	2	4164
cg04824711	0.00758272	0.0614926	0.0403397	0.0224439	0.00806452	0.0234373	0.0418454	0.0336598	0.0252273	0.020765	0.062101	0.0172414	0.0187894	0.049907	0.0292813	4	797
cg04838832	0.989286	0.984615	0.97669	0.994118	0.957246	0.983607	0.913158	0.942	0.930792	0.981174	0.982869	0.957521	0.981333	0.857735	0.953846	5	924
cg04864755	0.871511	0.945458	0.597985	0.733039	0.957122	0.372294	0.67803	0.547083	0.653784	0.66891	0.277162	0.777837	0.687838	0.392232	0.454769	2	1973
cg04865841	0	0.0245902	0.01875	0	0.00409836	0.0227273	0.0128205	0.00352113	0.0333333	0.00625	0.0135135	0.00462963	0.00555556	0.0273438	0.0146009	4	437
cg04879750	0.658595	0.323486	0.911111	0.543644	0.957821	0.988095	0.849759	0.901961	0.939974	0.966931	0.725	0.0435351	0.967908	1	0.497713	3	790
cg04880138	0.828571	0.964286	0.648649	0.844156	0.96	1	0.930693	0.868687	0.886957	0.879433	0.902256	0.888235	0.816667	0.659574	0.931818	1	1011
cg04922681	0.696428	0.312284	0.32774	0.594034	0.755499	0.0376635	0.610754	0.0356282	0.0238231	0.111645	0.906054	0.0304288	0.157273	0.0346771	0.107074	8	819
cg04992974	0.980952	0.973485	0.335393	0.892857	0.452778	0.517595	0.901359	0.883269	0.366279	0.256584	0.975805	0.577678	0.946687	0.526053	0.877248	2	5682
cg05060949	0.652989	0.561302	0.0765217	0.547268	0.311224	0.0522875	0.56678	0.0456816	0.152207	0.0460664	0.952935	0.714308	0.118046	0.0849152	0.205901	3	0
cg05064297	0.518592	0.202763	0.0408654	0.471129	0.690797	0.0206583	0.486709	0.0025	0.0166925	0.21296	0.0186701	0.0538265	0.00769231	0.438059	0.0143014	8	129
cg05068848	0.943008	0.96875	0.979167	1	0.95122	0.867495	0.914894	0.95	1	0.904574	0.750315	0.940972	0.84127	0.790909	0.934722	2	13943
cg05138203	0.693675	0.734558	0.0720663	0.0333012	0.671201	0.0308848	0.148901	0.0530895	0.0348182	0.0436508	0.944879	0.414245	0.00723424	0.0422134	0.0270097	7	1455
cg05143530	0.981818	0.993103	0.954545	0.967827	0.960952	0.957143	0.971429	0.9625	0.948421	0.966154	0.2	0.967653	0.9375	0.798549	0.853061	5	1512
cg05171197	0.899066	0.883621	0.334878	0.788172	0.93037	0.938333	0.958974	0.75762	0.933333	0.0468972	0.864273	0.855332	0.78125	0.210564	0.762542	5	0
cg05183646	0.990909	0.982759	0.954545	1	0.931707	0.91791	0.963158	0.975	0.980263	0.958448	0.977273	0.453079	0.97619	0.989583	0.94766	2	2233
cg05183931	0.48363	0.267658	0.0543068	0.0815817	0.044371	0.0291847	0.311689	0.041786	0.03295	0.0369977	0.765177	0.032916	0.0350546	0.0214139	0.0643967	7	5
cg05216211	0.958333	0.906472	0.986842	0.872093	0.797619	0.99	0.947368	0.9	0.982759	0.944444	0.603448	0.216981	1	0.925	0.877778	2	1524
cg05235047	0.989437	0.968444	0.711682	0.618687	0.837995	0.972477	0.79125	0.962582	0.265907	0.896233	0.772056	0.958694	0.879012	0.590534	0.819189	2	0
cg05241355	0.471505	0.492518	0.104762	0.764676	0.904345	0.110797	0.312285	0.303105	0.0913978	0.0869565	0.927742	0.0984375	0.222499	0.174979	0.425208	2	0
cg05270922	0.964426	0.964066	0.877058	0.967794	0.866968	0.844788	0.978477	0.969439	0.987913	0.986748	0.688699	0.78901	0.945067	0.962436	0.972871	3	15511
cg05276753	1	0.925926	0.970588	0.916667	1	0.959184	0.852941	0.887324	1	0.828571	0.0833333	0.166667	1	0.470588	0.860465	1	5062
cg05278650	0.640297	0.707483	0.0155303	0.0170621	0.059028	0.0185501	0.0210476	0.00478469	0.00478469	0.0031348	0.00681818	0	0.00550964	0.018071	0.360095	11	0
cg05339403	0.047619	0	0.0403226	0.015625	0.00735294	0	0.00581395	0.0277778	0	0.0208333	0.938563	0.0277778	0.0267857	0.025	0.0227273	4	2291
cg05350360	0.00609756	0.0131579	0.055905	0.0294118	0.00462963	0.0110806	0.0204533	0	0.0166667	0	0.037037	0.012963	0.0906085	0.00431034	0	4	2382
cg05378938	0.366323	0.523978	0.315134	0.637479	0.737564	0.0567466	0.599222	0.0494926	0.0426527	0.215932	0.911778	0.305165	0.0508475	0.280248	0.0942377	7	51
cg05396731	0.0492449	0.0360376	0.0202003	0.0105219	0.0443102	0.0345251	0.0279468	0.0311086	0.0186138	0.0338928	0.32201	0.0200224	0.0107446	0.0286864	0.0152615	5	318
cg05401764	0.578507	0.642412	0.147965	0.78797	0.73913	0.340519	0.438163	0.234127	0.0694444	0.461908	0.914168	0.796651	0.366695	0.233512	0.642672	4	3500
cg05403655	0.823394	0.347614	0.385369	0.230564	0.21849	0.155321	0.587281	0.588183	0.620397	0.639621	0.317716	0.22323	0.233918	0.244678	0.414637	3	2669
cg05511778	1	1	0.976744	0.666667	0.909091	1	1	0.958333	0.913043	0.931034	0	0.230769	0.928571	1	0.9	1	1130838
cg05513806	0.0352113	0	0.040692	0.046978	0.0454918	0.0659091	0.0400794	0.045478	0.0626362	0.27619	0.732261	0.0463918	0.0232558	0.034689	0.0208413	2	769
cg05521150	0.743663	0.717736	0.136043	0.388728	0.407627	0.0654019	0.0443721	0.0221318	0.0397262	0.224564	0.951963	0.527754	0.352031	0.044721	0.410062	7	119443
cg05543458	0.928571	0.730769	1	0.266667	0.25	0.129032	0.172414	0.555556	0.291667	0.930233	0.130435	0.583333	0.466667	0.111111	0.277778	1	1372
cg05612506	1	0.902597	0.961877	0.866366	0.992754	0.983092	0.968269	0.987152	0.94	0.970746	0.951243	0.949983	1	0.912121	0.873747	6	733
cg05617980	0.0333333	0.164781	0.784615	0.288971	0.100845	0.0612245	0.106858	0.40625	0.165514	0.971264	0.931373	0.984375	0.417255	0.421376	0.7	2	276
cg05634149	0.063983	0.0340213	0.0498512	0.0211273	0.0415583	0.0569686	0.0351472	0.0529531	0.00234742	0.0595712	0.883864	0.862058	0.00564972	0.0471523	0.0453429	6	0
cg05651243	0.956044	0.927419	0.698413	0.516949	0.849315	0.838384	0.783951	0.908163	0.909836	0.432584	0.609044	0.348837	0.825301	0.677966	0.342105	2	45
cg05678758	0.934134	0.972532	0.969231	0.959367	0.986607	0.951861	0.960253	0.946833	0.951613	0.944444	0.932016	0.5	0.96161	0.967824	0.898148	4	5335
cg05730365	0.5	0.75	0.212963	0.3	0.611275	0.199606	0.350369	0.0681818	0.0151515	0.0618073	0.562923	0.377688	0.0231946	0.32	0.0182927	4	51
cg05739816	0.982759	1	1	0.986486	0.983871	1	0.976744	0.989362	1	0.99	0.0185185	0.90625	0.965116	1	0.977778	2	144174
cg05809668	0.5	0.545455	0	0.652174	0.233333	0	0.0857143	0	0.0416667	0.21875	1	0.0217391	0.192308	0.0612245	0.0285714	1	614
cg05835105	0.746667	0.7	0.464161	0.506061	0.94289	0.279915	0.706493	0.0646825	0.172845	0.336257	0.96453	0.0419501	0.212174	0.0163934	0.5	2	19
cg05857996	0.83983	0.803005	0.13125	0.37619	0.859441	0.530761	0.801141	0.292239	0.237771	0.598026	0.934152	0.908303	0.513851	0.220513	0.427455	8	720
cg05875700	0.739464	0.569624	0.0285465	0.249726	0.536946	0.0224258	0.364327	0.0122549	0.0132026	0.00980392	0.021164	0.345854	0.0570276	0.0183557	0.0941722	6	54
cg05908105	0.976104	0.965913	0.972034	0.949924	0.953704	0.973572	0.994792	0.976623	0.980516	0.980208	0.949197	0.949718	0.977997	0.974975	0.987422	4	21985
cg05926722	0.746458	0.800527	0.0730007	0.0533482	0.0141612	0.0345215	0.0490312	0.0435668	0.161184	0.0620635	0.932208	0.137848	0.176032	0.0495843	0.442749	4	13
cg05951576	0.887446	0.685714	0.416667	0.116883	0.0535714	0.0238095	0.031746	0	0.0785714	0.818367	0.163265	0.784144	0.0514286	0.133533	0.168831	7	0
cg05973555	0.964976	0.961858	0.955172	0.909887	0.943053	0.967056	0.861838	0.860093	0.958774	0.988047	0.94888	0.227586	0.977358	0.984527	0.811281	5	9571
cg06038470	0.909091	1	0.481481	0.517241	0.0344828	0.470588	0.8	0.73913	1	0.97619	1	0.9	0.235294	0.03125	0.269231	1	2004
cg06153925	0.983333	0.913736	0.980392	0.771008	0.871518	0.862179	0.757994	0.87854	0.6875	0.982759	0.774194	0.790337	0.823529	0.422619	0.970713	2	4320
cg06224893	0.962963	0.987179	0.833333	0.833333	0.95	0.965909	0.969697	0.630435	0.926471	0.905405	0.734375	0.892857	0.763889	0.822917	0.928571	2	7199
cg06250127	1	0.823529	0.87234	0.614035	0.21875	1	0.813559	0.816667	0.933333	0.959184	0.491803	0.957746	0.486486	0.883721	0.957143	1	382
cg06327227	0.889156	0.928151	0.631166	0.726581	0.614773	0.919417	0.547799	0.913131	0.423559	0.596876	0.515473	0.879728	0.958226	0.626656	0.271002	3	927
cg06332859	0.891228	0.747253	0.138716	0.0294118	0.0285714	0.381521	0.394872	0.0243902	0.0609756	0.0266667	0.0375415	0.223011	0.221933	0.0839827	0.166073	2	414
cg06371502	0.752083	0.508117	0.0559846	0.00746269	0.0181818	0.0634615	0.0147059	0.0135135	0.0307692	0.114465	0.959455	0.696738	0.0547619	0.0880601	0.0765583	2	504
cg06385583	1	1	1	0.955357	0.952778	1	0.986842	0.923684	0.969388	0.957417	0.978022	0.960938	1	1	1	2	9504
cg06405517	0.47529	0.30502	0.205473	0.0500449	0.0202117	0.0334127	0.068595	0.044042	0.00266667	0.0546425	0.937263	0.0408687	0.01	0.072833	0.0431039	5	335
cg06423425	0.896552	0.434783	0.521739	0.916667	0.609756	0.814815	0.761905	0.863636	0.727273	0.909091	0.0731707	0.654545	0.888889	0.710526	0.830189	1	2265
cg06433467	1	0.95122	0.928571	0.935484	0.947368	0.978723	0.969231	0.943396	0.956522	1	0.433333	0.277778	1	0.972222	0.949153	1	16745
cg06435511	0.941176	0.931034	0.971411	0.969928	0.935897	0.836957	0.95609	0.935455	0.990741	0.899573	0.986111	0.962057	0.98044	0.484731	0.953125	2	1915
cg06436185	0.95477	0.91181	0.297303	0.812748	0.948714	0.94846	0.935143	0.857127	0.254456	0.177483	0.91094	0.437429	0.92318	0.165074	0.751751	3	0
cg06451739	1	1	0.826087	0.815789	0.714286	0.916667	0.928571	0.722222	1	0.86	0.269231	0	1	0.707317	0.461538	1	14126
cg06496728	0.26878	0.695727	0.145978	0.247645	0.451483	0.0423041	0.228954	0.140364	0.326964	0.265671	0.735257	0.672156	0.137042	0.129458	0.170138	4	0
cg06505273	0.95323	0.987455	0.884979	0.870583	0.96875	0.972222	0.849546	0.945029	0.936423	0.942299	0.461927	0.782111	0.888587	0.929926	0.95977	2	7292
cg06530983	1	0.993197	0.99187	0.978723	0.976744	0.977273	0.980952	0.955556	0.985816	0.99537	0.709202	0.927638	0.97619	0.993197	0.989583	3	2606
cg06533319	0.9375	0.952381	1	1	1	1	1	1	1	0.9	0.0666667	1	1	0.766667	1	1	1115
cg06632207	0.913043	0.84407	0.0265107	0.0686275	0.0225379	0	0.321684	0.0151515	0.0288066	0.00421941	0.0908046	0.647825	0.157908	0.262765	0.185714	3	68
cg06632214	0.771429	0.822909	0.455172	0.601378	0.925976	0.832979	0.774632	0.538166	0.179935	0.900517	0.933243	0.943205	0.696154	0.581355	0.767727	5	1660
cg06661450	0.412698	0.54386	0.166667	0.928571	0.92885	0.0761905	0.494253	0.0357762	0.194444	0.544601	0.755556	0.814815	0.0888889	0.145299	0.606838	3	300
cg06706894	0.980769	0.966667	0.972973	0.915254	0.754717	0.989899	0.948276	0.988372	0.968254	0.978723	0.992308	0.444444	0.962963	0.793814	0.9	1	37085
cg06723829	0.507914	0.0884813	0.00606061	0.0270805	0.00617284	0.0113636	0.0685312	0.0241935	0.018018	0.00505051	0.939834	0.0263158	0.0162037	0.0315259	0.0675522	6	3512
cg06760830	0.947159	0.994681	0.979526	0.959821	0.979335	0.967669	0.953908	0.957331	0.955718	0.958492	0.964036	0.955741	0.965904	0.971429	0.966353	8	941
cg06834916	0.916212	0.988889	0.993197	0.818281	0.99359	0.543187	0.927275	0.934147	0.942424	0.329668	0.872549	0.754655	0.954934	0.914729	0.972718	3	1847
cg06835628	0.379464	0.0863158	0.0652174	0.125	0.730968	0	0.517442	0.13141	0.110909	0	0	0.222877	0.540385	0	0	2	28
cg06850158	0.975	0.69617	0.957332	0.891614	0.927203	0.98051	0.961411	0.960484	0.970588	0.794643	0.592399	0.908425	0.955891	0.926736	0.960294	2	31358
cg06862374	0.210735	0.0413055	0.21815	0.0529114	0.0386687	0.0350572	0.105155	0.0427013	0.0561632	0.488228	0.0466694	0.0260179	0.073852	0.121242	0.253166	4	113
cg06877247	0.424451	0.172084	0.77319	0.133838	0.0151515	0.220588	0.149882	0.69537	0.0305556	0.924723	0.917912	0.158234	0.387006	0.12451	0.465476	2	26941
cg06879394	1	1	0.64	0.894737	1	0.666667	1	1	0.846154	0.95	0.945946	0.666667	1	0.931034	0.923077	1	16230
cg06899186	0.0542636	0.0262978	0.0252525	0.0240278	0.0165089	0.0392609	0.0295139	0.0179894	0.0324074	0	0.00892857	0.0116279	0.011817	0.00260417	0.00462963	6	611
cg06933574	0.64844	0.48	0.0266667	0.00571429	0.012987	0.0363829	0.0184105	0.0235294	0.02329	0.0357143	0.0477273	0.224974	0.26152	0.0627067	0.0153846	5	40
cg06952416	0	0.0294118	0.0555556	0.0151515	0.0132764	0.0273224	0.0238095	0.0111111	0.0254104	0.00347222	0.04	0.0107527	0.0263158	0.0294118	0.0128205	6	484
cg06973595	0.69697	0.605714	0.005	0.0242424	0.0311111	0.0352941	0.0266667	0.22625	0.0260993	0	0.897143	0.0913043	0.0259259	0.0213592	0.0445899	5	28
cg07014673	0.614081	0.0363068	0.165604	0.431033	0.0347516	0.130217	0.102705	0.0355567	0.0430719	0.0323705	0.936807	0.731318	0.0392918	0.15771	0.766358	7	0
cg07075238	0.966102	0.826034	0.968284	0.921099	0.972039	0.984962	0.939273	0.971618	0.889562	0.80809	0.99	0.401807	0.972462	0.770366	0.955518	3	496
cg07075840	0.777778	0.607398	0	0.297297	0.604167	0.00490196	0.678571	0.075	0.0769231	0.0357143	0.960526	0.911458	0.567308	0.07	0.672414	4	73
cg07107976	0.982759	0.979167	0.923756	0.983607	0.944444	0.945195	0.983871	0.964286	0.972973	0.966475	0.840284	0.774557	0.934252	0.988764	0.946012	2	13011
cg07109453	1	1	0.957842	1	1	1	0.982143	0.943791	0.980263	0.982453	0.656124	0.991525	0.979592	0.9875	0.945039	2	14302
cg07126525	0.464178	0.137195	0.0190678	0.234375	0.4325	0.0222603	0.259375	0.0425532	0.0200893	0.0120482	0.977273	0.443548	0.0123039	0.0111111	0.0359589	8	197
cg07139509	0.935476	0.940821	0.095488	0.783711	0.920779	0.74543	0.884426	0.678099	0.552137	0.771853	0.944778	0.0354109	0.665019	0.78794	0.7079	9	11
cg07153588	0.965556	0.958826	0.954955	0.828675	0.989474	0.948523	0.765823	0.977011	0.944072	0.777038	0.94627	0.416806	0.853872	0.938269	0.643519	2	5371
cg07155223	0.947368	0.941767	0.25	0.777778	0.92619	0.777778	0.575439	0.30303	0.0952381	0.726817	0.969388	0.358333	0.918831	0.15847	0.846523	3	2034
cg07155331	1	1	1	1	1	1	1	1	1	1	1	0.95082	1	0.875	0.97619	1	4089
cg07184578	0.313021	0.0348837	0.521739	0.129092	0.15	0.791779	0.195029	0.11381	0.192046	0.164412	0.91308	0.830026	0.209914	0.213922	0.733029	2	41
cg07204280	0.894571	0.921527	0.29263	0.768462	0.196429	0.075979	0.109921	0.196434	0.111499	0.770558	0.908718	0.607442	0.350505	0.304059	0.660906	6	183
cg07206676	0.977273	1	0.977273	0.987179	0.928571	0.991228	1	1	1	1	0.133333	0.9375	0.979592	1	1	2	1777
cg07211212	0.537817	0.88366	0.403413	0.626368	0.723903	0.0477717	0.717014	0.184444	0.0898826	0.215432	0.942708	0.825093	0.598086	0.157509	0.569517	3	483
cg07294785	1	1	0.976744	0.666667	0.909091	1	1	0.958333	0.913043	0.931034	0	0.230769	0.928571	1	0.9	1	472396
cg07298347	1	0.972973	0.869565	1	1	1	1	1	1	1	0.7	0.983607	1	0.90625	1	1	15043
cg07310406	0.280252	0.0590524	0.619404	0.109536	0.0722554	0.132167	0.209513	0.098283	0.135077	0.857114	0.465728	0.153329	0.139122	0.305058	0.161376	4	77
cg07338782	0.851393	0.677404	0.618711	0.0453704	0.2	0.341379	0.188654	0.289188	0.0333333	0.418519	0.226818	0.234545	0.402941	0.0680312	0.115966	5	0
cg07346310	0.3125	0.465648	0.0121951	0.0101351	0.125	0.0222222	0.00378788	0.0198864	0.015625	0.0101351	0.919865	0.0457502	0.00337838	0.0128205	0.0384615	8	196
cg07366506	0.976744	0.983333	0.986111	0.796651	0.984848	1	1	1	0.9	0.960588	0.689394	0.622807	0.986486	0.812619	0.917708	2	432
cg07385694	0.931913	0.897104	0.453507	0.768501	0.74934	0.419625	0.843123	0.76446	0.864157	0.856	0.895772	0.230862	0.764778	0.359451	0.827306	7	0
cg07393734	0.457918	0.552564	0.0823837	0.498366	0.429398	0.0555556	0.50404	0.0966667	0.416441	0.0326389	0.88963	0.598973	0.0437158	0.203268	0.0443246	3	0
cg07458308	0.90066	0.927464	0.0966088	0.812299	0.959016	0.883541	0.857478	0.422503	0.494568	0.625908	0.959672	0.182688	0.662749	0.525185	0.663673	5	92
cg07478240	0.925926	0.958838	0.198939	0.807297	0.664479	0.798733	0.784091	0.636452	0.137794	0.0658104	0.863083	0.849953	0.692034	0.0842491	0.802811	3	419
cg07479492	0.944229	0.710632	0.94289	0.923262	0.847931	0.951821	0.933159	0.982759	0.948073	0.937902	0.94132	0.290106	0.960754	0.846138	0.958187	4	519
cg07520687	0.960729	0.990909	0.587233	0.800678	0.943452	0.961874	0.844442	0.659123	0.701718	0.885	0.933216	0.953064	0.809685	0.869444	0.928689	2	16140
cg07592723	0.68387	0.165963	0.31401	0.152426	0.157233	0.015873	0.378514	0.0238095	0.037037	0.252479	0.859573	0.185008	0.0360834	0.2824	0.252778	3	2039
cg07616879	0.945517	0.936436	0.651261	0.65873	0.797619	0.964438	0.902439	0.659524	0.844037	0.623977	0.880666	0.361111	0.865589	0.407674	0.869363	2	3100
cg07696516	0.95614	0.964286	0.850575	0.817041	0.634127	0.930427	0.818193	0.558951	0.909091	0.866602	0.877264	0.195564	0.782609	0.651227	0.566667	3	19817
cg07734358	0.963624	1	1	0.982558	0.964286	1	0.96875	0.987179	0.967708	0.990385	0.974679	0.97973	0.946809	0.872093	1	4	779
cg07747133	0.0141509	0.092615	0.0355006	0.0673644	0.037415	0.032967	0.0502312	0.0569749	0.0350529	0.0190134	0.905365	0.233994	0.0293865	0.0817308	0.0539199	2	73
cg07747256	1	1	0.980769	0.933333	0.982143	0.9	0.964912	0.956522	1	0.969697	0.958333	0.879798	0.969388	0.961538	0.880952	2	65435
cg07749442	0.896546	0.966102	0.88796	0.569444	0.455769	0.897837	0.918333	0.558957	0.34326	0.938803	0.639758	0.892308	0.80678	0.553911	0.413105	2	1076
cg07753525	0.994152	0.994203	0.988631	0.907639	0.905271	0.995781	0.907374	0.993464	0.950089	0.982528	0.957206	0.725694	0.942157	0.908512	0.945006	3	58
cg07759247	0.955214	0.964583	0.947805	0.970588	0.960173	0.995902	0.974457	0.970238	0.958904	0.921783	0.769392	0.878356	0.994318	0.987805	0.959449	2	1525
cg07778290	0.740741	0.978723	1	0.978261	0.92	0.948718	1	1	1	0.933333	1	1	1	0.976744	0.882353	1	3694
cg07795766	0.852381	0.955675	0.950218	0.920449	0.955556	0.790741	0.642198	0.936398	0.836734	0.969706	0.868809	0.974319	0.977049	0.466289	0.666176	5	649
cg07796683	0.888889	0.182796	0	0.0266667	0.0833333	0.05	0	0.122807	0	0.0344828	0.3125	0.0208333	0.0909091	0.166667	0.0326389	3	2622
cg07847030	0.426954	0.0275465	0.0727325	0.0248989	0.0325537	0.0279166	0.0332705	0.040516	0.0354771	0.0240116	0.922816	0.860287	0.244299	0.0322949	0.753343	9	276
cg07869023	0.726144	0.853053	0.0424242	0.0809877	0.441607	0.0151008	0.39851	0.042803	0.0267669	0.160283	0.909098	0.576476	0.285519	0.0602368	0.0102564	5	2754
cg07891271	0.989259	0.989496	0.990114	0.987334	0.971181	0.979219	0.980833	0.98227	0.998476	0.974566	0.984626	0.981908	0.975833	0.476416	0.973052	4	7571
cg07894586	0.944927	0.97166	0.939032	0.945768	0.965543	0.887754	0.937451	0.922586	0.784943	0.966816	0.717611	0.947763	0.890214	0.586902	0.89483	5	3192
cg07962143	0.660513	0.0652174	0.0394928	0.0119048	0.0163934	0.127891	0.0757136	0	0.0640617	0.047619	0.881124	0.0208201	0.0238095	0.0481481	0.0395566	3	77
cg07997936	0.239618	0.41243	0.128571	0.0516274	0	0.0462571	0	0.016129	0.148611	0.233696	0.937199	0.703302	0.0176136	0	0.00724638	2	77
cg08003353	1	0.982558	0.983333	1	0.89539	0.983871	0.988636	0.916667	1	0.995614	0.959559	0.90724	0.937112	0.982143	1	2	5739
cg08006672	0.943462	0.965127	0.800625	0.883628	0.928574	0.993011	0.938936	0.794246	0.6228	0.896136	0.578602	0.971318	0.940807	0.233965	0.936819	4	0
cg08053904	0.03125	0.0134914	0.151906	0.0209392	0.177478	0.00900901	0.0930154	0.0263158	0.0159552	0.118567	0.914513	0.0206303	0.0042735	0.06	0.0331633	6	642
cg08086720	0.198552	0.337466	0.180233	0.408386	0.938769	0.204292	0.732544	0.0850999	0.0907287	0.259929	0.940306	0.395397	0.122959	0.39179	0.179187	4	348
cg08117431	0.953872	0.849907	0.966598	0.902899	0.909193	0.990877	0.96463	0.721481	0.869544	0.949558	0.967502	0.416297	0.801798	0.886267	0.697354	3	1093
cg08123444	0.88225	0.677894	0.777483	0.294455	0.712344	0.860901	0.656044	0.442867	0.253161	0.857647	0.0614145	0.528841	0.829703	0.239386	0.281326	5	356
cg08154944	0.0390411	0.0451833	0.0183629	0.0197039	0.0272727	0.0595847	0.0345359	0.0170431	0.0440203	0.0245158	0.0240309	0.0305047	0.0326349	0.0184399	0.0268803	7	278
cg08183724	0.541171	0.321444	0.12402	0.0155102	0.0519847	0.0798611	0.0119048	0.150628	0.0227273	0.106487	0.907759	0.727166	0.0526177	0.0815185	0.0561224	4	720
cg08186384	0.912072	0.661759	0.0130719	0.143519	0.251522	0.0149254	0.315972	0.036076	0.0233014	0.0165748	0.0238095	0.79661	0.35119	0.0653439	0.0151515	3	0
cg08196032	0.588154	0.628889	0.138298	0.736111	0.545587	0.35272	0.613426	0.0833333	0.0769841	0.068323	0.95	0.0289916	0.101351	0.0140845	0.374692	4	366
cg08199953	0.0424242	0.0237895	0.307061	0.0287147	0.0193487	0.222606	0.088882	0.0239769	0.0244156	0.289583	0.957167	0.0444444	0.497266	0.0388806	0.0782609	5	371
cg08200420	0.970096	0.910015	0.96459	0.758406	0.912291	0.896593	0.819898	0.911733	0.32449	0.96143	0.84954	0.958071	0.949319	0.3276	0.963409	7	0
cg08267038	0.833333	0.8	1	0.892857	1	0.916667	0.684211	0.538462	0.952381	0.969697	1	0	0.857143	0.8	0.705882	1	7439
cg08278108	0.407407	0.28125	0.294118	0.125	0.108333	0	0.287356	0.0133333	0.0392157	0.446078	0.741497	0.356061	0.122222	0.284722	0.373016	3	80
cg08304190	0.65873	0.29321	0.435484	0.772994	0.778617	0.205659	0.674804	0.101442	0.0797048	0.60924	0.90107	0.299335	0.118519	0.240479	0.0988479	6	0
cg08328777	0.718539	0.258422	0.113365	0.295804	0.827432	0.0525584	0.27237	0.0784989	0.102132	0.192446	0.829438	0.297604	0.0854662	0.097052	0.236092	6	0
cg08380379	0.0250627	0.00420168	0.0415584	0.0179261	0.0212355	0.0470303	0.0185874	0.0108225	0.0124246	0.00741558	0.0134159	0.029806	0.0021978	0.0356708	0.0242165	7	23940
cg08530237	0.74	0.15	0.103448	0.271429	0.76	0	0.657895	0.0952381	0	0	1	0	0.166667	0	0	2	92
cg08632680	0.587733	0.140107	0.0230365	0.0289435	0.02875	0.00970553	0.0144737	0.037924	0.020738	0.0121057	0.0195171	0.00240385	0.0108017	0.0261941	0.1	8	263
cg08703540	0.941253	0.895097	0.0914703	0.324706	0.469188	0.0438724	0.405714	0.0446328	0.0771371	0.0466418	0.922963	0.274623	0.0123457	0.283013	0.738976	3	0
cg08705647	0.965116	0.89652	0.969072	0.891563	0.948718	0.978508	0.911534	0.932904	0.869048	0.899275	0.678969	0.887142	0.97	0.937812	0.980395	2	15906
cg08741898	0.963338	0.511679	0.010101	0.384977	0.927033	0.0211302	0.628205	0.0416667	0.0540932	0.382565	0.796127	0.935136	0.263246	0.103077	0.557181	3	172
cg08763705	0.0300819	0.878034	0.0488185	0.0299584	0.0396686	0.0170792	0.395066	0.0640297	0.0265101	0.0586447	0.0659717	0.838725	0.0220682	0.0181152	0.0879139	5	0
cg08796240	0	0.0133333	0.871795	0.0833333	0.0555556	0.0314465	0.0930233	0.0238095	0	0.922129	0.782313	0.809524	0.0909091	0.0128205	0.212121	3	861
cg08822897	1	0.961593	0.933496	0.808137	0.925	0.766218	0.978495	0.952381	0.859396	0.810304	0.895018	0.54438	0.84054	0.87037	0.568987	3	0
cg08847856	1	1	1	0.970588	1	1	1	1	1	0.965517	0.214286	0.97561	0.944444	1	0.986301	1	29191
cg08891382	1	1	0.787879	0.929435	0.863725	0.953418	0.987805	0.905158	0.921614	0.924414	0.598116	0.411027	0.975124	0.849543	0.922989	3	37184
cg08894487	0.0357307	0.0266005	0.0196081	0.0278187	0.015749	0.293984	0.0285113	0.0353999	0.0612351	0.0348929	0.0293257	0.0203382	0.00125313	0.0165777	0.0722758	6	74
cg08908131	0.989831	0.96807	0.83216	0.958658	0.96	0.997368	1	0.993443	0.985965	0.949165	0.965217	0.960174	0.974624	0.964129	0.978082	5	7792
cg08908482	0	0.0666667	0.105263	0.434783	0.0714286	0.166667	0	0.0666667	0.103448	0.28125	0.3	0	0	0.047619	0.0454545	1	20276
cg08960448	0.940715	0.804348	0.91578	0.88678	0.910985	0.862981	0.70373	0.763121	0.921429	0.957502	0.109181	0.825094	0.952055	0.93807	0.906926	2	3121
cg08973950	0.951277	0.917206	0.672065	0.865325	0.939394	0.814983	0.892298	0.939459	0.415029	0.122163	0.500108	0.513142	0.936252	0.367909	0.930665	2	66
cg08983011	0.942857	0.966373	0.940909	0.929008	0.889448	0.940534	0.973404	0.959357	0.86513	0.92425	0.0560756	0.889839	0.920886	0.381256	0.945068	4	208
cg09068128	1	1	0.928571	0.934426	0.969697	1	1	0.962963	1	0.955882	0.862069	0.692308	1	1	1	1	8730
cg09086201	0.666667	0.265584	0.03125	0.15729	0.141026	0.030303	0.466216	0.198824	0.0839822	0.208955	0.403274	0.0121951	0.152778	0.0454545	0.0319149	2	1413
cg09101941	1	0.947368	0.913043	0.9	0.925926	0.980392	0.956522	1	1	0.938272	1	0.961538	1	0.483871	1	1	1489
cg09102257	0.990741	0.928571	0.955882	0.134286	0.970588	0.94186	0.731701	0.92407	0.933333	0.934959	0.569449	0.864583	0.970588	0.802083	0.408978	2	368
cg09107432	0.878571	0.909571	0.952612	0.428571	0.82197	0.974102	0.583333	0.888298	1	0.783542	0.461818	0.220192	0.972861	0.821104	0.824561	2	3146
cg09141939	0.933333	0.987179	0.977011	0.989899	0.961905	0.978261	0.985507	1	1	0.964539	0.86	0.410256	0.958333	0.987879	0.919192	3	12935
cg09169320	0.954886	0.960784	0.907986	0.923016	0.936679	0.958904	0.910397	0.978365	0.940033	0.909804	0.840909	0.311594	0.935345	0.943723	0.945549	3	1908
cg09170112	0.798693	0.98374	0.506629	0.345238	0.679924	0.382484	0.477778	0.875	1	0.504079	0.515152	0.454248	0.666667	0.196053	0.253539	3	469
cg09175843	0.0593159	0.0472467	0.0440278	0.052305	0.0291667	0.0220695	0.0140845	0.0772316	0.0454082	0.0399054	0.0198853	0.0405538	0.0650735	0.041409	0.0198413	4	605
cg09231843	0.974359	1	0.914286	0.925926	1	0.236364	0.95	0.833333	0.184211	0.0416667	0.966667	0.794872	1	0.829268	0.970588	1	1893
cg09234454	0.950355	0.92653	0.810945	0.922025	0.901494	0.977229	0.940365	0.940596	0.946233	0.959596	0.758668	0.957802	0.947368	0.688709	0.947572	3	30286
cg09273054	0.386135	0.0588002	0.0301639	0.715389	0.819481	0.0599206	0.646097	0.0349814	0.0140615	0.0156115	0.909292	0.0254192	0.0337817	0.0575433	0.0254107	10	426
cg09282258	0.777778	0.607398	0	0.297297	0.604167	0.00490196	0.678571	0.075	0.0769231	0.0357143	0.960526	0.911458	0.567308	0.07	0.672414	4	153
cg09319828	0.985507	0.991935	0.879274	0.861012	0.848004	0.98125	0.824127	0.829633	0.97541	0.948218	0.971963	0.923755	0.961111	0.987395	0.891071	2	6258
cg09345868	0.954545	0.833333	1	0.939394	0.9375	0.975	0.7	1	0.92	0.924242	0.363636	0.545455	0.966667	0.903226	0.615385	1	16303
cg09387749	0.570044	0.596825	0.166667	0.643548	0.967593	0.76624	0.205882	0.162672	0.207386	0.0444444	0.681818	0.875668	0.0654472	0.116295	0.496322	3	24
cg09462350	0.992528	0.966206	0.996599	0.99359	0.994083	0.983331	0.976356	0.966387	0.945274	0.982022	0.918835	0.36675	0.985943	0.991403	0.902033	3	11550
cg09463047	0.41095	0.258551	0.0246648	0.273803	0.369304	0.0705724	0.358189	0.0394118	0.0570378	0.10565	0.0920119	0.071872	0.0884564	0.0244115	0.0576566	7	0
cg09464028	1	1	0.96875	0.933333	1	1	1	1	1	0.933333	1	0.947368	1	1	1	1	23314
cg09542210	0.530623	0.0824673	0.102949	0.51672	0.0661046	0.238513	0.420419	0.0358699	0.130356	0.548068	0.891881	0.885358	0.240039	0.0837115	0.621292	5	57
cg09608716	0.422727	0.194259	0.668675	0.37741	0.0791331	0.443522	0.221814	0.676268	0.289804	0.400116	0.636559	0.509128	0.30303	0.338219	0.607092	2	589
cg09667289	0.916667	0.795455	0.363636	0.441176	0.352941	0.3	0.176471	0.333333	0.342857	0.333333	1	0.386364	0.733333	0.323529	0.363636	1	11198
cg09795093	0.982143	0.925926	1	0.96875	0.833333	0.98	0.936364	0.885714	0.902439	1	1	0.529412	0.916376	0.905405	1	2	1854
cg09799633	0.0997488	0.612477	0.217619	0.214268	0.817523	0.299059	0.37083	0.0533848	0.0464286	0.334014	0.0261539	0.035102	0.0825415	0.345487	0.342543	7	108
cg09831562	0.795987	0.900749	0.0578755	0.151347	0.234754	0.0545957	0.177773	0.0387897	0.0341964	0.121829	0.776926	0.0806224	0.0651182	0.03495	0.0703805	7	86122
cg09834343	1	1	1	1	1	1	0.933333	1	1	0.967742	1	1	0.923077	1	0.925926	1	4247
cg09839170	0.822542	0.727273	0.260684	0.106667	0.316239	0.269841	0.687943	0.177778	0.34	0.185185	0.819549	0.2	0.218391	0.196078	0.965517	3	239
cg09856068	0.484749	0.602564	0.0285976	0.0104167	0.0587121	0.0580247	0.0416316	0.0151515	0.0114943	0.0114943	0.833333	0.02	0.17455	0.0226424	0.0784512	6	0
cg09864325	0.95283	0.927273	0.969388	0.844907	0.495791	0.966667	0.61896	0.761905	0.339099	0.96781	0.965103	0.707755	0.885925	0.561326	0.954044	2	708
cg09869811	0.969697	0.986111	0.944212	0.949832	0.962789	0.889232	0.960317	0.988889	0.953892	0.923482	0.89272	0.85806	0.902764	0.935402	0.845733	3	10886
cg09884146	1	1	0.538462	0.714286	1	0.153846	1	0.952381	0.846154	0.961538	0.916667	1	0.923077	0.291667	0.9	1	5065
cg09896412	0.0395332	0.0799944	0.0319229	0.0446833	0.0365058	0.0437254	0.0479011	0.0312672	0.021688	0.318999	0.906564	0.537446	0.0669969	0.0332003	0.0385205	12	0
cg09929238	0.929479	0.882606	0.09066	0.547381	0.744649	0.737034	0.690428	0.494879	0.0633333	0.0156711	0.808404	0.253087	0.618197	0.114617	0.851458	5	349
cg09955012	0.95015	1	0.921818	0.775298	0.854167	0.963083	0.927558	0.881064	0.943182	0.907143	1	0.269608	0.970297	0.963636	0.66129	2	9406
cg10002178	0.142214	0.0373536	0	0.0301338	0.00411523	0.00696168	0.0338028	0.0185185	0.0226721	0.00462963	0.895351	0.0141169	0.0333794	0.0191382	0.02985	6	186
cg10005224	0.141973	0.484289	0.24881	0.506671	0.617422	0.227999	0.417638	0.164033	0.114053	0.15386	0.691907	0.731262	0.173087	0.0455537	0.388633	3	234
cg10012059	0.810647	0.597154	0.375	0.201694	0.439681	0.0292208	0.239048	0.00684932	0.0454545	0.779079	0.895202	0.920455	0.0818859	0.0140845	0.0906053	4	157
cg10019467	0.246281	0.0117417	0.0504718	0.00230415	0.0262737	0.0339835	0.0231406	0.00595238	0.00210084	0.0170597	0.0100251	0.015873	0.00250627	0.00280112	0.0368462	7	893
cg10080732	0.916667	0.856395	0.733862	0.558756	0.513856	0.52381	0.697767	0.304264	0.478788	0.784332	0.0970838	0.550388	0.606838	0.399791	0.485185	6	941
cg10118705	0.972514	0.985276	0.960317	0.971163	0.979167	0.974542	0.979261	0.97807	0.966783	1	0.985294	0.974019	1	0.965877	0.996377	3	4701
cg10131657	0.0684524	0.0142857	0.0263158	0.017375	0.0595366	0	0	0.0107527	0	0.020796	0.0683286	0	0.027027	0.0344828	0	2	27923
cg10136560	0.967742	1	1	0.907407	0.692308	1	0.951807	0.971429	1	0.955556	0.92	1	0.980198	1	0.916667	1	22831
cg10249375	0.289043	0.434174	0.176221	0.441115	0.450595	0.0545535	0.63586	0.0334812	0.0333333	0.271533	0.963542	0.882812	0.137587	0.0133781	0.24287	4	0
cg10261191	0	0	0	0	0	0	0.1875	0.304348	0	0	0.0526316	0	0.117647	0.0526316	0	1	287
cg10271408	0.801301	0.895075	0.141528	0.0322413	0.0248365	0.0256878	0.165658	0.0244736	0.0248702	0.0620927	0.0450216	0.472335	0.0254743	0.0233507	0.0485851	9	0
cg10293403	0.378695	0.0260108	0.100744	0.101259	0.316486	0.273908	0.145116	0.101523	0.0282773	0.108252	0.0583944	0.856184	0.114309	0.035855	0.665553	4	1906
cg10338518	0.973214	0.979839	0.973684	0.988095	0.978261	0.988636	0.938776	1	0.95	0.911266	0.899038	0.967593	0.995968	0.992063	0.973214	4	4188
cg10378521	0.753659	0.935454	0.680189	0.798251	0.787487	0.498661	0.65023	0.858696	0.641667	0.667055	0.659043	0.792415	0.724136	0.219103	0.719164	4	672
cg10426234	0.658333	0.922408	0.866667	0.863025	0.565	0.982278	0.740894	0.831191	0.523839	0.884654	0.917333	0.339956	0.581583	0.3	0.480061	5	5087
cg10453420	0.524766	0.378934	0.0477136	0.417549	0.296408	0.0598857	0.390236	0.0868044	0.0757973	0.188903	0.93962	0.0527203	0.13822	0.0605691	0.0374732	9	0
cg10455938	0.760414	0.711501	0.114114	0.0535107	0.229412	0.0507692	0.0333333	0.0618421	0.0843985	0.0327869	0.876406	0.0239715	0	0.0598291	0.04	5	31
cg10482920	0.964286	0.861275	0.93497	0.8625	0.816443	0.996599	0.989362	0.799383	0.968261	0.872978	0.937607	0.574004	0.96015	0.956693	0.779964	2	9396
cg10491543	0.955303	0.954937	0.95151	0.921641	0.880971	0.959804	0.870631	0.901268	0.964912	0.993506	0.965918	0.351255	0.72313	0.987423	0.939583	4	588
cg10540364	0.153846	0.45614	0	0	0	0	0	0	0	0	0.0425532	0.7	0.0769231	0.230769	0	1	389
cg10594510	0.96782	0.982398	0.983491	0.95861	0.781662	0.991607	0.971097	0.934753	0.958136	0.931422	0.959118	0.797462	0.964106	0.952475	0.971245	3	841
cg10598816	0.971014	0.987374	0.925926	0.974138	0.897163	0.972222	0.983333	0.91715	0.979268	0.963133	0.953596	0.962725	0.968961	0.964419	0.954196	6	717
cg10604476	0.600205	0.0322039	0.0506425	0.131282	0.153648	0.0467458	0.222133	0.0487377	0.0228311	0.0423406	0.948623	0.10033	0.0478307	0.0487872	0.0794031	3	565
cg10626316	1	0.986726	0.736111	0.92724	0.965116	0.504909	0.864428	0.922065	0.360599	0.9375	0.968164	0.378205	0.9006	0.347222	0.984496	2	1382
cg10680621	0.167641	0.62355	0.162935	0.109503	0.181395	0.0657922	0.100016	0.109243	0.0951531	0.0591808	0.111941	0.847665	0.109785	0.0221653	0.128646	4	763
cg10690440	1	0.97561	1	0.935484	0.95	0.926471	1	1	1	1	1	0.888889	1	0.989362	1	1	1229
cg10746936	0.588154	0.628889	0.138298	0.736111	0.545587	0.35272	0.613426	0.0833333	0.0769841	0.068323	0.95	0.0289916	0.101351	0.0140845	0.374692	4	0
cg10749994	0.753343	0.790873	0.0272096	0.0339736	0.0550829	0.0552472	0.0189737	0.0361933	0.0372899	0.045712	0.0302913	0.733035	0.0390163	0.0224577	0.0215782	6	552
cg10813980	0.068838	0.0414854	0.0296575	0.0336791	0.0294777	0.0252461	0.0354396	0.00765483	0.0209803	0.0178329	0.0202404	0.0722197	0.00923077	0.0048	0.0295613	5	1230
cg10821845	0.874457	0.768407	0.0265957	0.323841	0.0657596	0.045	0.076395	0.0799629	0.0813253	0.0421196	0.867811	0.0549494	0.414583	0.0717999	0.121088	4	0
cg10822665	0.945808	0.756058	0.47	0.833333	0.642031	0.362149	0.817907	0.790631	0.665455	0.331655	0.944469	0.893023	0.808343	0.63382	0.874901	5	365
cg10828660	0.218678	0.182308	0.114424	0.405478	0.722622	0.0457996	0.246148	0.119449	0.0538684	0.0550625	0.906233	0.52997	0.0853732	0.135747	0.405988	4	425
cg10830219	0.966476	0.959064	0.966797	0.652056	0.672472	0.75969	0.715058	0.972222	0.747222	0.797619	0.881956	0.308551	0.953049	0.550882	0.557519	4	645
cg10830649	0.60381	0.452632	0.05	0.395664	0.0445238	0.01	0.0268657	0.0475075	0.025	0.05116	0.16796	0.870606	0.533994	0.0197183	0.0591809	5	0
cg10839291	0.963517	0.943257	0.425084	0.511877	0.859504	0.836667	0.909576	0.59581	0.340396	0.272525	0.612393	0.395192	0.732264	0.218535	0.138601	5	373
cg10845886	0.987678	0.980392	0.988889	0.971116	0.844837	0.985119	0.880179	0.953641	0.946433	0.959083	0.955884	0.965327	0.930556	0.944444	0.951251	6	1789
cg10850725	0.982906	1	0.983871	0.982892	1	0.975984	0.995402	0.95977	0.974148	0.991667	0.993464	0.847147	0.974684	0.986429	0.977528	3	16057
cg10863922	1	0.93617	0.863636	0.956522	0.477273	0.243902	0.963636	0.9375	0.918033	0.902439	0.306452	0.826667	0.913043	0.95	0.802326	1	849
cg10884288	0.0350818	0.0507779	0.0969444	0.038016	0.0255887	0.0118525	0.0461903	0.0623939	0.00555556	0.0106667	0.955042	0.137045	0.023229	0.00740867	0.0594947	5	487
cg10904986	0.855072	0.614472	0.0246914	0.0146587	0.347309	0.0429613	0.0707196	0	0.021721	0.0104167	0.577357	0.0424837	0.0416667	0.01907	0.0125786	3	223
cg10916646	0.712121	0.875	0.632812	0.680328	0.858696	0.688596	0.811126	0.569634	0.642857	0.691667	0.531746	0.275619	0.84375	0.456727	0.588928	2	893952
cg10967023	0.292683	0.639344	0.222222	0.474576	0.62	0.515625	0.677778	0.0909091	0.132075	0.469388	0.879518	0.37037	0.243902	0.302326	0.288136	1	394
cg11009590	0.913177	0.979167	0.897436	0.958333	1	0.963415	0.907407	0.9625	0.98	0.98	0.347826	0.897059	1	0.9	0.970588	2	1691
cg11064395	1	1	0.976744	0.666667	0.909091	1	1	0.958333	0.913043	0.931034	0	0.230769	0.928571	1	0.9	1	2073062
cg11073813	0.987013	0.995726	0.958333	1	0.986111	0.985507	1	1	0.972222	0.988384	0.8125	0.974074	0.945558	0.930753	0.962158	3	9084
cg11100465	0.960714	0.960976	0.921569	0.712777	0.755482	1	0.543808	0.85	0.925	0.930484	0.729086	0.230505	0.909914	0.899169	0.792058	5	0
cg11126134	0.726733	0.859131	0.0716821	0.0833768	0.943881	0.0622407	0.735948	0.166177	0.031939	0.0689533	0.88222	0.889117	0.121236	0.0438421	0.0411168	9	71
cg11139090	0.608696	0.894737	0.44	0.75	0.609756	0.111111	0.581395	0.461538	0.666667	0.195652	0.522727	0.1	0.5	0.172414	0.754717	1	381
cg11152263	0.985117	0.916221	0.92803	0.858265	0.965281	0.627652	0.870362	0.921919	0.962685	0.90567	0.901612	0.907061	0.951684	0.837218	0.86125	4	211
cg11213520	0.780109	0.537741	0.0898835	0.615868	0.705671	0.0336585	0.433066	0.21681	0.0496711	0.258817	0.834717	0.0519647	0.0764706	0.0174419	0.289129	8	143
cg11254700	0.556818	0.59375	0.22863	0.308824	0.617925	0.0566667	0.507692	0.095	0	0.294212	0.90625	0.0584416	0	0.327845	0.150641	4	89
cg11382477	0.228226	0.0543704	0.0490763	0.0301647	0.0202834	0.0259328	0.0292083	0.0133021	0.0154162	0.317104	0.889049	0.228167	0.100696	0.038961	0.016504	7	3091
cg11396473	0.631579	0.787234	0	0.0555556	0	0	0.292683	0	0	0.0833333	0.0526316	0.105263	0.037037	0	0.514286	1	278
cg11462165	0.201105	0.369342	0.0439765	0.622037	0.618679	0.030498	0.561122	0.0214342	0.0105449	0.032783	0.0279276	0.00738816	0.0233083	0.0298035	0.454114	9	322
cg11526413	0.97619	1	1	0.928941	0.973909	0.798281	0.974359	0.890819	0.962963	0.932218	0.80303	0.923077	1	0.9375	0.907407	3	2243
cg11549265	0.0296009	0.0134031	0.0287556	0.743997	0.722816	0.0278331	0.0326618	0.020606	0.0134784	0.0133369	0.0570265	0.024079	0.0241232	0.0297619	0.0230984	9	92
cg11594731	0.862754	0.846204	0.25752	0.0859341	0.0530665	0.0440514	0.0555635	0.0433633	0.0310023	0.614993	0.0436029	0.792889	0.080579	0.181864	0.131834	6	79
cg11597497	0.934316	0.936613	0.33719	0.394226	0.40354	0.168995	0.892584	0.70916	0.801734	0.609807	0.969712	0.597927	0.205037	0.206694	0.881789	3	3726
cg11631644	0.0166667	0.0102041	0.0181818	0	0.1	0	0.0322581	0.0277778	0.0229915	0	0.740549	0.0833333	0	0.0641026	0.0428571	2	499
cg11637695	0.983333	0.289474	0.866667	0.754167	0.181818	0.992063	0.19697	0.766667	0.797297	0.982906	0.92776	1	0.904762	0.6	0.791667	2	438
cg11651220	0.767857	0.910714	0.0344828	0.364709	0.895833	0	0.591837	0.0125	0	0.125	0.0243902	0.0972222	0.075	0.0344828	0.583586	2	72
cg11658970	0.9875	0.966667	0.96	0.870536	0.96265	0.957954	0.981818	0.943662	1	0.967391	0.990623	0.262967	0.973684	0.899728	0.930851	4	1689
cg11674355	0.916667	0.8974	0.783333	0.944444	0.973285	1	0.869433	0.890212	0.904255	0.950617	0.377961	0.929032	0.974576	0.86509	0.88984	2	10247
cg11688548	1	0.957746	1	0.962963	0.984848	0.971429	0.954955	0.990991	1	0.961056	0.858974	0.928662	0.990741	1	0.992908	3	20612
cg11724750	0.845128	0.988889	0.953649	0.912749	0.652734	0.975894	0.717999	0.767051	0.979205	0.939344	0.976347	0.275079	0.300474	0.486912	0.945553	4	0
cg11812071	0.989726	0.950479	0.950072	0.744196	0.960812	0.437386	0.968634	0.968698	0.411918	0.884544	0.875178	0.944607	0.936028	0.433636	0.815517	4	0
cg11822088	1	0.988372	1	0.97	0.983607	0.983871	0.978261	1	0.967742	0.997159	0.988636	0.948481	1	1	0.985714	2	7657
cg11841704	0.935197	0.908392	0.731228	0.760629	0.566071	0.1	0.64369	0.829787	0.649351	0.712842	0.439815	0.644737	0.672414	0.367925	0.825843	2	17
cg11883009	0.670426	0.630992	0.85077	0.889762	0.797506	0.711026	0.743131	0.751481	0.559416	0.953917	0.942982	0.902083	0.746212	0.576186	0.897727	4	107
cg11930554	0.0625249	0.0553226	0.0649766	0.432381	0.331919	0.00819672	0.292316	0.0203911	0.0372294	0.0328388	0.900102	0.0472366	0.0328041	0.0409488	0.271364	10	80
cg11935153	0.712121	0.875	0.632812	0.680328	0.858696	0.688596	0.811126	0.569634	0.642857	0.691667	0.531746	0.275619	0.84375	0.456727	0.588928	2	2453084
cg11954479	0.836441	0.722334	0.0581861	0.698378	0.406727	0.0420697	0.554337	0.0392416	0.049658	0.305787	0.0534084	0.732382	0.132974	0.0334509	0.435252	10	125
cg11986813	0.895176	0.911166	0.22248	0.0928571	0.0714286	0.0539683	0.148284	0.144444	0.169225	0.454333	0.845833	0.482915	0.131725	0.395956	0.180696	5	231
cg11988964	0.755372	0.82283	0.0441692	0.0306903	0.0137931	0.0115088	0.048433	0.0213777	0.0260611	0.0213505	0.89017	0.0819617	0.0847742	0.0357252	0.026334	5	0
cg12002303	0.50156	0.588087	0.12395	0.0467133	0.03367	0.0135135	0.0727495	0.0482191	0.025	0.0575648	0.860133	0.118062	0.0673314	0.00901063	0.0458866	3	89
cg12049462	0.803359	0.531459	0.010989	0	0.0243021	0.0321429	0.0267857	0.0308555	0.00911854	0.012605	0.019191	0.0303855	0	0.0267857	0.0355896	7	0
cg12123693	0.757246	0.874431	0.932073	0.382713	0.314286	0.692138	0.285417	0.868421	0.507812	0.953941	0.964286	0.927083	0.957628	0.822394	0.354762	4	0
cg12131208	0.603178	0.571235	0.0541667	0.0430152	0.134487	0.0825693	0.141093	0.0752661	0.0571891	0.0519254	0.039101	0.567869	0.0638145	0.0438424	0.0362515	5	477
cg12141457	0.966667	0.964686	0.978125	1	0.972973	0.99	0.98913	1	0.983146	0.944928	0.975	0.921118	0.97541	0.978261	0.961538	2	9133
cg12182453	0.917087	0.477774	0.518949	0.146329	0.228539	0.271823	0.150234	0.299424	0.885617	0.887726	0.894231	0.188622	0.761867	0.27359	0.430606	4	0
cg12223582	0.837435	0.861626	0.0447052	0.292428	0.146065	0.0314478	0.501382	0.0528767	0.064326	0.319558	0.942676	0.691068	0.154588	0.0628882	0.0884422	13	0
cg12273284	0.975112	0.968098	0.987447	0.907071	0.973206	0.981518	1	0.892494	0.947968	0.89687	0.976305	0.473603	0.965757	0.9215	0.939583	4	2980
cg12288473	0.898411	0.990214	0.78996	0.877026	0.662588	0.814143	0.88899	0.634728	0.632131	0.959402	0.982716	0.926196	0.848894	0.822433	0.915845	3	0
cg12313892	0.106092	0.11194	0.542124	0.277275	0.0910364	0.612299	0.0754243	0.29697	0.571429	0.627451	0.132567	0.178105	0.124874	0.31677	0.294045	2	8808
cg12336777	0.933215	0.932151	0.536625	0.746865	0.881987	0.669677	0.722631	0.275868	0.661637	0.881396	0.0674095	0.148264	0.272449	0.096901	0.847239	3	28640
cg12421755	0.547778	0.190844	0.153409	0.389242	0.098789	0.136806	0.3113	0.0946801	0.0770563	0.0811917	0.800067	0.271068	0.218288	0.0952756	0.116798	6	0
cg12466613	0.0722264	0.016835	0.0118231	0.0247246	0.0166352	0.0186682	0.0165609	0.0352296	0.0279592	0.0210002	0.0347527	0	0.0108035	0.0242699	0.0438619	4	31467
cg12500731	0.973684	0.75	1	0.865854	0.886538	0.91129	0.913043	0.93315	0.967105	0.96778	0.883721	0.969072	1	0.807384	0.952759	2	66
cg12511214	0.55182	0.589791	0.158771	0.043073	0.0588583	0.0454212	0.0412223	0.0560601	0.0675822	0.0485967	0.832465	0.0368859	0.0145141	0.0363985	0.0431727	10	0
cg12529228	0.937474	0.820138	0.744887	0.725697	0.831288	0.968544	0.894411	0.834919	0.804583	0.698545	0.889665	0.955625	0.866559	0.575392	0.869494	4	3596
cg12539124	0.970588	0.968498	0.961538	0.982143	1	1	0.970551	0.980769	0.975091	0.989362	0.978571	0.940517	0.969388	0.943182	1	2	14477
cg12542255	0.148718	0.0596939	0.298792	0.0821648	0.178224	0.164364	0.104416	0.223747	0.193668	0.194006	0.0260044	0.681967	0.194186	0.0812267	0.633938	3	450
cg12548057	0.934676	0.950438	0.980392	0.671779	0.10239	0.817899	0.38545	0.734251	0.318056	0.943065	0.886337	0.429934	0.720887	0.322099	0.940476	6	18
cg12581547	0.443995	0.440046	0.407986	0.787765	0.731012	0.186781	0.669844	0.161917	0.0800881	0.0918133	0.624098	0.176814	0.161046	0.253281	0.292781	6	2930
cg12605662	0.935294	0.549185	0.039126	0.31531	0.739228	0.160256	0.796659	0.392157	0	0.0178571	0.934755	0.0461878	0.50565	0.025641	0.302174	4	99
cg12635790	0.973684	0.864583	0.965909	0.875	0.836538	0.965116	0.818182	0.972222	0.986111	0.953125	0.047619	0.977273	0.931818	0.828947	0.917781	4	15372
cg12641240	0.805944	0.597256	0.0255466	0.272033	0.549693	0.0260248	0.352468	0.0105042	0.0113165	0.0144396	0.0227123	0.397206	0.079744	0.0236177	0.0847141	7	0
cg12642815	0.0672296	0.0473927	0.0547874	0.0232032	0.0347584	0.0372675	0.0713049	0.0352386	0.0312088	0.021944	0.0362385	0.0386465	0.0241509	0.0268838	0.0443478	4	257
cg12655190	0.543626	0.577451	0.0656285	0.688619	0.906522	0.0677953	0.622951	0.247182	0.0972222	0.152012	0.867895	0.90663	0.155838	0.175	0.333508	2	59
cg12664209	0.408743	0.0603145	0.14698	0.482801	0.637649	0.0247713	0.45534	0.0348781	0.0437542	0.0355731	0.915411	0.758342	0.0207519	0.0362489	0.021978	7	84
cg12684958	0.0465116	0.565217	0	0.12766	0	0.121951	0.0188679	0.0363636	0	0.0408163	0.947368	0	0	0.05	0.0555556	1	16511
cg12754495	0.909091	0.684211	0.6	0.434783	0.551724	1	0.833333	0.727273	0.888889	0.827586	0	0.74359	0.9	0.548387	0.795918	1	55966
cg12851717	0.98913	0.993333	1	0.626415	0.656703	0.534774	0.925	0.955911	0.9	0.993506	0.765223	0.601089	0.979167	0.704945	0.932386	2	20642
cg12864721	0.862202	0.754411	0.257258	0.131862	0.385305	0.0922283	0.273064	0.212482	0.0804939	0.115385	0.971494	0.672061	0.544207	0.173061	0.751366	3	178
cg12885287	0.880609	0.96748	0.801075	0.277021	0.735147	0.982079	0.840096	0.905678	0.79085	0.90803	0.971618	0.917122	0.710487	0.431096	0.918062	3	0
cg12911732	0.5	0.685185	0.0625	0.0930233	0.472222	0.0495902	0.569767	0.228186	0.263636	0.0416667	0.365107	0.0542169	0.325	0.203704	0.204918	2	2912
cg12928379	0.692587	0.506447	0.0689274	0.106213	0.273254	0.072732	0.397065	0.00519481	0.0544543	0.0884374	0.835874	0.713336	0.0654281	0.0421268	0.209722	7	48
cg12930304	0.842105	0.961538	0.190476	0.852459	0.911765	0.315789	0.947368	0.740741	0.642857	0.173913	0.988235	0.8125	0.756757	0.419355	0.917431	1	542
cg12978232	1	0.978904	0.966346	0.916193	0.981884	0.852576	0.888592	0.847944	0.923188	0.949078	0.93354	0.196364	1	0.954934	0.962568	4	54645
cg12989934	1	1	0.826087	0.815789	0.714286	0.916667	0.928571	0.722222	1	0.86	0.269231	0	1	0.707317	0.461538	1	13962
cg13092806	0.920887	0.62803	0.459384	0.358574	0.589957	0.71627	0.370999	0.136058	0.152726	0.192512	0.626316	0.76675	0.401172	0.239735	0.583868	4	2974
cg13133835	0	0	0.133333	0.0555556	0	0.909091	0	0.136364	0	0.512821	0.194444	0.461538	0.111111	0.142857	0.0454545	1	296
cg13133961	0.685484	0.861306	0.0218542	0.0409091	0.223077	0.690299	0.0539773	0.00378788	0.116071	0.0215054	0.408163	0.830291	0.231183	0.025641	0.126866	4	171
cg13180315	0.587735	0.171538	0.118647	0.297926	0.181511	0.477431	0.109259	0.0883449	0.0384091	0.0406627	0.921693	0.807593	0.0667997	0.168009	0.367202	6	214
cg13205848	1	0.850575	0.921875	0.714286	0.852941	0.933333	0.970588	1	0.983871	0.976471	0.867925	0.289855	0.940299	0.871795	0.792453	1	770
cg13246235	0.104701	0.0238095	0.214527	0.260965	0.203704	0.152896	0.388889	0.093254	0.0123457	0.223979	0.782531	0.145572	0	0.0392157	0.179274	3	36
cg13254584	1	0.538462	0.909091	0.5	1	0.867925	0.862069	0.97561	0.972222	0.5375	0.162162	0.0909091	0.96	0.645833	0.694444	1	23020
cg13292042	0.945312	0.696429	0.407143	0.777778	0.828125	0.0535714	0.878125	0.0340909	0.325758	0.477273	0.979167	0.0131579	0.3125	0.170213	0.859195	4	1946
cg13315995	0.981132	1	0.957265	0.967213	0.935802	0.968588	0.995305	0.935462	0.909399	0.948785	0.974359	0.376754	0.877841	0.924603	0.979167	3	90993
cg13336112	0.98913	0.986301	0.977679	0.93287	0.973684	1	0.969697	1	0.983766	0.97	0.991935	0.640438	0.961111	0.964646	0.666667	4	10886
cg13356427	0.8	0.853659	0.148148	0.206897	0.340426	0.806452	0.222222	0.238095	0.630435	0.857143	0	0.888889	0.509804	0.00925926	0.490196	1	309
cg13362033	0.976744	1	0.275362	0.750637	0.944097	0.0333656	0.807951	0.408654	0.358067	0.855932	0.92167	0.561905	0.739035	0.60249	0.694993	2	3042
cg13374432	0.970843	1	0.836382	0.856977	0.909553	0.949198	0.915436	0.91058	0.75	0.67717	0.961538	0.955728	0.948718	0.859649	0.478205	2	6210
cg13391935	0.92	1	0.649123	0.826087	0.212766	1	0.628571	0.8	0.607143	0.949367	0.933333	0.971014	0.809524	0.244898	0.95	1	3115
cg13417420	0.186346	0.0372853	0.0200816	0.0155117	0.0258604	0.0317282	0.0277435	0.010941	0.0248773	0.0351056	0.039716	0.0706865	0.0316534	0.0218966	0.0326359	5	20
cg13436110	1	1	0.812099	0.962213	0.989464	0.979473	0.941596	0.965636	0.842932	0.994432	0.646521	0.881674	0.984343	0.974502	0.947208	3	13087
cg13476133	0.502197	0.189464	0.164627	0.0381252	0.0563436	0.0400255	0.0455611	0.0510141	0.0443536	0.0439587	0.846248	0.505987	0.0189925	0.0955882	0.0350241	5	42
cg13486532	0.378695	0.0260108	0.100744	0.101259	0.316486	0.273908	0.145116	0.101523	0.0282773	0.108252	0.0583944	0.856184	0.114309	0.035855	0.665553	4	2068
cg13490244	0.75	0.824324	0.979167	0.863636	0.375	0.980769	0.904762	0.733333	1	0.931818	0.782609	0.227273	0.986486	0.973684	0.819444	2	6681
cg13498382	1	0.978261	0.983051	0.985246	0.973684	1	0.994505	0.991667	0.973118	0.985577	0.930851	0.92556	0.953194	0.968	0.978448	2	106220
cg13504411	0.987179	0.834921	0.564002	0.913043	0.909091	1	0.91416	0.908446	0.728718	1	0.227657	0.206004	0.818815	0.473522	0.672414	2	639
cg13506653	0.768466	0.59808	0.0454336	0.0382791	0.0707451	0.074359	0.0434028	0.0438625	0.0120482	0.044983	0.824112	0.00849268	0	0.0537962	0.0363225	4	412
cg13525276	0.840909	0.98913	0.865385	0.722826	0.788996	0.702381	0.825758	0.951613	0.839744	0.942308	0.971154	0.630952	0.703125	0.963235	0.955357	4	6210
cg13563298	0.736891	0.870583	0.0567717	0.533374	0.335699	0.0385165	0.486215	0.0417646	0.0230369	0.601777	0.943496	0.743637	0.194749	0.0223367	0.606574	5	579
cg13593192	0.861576	0.872615	0.109297	0.0398848	0.926282	0.0514337	0.848099	0.0622106	0.117308	0.206692	0.960017	0.520052	0.139432	0.487837	0.126556	6	3696
cg13604337	0.418831	0.367233	0.203463	0.734098	0.836735	0.0306122	0.369231	0.0521812	0.058309	0.297789	0.948307	0.277567	0.111607	0.0144645	0.260504	7	74
cg13609821	0.38872	0.112659	0	0.0691025	0.0220248	0.0178838	0.0359981	0.0175439	0.00793651	0.0338846	0.0403029	0.0285961	0.0138889	0.0276106	0.0245614	3	418
cg13621679	0.290269	0.0646438	0.0788245	0.116403	0.028957	0.0468861	0.334958	0.0745321	0.0293248	0.119935	0.0952196	0.163365	0.0717514	0.0546527	0.180281	6	0
cg13628057	0.948631	0.910873	0.756191	0.827255	0.925565	0.916607	0.920183	0.915745	0.913392	0.848435	0.13184	0.919092	0.919195	0.531101	0.926694	4	740
cg13643060	1	0.952381	1	1	1	0.980769	1	1	1	0.947368	1	0.960784	0.973684	1	1	1	4090
cg13678973	0.0470085	0.0373016	0.0120773	0.264861	0.0440035	0.0106838	0.0101881	0.0117172	0.0265769	0.0525794	0.930556	0.00292398	0.0103415	0.0185185	0.002849	9	24180
cg13686615	0.0515414	0.0368302	0.234501	0.650926	0.0201855	0.0300081	0.0340258	0.037815	0.061526	0.34839	0.925301	0.0421341	0.025974	0.0485581	0.0389894	5	62
cg13700197	0.891667	0.926829	0.90625	0.563227	0.296703	0.195075	0.650093	0.639773	0.67406	0.934211	0.1625	0.702862	0.414176	0.289556	0.926154	2	628
cg13727691	0.9	0.958333	0	0.0869565	0	0.0526316	0.103448	0.0952381	0	0	0	0.863636	0.227273	0	0.2	1	0
cg13837913	0.77869	0.845163	0.454385	0.183168	0.0922028	0.0234037	0.164861	0.0528153	0.0766908	0.183736	0.0444444	0.799751	0.0828796	0.0549419	0.0719108	4	639
cg13849454	0.096269	0.0742063	0.0659998	0.107431	0.0374044	0.0797761	0.0607774	0.115385	0.0571633	0.0369623	0.964439	0.843056	0.240223	0.147314	0.099361	6	1743
cg13859346	0.987593	0.985188	0.981818	0.978479	0.849129	0.987879	0.973757	0.959048	0.978788	0.971818	0.971346	0.981169	0.939303	0.849582	0.937204	5	2767
cg13877502	0.00666667	0.0285714	0.0102564	0.0258065	0.769231	0.021875	0.0421053	0.0125	0.00987805	0.0229318	0.0163265	0.0206897	0.0362449	0.0304348	0.0608108	5	216
cg13879483	0.628275	0.18351	0.299499	0.49951	0.732541	0.116281	0.546094	0.0401727	0.0350694	0.696618	0.0391578	0.642198	0.0302523	0.0370659	0.079761	6	94
cg13886334	0.613636	0.535049	0.544444	0.762965	0.683692	0.04	0.7625	0.133333	0.102041	0.52858	0.451273	0.657468	0.263889	0.122211	0.763492	2	375
cg13906377	0.709091	0.568421	0.0577778	0.503448	0.762791	0.0270466	0.4875	0.093617	0.188245	0.0416667	0.486207	0.724324	0.181132	0.12825	0.697674	5	0
cg13909895	0.708929	0.789286	0.0588401	0.0871324	0.0715278	0.0504658	0.0521978	0.0617172	0.0424126	0.0854686	0.0439287	0.0701754	0.0568084	0.0706366	0.0685484	4	161
cg13930892	0.204237	0.215295	0.351851	0.266856	0.426335	0.0249286	0.446979	0.0527982	0.0570002	0.0587627	0.975862	0.30901	0.0867951	0.23799	0.0983371	6	0
cg13957558	0.926941	0.907173	0.601852	0.606557	0.865741	0.788462	0.933333	0.733333	0.869565	0.499291	0.658635	0.807832	0.847222	0.633803	0.418803	3	4878
cg13969327	0.893939	0.98374	0.96	0.97619	0.978142	0.980676	0.935484	0.993711	1	0.988701	0.984127	0.950355	0.977778	1	0.984127	3	28206
cg13990092	0.403846	0.0875046	0.127767	0.455162	0.0333333	0.0808519	0.0479798	0.0157233	0.0316295	0.408168	0.946273	0.0499213	0.030706	0	0.0757632	2	22
cg13990926	0.00967742	0.0141844	0.0197802	0.0203822	0.0179487	0.0258065	0.0116667	0.00909091	0.0149068	0.0235897	0.0148571	0.211859	0.0224	0.0100559	0.0191781	5	11757
cg14040131	0.75	1	0.75	0.69697	0.75	1	0.886364	0.927273	0.818182	0.857143	0.571429	0.865385	0.705882	0.37931	0.825397	1	337
cg14058476	0.505877	0.473788	0.0289685	0.036897	0.0262078	0.0318513	0.0130435	0.0174408	0.037705	0.0285732	0.0308092	0.0478888	0.091024	0.0173407	0.0366003	6	259
cg14060111	0.408743	0.0603145	0.14698	0.482801	0.637649	0.0247713	0.45534	0.0348781	0.0437542	0.0355731	0.915411	0.758342	0.0207519	0.0362489	0.021978	7	94
cg14062589	0.321429	0.416667	0.0462766	0.0283654	0.00646552	0.0138889	0.0114914	0.0268972	0.0153061	0.0372186	0.0166405	0.15086	0.0259665	0.0122951	0.0190894	4	77
cg14064356	0.215915	0.156936	0.0573532	0.661853	0.222553	0.046268	0.205754	0.0596409	0.153208	0.182455	0.828713	0.883489	0.0370429	0.0510374	0.156534	5	0
cg14082886	0.0352257	0.0704301	0.0163273	0.0673387	0.038961	0.0707623	0.0218396	0.0192593	0.0338384	0.028782	0.0130876	0.0114589	0.0198413	0.0104493	0.03125	4	3261
cg14092045	0.0177696	0.0538889	0.166061	0.0743033	0.0538183	0.0837439	0.0652174	0.0147059	0.0970238	0.703272	0.902782	0.111632	0.0217391	0.0911325	0.0535038	4	105
cg14101485	0.884465	0.455709	0.0666209	0.0466001	0.0208491	0.0244821	0.0990051	0.0430048	0.0381944	0.447396	0.108809	0.876993	0.00982906	0.185903	0.104584	9	0
cg14142965	0.74519	0.822379	0.150505	0.441288	0.810016	0.505793	0.593643	0.164966	0.30165	0.397287	0.19424	0.777443	0.532181	0.425102	0.681061	2	604
cg14143331	0.947835	1	0.979167	0.95172	0.95283	0.992857	0.914181	1	0.991071	0.985714	0.933378	0.961538	0.93	0.718216	0.945588	2	15167
cg14143574	0.804843	0.623352	0.249387	0.605432	0.855556	0.952567	0.311254	0.647059	0.748949	0.829106	0.305481	0.581519	0.716374	0.281818	0.843137	3	799
cg14156441	0.994152	0.962963	0.957447	0.922619	0.971193	0.926554	0.981818	0.806452	0.934959	0.954023	0.0944444	0.139394	0.842995	0.885965	0.949257	3	1351
cg14171369	0.728697	0.878934	0.304534	0.362651	0.202381	0.225032	0.407258	0.694328	0.259722	0.209211	0.753125	0.935714	0.770996	0.130066	0.872191	4	128
cg14189391	0.962963	0.987179	0.833333	0.833333	0.95	0.965909	0.969697	0.630435	0.926471	0.905405	0.734375	0.892857	0.763889	0.822917	0.928571	2	7955
cg14204784	0.428854	0.223526	0.795629	0.134926	0.0197198	0.048916	0.100755	0.0987641	0.0846308	0.797836	0.648604	0.851773	0.111677	0.149081	0.154118	4	17
cg14248715	0.154701	0.0460358	0.0390602	0.365057	0.2463	0.965067	0.589864	0.197457	0.0526936	0.0584192	0.904701	0.0730838	0.0443011	0.0713247	0.220389	6	64
cg14262681	0.0524612	0.0119684	0.130407	0.0149794	0.0177448	0.137903	0.0219691	0.0363357	0.0183195	0.177034	0.0191192	0.770026	0.0170068	0.0161653	0.0883353	7	750
cg14290210	1	0.975	1	0.942857	0.842105	1	0.969697	0.909091	1	1	0.902439	0.738462	0.921053	1	0.947368	1	353
cg14342850	0.728571	0.852778	0.0114289	0.0329089	0.406373	0.0198506	0.611731	0.0753968	0.0630952	0.0147759	0.00301205	0.0250627	0.113434	0.00735294	0.0235849	4	25
cg14371731	0.776785	0.813857	0.0370837	0.0307318	0.496828	0.0290784	0.209189	0.0326791	0.0273552	0.623629	0.0280354	0.713945	0.0177229	0.0157844	0.0322506	10	0
cg14408412	0	0.0454545	0.0952381	0.0489247	0.0232684	0.0222222	0.00877193	0	0.0606061	0.0625	0	0	0	0.016129	0	2	69071
cg14463995	0.909697	0.927115	0.967602	0.638889	0.669371	0.928231	0.941489	0.830584	0.442982	0.806258	0.97451	0.458232	0.460888	0.380721	0.939189	2	6
cg14464361	0.99	1	0.941176	0.947761	0.97	0.970588	0.962121	0.962264	0.977273	1	0.670208	0.803797	0.822917	0.836238	0.907407	2	7119
cg14464551	0.0384615	0.0488782	0.027027	0.0526316	0	0.125	0.116807	0.0208333	0.181548	0.0138889	0.227667	0	0	0.030303	0.0277778	2	1205
cg14470479	0.0233482	0.0277778	0.00666667	0	0.0610307	0.0333333	0.0526316	0.0584222	0.0451769	0.00961538	0	0.105263	0.0268662	0.0490498	0	2	10620
cg14502484	0.492987	0.0828916	0.130313	0.329698	0.602275	0.0728445	0.542398	0.0331248	0.0219384	0.404512	0.938038	0.260295	0.0650134	0.0560346	0.0390837	10	0
cg14508093	0.925926	0.924242	1	0.972222	1	0.90303	0.909091	0.954545	0.916667	0.967742	0.69697	0.513889	0.96	0.968254	0.950617	3	14036
cg14517743	0.503419	0.763529	0.118449	0.358654	0.33087	0.0694203	0.314002	0.117829	0.15826	0.0752227	0.0500459	0.724231	0.0901425	0.160907	0.165995	4	314
cg14521995	1	0.994186	0.976923	0.962406	0.972527	0.972603	0.977679	0.980519	0.981013	0.96988	0.841176	0.617021	0.975962	0.988095	0.974138	2	242
cg14537713	0.105413	0.0180708	0.0553091	0.30715	0.0668239	0.02442	0.24213	0.0295139	0.0505051	0.0805861	0.00595238	0.0623053	0.0426037	0.102564	0	3	1999
cg14549078	0.977273	0.971429	0.928571	0.97619	1	0.925	0.921053	0.944444	1	1	1	0.683333	1	1	1	2	31513
cg14552732	0.811123	0.722846	0.602384	0.661566	0.64	0.722889	0.583333	0.609851	0.914309	0.616277	0.0927331	0.179825	0.881106	0.630402	0.769315	3	3469
cg14556896	0.649155	0.153371	0.0606061	0.632211	0.505524	0.290909	0.917668	0.0384615	0	0.0114943	0.8975	0.0511364	0.125	0.00666667	0	3	148
cg14571004	0.0684866	0.0313443	0.00714286	0.0380644	0.0166126	0.032367	0.0516615	0.0155329	0	0.00815217	0.0248063	0.193441	0.0297276	0.0184935	0.0379902	8	845
cg14583973	0.0333333	0.164781	0.784615	0.288971	0.100845	0.0612245	0.106858	0.40625	0.165514	0.971264	0.931373	0.984375	0.417255	0.421376	0.7	2	987
cg14595003	0.519954	0.830212	0.0297847	0.104555	0.569611	0.0666532	0.484534	0.03711	0.0333333	0.0179198	0.869804	0.859544	0.0789909	0.0334871	0.201583	5	295
cg14645880	0.988636	0.993827	0.971554	0.996124	0.971774	0.882894	0.94591	0.977876	0.973684	0.969445	0.675862	0.960106	0.973365	0.740777	0.94221	2	2408
cg14654324	0.025641	0.0346154	0.046846	0.0254596	0.0371542	0.0523261	0.0392857	0.0282176	0.0468468	0.0520837	0.038294	0.0254237	0.0381356	0.0178571	0.00797872	4	0
cg14678829	0.175053	0.181433	0.0156184	0.0151696	0.0227698	0.0216954	0.0169021	0.0385714	0.00656814	0.0201032	0.0217221	0.198966	0.0130999	0.0526932	0.0103063	7	13
cg14701108	0.811123	0.722846	0.602384	0.661566	0.64	0.722889	0.583333	0.609851	0.914309	0.616277	0.0927331	0.179825	0.881106	0.630402	0.769315	3	3548
cg14712531	0.461202	0.173039	0.0798868	0.0718068	0.0702217	0.0298477	0.0552355	0.0380702	0.0374285	0.216372	0.732483	0.42413	0.0858015	0.0796905	0.333937	5	1081
cg14715697	0.837087	0.546667	0.857937	0.648148	0.5	0.436508	0.393162	0.744681	0.602151	0.861789	0.753333	0.192982	0.718137	0.517172	0.047619	3	646
cg14732324	0.181538	0.363174	0.0229731	0.314653	0.428571	0.0124587	0.153846	0.00402414	0.0198413	0.0196429	0.699598	0.0372829	0.0197802	0.00465839	0.039419	7	42
cg14768245	0.818797	0.528144	0.00909091	0.0545228	0.354089	0.0210813	0.0490764	0.0202714	0.00129199	0.0242425	0.0382141	0.805488	0.0131048	0.0309945	0.0390767	6	0
cg14772884	0.981215	0.976046	0.915248	0.808404	0.658312	0.982621	0.850591	0.919326	0.95757	0.991045	0.165872	0.908963	0.858629	0.778887	0.770265	3	236
cg14825340	0.839965	0.858094	0.193135	0.700622	0.798413	0.623495	0.494514	0.0560259	0.388155	0.395986	0.994152	0.0474531	0.346143	0.312939	0.420238	3	39794
cg14840351	1	0.96875	1	1	0.918919	0.928571	0.911765	0.866667	0.965517	0.869565	0.947368	0.464286	1	0.982143	0.95	1	3747
cg14875171	0.852735	0.95339	0.0766955	0.0472553	0.849505	0.0815676	0.875292	0.0888848	0.0138889	0.403912	0.954332	0.0213012	0.150963	0.0703561	0.0373373	6	79
cg15054725	0.190675	0.17814	0.224554	0.490319	0.357465	0.0601777	0.57066	0.0540365	0.107031	0.0659591	0.938212	0.827662	0.0527075	0.331402	0.12572	8	0
cg15131808	0.181538	0.363174	0.0229731	0.314653	0.428571	0.0124587	0.153846	0.00402414	0.0198413	0.0196429	0.699598	0.0372829	0.0197802	0.00465839	0.039419	7	83
cg15153141	1	1	1	1	1	0.987654	1	1	1	1	0.96	0.88	0.913043	0.921053	0.885714	1	43463
cg15188398	0.995726	0.985707	0.947154	0.961212	0.838733	0.974103	0.951948	1	0.644345	0.978406	0.916667	0.985365	0.952381	0.617967	0.964499	3	625
cg15234492	0.902151	0.880125	0.0357143	0.0394737	0.125	0	0.1	0	0	0.9125	0.2	0	0	0	0	2	65
cg15275625	0.666667	0.769231	0.807692	0.583333	0.863636	0.984848	0.227273	0.958333	0.226496	0.492308	0.772727	0.955556	0.928571	0.416667	0.833333	2	15970
cg15278374	0.983902	0.96688	0.694892	0.828061	0.903012	0.95413	0.975	0.947368	0.981845	0.812169	0.739255	0.250556	0.995192	0.793791	0.661892	4	2448
cg15285250	0.726721	0.244841	0.246849	0.571906	0.282328	0.218316	0.510188	0.126548	0.0540541	0.401786	0.938335	0.29527	0.0285714	0.272727	0.122449	4	220
cg15313956	1	0.982759	1	0.972222	0.941224	1	0.991935	0.967742	0.92848	0.975	0.976744	0.955863	0.990566	0.662946	0.975	2	958
cg15320905	0.903792	0.94851	0.818422	0.885431	0.950377	0.752673	0.951368	0.848795	0.872167	0.614224	0.939064	0.287973	0.833691	0.567346	0.728524	4	42
cg15346191	0.825111	0.730121	0.032239	0.323804	0.0139348	0.0443978	0.34578	0.0276777	0.0971018	0.0394788	0.0241684	0.047481	0.0231733	0.0689226	0.117191	7	0
cg15374924	1	0.54878	0.936184	0.3125	0.0138889	0.0754717	0.214083	0.573969	0.291667	0.932325	0.575	0.25641	0.454545	0.25	0.727273	2	1088
cg15397593	1	0.988166	0.914894	1	0.877551	1	0.941176	1	1	0.983607	0.722222	0.264706	0.955556	0.745763	0.918033	1	15131
cg15409587	0.964023	0.853196	0.894352	0.974192	0.964534	0.963068	0.988363	0.835434	0.982936	0.960995	0.92269	0.955518	0.939754	0.64624	0.97438	3	13033
cg15524063	0.0638095	0.0161749	0.017094	0.0153257	0.0650407	0.0635777	0.0486975	0.0253561	0.0030581	0.025641	0.010929	0.019802	0.0120482	0	0.00282486	3	431
cg15550572	0.636364	0.912955	0.222446	0.0311355	0.261266	0.299661	0.0594872	0.286018	0.121049	0.20008	0.35596	0.601791	0.264615	0.0258351	0.403243	3	486
cg15564619	0.16	0.0512821	0.2	0.0701754	0.111111	0.0888889	0.122449	0.0344828	0.191489	0.27027	0.958333	0.027027	0	0.0769231	0.192308	1	1325
cg15571686	0.964286	0.988636	0.961957	0.994565	0.975806	0.919643	0.990741	0.941667	0.947013	0.990991	0.984848	0.972656	0.995902	0.977778	0.967949	4	831
cg15571730	0.0189118	0.0296496	0.025597	0.0453774	0.0335487	0.0609419	0.0249261	0.0413212	0.00838666	0.0291543	0.039159	0.0231789	0.0182376	0.051769	0.0286022	5	899
cg15602298	0.986842	0.928585	0.900082	0.947506	0.975794	0.969512	0.85272	0.938113	0.874539	0.841465	0.437546	0.270602	0.959407	0.890654	0.895385	4	10505
cg15617155	0.322222	0.46988	0.0865385	0.663139	0.703494	0.040715	0.539683	0.0614378	0.0251035	0.564103	0.936315	0.77664	0.0393134	0.0963132	0.497297	3	43
cg15727287	0.865385	0.842105	0	0.160377	0.0217391	0	0.0555556	0.0147059	0.02	0.0426829	0.919118	0.0689655	0	0	0.0113636	2	170
cg15728861	0.8125	1	0.318182	0.1	0.0585284	0.023913	0.0434783	0.030303	0	0	0.0329365	0.609259	0.236069	0.0892857	0.0567308	2	0
cg15826426	1	1	1	0.72	0.65	0.973684	0.928571	0.96875	1	0.75	1	0.5	1	0.921053	0.352941	1	23263
cg15896696	0.902778	0.886508	0.240803	0.648008	0.8125	0.0925926	0.806113	0.401822	0.065496	0.113542	0.0949519	0.75877	0.873016	0.125279	0.614414	2	0
cg15908921	0.293198	0.101446	0.0863461	0.271996	0.639378	0.0788314	0.082419	0.0470648	0.055721	0.384972	0.958747	0.875605	0.0689241	0.0354706	0.1696	11	0
cg15933046	1	0.94	0.530303	0.903226	0.965517	1	0.947368	0.961538	0.986486	0.5	0.471429	1	1	0.988095	0.818182	2	57725
cg16026103	0.98913	0.984375	0.973022	0.963144	0.976415	0.95	0.991935	0.947464	0.97598	0.965824	0.901846	0.964831	0.994565	0.956624	0.97381	4	19024
cg16061656	0.985014	0.982037	0.978861	0.937101	0.969765	0.979771	0.93927	0.966871	0.980641	0.961578	0.925244	0.291323	0.959345	0.913789	0.966411	4	63950
cg16083044	0.947034	0.980392	0.791111	0.793132	0.726535	0.975309	0.680392	0.910979	0.809103	0.940977	0.899634	0.592838	0.934277	0.931863	0.906177	3	835
cg16124935	1	0.588235	1	0.625	0.894737	0.64	1	0.666667	1	0.96875	0.208333	0.454545	0.95	0.52	0.692308	1	1682
cg16145211	0.972222	0.927914	0.927154	0.857467	0.93887	0.965358	0.830793	0.808396	0.958789	0.939187	0.666667	0.144656	0.89849	0.809375	0.737298	3	1314
cg16229161	0.181579	0.335271	0.945911	0.416667	0.0793529	0.833333	0.190244	0.598545	0.415584	0.927317	0.990566	0.946628	0.332353	0.254902	0.931191	2	200
cg16258337	0.862069	0.416667	0.107143	0.309524	0.176471	0	0	0.15	0	0.135135	0.933333	0.181818	0.595238	0	0.606061	1	15
cg16268315	0.981818	0.990476	0.975667	0.974615	0.954479	1	0.944734	0.986667	0.932369	0.983784	0.988235	0.631561	0.983673	0.952941	0.993939	5	6866
cg16283208	0.995	0.993976	0.980805	0.919292	0.975942	0.912037	0.975477	0.949184	0.986622	0.969469	0.93123	0.988636	0.979576	0.970551	0.96064	4	2405
cg16283362	0.26677	0.625053	0.0878449	0.119196	0.480102	0.0948888	0.530958	0.0684652	0.0579256	0.447606	0.912693	0.787279	0.1224	0.0818615	0.435851	5	92
cg16284674	0.959307	0.947146	0.984216	0.913402	0.970312	0.967262	0.914881	0.928867	0.947653	0.948533	0.593648	0.921328	0.921605	0.932508	0.947395	4	332
cg16344019	0.0291264	0.0292063	0.0503308	0.0192325	0.0271181	0.0341541	0.0348728	0.0343625	0.0491809	0.0309464	0.453177	0.015269	0.0324825	0.018389	0.0491515	5	3631
cg16454852	0.928571	0.986842	0.960526	0.981481	0.978723	0.969231	0.978261	0.93	0.985294	0.983333	0.8	0.992188	0.933333	0.968085	0.977778	2	6230
cg16558822	0.933333	1	0.916667	0.903205	0.938272	0.929825	0.929524	0.961538	0.952381	0.954193	0.972678	0.154134	0.992063	0.97807	0.934783	3	94783
cg16559708	1	1	0.95903	0.936508	0.960526	0.993671	0.945513	0.987179	1	0.673611	0.909842	0.446446	0.921808	0.924602	0.993902	2	5317
cg16616514	0.980436	0.985714	0.944949	0.861765	0.954577	0.956944	0.886364	0.962759	1	0.944737	0.980916	0.524803	0.948143	0.924425	0.923745	2	428
cg16628183	0.963517	0.943257	0.425084	0.511877	0.859504	0.836667	0.909576	0.59581	0.340396	0.272525	0.612393	0.395192	0.732264	0.218535	0.138601	5	417
cg16662250	0.973291	0.979532	0.963409	0.952729	0.974685	0.901034	0.995556	0.968992	0.996491	0.982612	1	0.517647	0.962441	0.997175	1	3	28704
cg16663419	0.970119	0.945291	0.296891	0.892737	0.967112	0.320541	0.916024	0.914744	0.465388	0.202723	0.846601	0.963805	0.947331	0.301397	0.955693	3	25
cg16668359	0.036036	0.0565792	0.0764772	0.0795455	0.0548644	0.0163934	0.0609919	0.0490544	0.0274532	0.0367262	0.971443	0.0279365	0.0222931	0.043622	0.0331055	3	2009
cg16678111	0.977273	1	1	0.916667	0.918605	0.865583	0.89033	0.989796	0.796221	1	0.97561	0.5	1	0.93499	0.733654	2	2385
cg16681083	1	1	0.764706	0.757576	0.882353	0.344828	1	0.866667	0.909091	0.895833	1	0.95	0.860465	0.55	0.913043	1	4442
cg16759416	0.95	0.5	0.25	0.4	0.166667	0.296296	0.133333	0.4375	0.470588	0.333333	1	0.782609	0.466667	0.310345	0.689655	1	2057
cg16783204	0.961077	0.93522	0.879111	0.870918	0.831571	0.623958	0.9003	0.866439	0.166652	0.896987	0.322857	0.357585	0.848926	0.680041	0.612765	4	501
cg16789592	0.909091	0.63	0.566667	0.1	0.0125	0.0190476	0.0333333	0	0.08	0.814286	0.190476	0.771429	0.016	0.124877	0.172727	5	0
cg16838838	0.475032	0.397984	0.0267044	0.022779	0.0888775	0.146298	0.300449	0.0455164	0.0474955	0.13812	0.0328737	0.84291	0.0388374	0.0619938	0.027689	7	0
cg16865446	0.992683	0.946023	0.306987	0.760765	0.936503	0.849377	0.816045	0.456511	0.0547349	0.761441	0.0643116	0.135538	0.793382	0.509979	0.618555	3	0
cg16876647	0.0382474	0.0197436	0.0196429	0.0256228	0.0125139	0.0261364	0.0407698	0.0394912	0.00591036	0.0217391	0.0279143	0.0139159	0.00656095	0.0229103	0.0293132	10	0
cg16898833	0.77869	0.845163	0.454385	0.183168	0.0922028	0.0234037	0.164861	0.0528153	0.0766908	0.183736	0.0444444	0.799751	0.0828796	0.0549419	0.0719108	4	610
cg16916549	0.903017	0.671434	0.792517	0.825385	0.9018	0.158514	0.752941	0.745192	0.82702	0.466062	0.148947	0.126368	0.877652	0.272293	0.577206	2	1223
cg16916914	0.618593	0.23039	0.166509	0.0514774	0.0298134	0.447105	0.0525959	0.0382411	0.209319	0.744971	0.0165694	0.227896	0.0252847	0.0851808	0.425868	10	0
cg16929199	0.320515	0.18691	0.128926	0.299449	0.472137	0.0545665	0.163236	0.0837718	0.057684	0.0649654	0.897173	0.820819	0.079128	0.452512	0.671308	4	3
cg16986298	0.875256	0.88387	0.372261	0.239671	0.861588	0.299654	0.439093	0.287116	0.212306	0.510183	0.0631887	0.128037	0.129305	0.155965	0.234861	3	79
cg17073273	0.979323	0.956989	0.0222222	0.0630631	0.045045	0	0.0107527	0.0243902	0.00877193	0.459119	0.91369	0.694444	0.556476	0.0277778	0.133333	3	47
cg17102205	0.935484	1	0.824561	0.973684	1	0.257143	1	0.931034	0.716667	0.897196	0.978947	0.652174	0.854839	1	0.956044	1	26796
cg17118095	1	1	1	1	0.916667	0.974359	1	1	1	0.961538	0.358974	0.377778	0.727273	1	0.96875	1	2718
cg17142470	0.546875	0.357143	0.012987	0.0611905	0.0514513	0.0265909	0.0413004	0.0151546	0.0281307	0.0154611	0.037986	0.0199665	0.0222571	0.0441125	0.0333408	4	58
cg17159699	1	0.967211	0.853918	0.932655	1	0.94697	1	0.87793	1	0.983871	0.917707	0.24767	1	0.985714	0.84434	2	40100
cg17160382	0.974359	0.972656	0.989583	0.943115	0.944774	0.996575	0.953538	0.964461	0.960526	0.996269	0.878831	0.823413	0.925	0.993421	0.994681	4	9394
cg17163694	1	0.982456	0.852459	1	0.9375	0.36	0.961538	0.75	0.805556	0.914894	0.132353	0.72093	0.96	0.339286	0.90566	1	39525
cg17173816	0.106092	0.11194	0.542124	0.277275	0.0910364	0.612299	0.0754243	0.29697	0.571429	0.627451	0.132567	0.178105	0.124874	0.31677	0.294045	2	8748
cg17203063	0.753021	0.14557	0.397554	0.472152	0.697768	0.210417	0.624356	0.0276316	0.0338558	0.210767	0.89914	0.843502	0.0243455	0.0647176	0.0557938	8	115
cg17213402	0.861794	0.893519	0.0102041	0.0671742	0.0324675	0.035564	0.0540945	0.119361	0.032967	0.019209	0.91647	0.036562	0.0906129	0.00938578	0.047619	7	0
cg17222941	0.801301	0.895075	0.141528	0.0322413	0.0248365	0.0256878	0.165658	0.0244736	0.0248702	0.0620927	0.0450216	0.472335	0.0254743	0.0233507	0.0485851	9	31
cg17231999	0.869048	0.536585	0.276596	0.837879	0.493243	0.367925	0.126587	0.05	0.113636	0.217666	0.96875	0.153509	0.413799	0.0131579	0.356061	4	0
cg17247026	0.908046	0.955556	0.921502	0.5625	0.904762	0.979798	1	0.931034	0.846154	0.777778	0.733333	0.537037	0.983333	0.845679	0.717949	3	118
cg17258460	0.931115	0.947981	0.965507	0.922222	0.896959	0.992308	0.844655	0.976923	0.924383	0.895161	0.938031	0.711957	1	0.550439	0.973151	2	4002
cg17284168	0.990909	0.982759	0.954545	1	0.931707	0.91791	0.963158	0.975	0.980263	0.958448	0.977273	0.453079	0.97619	0.989583	0.94766	2	2573
cg17297216	0.6	0.173913	0	0.146341	0.1875	0.0666667	0.2	0	0	0	0.944444	0	0	0	0.32	1	82
cg17308545	0.945946	0.960784	1	0.8	0.944444	1	0.911765	1	0.906977	1	1	0.20339	1	0.785714	0.55	1	26765
cg17329648	0.0408497	0.0157628	0.0384028	0.0391218	0.024174	0.0220293	0.0219051	0.00696203	0.00664983	0.00636201	0.0322739	0.0207407	0.0321944	0.0150124	0.00615233	9	360
cg17342064	0.325283	0.171339	0.0667628	0.0213347	0.0757653	0.0521739	0.0470426	0.023186	0.0387645	0.0802846	0.0565476	0.2843	0.0359683	0.0462927	0.0721426	3	11
cg17342864	0.972514	0.985276	0.960317	0.971163	0.979167	0.974542	0.979261	0.97807	0.966783	1	0.985294	0.974019	1	0.965877	0.996377	3	4482
cg17359076	0.121951	0.295218	0.0421053	0.0658663	0.0328874	0.0642857	0.0510204	0.0725047	0.353896	0.0884387	0	0.0357143	0.0128205	0.0504122	0.0662393	2	205
cg17374958	1	0.963961	0.950617	0.954545	0.838681	0.992424	0.795911	0.98374	0.971429	0.938462	0.819444	0.232828	0.959596	0.800866	0.437374	3	25809
cg17397631	0.803252	0.852974	0.237241	0.0367624	0.024086	0.0222222	0.151099	0.0070922	0	0.0267853	0.728013	0.299659	0.0789141	0.0612641	0.0732493	3	388
cg17471527	0.962963	0.972973	1	0.97561	0.933333	1	0.921053	1	0.923077	1	1	1	0.943396	1	0.878049	1	10582
cg17516247	0.00308642	0.010767	0.00961538	0.0364307	0.0319814	0.0206349	0.0335217	0.00483092	0.0111111	0.0140169	0.0294509	0.00320513	0.00529101	0.0454981	0.00595238	6	35790
cg17527484	0.964286	0.9	0.9375	0.909091	0.84	0.833333	0.9375	0.9	0.857143	0.945946	0.0434783	1	1	0.333333	0.976744	1	1524
cg17540450	0.983333	1	0.914286	1	0.977273	0.983333	0.984127	0.994048	0.95082	0.988095	0.976744	0.965812	0.996212	0.983333	0.967742	3	5587
cg17542408	0.185658	0.0873022	0.0776751	0.0349591	0.0876603	0.0446553	0.0824999	0.0487727	0.015411	0.0659867	0.94169	0.0634328	0.062693	0.117639	0.367819	4	0
cg17587327	0.696935	0.970321	0.134576	0.697047	0.911269	0.104139	0.693405	0.142857	0.0222222	0.020202	0.79014	0.858523	0.324176	0.0884921	0.531472	3	705
cg17697633	0.930839	0.78002	0.547157	0.447949	0.660504	0.788517	0.731797	0.265314	0.318713	0.800428	0.963952	0.925141	0.365436	0.578909	0.751746	3	2043
cg17721249	0.352462	0.0232786	0.0186957	0.585734	0.0102041	0.0217822	0.04215	0.0028169	0.0322289	0.0139815	0.0237329	0.0409976	0.146232	0.0376431	0.0163754	5	47
cg17754510	0.898333	0.603637	0.0725	0.255556	0.420888	0.0736842	0.388343	0.107051	0.0510638	0.313992	0.833191	0.950553	0.0888889	0.0133333	0.580114	5	858
cg17797591	0.153704	0.00653595	0.0128601	0.0185185	0.0185185	0.00600601	0	0.0296296	0	0.0103359	0.966201	0.00505051	0.0138889	0	0.0148148	9	662
cg17833265	0.550557	0.144424	0.208797	0.141802	0.303984	0.0755606	0.075725	0.12536	0.0758662	0.306247	0.962724	0.424833	0.141326	0.0789841	0.255841	4	0
cg17848496	0.95082	0.962963	0.448276	0.980392	0.924528	0.296296	0.95082	0.914286	0.677419	0.391753	0.985507	1	1	0.213333	0.924051	1	388
cg17918270	0.954696	0.862555	0.958233	0.856083	0.908124	0.943798	0.865556	0.948701	0.93375	0.769778	0.718124	0.184235	0.969204	0.939796	0.763636	4	8479
cg17932911	0.0539136	0.0351562	0.0290891	0	0.0374421	0.0394164	0.00657895	0.00833333	0.0688476	0.0568036	0.0106576	0.035625	0.021875	0	0	4	2485
cg17939040	1	0.962963	0.984848	0.985507	1	0.967213	1	0.952797	1	0.974359	0.949875	0.888298	1	0.973529	0.985915	3	3761
cg17964505	0.819613	0.834724	0.0398388	0.0451202	0.0661765	0.0201295	0.422116	0.0311027	0.0727121	0.0238095	0.897161	0.0236486	0.00883995	0.0211024	0.0130572	8	16
cg17981058	0.265465	0.136409	0.260459	0.466892	0.302294	0.134848	0.380791	0.0615172	0.161686	0.0965003	0.849147	0.687366	0.0523457	0.197016	0.165649	5	71
cg18009321	0.448171	0.212823	0.0526866	0.366854	0.747212	0.114602	0.404594	0.0566651	0.135342	0.174891	0.85924	0.0785271	0.0586994	0.061928	0.2768	7	211
cg18011760	1	1	0.947917	0.952703	1	0.958333	1	0.962121	0.9375	0.967742	0.973684	0.944444	0.980263	0.969298	1	4	35764
cg18040901	0.0791335	0.294248	0.0472199	0.420817	0.794658	0.0523812	0.652668	0.0707753	0.0665415	0.0872098	0.53089	0.622567	0.0680075	0.0649267	0.636823	7	0
cg18051527	0.975	0.972222	0.98913	0.852941	0.711111	0.95	0.705882	0.990741	0.967391	0.91129	0.965517	0.52381	0.952381	0.975	0.988889	2	7313
cg18068411	0.447368	0.196429	0.924242	0.457143	0.272727	0.171875	0.296296	0.606061	0.342105	0.836066	0.236842	0.1	0.68	0.790698	0.28	1	55939
cg18071071	0.764167	0.72518	0.0898268	0.143593	0.150176	0.0120664	0.240091	0.0522094	0.0884615	0.0374537	0.847144	0.129455	0.109664	0.4284	0.101789	4	122
cg18090970	1	0.895758	0.886052	0.991453	0.919753	0.920051	0.918155	0.931051	0.908046	0.983239	0.688163	0.166667	0.958059	0.794521	0.917349	3	20425
cg18125573	0.0588235	0.133333	0.125	0.0769231	0	0.0819672	0.2	0.357143	0.181818	0.428571	0.0833333	0.906977	0.166667	0.102564	0.264151	1	1151
cg18131537	0.321905	0.0106838	0.0244624	0.024432	0.0234626	0.0357595	0.0494683	0.0140845	0.0123457	0.0466734	0.0122549	0.0211241	0.017409	0.0269841	0	6	0
cg18184107	0.152432	0.0449336	0.0231316	0.0177561	0.0235105	0.0454545	0.00620192	0.0306436	0.0184127	0.00833333	0.0422222	0.0310154	0.345714	0.0214175	0.0231809	5	644
cg18188328	0.965517	1	0.954545	0.984375	1	0.928571	0.9375	0.897059	0.967742	0.966667	0.91776	0.744898	1	0.71875	0.961538	2	1015
cg18250677	0.984375	0.942308	0.983333	1	1	0.975	0.947368	0.965517	0.958333	0.983871	0.991803	0.957143	1	0.95614	0.977273	2	267
cg18279094	0.404117	0.382364	0.114125	0.652971	0.905273	0.111073	0.477938	0.0862309	0.0420705	0.0458126	0.947246	0.0432119	0.147292	0.0521819	0.217706	13	0
cg18331855	0.706312	0.545384	0.0566708	0.251128	0.0774507	0.468642	0.294248	0.0963596	0.0756052	0.415624	0.0596936	0.776347	0.209389	0.0421825	0.249099	7	0
cg18347010	0.892992	0.486111	0.130208	0.0174419	0.0166667	0	0.294444	0	0.0159574	0	0.40625	0.520102	0.173077	0.0621345	0.064627	4	0
cg18361093	0.582676	0.648479	0.0466631	0.134895	0.234698	0.0449836	0.322783	0.0532593	0.0484109	0.0400797	0.0210641	0.0665647	0.168698	0.0381812	0.0219506	5	118
cg18373158	0.883502	0.72941	0.937272	0.406433	0.790727	0.994152	0.771994	0.732886	0.933333	0.892833	0.729691	0.478031	0.195537	0.668013	0.903129	3	0
cg18401778	0.0754505	0.0303571	0.0314103	0.081583	0.0984432	0.0918338	0.0460784	0.0509785	0	0.0580808	0.797872	0.0934066	0.0166667	0.0377358	0.0105263	2	85191
cg18409528	0.119467	0.207535	0.0425333	0.0989863	0.0897391	0.136033	0.192322	0.0364114	0.0373573	0.0975038	0.169647	0.751503	0.070105	0.0476971	0.0740044	11	0
cg18417953	0.265369	0.173391	0.114437	0.641038	0.582244	0.0635892	0.555379	0.0517424	0.00833333	0.0890507	0.816538	0.037825	0.0865693	0.233438	0.391989	4	2092
cg18456523	0.488095	0.655247	0.0467532	0.367347	0.704261	0.210759	0.542373	0.0512648	0.0633793	0.110714	0.767857	0.720779	0.123552	0.0342185	0.0515222	7	68
cg18491080	0.267194	0.303636	0.0454545	0.374359	0.0652174	0.0498965	0.301438	0.037037	0.0423451	0.121133	0.980851	0.0842105	0.125674	0.0498571	0.54285	5	680
cg18515872	1	0.833333	0	0	0	0.638889	0.346154	0.153846	0.625	0.263158	0	0.0555556	0	0.318182	0	1	27
cg18519737	1	1	1	0.99	0.990909	0.90566	1	0.98	0.8125	1	0.473684	0.925532	0.966667	0.51	0.931119	2	669
cg18542967	0.964557	0.991268	0.992593	0.984946	0.989172	0.992125	0.984145	0.974751	0.973689	0.975642	0.993045	0.988226	0.9904	0.976855	0.975025	5	3195
cg18567174	0.928571	0.872727	0	0.525	0.833333	0.0326087	0.790698	0.273846	0.0496951	0.55125	0.5625	0.79	0.0967742	0.0637821	0.775862	2	634
cg18640250	0.871118	0.913849	0.769164	0.568548	0.919102	0.612563	0.79011	0.56967	0.893939	0.945852	0.920922	0.182102	0.813333	0.537339	0.858002	6	799
cg18642425	0.955952	0.815871	0.649561	0.8786	0.970853	0.910908	0.834934	0.542234	0.853539	0.893572	0.0375439	0.868634	0.790916	0.909168	0.863818	2	2191
cg18690282	0.901408	0.956522	0.657143	0.936508	0.983607	0.836066	0.963415	0.866667	1	0.180556	0.971831	0.940594	0.882353	0.27027	0.942149	1	8273
cg18705773	0.384957	0.228676	0.0138889	0.209821	0.262134	0.0104167	0.291667	0.0491486	0	0.0626248	0.795343	0.16954	0.0835921	0.0358974	0.43474	4	87
cg18725867	0.911392	1	0.235294	0.432432	0.784314	0.0416667	0.619048	0.159091	0.190476	0.0410959	0.940476	0.928571	0.340909	0.363636	0.702128	1	1440
cg18733230	0.9875	0.973063	0.957143	0.953642	0.752888	0.862962	0.954225	0.945909	0.758199	0.929348	0.678977	0.951864	0.953947	0.474248	0.93552	2	1079
cg18740893	0.597806	0.728891	0.0312516	0.0341808	0.029475	0.0383135	0.013499	0.0238147	0.0408451	0.0343367	0.0738398	0.486015	0.0403736	0.0254648	0.0438859	6	524
cg18741166	0.125	0.0118378	0.0103104	0.0106383	0.0113636	0.0285714	0.00797872	0.00189394	0.0218232	0.00403226	0.491655	0.0347222	0.00480769	0.012931	0.0164474	8	6046
cg18750960	0.436939	0.368241	0.288979	0.717181	0.290833	0.165892	0.585747	0.032251	0.0525033	0.328061	0.937364	0.0356001	0.124921	0.113145	0.275357	6	88
cg18760534	0.983607	0.791667	0.971328	0.820741	0.503472	0.9807	0.842775	0.895199	0.913043	0.871846	0.502524	0.19159	0.948246	0.82949	0.89551	3	27567
cg18845433	1	0.943155	0.989247	0.71449	0.97619	0.976878	0.934783	0.992063	1	0.993421	0.899924	0.517094	0.983871	0.984375	0.928571	2	3522
cg18873530	0	0.00769413	0.0274718	0.0227594	0.00892857	0.0197981	0.0279617	0.00480769	0	0	0.00543478	0.0189586	0.00416667	0.00297619	0.00765306	8	1368
cg18877271	0.9375	0.816667	0.75	0.442495	0.561404	0.761905	0.787879	0.9	0.909091	0.990476	0.436782	0.548387	0.895833	0.482861	0.817402	3	2383
cg18924324	0.0731707	0.02	0.111111	0.322581	0.862745	0	0.435294	0.109091	0.236842	0.0449438	0.986842	0.0972222	0.016129	0	0.0307692	1	403
cg18952796	0.220864	0.0273479	0.244261	0.508054	0.524777	0.0374354	0.30695	0.0247457	0.00986573	0.35675	0.933423	0.0282125	0.0390314	0.0206967	0.0272187	7	0
cg18959081	0.962952	0.985173	0.719048	0.830532	0.894381	0.980263	0.638889	0.955495	0.953617	0.850504	0.755805	0.320755	0.909819	0.808586	0.86913	2	3366
cg19021985	0.632133	0.335897	0.0292779	0.0178241	0.0296439	0.0193362	0.0314465	0.031888	0.0385872	0.00897833	0.0310259	0.281022	0.0399661	0.0112143	0.0430024	3	10672
cg19028997	1	1	0.919643	0.938261	0.991071	0.950321	0.94375	1	0.885552	0.985075	0.935714	0.887879	0.9625	0.936384	0.971154	2	220
cg19058865	0.827388	0.488876	0.428571	0.138631	0.357848	0.0292208	0.190833	0.00684932	0.0454545	0.818852	0.909091	0.911364	0.0815018	0.0313259	0.131913	4	0
cg19079351	0.00408163	0.0331633	0.0140845	0.0162652	0.022449	0.0341672	0.0295219	0.0166976	0.00510204	0.00529101	0.885257	0.0187354	0.010352	0.00772201	0.0490683	7	3649
cg19120695	0.943465	0.969363	0.941802	0.914496	0.96831	0.900623	0.928182	0.935484	0.969894	0.920082	0.921348	0.371795	0.926046	0.874949	0.945064	4	0
cg19156220	1	1	0.976744	0.666667	0.909091	1	1	0.958333	0.913043	0.931034	0	0.230769	0.928571	1	0.9	1	203662
cg19186145	0.671429	0.461607	0.0666667	0.1625	0.338681	0.0819239	0.239695	0.0121951	0.00512821	0.168814	0.969231	0.22676	0.0398475	0.00888889	0.240273	10	0
cg19220719	0.983607	0.793103	0.45	0.862069	0.181818	0.965116	0.583333	0.477273	0.68	0.386364	0.506849	0.949153	0.403846	0.315217	0.921053	1	4393
cg19249107	1	0.934783	0.772727	0.8	1	0.911111	0.883721	0.9375	1	1	0.114286	0.52381	1	1	0.935484	1	1756
cg19254118	0.917881	0.614075	0.884461	0.463194	0.134925	0.964798	0.722862	0.807078	0.990385	0.904907	0.832529	0.320478	0.410354	0.801412	0.945013	4	0
cg19254119	0.0457652	0.0846446	0.104697	0.128176	0.164399	0.216569	0.319483	0.0714927	0.0210287	0.153419	0.721011	0.0497556	0.111592	0.0734694	0.0462963	3	84
cg19255333	0.965517	1	0.83697	0.620083	0.793478	0.646161	0.939394	0.894286	0.32381	0.944556	0.663686	0.860465	0.553333	0.496599	0.911765	2	2691
cg19306380	0.750067	0.681154	0.0176101	0.136345	0.130278	0.0391823	0.332788	0.0230892	0.0605921	0.0295409	0.241977	0.296802	0.25212	0.0848596	0.0841589	7	4
cg19310653	0.923884	0.980399	0.99	0.93489	0.94764	0.755326	0.927146	0.93375	0.950076	0.952693	0.921669	0.97771	0.971177	0.321958	0.931424	4	902
cg19322864	0.0342047	0.044323	0.450709	0.0396722	0.785833	0.0497842	0.0246255	0.0215287	0.0170136	0.0176592	0.0248068	0.0475603	0.0428353	0.00900613	0.00914502	8	55
cg19344626	1	0.814815	1	0.928571	0.76	1	1	0.714286	1	1	1	0.714286	0.952381	0.764706	0.888889	1	9323
cg19370684	0.141587	0.354651	0.121867	0.168781	0.147839	0.0328237	0.296034	0.0745996	0.0616792	0.618333	0.919509	0.84973	0.100392	0.0823319	0.353214	5	29
cg19403541	0.343809	0.232522	0.0596654	0.567759	0.664031	0.0579687	0.249005	0.058542	0.0409874	0.0751341	0.727958	0.168968	0.113847	0.0549362	0.261886	4	48
cg19446018	0.775687	0.471852	0.0168139	0.0406161	0.030702	0.0339358	0.0308699	0.0158963	0.019045	0.0145015	0.0218585	0.008214	0.00384068	0.00721904	0.0364408	9	0
cg19447962	0.0354344	0.039247	0.0346977	0.0214035	0.0302481	0.0175901	0.0500958	0.0528649	0.0390504	0.0401603	0.0595948	0.0263731	0.0339518	0.0415655	0.0316763	7	621
cg19449565	0.899066	0.883621	0.334878	0.788172	0.93037	0.938333	0.958974	0.75762	0.933333	0.0468972	0.864273	0.855332	0.78125	0.210564	0.762542	5	8
cg19495013	0.0332112	0.00280112	0.744058	0.112513	0.004329	0.38378	0.0853069	0.0913909	0.124427	0.842262	0.47631	0.294697	0.033521	0.44715	0.0842332	7	0
cg19503640	0.938776	0.976744	1	0.979592	1	0.990741	0.972973	1	0.962963	1	0.54902	1	1	0.565217	0.914634	1	1632
cg19520927	0.17759	0.256349	0.0976923	0.0529412	0.0104167	0.0138889	0.158788	0.0975936	0.381621	0.0191886	0.906667	0.365368	0.0163934	0.265455	0	3	111
cg19526130	0.524517	0.797114	0.0298034	0.0224929	0.0468849	0.0238773	0.0399492	0.0379359	0.0177345	0.0354936	0.0646882	0.382762	0.03359	0.0330685	0.0176765	6	202
cg19532212	0.0501877	0.0340569	0.034055	0.020752	0	0.0405471	0.0153976	0.0122497	0.019076	0.02194	0.0237785	0.00993299	0.0220524	0.0129586	0.0195795	8	459
cg19611193	0.975481	0.876939	0.822316	0.970673	0.931915	0.924275	0.961707	0.938675	0.593217	0.97167	0.97877	0.961662	0.979042	0.689826	0.914843	7	2027
cg19615711	0.968992	0.872873	0.839506	0.934127	0.906955	0.983239	0.960153	0.92	0.964912	0.92963	0.982795	0.643745	0.960458	0.885222	0.984615	3	5344
cg19623012	0.557046	0.828415	0.338272	0.219011	0.0697761	0.293563	0.645247	0.127687	0.115786	0.923423	0.767196	0.0512821	0.425902	0.169192	0.562235	3	109
cg19623054	0.0429075	0.029973	0.0446183	0.0397368	0.033886	0.0241713	0.0541143	0.0389137	0.0407467	0.471689	0.820063	0.861348	0.023814	0.063304	0.0727698	5	2730
cg19664267	1	1	0.976744	0.666667	0.909091	1	1	0.958333	0.913043	0.931034	0	0.230769	0.928571	1	0.9	1	203203
cg19670610	0.042188	0.0197222	0.00927081	0.0206415	0.0329452	0.0438072	0.0205206	0.0352653	0.0112857	0.0217391	0.0136816	0.0184065	0.00937193	0.0515225	0.0279464	6	10379
cg19703946	0.0288416	0.0753554	0.0220685	0.0297348	0.011323	0.0177005	0.0197368	0.0318428	0.0277011	0.0416259	0.0179888	0.00245098	0.00959548	0.0245769	0.00362319	6	2301
cg19734163	0.32883	0.33665	0.0136201	0.0202548	0.800926	0.0287843	0.12744	0.0131579	0.015	0.0147446	0.0573055	0.0247069	0.00943644	0.0414526	0.0164125	4	42
cg19805179	0.0339357	0.0385656	0.0273489	0.0321508	0.0497092	0.0331175	0.0647157	0.0287645	0.0185292	0.0342658	0.837087	0.0407002	0.0188156	0.0234037	0.0342704	6	2481
cg19846609	0.707177	0.728682	0.843385	0.839133	0.207407	0.627778	0.787879	0.476272	0.545455	0.743364	0.925439	0.636218	0.661085	0.721212	0.358366	3	17325
cg19884345	0.77869	0.845163	0.454385	0.183168	0.0922028	0.0234037	0.164861	0.0528153	0.0766908	0.183736	0.0444444	0.799751	0.0828796	0.0549419	0.0719108	4	656
cg19915711	0.385563	0.0215618	0.0152861	0.34492	0.0273695	0.0363415	0.0331746	0.00280899	0.0130597	0.0230002	0.0184426	0.818522	0.023942	0.0239025	0.0306373	4	98
cg19929355	0.374315	0.313305	0.0217949	0.552342	0.257318	0.0240589	0.449311	0.0214051	0.0267553	0.0150889	0.0342344	0.0341529	0.0470588	0.0219529	0.0159722	6	429
cg19937499	0.957447	0.795105	0.9125	0.863407	0.927083	0.979167	0.944444	0.930556	0.81875	0.922556	0.844595	0.229387	0.945946	0.933333	0.891667	2	10996
cg19979108	0.871327	0.522945	0.868476	0.398064	0.331819	0.623824	0.53028	0.505823	0.374851	0.979086	0.772892	0.853774	0.479464	0.276882	0.510267	3	2088
cg20038996	0.311573	0.0297782	0.0262332	0.0219928	0.0176411	0.0457937	0.027983	0.0522873	0.0211293	0.0390266	0.951497	0.0346335	0.0274481	0.0433468	0.0274921	8	388
cg20099104	0.977902	0.990196	0.943066	0.943559	0.938025	0.873626	0.866667	0.860511	0.928515	0.936364	0.649362	0.326002	0.966379	0.613432	0.751323	2	8906
cg20135243	0.862544	0.67401	0.00243309	0.0159574	0.553495	0.0427525	0.104781	0.0282102	0.430806	0.0203426	0.0320639	0.85247	0.104114	0.0463895	0.0539951	3	0
cg20168412	0.66318	0.836895	0.206516	0.530237	0.658057	0.0260145	0.569348	0.0335874	0.0260147	0.0815764	0.917253	0.0209234	0.0752239	0.0247416	0.0422725	10	15
cg20170028	0.375	0.122222	0.10496	0.152439	0.226891	0.708333	0.207547	0.0991379	0.371212	0.00980392	0.929688	0.156122	0.0555556	0.0486559	0.179245	4	0
cg20216982	0.708852	0.898148	0.909459	0.684632	0.0782828	0.8125	0.906579	0.761111	0.839725	0.981618	0.990629	0.984186	0.652545	0.287339	0.95283	4	114
cg20232662	0.949741	0.816239	0.878289	0.925926	0.925926	0.957792	0.952091	0.828096	0.991935	0.920172	0.279568	0.715	0.905208	0.974576	0.897109	2	4619
cg20238197	0.983871	0.925926	0.9625	0.849057	0.865079	0.989796	0.797619	1	1	0.977273	0.457143	0.901786	0.897059	0.92623	0.775	2	167272
cg20249584	0.27573	0.15	0.0377225	0.0140805	0.45911	0.0113398	0.12886	0.0431055	0.00490196	0.050813	0.00666667	0.0179924	0.155146	0.0185517	0.0231805	6	224
cg20291436	0.29876	0.141051	0.07128	0.464074	0.345291	0.0565812	0.586196	0.0309615	0.0371961	0.15298	0.850462	0.14924	0.0171897	0.147888	0.385225	3	0
cg20308663	0.725469	0.831374	0.134351	0.0593882	0.582203	0.0112041	0.125327	0.071778	0.0266313	0.345191	0.136813	0.320719	0.149647	0.0263105	0.0520261	4	24009
cg20316883	0.964286	1	0.939394	1	0.73913	0.984375	0.875	0.982759	1	0.981132	1	0.5625	0.870968	1	0.931818	1	38121
cg20334738	0.745559	0.957591	0.604237	0.468362	0.947646	0.421596	0.767949	0.464779	0.447473	0.884681	0.951588	0.89881	0.663979	0.38136	0.858154	8	1612
cg20366284	0.891228	0.747253	0.138716	0.0294118	0.0285714	0.381521	0.394872	0.0243902	0.0609756	0.0266667	0.0375415	0.223011	0.221933	0.0839827	0.166073	2	25
cg20413202	0.454429	0.298804	0.0541409	0.03746	0.426577	0.0342004	0.484032	0.0468088	0.0173125	0.0595738	0.869691	0.425842	0.0200214	0.0332116	0.0435721	7	966
cg20418529	0.643385	0.612557	0.0686432	0.416588	0.309879	0.0412766	0.499785	0.0265487	0.0225225	0.251671	0.729819	0.739329	0.0581943	0.0222222	0.0229666	2	7678
cg20492807	0.980769	0.984848	1	0.985294	0.985294	1	0.967271	0.926894	0.982558	0.986441	1	0.966528	0.988095	0.986111	0.983871	4	40251
cg20501518	0.185574	0.429915	0.0910494	0.638454	0.782197	0.37406	0.420677	0.0784314	0.0833333	0.319728	0.797329	0.925788	0.153846	0.0902778	0.714099	3	0
cg20525229	0.972634	0.969072	0.983696	0.474937	0.560901	0.991176	0.929582	0.704444	0.983197	0.991561	0.87704	0.5044	0.965057	0.981136	0.725	4	19
cg20606821	0.922103	0.802574	0.667535	0.623721	0.818609	0.876566	0.762393	0.452895	0.585253	0.802097	0.949697	0.306869	0.750801	0.703495	0.707127	2	1467
cg20637405	1	1	1	1	0.930233	1	0.875	1	1	1	0.972222	0.830769	0.972973	0.923077	0.954545	1	2215
cg20647610	1	1	0.967742	1	1	0.883333	0.961538	1	1	0.702703	1	0.5	0.961538	0.666667	0.971429	1	5057
cg20664636	0.927844	0.944463	0.0832428	0.809907	0.970472	0.897098	0.833661	0.325498	0.647869	0.0794167	0.0763027	0.781593	0.649758	0.323517	0.72739	4	106
cg20686479	0.706897	0.886364	0.122449	0	0	0.0131579	0.0389423	0.0208333	0.037037	0.0267857	0.4	0	0.233468	0	0.0535714	2	0
cg20690714	0.928571	1	0.940299	0.860465	1	0.987805	0.968254	0.916667	0.916667	1	0.136364	0.939024	1	0.843137	1	1	2622
cg20740157	0.0138772	0.014846	0.0339853	0.0197379	0.00980392	0.0309256	0.015034	0.0176897	0.0232843	0.0173611	0.0217529	0.0138889	0.0149239	0.0231907	0.0141941	12	640
cg20748955	0.0156052	0.0261519	0.0379013	0.0560343	0.0187635	0.0352712	0.0173816	0.0262241	0.016376	0.0296886	0.0207167	0.0010989	0.0134305	0.0324544	0.0171192	7	432
cg20792208	0.881046	0.914711	0.978739	0.650742	0.780051	0.296538	0.615973	0.5915	0.456608	0.940286	0.928156	0.913199	0.58562	0.885253	0.963185	6	2633
cg20823742	0.891228	0.747253	0.138716	0.0294118	0.0285714	0.381521	0.394872	0.0243902	0.0609756	0.0266667	0.0375415	0.223011	0.221933	0.0839827	0.166073	2	733
cg20853771	0.924603	0.708378	0.143049	0.141389	0.195468	0.0835299	0.266703	0.205556	0.170472	0.131061	0.92935	0.665827	0.525443	0.0791246	0.138596	3	306
cg20855160	0.73752	0.834066	0.959729	0.375356	0.472789	0.930526	0.735349	0.919306	0.679272	0.633716	0.15	0.190426	0.852698	0.701597	0.400609	2	4322
cg20916523	0.016	0.162613	0.0421053	0.017604	0.12598	0.0166582	0.0130435	0.0174104	0	0.0328899	0.0506215	0.0174991	0.0438448	0.0807519	0.0344663	5	595
cg20941823	1	1	0.818182	1	1	1	0.818182	1	0.947368	0.976744	0.842105	0.324324	0.857143	1	0.857143	1	664
cg20964024	0.972634	0.969072	0.983696	0.474937	0.560901	0.991176	0.929582	0.704444	0.983197	0.991561	0.87704	0.5044	0.965057	0.981136	0.725	4	0
cg21002542	0.987625	0.906176	0.938713	0.734158	0.713905	0.919182	0.854961	0.81746	0.294244	0.91321	0.879937	0.264419	0.881983	0.942459	0.701993	3	209
cg21026663	0.77869	0.845163	0.454385	0.183168	0.0922028	0.0234037	0.164861	0.0528153	0.0766908	0.183736	0.0444444	0.799751	0.0828796	0.0549419	0.0719108	4	463
cg21045464	0.198552	0.337466	0.180233	0.408386	0.938769	0.204292	0.732544	0.0850999	0.0907287	0.259929	0.940306	0.395397	0.122959	0.39179	0.179187	4	294
cg21143896	0.874828	0.977011	0.844444	0.0882353	0.0994152	0.982953	0.0752688	0.757576	0.622549	0.886438	0.917278	0.884376	0.666667	0.04	0.240437	3	52
cg21199093	1	1	0.7	0.925926	0.975	0.764706	0.733333	0.478261	0.892857	0.942857	0.96875	0.393939	0.947368	0.975	0.829268	1	24752
cg21229570	0.612114	0.720591	0.40494	0.530298	0.52125	0.409369	0.580307	0.350162	0.445669	0.781459	0.95983	0.62649	0.483046	0.553065	0.598702	6	1287
cg21249371	0.902151	0.880125	0.0357143	0.0394737	0.125	0	0.1	0	0	0.9125	0.2	0	0	0	0	2	154
cg21281009	0.538462	0.0357143	0.625	0.205882	0.153846	0.133333	0.244444	0.387755	0.230769	0.825	0.548387	0.553191	0.542857	0.413043	0.8125	1	260
cg21330423	0.712121	0.875	0.632812	0.680328	0.858696	0.688596	0.811126	0.569634	0.642857	0.691667	0.531746	0.275619	0.84375	0.456727	0.588928	2	1504798
cg21410293	1	0.993056	0.960166	0.95	0.855811	0.959596	0.929388	1	0.940385	0.941667	0.921512	0.898369	0.978261	0.28548	0.945455	2	945
cg21434376	0.971154	0.96295	0.989583	0.479535	0.706897	0.98	0.745055	0.743952	0.985714	0.924621	0.680159	0.936364	0.946429	0.96875	0.881324	2	1479
cg21461300	0.460317	0.117605	0.070798	0.0778867	0.0489766	0.0265166	0.103774	0.291854	0.119208	0.0208333	0.0545115	0.09627	0.076782	0.072029	0.104957	3	563
cg21475076	0.934211	0.941181	0.554485	0.904798	0.942623	0.245671	0.743146	0.782051	0.478588	0.891304	0.682626	0.856164	0.861888	0.831824	0.817653	2	217
cg21523564	0.90434	0.74511	0.216121	0.122203	0.105385	0.0205897	0.214462	0.175	0.0709091	0.0349	0.970285	0.885717	0.0948732	0.138905	0.097765	5	869
cg21539981	0.992424	0.961623	0.989744	0.941667	0.849315	0.958904	0.95098	0.99697	0.874359	0.910717	0.988588	0.49505	0.867232	0.943879	0.911472	6	637
cg21604320	0.854497	0.878333	0	0	0.0172414	0.0416667	0.0277778	0.0166667	0	0	0.0116279	0	0.0963203	0	0.0526316	2	56
cg21707187	0.224652	0.108559	0.291217	0.54819	0.193979	0.293808	0.123639	0.0351046	0.0355529	0.17554	0.939376	0.257609	0.0816731	0.0534044	0.266855	3	0
cg21717348	1	1	0.538462	0.777778	0.866667	1	0.85	1	1	0.652174	0.368421	0.8	1	0.666667	0.636364	1	1916
cg21750915	1	1	0.976744	0.666667	0.909091	1	1	0.958333	0.913043	0.931034	0	0.230769	0.928571	1	0.9	1	1131271
cg21788045	0.985714	0.953546	0.939092	0.96875	0.980769	0.996154	0.971429	0.959259	1	0.901236	0.979487	0.970062	0.990909	0.980822	0.969937	5	31036
cg21792155	0.836086	0.905782	0.240919	0.090759	0.0767813	0.0517532	0.0607432	0.0359591	0.0266659	0.645024	0.0458603	0.800407	0.0545787	0.139555	0.163423	10	0
cg21816330	0.718314	0.710036	0.0351902	0.0264693	0.0367991	0.0255801	0.0457232	0.0407977	0.0146936	0.0231478	0.328211	0.00828157	0.163298	0.0237588	0.0238798	7	0
cg21887193	0.19359	0.166147	0.298308	0.371216	0.181264	0.00806452	0.275036	0.066487	0.0106383	0.15521	0.536668	0.125436	0.0722403	0.025641	0.101122	2	298
cg21891490	0.931373	0.975983	0.895582	0.970715	0.891997	0.764976	0.751602	0.97883	0.938697	0.945869	0.715016	0.156598	0.977174	0.908955	0.671099	3	109674
cg21953307	0.0183522	0.0411082	0.0316071	0.0438229	0.040584	0.0205706	0.0143213	0.0418727	0.0283199	0.0161674	0.0280067	0.0378385	0.0185964	0.0343363	0.0362349	5	2248
cg22001533	0.740741	0.926471	0	0	0.494444	0	0.34375	0.01	0.0314103	0.0241935	0.736111	0.00520833	0.0757576	0.05	0.0263158	4	30
cg22022797	0.769301	0.785714	0.779268	0.931438	0.926573	0.865741	0.837209	0.761364	0.665306	0.660714	0.75	0.945612	0.586339	0.263221	0.943985	2	2308
cg22072375	0.384341	0.44454	0.0958033	0.483035	0.498792	0.0056338	0.261824	0.089909	0.113616	0.022379	0.911212	0.0178812	0.140189	0.00768147	0.154247	5	20
cg22081371	0.912281	0.976104	0.369176	0.931612	0.952104	0.556452	0.835003	0.764368	0.689103	0.562742	0.089599	0.632631	0.92212	0.710623	0.769885	2	13052
cg22157239	0.130435	0.532915	0.089657	0.125877	0.0747608	0.0510204	0.0637255	0.0265957	0.149231	0.00657895	0.895161	0.123206	0.0119048	0.0511493	0.0416667	4	904
cg22167353	0.983333	0.898268	0.125	0.496154	0.819048	0	0.767361	0.110057	0	0.0779436	0.91653	0.355243	0.723214	0.027027	0.391398	2	232
cg22169990	0.19359	0.166147	0.298308	0.371216	0.181264	0.00806452	0.275036	0.066487	0.0106383	0.15521	0.536668	0.125436	0.0722403	0.025641	0.101122	2	267
cg22235018	0.666667	0.265584	0.03125	0.15729	0.141026	0.030303	0.466216	0.198824	0.0839822	0.208955	0.403274	0.0121951	0.152778	0.0454545	0.0319149	2	1020
cg22274117	1	0.973684	0.702703	0.666667	0.756757	0.947368	0.918919	0.64	0.733333	0.98	0.645833	0.339623	0.7	0.68	0.818182	1	6205
cg22369703	0.708565	0.962687	0.75	0.907136	0.607687	0.837633	0.937258	0.987654	0.801205	0.913636	0.258403	0.729069	0.980519	0.94141	0.624813	2	4989
cg22396632	0.91718	0.99858	0.958597	0.529473	0.879248	0.834851	0.511803	0.620058	0.741403	0.913536	0.923358	0.423742	0.860053	0.440761	0.973723	4	279
cg22400703	0.0216837	0.0398953	0.0382615	0.0374551	0.0208134	0.0253707	0.0265436	0.0374063	0.00396825	0.021717	0.936259	0.0200286	0.018262	0.0308217	0.032283	7	422
cg22433276	0.850368	0.443237	0.0280236	0.0379748	0.138453	0.0887879	0.138254	0.0770907	0	0.0507937	0.0267029	0.446893	0.00481928	0.0163233	0.0995248	5	27
cg22444124	0.982143	0.992958	0.963415	0.977273	1	0.988636	0.987805	0.94898	1	0.939394	0.136364	0.953846	1	0.939759	1	2	14777
cg22445940	0.864912	0.759535	0.0276923	0.0534187	0.634919	0.340519	0.462151	0.045049	0.0678897	0.204971	0.024877	0.896819	0.0301805	0.0436675	0.606819	9	72
cg22446998	0.932203	0.928571	0.941176	0.615385	0.419355	0.858824	0.341463	0.815789	1	0.954545	0.977273	1	0.985915	1	0.548387	1	26317
cg22463035	0.857887	0.830602	0.908822	0.590728	0.379988	0.304485	0.843246	0.695762	0.799547	0.904627	0.70291	0.196706	0.920492	0.402424	0.448656	3	59
cg22474464	0.459369	0.484511	0.13599	0.503954	0.0222956	0.115389	0.0328245	0.0631615	0.0765226	0.0686754	0.836722	0.896887	0.0343201	0.0510843	0.587533	7	42
cg22488891	1	0.969512	1	1	0.976441	0.98125	0.983333	0.939394	1	0.967668	0.978723	0.900862	0.988889	1	0.930588	2	11298
cg22505411	0.710161	0.812508	0.131302	0.0638744	0.170075	0.0431091	0.0752991	0.0696858	0.0303485	0.0571535	0.0512483	0.783196	0.0533809	0.0399514	0.0503572	6	1143
cg22539356	1	1	0.97619	0.97619	0.972222	1	0.972222	1	1	1	1	0.325581	1	0.909091	0.933333	1	63342
cg22564433	1	0.969697	0.977273	0.973684	0.956522	1	1	0.925926	0.961538	0.971429	1	0.933333	0.934783	0.8	1	1	7818
cg22637594	0.108108	0	0	0	0	0.0147059	0	0.0833333	0	0	0.918367	0.344828	0	0	0	1	1541
cg22638593	0.988095	0.903469	0.0931677	0.202857	0.931973	0.00761905	0.237841	0.0487013	0.0408163	0.0504202	0.993355	0.774436	0.390244	0.0117096	0.0325815	7	152
cg22683038	0.0883698	0.4201	0.0664366	0.206037	0.749413	0.111982	0.225006	0.0734076	0.0353038	0.100737	0.863409	0.2212	0.0583173	0.0184695	0.0925471	6	0
cg22724741	0.64	0.0864198	0	0.317073	0.8125	0.0149254	0.646154	0	0.03125	0	0	0.828125	0.261905	0	0.0810811	1	132
cg22727572	0.843201	0.867088	0.34635	0.0693781	0.0301084	0.0402998	0.0540282	0.10576	0.633417	0.851222	0.0177159	0.909245	0.493399	0.218284	0.0762155	8	2488
cg22770135	0.96952	0.90927	0.968336	0.953299	0.796341	0.971259	0.929052	0.952373	0.948231	0.966773	0.971927	0.265018	0.955217	0.958575	0.914603	6	8153
cg22777062	0.447778	0.595238	0.06875	0.319434	0.250902	0.00384615	0.374675	0.0255435	0.0563492	0	0.439474	0.663151	0	0.0381075	0.0153846	5	39
cg22794704	0.585569	0.34858	0.226492	0.0871795	0.0616413	0.031085	0.0435231	0.1422	0.120513	0.278971	0.788288	0.556927	0.169554	0.11965	0.409266	5	0
cg22861279	0.887363	0.91523	0.0446429	0.0113636	0.0972222	0.0749451	0.25	0.00961538	0	0.0172414	0	0.892746	0.0740741	0	0.272727	4	0
cg22865501	1	0.982456	0.852459	1	0.9375	0.36	0.961538	0.75	0.805556	0.914894	0.132353	0.72093	0.96	0.339286	0.90566	1	39541
cg22905097	0.385563	0.0215618	0.0152861	0.34492	0.0273695	0.0363415	0.0331746	0.00280899	0.0130597	0.0230002	0.0184426	0.818522	0.023942	0.0239025	0.0306373	4	78
cg22908000	0.992528	0.966206	0.996599	0.99359	0.994083	0.983331	0.976356	0.966387	0.945274	0.982022	0.918835	0.36675	0.985943	0.991403	0.902033	3	11716
cg22966060	0.887162	0.69557	0	0.0147059	0.291993	0	0.0548419	0.0454545	0.0294118	0	0	0.0208333	0	0.0258715	0.313702	4	266
cg22997040	1	0.941176	1	1	1	0.959184	1	1	1	0.929825	0.893617	0.854545	0.948718	0.925926	0.956522	1	5571
cg23019886	1	0.966245	0.921569	0.885057	0.940512	0.977273	0.950751	0.904937	0.897959	0.875	0.88	0.625889	0.981594	0.711443	0.886364	3	6513
cg23076537	0.745837	0.762564	0.26009	0.286607	0.0908502	0.204472	0.0971606	0.238756	0.188802	0.123257	0.0761364	0.804147	0.33121	0.150175	0.151262	4	0
cg23095743	0.825	0.884615	0.152174	0	0.0517241	0.218297	0.0546875	0.0214286	0.0233942	0.203488	0.875	0.784392	0.302632	0.0554214	0.488095	4	208
cg23099587	0.975	0.69617	0.957332	0.891614	0.927203	0.98051	0.961411	0.960484	0.970588	0.794643	0.592399	0.908425	0.955891	0.926736	0.960294	2	34416
cg23139609	0.993827	0.918129	0.942486	0.971014	0.991968	0.984031	0.977116	0.977778	0.996454	0.916522	0.984848	0.891026	0.981273	0.983871	0.953441	3	4193
cg23173307	0.961538	0.912004	0.79275	0.595833	0.733105	0.0764369	0.731833	0.55741	0.117857	0.742165	0.73123	0.566752	0.533835	0.375538	0.343939	4	483
cg23189410	0.150685	0.0585106	0.0105263	0.0192308	0	0	0.0150384	0.0205134	0.0208333	0.0122951	0.75	0.405172	0.0517241	0.014803	0.0381158	2	600
cg23192403	0.93534	1	0.978261	0.940194	0.914359	0.97561	1	1	0.951613	0.979167	1	0.995	0.988764	1	1	2	18256
cg23209990	0.0684158	0.117151	0.397215	0.596337	0.915851	0.265719	0.0426871	0.0442591	0.028169	0.236035	0.897766	0.106349	0.277589	0.0463117	0.717949	7	25
cg23217622	0.0441719	0.0520262	0.101626	0.0366886	0.0227998	0.307243	0.0516264	0.0545818	0.028989	0.433504	0.934774	0.803109	0.0281124	0.0479337	0.47884	11	0
cg23241448	0.414815	0.860577	0.406667	0.521837	0.297814	0.232078	0.468093	0.696292	0.462271	0.986853	0.87397	0.753876	0.698257	0.158696	0.815789	2	4034
cg23241781	0.223382	0.066274	0.0159722	0.103322	0	0.0669716	0.315618	0.115064	0.0786856	0.489121	0.253153	0.140009	0.143604	0.00555556	0.756731	4	158
cg23323712	0.91634	0.639535	0.8034	0.618166	0.596777	0.226283	0.7	0.510743	0.563978	0.854993	0.723593	0.928247	0.110122	0.200501	0.844278	3	32
cg23342718	0.198552	0.337466	0.180233	0.408386	0.938769	0.204292	0.732544	0.0850999	0.0907287	0.259929	0.940306	0.395397	0.122959	0.39179	0.179187	4	186
cg23391090	0.966778	0.9942	0.974328	0.947419	0.851796	0.99705	0.996337	0.975259	0.941486	0.972585	0.98673	0.529603	0.988631	0.99187	0.918715	3	4689
cg23451678	0.194099	0.68709	0.263348	0.113757	0.666667	0.18144	0.205803	0.332854	0.0684426	0.0579125	0.0138224	0.504392	0.300846	0.711443	0.190058	3	41739
cg23526973	0.52672	0.77342	0.0980392	0.466667	0.891429	0.0107527	0.296296	0.0130719	0.0478261	0.179622	0.930159	0.0574713	0.0698413	0.0982043	0.0809524	3	4
cg23592392	0.322444	0.254386	0.801075	0.678571	0.347458	0.881643	0.566667	0.894737	0.960784	0.520833	0.640523	0.200913	0.888889	0.666667	0.474793	3	13745
cg23634124	0.262464	0.12646	0.227973	0.112061	0.201402	0.0511072	0.218159	0.0358472	0.0689509	0.323694	0.96406	0.736713	0.0300698	0.0491846	0.0948745	4	0
cg23639368	0.461202	0.173039	0.0798868	0.0718068	0.0702217	0.0298477	0.0552355	0.0380702	0.0374285	0.216372	0.732483	0.42413	0.0858015	0.0796905	0.333937	5	942
cg23671626	0.833333	0.937255	0.956616	0.947286	0.977941	0.966964	0.961538	0.943878	0.6875	0.937754	0.303474	0.867857	0.941138	0.915584	0.911658	2	8853
cg23759393	0.454545	0.05	0.129032	0.0512821	0.02	0.232143	0.0392157	0.152174	0	0	0.655172	0	0.5	0.0298507	0.0638298	1	255
cg23834013	0.923077	1	1	0.966667	0.957143	0.985294	0.892361	1	0.951613	0.927083	1	0.96	0.984375	0.945652	1	2	1717
cg23854488	0.28373	0.144723	0.0851371	0.244925	0.172792	0.124675	0.0815972	0.0743902	0.0732714	0.226391	0.841406	0.134706	0.0180723	0.109123	0.0121951	2	70
cg23866687	1	1	0.946429	1	0.917949	0.995763	0.972656	0.972222	0.989583	0.977607	0.984744	0.965278	1	0.946505	0.985399	4	28706
cg23881926	0.681329	0.801222	0.795833	0.245995	0.470225	0.421969	0.205246	0.236876	0.157325	0.248062	0.984674	0.252789	0.163889	0.342837	0.157407	3	113
cg23889236	0.417125	0.439862	0.0258358	0.0278427	0.147149	0.0367448	0.0674704	0.0499725	0.0126235	0.0226699	0.0147236	0.584144	0.0421717	0.0265553	0.0414866	10	20
cg23933618	0.659375	0.577784	0.129738	0.0476005	0.0123762	0.367019	0.0223158	0.0371648	0.058635	0.35304	0.891725	0.0417749	0.24976	0.0720588	0.0679012	4	184
cg23949574	0.939881	0.96887	0.674099	0.791925	0.874835	0.959948	0.866458	0.332138	0.801395	0.840805	0.0753615	0.878223	0.540625	0.160714	0.731288	4	210
cg23960736	0.85	0.541029	0.796846	0.661905	0.822034	0.978001	0.935644	0.741071	0.941176	0.990741	0.133399	0.324444	0.910375	0.834541	0.383302	2	4051
cg23983726	0.956595	0.969577	1	1	0.994872	1	0.977778	0.986111	0.982143	0.976284	0.920287	0.991667	0.969032	0.994872	0.988506	3	4970
cg24008884	0.102564	0.0769231	0.0222222	0.085084	0.308333	0.0833333	0.0563441	0.0690058	0.0104167	0.0155586	0.875	0.0132026	0.00680272	0.031746	0.0102588	3	1431
cg24062526	1	0.96875	0.930952	0.943819	0.987179	0.963231	0.970779	0.956897	1	0.955665	0.965278	0.982143	1	0.985714	0.973684	2	1260
cg24137774	0.0350877	0	0.0119048	0.0232558	0	0	0.126611	0	0.0465116	0.0266667	0.0283688	0.142857	0.0454749	0	0.0350877	3	3910
cg24216893	0.925926	0.772727	0.946237	0.860215	0.733333	0.869565	0.735294	0.916667	0.964912	0.867725	0.737179	0.114943	0.700855	0.984496	0.695238	3	1798
cg24314564	1	0.912966	0.951852	1	0.957855	0.997245	0.925488	0.860775	0.992754	0.923916	0.753667	0.343097	0.970486	0.955273	0.957024	3	13928
cg24361265	0.929953	0.980062	0.128472	0.680402	0.99359	0.228556	0.786507	0.654762	0.43439	0.847564	0.041565	0.940319	0.650459	0.497767	0.812081	6	16
cg24364535	0.0869565	0.205128	0.097561	0.193548	0.0638298	0.173913	0.132075	0.315789	0.0408163	0.213115	0.961538	0.181818	0.0816327	0.1	0.137931	1	463
cg24369185	0.751786	0.695349	0.0344242	0.188056	0.793757	0.254503	0.339772	0.0656938	0.0932633	0.0681501	0.965897	0.343231	0.138937	0.0378788	0.19711	5	166
cg24394819	0.967372	1	1	0.915847	0.994624	0.747772	0.984848	0.954023	0.72043	0.957096	0.862978	0.939394	0.616284	0.910362	0.964145	3	10995
cg24416513	0.475711	0.157736	0.0960012	0.718848	0.768355	0.311002	0.546298	0.022561	0.0391976	0.0648278	0.945639	0.0266608	0.0192308	0.0307104	0.236635	13	0
cg24428653	0.965061	0.97549	0.962286	0.916742	0.934177	0.96741	0.863677	0.882222	0.969304	0.955081	0.995984	0.968112	0.941426	0.958228	0.97871	3	5
cg24453580	0.5125	0.0803571	0.0217391	0	0.0357143	0.0882353	0.229167	0	0	0.0961538	0.0104167	0	0.025	0.0714286	0.112069	4	316
cg24475517	1	0.973214	1	0.97541	1	0.988095	0.976923	0.994382	0.97619	0.971138	0.790385	1	0.933333	0.923559	0.991525	2	6364
cg24525457	0.364583	0.942652	0.00833333	0.0650624	0	0.0364055	0	0	0.0208333	0.0070922	0.0761905	0.769863	0.0070922	0.0383521	0.544894	3	91
cg24565274	0.717857	0.527879	0.0618638	0.0690615	0.052258	0.0157444	0.0395488	0.0596154	0.00406504	0.144332	0.687973	0.0215867	0.070331	0.0369861	0.0175536	3	92
cg24632241	0.235185	0.038437	0.0146341	0.0342053	0.0120482	0.0525	0.0544444	0.0404344	0.0142857	0.00701754	0.729121	0.0499348	0.0372225	0.0168097	0.142966	5	265
cg24714106	0.683712	0.762459	0.0256478	0.0149345	0.0375	0.0228873	0.0367063	0.0477604	0.088474	0.281145	0.743819	0.709062	0.10531	0.077381	0.275749	4	724
cg24716664	0.828571	0.964286	0.648649	0.844156	0.96	1	0.930693	0.868687	0.886957	0.879433	0.902256	0.888235	0.816667	0.659574	0.931818	1	13
cg24778576	0.952381	0.92535	0.984848	0.934127	1	0.984924	0.967419	0.97037	0.990196	0.985111	0.987654	0.868914	0.992593	0.995614	0.992026	3	4525
cg24804544	0.295966	0.0714286	0.0416667	0.00980392	0.073403	0.0489877	0.0365167	0.0778794	0.0277778	0.0434783	0.0446177	0.02886	0.0629022	0.057971	0.0314076	3	222
cg24804948	0.790667	0.689987	0.14396	0.046115	0.026799	0.694118	0.0908524	0.160153	0.650059	0.258111	0.780514	0.44	0.301706	0.0712188	0.55555	5	1636
cg24830730	0.157984	0.0932517	0.391497	0.053234	0.0262856	0.0161094	0.0250539	0.0205345	0.0946181	0.310574	0.115794	0.241629	0.10568	0.186828	0.0876193	4	79
cg24838949	0.987988	0.976048	0.891118	0.96173	0.973992	0.972648	0.942827	0.93798	0.99117	0.916527	0.963298	0.468416	0.972658	0.948963	0.934236	4	835
cg24911891	0.905926	0.943182	0.957143	0.875	0.827586	0.434783	0.9375	0.92274	0.766667	0.947368	0.367647	0.75	0.841463	0.571328	0.912162	2	777
cg24922129	0.650794	0.0933333	0.0333333	0.695652	0.444444	0.656566	0.723404	0.0294118	0.236111	0.477003	0.954545	0.651515	0.131313	0.0263158	0.833333	3	86
cg24990131	0.830532	0.560606	0.800792	0.608516	0.668709	0.714539	0.55657	0.224359	0.454327	0.399924	0.0416667	0.131313	0.8	0.47	0.70098	2	1924
cg25025181	1	1	0.851852	1	1	1	1	1	1	0.813953	0.903226	0.945946	0.961538	1	1	1	5441
cg25032991	0.967213	0.987055	0.961905	0.949686	0.941667	0.977778	0.993939	0.934959	0.985816	0.984255	0.974574	0.955556	0.961686	0.967742	0.991803	3	26484
cg25073705	0.902066	0.785665	0.894534	0.539749	0.586083	0.939218	0.433215	0.88912	0.802192	0.888435	0.858224	0.945406	0.692648	0.614323	0.911158	8	0
cg25119946	0.848751	0.438435	0.74855	0.312283	0.0602651	0.919753	0.230976	0.631831	0.840575	0.504222	0.648764	0.888477	0.902371	0.886146	0.804433	3	4771
cg25153741	1	0.887589	1	0.948854	0.980742	0.978363	0.961538	1	1	0.971989	0.894231	0.555556	0.983607	1	0.961039	2	6117
cg25287257	0.0814371	0.455507	0.0315611	0.387077	0.384103	0.0413721	0.529059	0.0474165	0.00631681	0.00735025	0.830493	0.670213	0.0238315	0.0422197	0.0656604	7	86
cg25370753	0.972973	0.973233	1	0.972973	1	0.668386	0.891855	0.870915	1	0.964144	0.946429	0.431686	0.977778	0.933661	1	2	4581
cg25407979	0.982759	0.978571	0.6875	0.934426	0.99359	1	1	0.975806	1	0.921722	0.732857	0.955128	1	0.956522	0.963524	2	14019
cg25416067	0.913199	0.770681	0.146757	0.238324	0.388889	0.0643301	0.715332	0.253204	0.0274725	0.0328772	0.0551039	0.0945777	0.220132	0.0070922	0.0632832	2	194
cg25446329	0.0625628	0.0583996	0.0496081	0.0268322	0.0533623	0.0492055	0.00925926	0.0406081	0.00462963	0.039163	0.0266556	0.794431	0.00595998	0.0186981	0.0660328	4	2285
cg25449441	0.983388	0.921589	0.993243	0.953955	0.938183	0.985263	0.920911	0.897059	0.988352	0.984739	0.929762	0.198202	0.938939	0.986046	0.739873	4	3280
cg25455909	0.976	0.99661	0.911765	0.974074	0.97	0.969811	0.992593	0.985	0.99	0.983044	0.954667	0.954717	0.991892	0.979412	0.98725	5	287
cg25498139	1	0.897059	1	0.961538	0.914634	1	0.807692	0.942308	0.939394	0.902778	0.712766	0.25	0.844828	0.987179	0.829193	2	195138
cg25538627	0.945205	0.757895	0.0714286	0	0.8	0.04	0.950495	0.0769231	0.097561	0.25	0.04	0.946237	0.423077	0	0.179487	1	233
cg25541209	0.651298	0.0975962	0.426173	0.115758	0.0337302	0.150794	0.0559441	0.10641	0.206294	0.637322	0.367276	0.115257	0.177602	0.0128205	0.0852758	3	0
cg25588389	1	1	1	0.99	0.990909	0.90566	1	0.98	0.8125	1	0.473684	0.925532	0.966667	0.51	0.931119	2	1230
cg25594119	0.815789	0.874738	0.208333	0.0670732	0.0466102	0.0240385	0.0293175	0.0555556	0.115385	0.0943396	0.0458333	0.806384	0.180699	0.114198	0.189655	4	210
cg25633678	0.0297619	0.0208333	0.628205	0.161972	0.00980392	0.370536	0.0277778	0.106061	0.12074	0.539858	0.906361	0.0958904	0.173267	0.0352941	0.114458	2	1581
cg25650964	0.688679	0.755003	0.240188	0.648835	0.0696481	0.0452236	0.3875	0.00714286	0	0.220618	0.949191	0.572048	0.213287	0.126707	0.398556	2	46067
cg25677027	0.016929	0.0333607	0.0194805	0.0426572	0.0159736	0.0307023	0.0289357	0.0068959	0	0.0211111	0.860131	0.00271739	0.0247253	0.0281163	0.0247517	4	2480
cg25718467	0.728331	0.81098	0.155354	0.6786	0.912698	0.289221	0.787811	0.213182	0.384731	0.0956368	0.869654	0.425225	0.691092	0.0469263	0.623107	5	0
cg25763036	0.468466	0.140845	0.0365646	0.0614264	0.262407	0.0397959	0.0361709	0.0347846	0.0408892	0.0493368	0.869893	0.440996	0.0513333	0.028058	0.284463	7	0
cg25764120	0.871795	0.727273	0.938462	0.375	0.12069	0.989474	0.290909	0.656716	0.527273	0.923077	1	0.226415	0.870968	0.767241	0.606061	1	145989
cg25830307	0.575	0.611111	0.132785	0.65	0	0.50218	0.47619	0.421875	0.305556	0.5	0.916667	0.805556	0.3125	0.724359	0.863636	2	581
cg25851803	0.765355	0.813259	0.0416087	0.151322	0.579221	0.0384263	0.0661747	0.0269707	0.00787402	0.0393232	0.0385253	0.0303972	0.0399102	0.0394144	0.0251006	5	61
cg25882579	0.304945	0.0636799	0.0462784	0.612811	0.248678	0.0304584	0.452125	0.0271529	0.0380229	0.0478255	0.950236	0.0139606	0.0360999	0.0128461	0.0398191	4	625
cg25950325	0.415351	0.0296296	0.0458689	0.827832	0.132035	0.0224868	0.175824	0.0632475	0.0495805	0.0486138	0.929975	0.0444444	0.10119	0.032468	0.733954	3	11
cg25988034	0.57283	0.120046	0.0650232	0.405123	0.614346	0.0675485	0.314974	0.0508811	0.0261101	0.308618	0.973283	0.101034	0.0943325	0.0621245	0.0781321	6	9
cg26083180	0.0746982	0.131429	0.126984	0.0131579	0.0954416	0	0.0548872	0.0426829	0.0386549	0.203008	0.462121	0.273649	0.0515368	0	0.10192	2	3470
cg26147269	0.0540079	0.0283509	0.0226648	0.0192673	0.0306677	0.010016	0.041564	0.0392549	0.0130823	0.0164063	0.0200036	0.00797872	0.0378151	0.0513814	0.00543478	8	1450
cg26163852	0.692177	0.739875	0.0484769	0.265184	0.0590449	0.0942352	0.130002	0.0329657	0.0612168	0.0581542	0.881729	0.273763	0.0506812	0.0135067	0.0603431	6	0
cg26183708	0.712121	0.875	0.632812	0.680328	0.858696	0.688596	0.811126	0.569634	0.642857	0.691667	0.531746	0.275619	0.84375	0.456727	0.588928	2	2485155
cg26193694	0.991453	0.392593	0.0714286	0.148984	0.718519	0.00419885	0.0757576	0.030303	0.0555556	0.0952381	0.037037	0.0216802	0.0202429	0.0130009	0.00716846	9	59
cg26210445	0.763918	0.670776	0.0716875	0.0263799	0.0600609	0.0861201	0.0767883	0.0927598	0.0575592	0.365452	0.887367	0.560031	0.190034	0.141077	0.518618	7	0
cg26253438	0.352462	0.0232786	0.0186957	0.585734	0.0102041	0.0217822	0.04215	0.0028169	0.0322289	0.0139815	0.0237329	0.0409976	0.146232	0.0376431	0.0163754	5	18
cg26269703	0.646233	0.616769	0.036669	0.496056	0.849502	0.0409104	0.711103	0.026541	0.0167852	0.279076	0.0239243	0.0918978	0.0291187	0.308257	0.022353	11	34
cg26348348	0.0357558	0.0190476	0.0210526	0.00952381	0.0333333	0.0461294	0.025729	0.0720802	0.0285714	0.0142664	0.880784	0.00298507	0.0284457	0.0502451	0.0392424	5	482
cg26365299	0.0995086	0.28744	0.0185185	0.243867	0.847396	0.438649	0.842838	0.0371041	0.170628	0.569672	0.643858	0.947861	0.0458333	0.140787	0.640476	2	173
cg26365847	0.863636	0.95	0.301587	0.259259	0.8	0.047619	0.104167	0.571429	0.24	0.208333	0.625	0.590909	0.411765	0.234375	0.206897	1	827
cg26385074	0.604429	0.949511	0.0348156	0.0455748	0.427996	0.0438651	0.125607	0.003663	0.0289614	0.0107143	0.875	0.0929018	0.608696	0.0115207	0.0174397	7	0
cg26396535	0.996	0.977049	0.964662	0.969521	0.986667	0.981866	0.976698	0.97619	0.819048	0.983095	0.946701	0.970175	0.967119	0.8	0.927273	5	87
cg26403151	0.321784	0.716028	0.0581017	0.025641	0.166667	0.0152894	0.0648148	0.0899915	0.0560345	0.0834134	0.4	0.235119	0.132325	0.0196543	0.55725	4	12157
cg26410483	0.0769528	0.378194	0.0533088	0.154387	0.78367	0.089378	0.236674	0.0815318	0.0423645	0.0542179	0.848994	0.195996	0.0558962	0.0114491	0.0632304	5	0
cg26425669	0.891228	0.747253	0.138716	0.0294118	0.0285714	0.381521	0.394872	0.0243902	0.0609756	0.0266667	0.0375415	0.223011	0.221933	0.0839827	0.166073	2	727
cg26429674	1	0.933333	0.931034	1	0.853659	1	0.931034	1	0.705882	0.808511	0.714286	0.304348	1	0.875	1	1	29
cg26472133	0.472203	0.444916	0.0870161	0.343631	0.650332	0.0469442	0.508047	0.0628452	0.0144462	0.190099	0.91177	0.638636	0.0648257	0.038013	0.140432	7	0
cg26479667	0.981132	0.909091	0.984848	0.960784	0.954545	0.991379	0.954545	0.913043	0.614035	0.931034	0.469388	0.222222	1	1	0.526316	1	2588
cg26485771	0.00694444	0.0185185	0.06	0.1	0.0267857	0.0754971	0.00746269	0.0461538	0.0217391	0.0368906	0.284211	0.05	0	0	0.0288462	2	18436
cg26487157	0.0593159	0.0472467	0.0440278	0.052305	0.0291667	0.0220695	0.0140845	0.0772316	0.0454082	0.0399054	0.0198853	0.0405538	0.0650735	0.041409	0.0198413	4	727
cg26491818	0.964324	0.911845	0.878341	0.779016	0.600041	0.904997	0.86919	0.919664	0.911198	0.653971	0.699323	0.283297	0.944185	0.831547	0.435574	7	1450
cg26525457	0.983234	0.998675	0.968836	0.956755	0.982751	0.974808	0.970257	0.974402	0.964029	0.954032	0.985014	0.972772	0.970929	0.963714	0.96678	5	1390
cg26529864	0.00378788	0.0182292	0.00757576	0.0120192	0.00986842	0.0302461	0.00543478	0.0284091	0.025	0.00966252	0.0204819	0.00277778	0	0	0.0145202	8	922
cg26539736	0.962151	0.790303	0.784771	0.778731	0.896866	0.969082	0.832254	0.842105	0.814306	0.928399	0.65203	0.594595	0.882353	0.638529	0.841173	3	0
cg26547698	0.949875	0.827778	0.633333	0.761856	0.953488	0.809436	0.860612	0.33956	0.774457	0.804239	0.589214	0.694444	0.567073	0.762712	0.782353	2	1315
cg26579713	0.811987	0.752426	0.419003	0.253288	0.578947	0.0427443	0.490005	0.0512673	0.0481793	0.885088	0.265351	0.65894	0.450775	0.229825	0.732943	3	12381
cg26626663	0.940878	0.74044	0.427778	0.918269	0.761364	0.479167	0.730978	0.255431	0.720262	0.936486	0.955	0.885938	0.731481	0.633074	0.839518	4	545
cg26718878	0.390262	0.170907	0.0776624	0.368037	0.938283	0.171335	0.260119	0.0211465	0.144587	0.16171	0.832642	0.773532	0.10555	0.0464367	0.486016	3	811
cg26728390	1	0.975271	0.941048	0.930176	0.963451	0.980392	0.91453	0.926635	0.980518	0.991111	0.142857	0.978184	0.980392	0.751701	0.968013	3	3563
cg26758486	0.936105	0.768657	0.929772	0.817143	0.658149	0.501716	0.828571	0.766447	0.925909	0.841291	0.383953	0.113756	0.917302	0.600054	0.7125	2	12825
cg26799656	0.882353	0.875	0.75	0.351351	0.2	0.923077	0.444444	0.40625	0.0909091	0.955556	0.44898	1	0.3125	0.255814	0.666667	1	1085
cg26845390	0.973684	0.75	1	0.865854	0.886538	0.91129	0.913043	0.93315	0.967105	0.96778	0.883721	0.969072	1	0.807384	0.952759	2	99
cg26865446	0.0352113	0	0.040692	0.046978	0.0454918	0.0659091	0.0400794	0.045478	0.0626362	0.27619	0.732261	0.0463918	0.0232558	0.034689	0.0208413	2	929
cg26872907	0.972222	0.959184	0.962264	0.9	0.928571	1	0.892857	1	0.931034	0.985507	0.627907	0.241379	1	0.897059	0.926829	1	6096
cg26883434	0.0327038	0.0185048	0.0183953	0.0246995	0.0186929	0.0198798	0.0324898	0.0178316	0.0129931	0.0250686	0.0285616	0.024996	0.00897538	0.0218705	0.0247021	12	1729
cg26884027	0.835509	0.790977	0.0571706	0.0144928	0.0250173	0.0499276	0.0225891	0.0202991	0.0178995	0.769157	0.851763	0.0378775	0.0165595	0.0222365	0.0248227	6	0
cg26888836	0.374315	0.313305	0.0217949	0.552342	0.257318	0.0240589	0.449311	0.0214051	0.0267553	0.0150889	0.0342344	0.0341529	0.0470588	0.0219529	0.0159722	6	490
cg26904406	0.833366	0.160091	0.0318987	0.0235629	0.356407	0.0359425	0.0597797	0.035482	0.00900901	0.0394367	0.0338217	0.0213721	0.00852093	0.0228311	0.0479987	6	204
cg26916916	0.965278	0.985714	0.878788	0.940476	0.973684	0.853261	0.956897	0.821429	0.848485	0.925676	0.943396	0.142857	0.926562	0.807229	0.880282	4	3897
cg26939607	0.00724638	0.0344388	0.0361111	0.0852312	0.0166667	0.0209674	0.0466714	0.0298895	0.0300245	0	0.0238095	0.0333333	0.00724638	0.0138889	0.0777056	3	40212
cg26986871	0.918989	0.850712	0.851213	0.919058	0.92381	0.992908	0.828078	0.857596	0.684314	0.891565	0.104561	0.835131	0.807242	0.850907	0.899073	3	18959
cg26990102	0.343665	0.0416219	0.199695	0.817087	0.94186	0.0333647	0.324037	0.0472277	0.130083	0.155931	0.955405	0.0149453	0.0882056	0.103034	0.826993	4	2
cg27069285	0	0.00657895	0.0539773	0.0288978	0.0294118	0.015625	0.0176056	0.0435185	0	0.0139683	0.0169048	0.0316279	0.00641026	0	0	4	6020
cg27086308	0.98777	0.924271	0.685778	0.912692	0.828478	0.988971	0.880064	0.931327	0.964812	0.81636	0.0587327	0.552413	0.832075	0.574055	0.922074	5	13152
cg27092594	1	1	0.989583	0.899068	0.956753	0.9452	0.978512	0.977839	0.975694	0.988506	0.990494	0.747209	0.990291	0.967524	0.939263	2	50030
cg27118035	0.0121628	0.0416127	0.0326442	0.0283001	0.0123588	0.0209059	0.0376973	0.0324239	0.0128411	0.0342131	0.0181868	0	0.0184577	0.0214448	0.0316231	7	6448
cg27122725	0	0.0294118	0.0555556	0.0151515	0.0132764	0.0273224	0.0238095	0.0111111	0.0254104	0.00347222	0.04	0.0107527	0.0263158	0.0294118	0.0128205	6	449
cg27127903	0.842672	0.832397	0.0260508	0.050873	0.045	0.0629112	0.0716874	0.0826768	0.0379136	0.0677953	0.0295047	0.878908	0.0771673	0.0331502	0.130057	4	172
cg27128042	0.964286	0.922414	0.930556	0.960784	0.808219	0.956897	0.966667	0.853659	0.190476	0.981928	0.94086	0.948529	0.932432	0.310811	0.956897	2	634
cg27174441	0.992063	0.956522	0.950617	0.972129	0.926744	0.990196	0.962228	1	0.951213	0.92193	0.635055	0.460296	0.982456	0.948357	0.933333	3	2395
cg27201775	0.978593	0.994792	0.973914	0.965362	0.986842	0.978788	0.956838	0.940404	0.962963	0.970198	0.880204	0.982479	0.981864	0.314323	0.965217	3	0
cg27210166	0.959184	0.978723	0.965909	0.972973	0.875	0.993827	0.929825	0.893939	0.838983	1	0.057971	1	1	0.954545	0.916667	2	5170
cg27227497	0.912121	0.878571	0.663683	0.701257	0.966726	0.939011	0.676827	0.76124	0.41147	0.492374	0.515789	0.876869	0.81941	0.323647	0.480551	5	0
cg27301343	0.849548	0.902963	0.0806452	0.0829545	0.0909091	0.02	0.0820433	0.0714286	0.0192308	0.0192308	0.0194805	0.0606833	0.595275	0.0350242	0.113095	2	255
cg27312388	0.984375	0.957143	0.974351	0.856387	0.943033	0.991935	0.878498	0.918254	0.742424	0.871687	0.991379	0.541071	0.921218	0.600758	0.713542	2	9589
cg27325255	0.6	0.78125	0.0555556	0.266667	0	0	0	0.0833333	0.025641	0	0	0	0.111111	0	0.15	1	811
cg27369096	0.953488	0.96085	0.904137	0.931058	0.965433	0.772947	0.951539	0.792237	0.755089	0.839444	0.929069	0.31432	0.938461	0.755703	0.617837	6	6273
cg27416337	1	1	1	1	1	1	1	1	1	1	1	0.933333	1	1	1	1	15824
cg27484662	1	0.895833	0.977273	0.608259	0.624728	0.98495	0.974359	0.900629	0.959677	0.960526	0.964286	0.451875	0.340909	0.65	0.658029	4	0
cg27488824	0.627747	0.273707	0.129412	0.631757	0.369748	0.259993	0.521453	0.162202	0.150673	0.024359	0.956178	0.0867888	0.435814	0.064623	0.525625	2	752
cg27493151	0.645833	0.894449	0.570734	0.812831	0.892221	0.492268	0.570602	0.517133	0.597884	0.725456	0.0918565	0.852941	0.7214	0.407547	0.674603	3	702
cg27543214	0.712121	0.875	0.632812	0.680328	0.858696	0.688596	0.811126	0.569634	0.642857	0.691667	0.531746	0.275619	0.84375	0.456727	0.588928	2	2291606
cg27555582	0.0303644	0.0138889	0	0.164835	0.735271	0.196299	0.301556	0.0144928	0.0119086	0.0206916	0.855928	0.0997336	0.143434	0.0130719	0.0490816	3	166
cg27567495	0.0183118	0.036542	0.0232327	0.0357539	0.0234849	0.0376908	0.0277384	0.0270337	0.0354483	0.0241964	0.078442	0.907661	0.0496844	0.0186429	0.0116396	5	2255
cg27582527	0.951152	0.965933	0.943407	0.920711	0.843805	0.434248	0.867002	0.691358	0.34404	0.949537	0.636874	0.981915	0.891153	0.51875	0.827462	3	3
cg27632435	0.821429	0.679503	0.0471765	0.010274	0.124361	0.0706947	0.0117188	0.0403609	0.328205	0.0309503	0.037167	0.00925926	0.257858	0.0324971	0.0581981	4	154
cg27651243	0.652989	0.561302	0.0765217	0.547268	0.311224	0.0522875	0.56678	0.0456816	0.152207	0.0460664	0.952935	0.714308	0.118046	0.0849152	0.205901	3	473
