## Supplementary material for "Consistent DNA methylation patterns enable accurate and interpretable cross-platform classification of central nervous system tumors": Table S10

### Sheet: Sheet1
SampleID	pred_1003	pred_533	pred_298	pred_163	Confidence Score 1003	Confidence score 533	Confidence score 298	Confidence score 163
GSM2940725_10003886252_R05C02	GBM, MES	GBM, MES	GBM, MES	GBM, MES	0.633244929492843	0.382854767586955	0.45257861852235	0.262526262434949
GSM2940726_10003886252_R06C02	O IDH	O IDH	O IDH	O IDH	0.990670880470134	0.991411643559468	0.983561564883426	0.993197871082694
GSM2940727_10003886253_R03C02	GBM, RTK II	GBM, RTK II	GBM, MES	GBM, RTK II	0.606849321825923	0.612220118124032	0.106268402443516	0.619278039610624
GSM2940728_10003886253_R04C01	O IDH	O IDH	O IDH	O IDH	0.627306099964824	0.555629250764408	0.58043127129558	0.529741405203525
GSM2940729_10003886253_R04C02	GBM, MYCN	GBM, MYCN	GBM, MYCN	GBM, MYCN	0.544329030673124	0.453643315052665	0.530201642282511	0.745226423976354
GSM2940730_10003886256_R01C01	PITAD, FSH LH	PITAD, FSH LH	PITAD, FSH LH	PITAD, FSH LH	0.667090399292465	0.690413744390599	0.667169866525225	0.664164697756824
GSM2940731_10003886256_R02C02	LGG, PA PF	LGG, PA PF	LGG, PA PF	LGG, PA PF	0.858997953356549	0.88645364551248	0.885420968086121	0.875430158136935
GSM2940732_10003886256_R05C02	GBM, RTK II	GBM, RTK II	GBM, MES	GBM, MES	0.296047712826561	0.274963590002993	0.112679704705013	0.216506895188104
GSM2940733_10003886256_R06C01	MNG	MNG	MNG	MNG	0.979741784523752	0.975168838208305	0.983508274659027	0.98733233084754
GSM2940734_10003886258_R01C01	GBM, MES	LGG, PA/GG ST	GBM, MES	CONTR, WM	0.251433355964176	0.0914055213648268	0.308486597450571	0.33764592062996
GSM2940735_10003886258_R01C02	GBM, MES	GBM, MES	GBM, MES	GBM, MES	0.73653268889831	0.761225293412597	0.765841692048517	0.771941315122588
GSM2940736_10003886258_R03C02	GBM, MES	GBM, MES	GBM, MES	GBM, MES	0.454984719676008	0.514548953895564	0.515182925418517	0.27830846683301
GSM2940737_10003886258_R04C02	GBM, MES	GBM, MES	GBM, MES	GBM, MES	0.909527021127153	0.64251982090005	0.692238669938503	0.459902220651683
GSM2940738_10003886258_R05C01	DMG, K27	DMG, K27	DMG, K27	DMG, K27	0.975197322923956	0.966005469420544	0.951714179518763	0.970390548544324
GSM2940739_10003886258_R06C02	MB, G4	MB, G4	MB, G4	MB, G4	0.990706815033652	0.990721717394548	0.991881187763168	0.990696132705982
GSM2940740_10003886259_R01C01	GBM, MES	GBM, MES	GBM, MES	GBM, MES	0.169039199865416	0.0605296568875057	0.0656209946076271	0.114332475775652
GSM2940741_10006823022_R04C02	A IDH	A IDH	A IDH	A IDH	0.926863553405155	0.930023091545481	0.809785331689116	0.739722466786564
GSM2940742_10006823022_R05C02	GBM, RTK II	GBM, RTK II	GBM, RTK II	GBM, RTK II	0.696381989550921	0.84565958371488	0.612464577341478	0.231480519230136
GSM2940743_10006823022_R06C02	MNG	MNG	MNG	MNG	0.979538161117022	0.980946672719601	0.972883401031409	0.952931487716811
GSM2940744_10006823024_R01C01	MNG	MNG	MNG	MNG	0.765539032137987	0.785278386749204	0.672194841266534	0.809666744705172
GSM2940745_10006823024_R02C01	A IDH	A IDH	A IDH	A IDH	0.722286798861328	0.723742878200928	0.722525771756184	0.801822345347446
GSM2940746_10006823024_R02C02	LGG, PA PF	LGG, PA PF	LGG, PA PF	LGG, PA PF	0.987584314873723	0.986623388619211	0.984554605226361	0.985416169461638
GSM2940747_10006823024_R03C01	A IDH, HG	A IDH	A IDH	A IDH	0.400111850881413	0.569438223619181	0.583571498505632	0.728950059724882
GSM2940748_10006823024_R04C01	MB, SHH INF	MB, SHH INF	MB, SHH INF	MB, SHH INF	0.907628077474286	0.899684310858221	0.89159106144246	0.925182350524327
GSM2940749_10006823024_R04C02	LGG, GG	LGG, GG	LGG, GG	LGG, GG	0.484092791757481	0.52369783107345	0.399748203317847	0.520735988560764
GSM2940750_10006823024_R05C02	MB, G4	MB, G4	MB, G4	MB, G4	0.986617033627321	0.988552583276203	0.981511310246014	0.986723946313632
GSM2940751_10006823024_R06C01	O IDH	O IDH	O IDH	O IDH	0.989197181002249	0.97770555098926	0.986982621242656	0.992664929693792
GSM2940752_10006823069_R01C01	DMG, K27	DMG, K27	DMG, K27	DMG, K27	0.92395871635694	0.923016238340365	0.935112560730912	0.932143639171569
GSM2940753_10006823069_R01C02	EPN, PF A	EPN, PF A	EPN, PF A	EPN, PF A	0.939566338178965	0.937067693045833	0.93480882129474	0.874770114560322
GSM2940754_10006823069_R02C02	EPN, RELA	EPN, RELA	EPN, RELA	EPN, RELA	0.970575888835913	0.974230497704625	0.944200132158496	0.944870430428207
GSM2940755_10006823069_R03C01	O IDH	O IDH	O IDH	O IDH	0.884634083821321	0.858373013730331	0.881725386648776	0.772090296969459
GSM2940756_10006823069_R04C01	GBM, MES	GBM, MES	GBM, MES	GBM, MES	0.106141565817112	0.101069336222787	0.130168997156923	0.00234737445671931
GSM2940757_10006823069_R05C01	GBM, RTK I	GBM, RTK I	GBM, RTK I	GBM, RTK I	0.950003208090716	0.931654595369097	0.852120723294216	0.128960563489964
GSM2940758_10006823071_R01C01	O IDH	O IDH	O IDH	O IDH	0.846900180237966	0.845495822416718	0.857156028768974	0.874149267038944
GSM2940759_10006823071_R01C02	MNG	MNG	MNG	MNG	0.963713653811617	0.962638399481821	0.959456500360518	0.957934344063991
GSM2940760_10006823071_R02C01	A IDH	A IDH, HG	O IDH	O IDH	0.335292559007776	0.247776389410361	0.129168925135391	0.188183230090398
GSM2940761_10006823071_R03C01	DMG, K27	DMG, K27	DMG, K27	DMG, K27	0.919503019381364	0.895132938019373	0.904914861971693	0.915630812818292
GSM2940762_10006823071_R05C01	SCHW, MEL	SCHW, MEL	SCHW, MEL	SCHW, MEL	0.230773124880469	0.447474984817479	0.232437445846329	0.422213083732164
GSM2940763_10006823071_R06C01	A IDH	A IDH	A IDH	A IDH	0.986098602507519	0.989249606757531	0.990647577932882	0.987364743581436
GSM2940764_10006823122_R03C01	GBM, MES	GBM, MES	GBM, MES	GBM, MES	0.583163598173708	0.505320111733755	0.442484507635292	0.262754620773532
GSM2940765_10006823122_R04C01	GBM, MES	GBM, MES	GBM, MES	GBM, MES	0.764931393021757	0.780456328094925	0.63039362999111	0.583170101884006
GSM2940766_10006823123_R01C02	MNG	MNG	MNG	MNG	0.948433576352956	0.94017085738417	0.929261270332431	0.933982580567029
GSM2940767_10006823123_R02C02	LGG, PA/GG ST	LGG, GG	GBM, MES	LGG, GG	0.0272908137350755	0.272611440789384	0.0294462125733114	0.120192076237886
GSM2940768_10006823123_R03C02	LGG, PA PF	LGG, PA PF	LGG, PA PF	LGG, PA PF	0.909078396472539	0.888072786593194	0.869389043095902	0.873102300423233
GSM2940769_10006823123_R04C02	GBM, RTK II	GBM, RTK II	GBM, RTK II	GBM, RTK II	0.990366737622392	0.98400940067737	0.970100295196597	0.899973238172847
GSM2940770_10006823123_R05C02	MNG	MNG	MNG	MNG	0.97298667204016	0.969897722914053	0.96222575999375	0.960123502648351
GSM2940771_10006823130_R01C01	O IDH	O IDH	O IDH	O IDH	0.976747462620303	0.976086053544542	0.971494885110089	0.973705416200027
GSM2940772_10006823130_R01C02	CONTR, REACT	CONTR, REACT	CONTR, REACT	CONTR, REACT	0.335879939879293	0.312297950538832	0.267170453861117	0.186951619673649
GSM2940773_10006823130_R02C02	EPN, PF A	EPN, PF A	EPN, PF A	EPN, PF A	0.992063125712984	0.991135759015156	0.991551939613378	0.992506206512041
GSM2940774_10006823130_R05C02	O IDH	O IDH	O IDH	O IDH	0.975862505220807	0.953413920187898	0.843754136088822	0.858545747140379
GSM2940775_10006823130_R06C02	GBM, MES	GBM, MES	GBM, MES	CONTR, WM	0.394225458202727	0.0866330968956011	0.03190647210607	0.199309755203008
GSM2940776_10006823132_R05C02	EPN, PF A	EPN, PF A	EPN, PF A	EPN, PF A	0.938756371617816	0.931057348505059	0.915476651766812	0.92785698290631
GSM2940777_10006823133_R01C01	MB, SHH CHL AD	MB, SHH INF	MB, SHH INF	MB, SHH INF	0.136450788004611	0.334972270508939	0.267080624894178	0.182257025206115
GSM2940778_10006823141_R02C01	GBM, RTK I	GBM, RTK I	GBM, RTK I	GBM, RTK I	0.939000451207808	0.901225105650345	0.911920905913852	0.882128920571493
GSM2940779_10006823141_R03C01	GBM, RTK II	GBM, RTK II	GBM, RTK II	GBM, RTK II	0.87420076300284	0.942285955586947	0.90038310094216	0.4850014867519
GSM2940780_10006823141_R04C01	EPN, PF A	EPN, PF A	EPN, PF A	EPN, PF A	0.93215199313083	0.932200676679314	0.928997230162227	0.907677658885618
GSM2940781_10006823141_R06C01	MELCYT	MELCYT	MELCYT	MELCYT	0.864827694760802	0.884146476146445	0.902006834694787	0.905360551451847
GSM2940782_10006823143_R06C02	PXA	PXA	PXA	PXA	0.973238783275268	0.974736520458887	0.970086475346253	0.971233134506493
GSM2940783_10006823144_R01C01	LGG, PA/GG ST	LGG, PA/GG ST	LGG, PA PF	LGG, PA/GG ST	0.778729313288592	0.595613253073624	0.299496359589871	0.138958508507555
GSM2940784_10006823144_R02C02	EPN, MPE	EPN, MPE	EPN, MPE	EPN, MPE	0.856440146197533	0.842514244991723	0.87000364712747	0.888510572749354
GSM2940785_10006823144_R03C01	O IDH	O IDH	O IDH	O IDH	0.71675415199465	0.741893764398633	0.727562108559556	0.381988473504434
GSM2940786_10006823144_R04C01	GBM, RTK II	GBM, RTK II	GBM, RTK II	GBM, RTK II	0.995175529029884	0.993175473889746	0.994733360025592	0.990600876543143
GSM2940787_10006823144_R04C02	GBM, RTK II	GBM, RTK II	GBM, RTK II	GBM, RTK II	0.993363698178807	0.993846806542526	0.995471151799139	0.981856109971467
GSM2940788_10006823144_R05C01	O IDH	O IDH	O IDH	O IDH	0.982696768878874	0.980793191200224	0.985498182351638	0.986522910423179
GSM2940789_10006823144_R05C02	LGG, PA PF	LGG, PA PF	LGG, PA PF	LGG, PA PF	0.941978802902186	0.904268208039734	0.886184667517206	0.801433411353714
GSM2940790_10006823155_R01C01	PLEX, PED B	PLEX, PED B	PLEX, PED B	PLEX, PED B	0.721666449376717	0.634882637363338	0.641532118383788	0.650799575800123
GSM2940791_10006823155_R01C02	A IDH	A IDH	A IDH	A IDH	0.984095580818698	0.983796645215859	0.981928099103772	0.977665146637694
GSM2940793_10006823155_R05C02	DMG, K27	DMG, K27	DMG, K27	DMG, K27	0.894007079130249	0.881166909795485	0.857851500408997	0.861386179457139
GSM2940794_10006823155_R06C02	MNG	MNG	MNG	MNG	0.986751149489337	0.985305936981207	0.9819157473153	0.98287373591773
GSM2940795_10006823160_R01C01	CHORDM	CHORDM	CHORDM	CHORDM	0.365070662982367	0.370689795147228	0.256090282624208	0.269377402430215
GSM2940796_10006823160_R01C02	CNS NB, FOXR2	CNS NB, FOXR2	CNS NB, FOXR2	CNS NB, FOXR2	0.939129547075083	0.932427717492769	0.939788481769313	0.935086796323282
GSM2940797_10006823160_R02C01	MB, WNT	MB, WNT	MB, WNT	MB, WNT	0.0208320862680188	0.0942605378138066	0.00709700846713996	0.0727268857039261
GSM2940798_10006823160_R02C02	CNS NB, FOXR2	CNS NB, FOXR2	CNS NB, FOXR2	CNS NB, FOXR2	0.943510819410801	0.935483625679225	0.951331312571877	0.957991635433414
GSM2940799_10006823160_R03C01	LGG, PA/GG ST	LGG, PA/GG ST	LGG, PA/GG ST	LGG, PA/GG ST	0.591077517349329	0.32803261706519	0.529633021562155	0.343395334197317
GSM2940800_10006823165_R03C01	MB, G4	MB, G4	MB, G4	MB, G3	0.634494214834885	0.666061824360795	0.416409764472955	0.801134178473136
GSM2940801_101178130116_R03C02	CONTR, REACT	LGG, SEGA	LGG, SEGA	LGG, SEGA	0.220033766949349	0.0624055393044687	0.153063057232963	0.299075698413157
GSM2940802_101178130116_R06C01	LGG, DNT	LGG, DNT	LGG, DNT	LGG, DNT	0.879457545287845	0.863278921446811	0.691759402315882	0.238576015523799
GSM2940803_101178130118_R01C01	A IDH	A IDH	A IDH	A IDH	0.790288657284486	0.808266122290542	0.56037941793028	0.610569710834154
GSM2940804_101178130118_R02C01	CPH, PAP	CPH, PAP	CPH, PAP	CPH, PAP	0.174177579185505	0.0113977275882992	0.150644693737172	0.403222197525235
GSM2940805_101231000009_R02C01	GBM, MES	GBM, MES	GBM, MES	GBM, MES	0.825398917011282	0.778225696415862	0.809670311141481	0.631124599978207
GSM2940806_101231000009_R03C01	GBM, RTK II	GBM, RTK II	GBM, RTK II	GBM, RTK II	0.861866778316329	0.765853032786889	0.70923830453383	0.686839722661344
GSM2940807_101231000009_R04C01	GBM, MES	GBM, MES	GBM, MES	GBM, MES	0.232122353037089	0.322276519843122	0.416479669083832	0.00229125008697194
GSM2940808_101231000009_R05C01	GBM, MES	GBM, MES	GBM, MES	GBM, MES	0.429558818625713	0.632299369210323	0.666981183611299	0.608672866210754
GSM2940809_101231000014_R02C01	O IDH	O IDH	O IDH	O IDH	0.61269406973986	0.670825750025687	0.691779732699286	0.547278770423313
GSM2940810_101231000014_R04C01	GBM, RTK II	GBM, RTK II	GBM, RTK II	GBM, RTK II	0.628246257301257	0.768256448278047	0.880640247994393	0.870414416956885
GSM2940811_101231000014_R04C02	A IDH	A IDH	A IDH	A IDH	0.856973192434015	0.846984520048049	0.889201723535569	0.912811597549958
GSM2940812_200277210030_R05C01	GBM, G34	GBM, G34	GBM, G34	GBM, G34	0.952015216582409	0.940389593384221	0.922663696399909	0.955300858770776
GSM2940813_200277210056_R01C01	GBM, MES	GBM, MES	GBM, MES	GBM, MES	0.782180943576834	0.680787517488126	0.680190497669554	0.642133030435822
GSM2940814_200277210056_R02C01	ANA PA	ANA PA	ANA PA	ANA PA	0.284476353757771	0.261766529492272	0.351628672306571	0.43546996716571
GSM2940815_200277210056_R03C01	A IDH	A IDH	A IDH	A IDH	0.967865138010073	0.952727311353913	0.954272441151203	0.975663422733672
GSM2940816_200277210056_R03C02	LGG, PA MID	LGG, PA MID	LGG, PA MID	LGG, PA MID	0.864741874126287	0.879604014086568	0.853940808469656	0.865359027930301
GSM2940817_200277210056_R04C01	MB, SHH CHL AD	MB, SHH CHL AD	MB, SHH CHL AD	MB, SHH CHL AD	0.719553197329283	0.662841157779556	0.700270354128633	0.767934856087544
GSM2940818_200277210056_R04C02	GBM, MYCN	GBM, MYCN	GBM, MYCN	GBM, RTK III	0.200047946040794	0.0667793224931744	0.324659400847125	0.501850177501677
GSM2940819_200277210056_R05C01	MB, G3	MB, G3	MB, G3	MB, G3	0.719327825029238	0.747672813528432	0.674658766858663	0.706127741127076
GSM2940820_200277210056_R05C02	GBM, RTK I	GBM, RTK II	GBM, RTK II	GBM, RTK II	0.0167797949291848	0.584851216539682	0.898455950596888	0.866682842018655
GSM2940821_200277210056_R06C01	LGG, PA PF	LGG, PA PF	LGG, PA PF	LGG, PA PF	0.90044193198928	0.913133986202341	0.972477107387949	0.972699594860235
GSM2940822_200277210073_R01C01	GBM, MES	GBM, MES	GBM, MES	GBM, MES	0.45836072008593	0.563552409979525	0.416996165729481	0.128747581259473
GSM2940823_200277210073_R02C01	EWS	EWS	EWS	EWS	0.723274445720254	0.732036781715716	0.706538419207779	0.74967954923277
GSM2940825_200325530023_R01C02	EPN, RELA	EPN, RELA	EPN, RELA	EPN, RELA	0.853592951910037	0.85603743809962	0.808818000816045	0.87710516412354
GSM2940826_200325530023_R03C02	MB, G4	MB, G4	MB, G4	MB, G4	0.970904506797333	0.971910763044643	0.976074172130455	0.97871982743441
GSM2940827_200325530023_R04C02	LGG, PA PF	LGG, PA PF	LGG, PA PF	LGG, PA PF	0.983398449258561	0.977678936794668	0.971966667151667	0.970417263683842
GSM2940828_200325530023_R05C01	MNG	MNG	MNG	MNG	0.964926834825649	0.964806633061451	0.958521027605778	0.963523606192172
GSM2940829_200325530023_R05C02	O IDH	O IDH	O IDH	O IDH	0.945482720466647	0.831719792136219	0.757682846582513	0.864754687322527
GSM2940830_200325530023_R06C01	IHG	IHG	IHG	IHG	0.243740681372213	0.305074107029165	0.322494720768016	0.272697361495046
GSM2940831_200325530023_R06C02	A IDH	A IDH, HG	A IDH, HG	A IDH	0.260285680018294	0.632026451220509	0.34625157900364	0.624879638493618
GSM2940832_200325530024_R01C01	O IDH	O IDH	O IDH	O IDH	0.978631966394755	0.983511853612785	0.989351301936489	0.992005942154959
GSM2940833_200325530024_R01C02	O IDH	O IDH	O IDH	O IDH	0.967420183009622	0.965549789560832	0.974151005632838	0.974579795639027
GSM2940834_200325530024_R02C01	LGG, DNT	LGG, DNT	LGG, DNT	LGG, DNT	0.946154578558682	0.934154468577987	0.941700785462362	0.947021020449816
GSM2940835_200325530024_R02C02	ANA PA	ANA PA	ANA PA	ANA PA	0.648923129257466	0.609145126154534	0.338185480132642	0.469690507596097
GSM2940836_200325530024_R03C01	ANA PA	ANA PA	ANA PA	ANA PA	0.304046866207322	0.0284889819904077	0.257409586343435	0.240702649228702
GSM2940837_200325530024_R04C01	MB, G4	MB, G4	MB, G4	MB, G4	0.916416336013445	0.890096181273286	0.945331776140083	0.935623891375186
GSM2940838_200325530024_R05C01	GBM, MES	GBM, MES	GBM, MES	GBM, MES	0.395506945903356	0.673950841606858	0.628273189836931	0.650970193175393
GSM2940839_200325530024_R06C01	PXA	PXA	PXA	PXA	0.906529223931247	0.91145850313589	0.888060917886962	0.827910857672309
GSM2940840_200325530044_R03C02	A IDH	A IDH	A IDH	A IDH, HG	0.318581917318475	0.299002662578394	0.246800068242715	0.20880302502626
GSM2940841_200325530044_R04C02	MB, SHH INF	MB, SHH INF	MB, SHH INF	MB, SHH INF	0.951869647546672	0.954750940492215	0.960915826200006	0.959230213516344
GSM2940842_200325530048_R05C01	GBM, RTK I	GBM, RTK II	GBM, RTK I	GBM, MES	0.10533007474973	0.152210566049492	0.22680146225254	0.187937397918824
GSM2940843_200325530103_R01C01	DMG, K27	DMG, K27	ANA PA	ANA PA	0.0334840081386276	0.13112582099865	0.0826157262701417	0.123571736292117
GSM2940844_200325530103_R03C02	DMG, K27	DMG, K27	DMG, K27	ANA PA	0.556577085050736	0.616823995515131	0.569574842560941	0.174444418547196
GSM2940845_200325530103_R05C02	SUBEPN, SPINE	SUBEPN, SPINE	SUBEPN, SPINE	SUBEPN, SPINE	0.47868500245731	0.44542831529911	0.416502477586606	0.502473074108409
GSM2940846_200325530103_R06C01	O IDH	O IDH	O IDH	O IDH	0.97798784384079	0.97778953698309	0.973630248907174	0.979525751464234
GSM2940847_200325530103_R06C02	PTPR, B	PTPR, B	PTPR, B	PTPR, B	0.717287361938616	0.714259491160876	0.735675596136861	0.508363834322836
GSM2940848_200325530104_R01C01	ANA PA	ANA PA	ANA PA	ANA PA	0.56419124352925	0.452485691938502	0.62309531056034	0.461742966791516
GSM2940849_200325530104_R02C01	LGG, PA/GG ST	LGG, PA/GG ST	LGG, PA/GG ST	LGG, PA/GG ST	0.469037373796209	0.416527366946991	0.544713904415279	0.58196886120183
GSM2940850_200325530166_R01C01	GBM, RTK I	GBM, RTK I	GBM, RTK I	GBM, RTK I	0.656845882290191	0.633005858991293	0.563233976849072	0.516383907163843
GSM2940851_200325530166_R02C02	EPN, PF A	EPN, PF A	EPN, PF A	EPN, PF A	0.941697926788449	0.910215262397446	0.931085746370842	0.593756101325401
GSM2940852_200325530166_R03C01	MNG	MNG	MNG	MNG	0.917182293191616	0.915256188607048	0.949316018630129	0.931235180076555
GSM2940853_200325530166_R04C01	LGG, GG	LGG, GG	LGG, GG	LGG, GG	0.653905193858587	0.675666898330257	0.650189181970854	0.605649674636499
GSM2940854_200325530166_R04C02	EPN, PF B	EPN, PF B	EPN, PF B	EPN, PF B	0.589970933813404	0.622092654926014	0.560530007091557	0.710352558483062
GSM2940855_200325530166_R05C01	GBM, RTK II	GBM, RTK II	GBM, RTK II	GBM, RTK II	0.658694182665725	0.922333170354795	0.64347733859246	0.849053390890933
GSM2940856_200325530166_R05C02	GBM, MID	GBM, MID	GBM, MID	GBM, MID	0.232612118671732	0.244855621482379	0.225299157613784	0.06267496322888
GSM2940857_200325530166_R06C01	O IDH	O IDH	O IDH	O IDH	0.984103335050363	0.984040334771946	0.985134846451197	0.966880358766207
GSM2940858_200360420061_R05C02	GBM, RTK II	GBM, RTK II	GBM, RTK II	GBM, RTK II	0.985085012870868	0.960391567842025	0.973777312576352	0.940174401509529
GSM2940859_200360420061_R06C02	O IDH	O IDH	O IDH	A IDH	0.213942683477519	0.331619072011879	0.129817716874944	0.231238922162468
GSM2940860_200360420062_R01C02	DMG, K27	DMG, K27	DMG, K27	DMG, K27	0.969811059553516	0.971204417296267	0.977498767345788	0.981416889494972
GSM2940861_200360420062_R02C01	A IDH, HG	A IDH, HG	A IDH, HG	A IDH, HG	0.937884320196548	0.948944465170114	0.945555702939417	0.956317853731847
GSM2940862_200360420062_R04C01	EPN, SPINE	EPN, SPINE	EPN, SPINE	EPN, SPINE	0.847729338149691	0.823086609490853	0.813575015054912	0.732625238585133
GSM2940863_200360420062_R06C01	GBM, MES	GBM, MES	GBM, MES	GBM, MES	0.131038568287134	0.0706559620410855	0.371156711920279	0.398352266126036
GSM2940864_200362700065_R02C02	LGG, PA PF	LGG, PA PF	LGG, PA PF	LGG, PA PF	0.979881322012389	0.977961385970663	0.957430091597675	0.90660857669743
GSM2940865_200362700065_R03C02	MB, SHH CHL AD	MB, SHH CHL AD	MB, SHH CHL AD	MB, SHH CHL AD	0.978963522977008	0.981432004475444	0.980335733994996	0.988522385146762
GSM2940866_200362700065_R05C02	DMG, K27	DMG, K27	DMG, K27	DMG, K27	0.188841248886675	0.259325654600388	0.618886325914029	0.148129548921503
GSM2940867_200362700194_R01C01	MELAN	MELAN	MELAN	MELAN	0.850711334853779	0.840153082219533	0.825845307435755	0.814274677827586
GSM2940868_200362700194_R01C02	SCHW	SCHW	SCHW	SCHW	0.100759913052242	0.0218482883262622	0.0765726531544841	0.187887351072953
GSM2940869_200362700194_R04C02	LGG, PA MID	LGG, PA MID	LGG, PA MID	LGG, PA MID	0.903285953375015	0.903257571090609	0.9162224723332	0.927782811190078
GSM2940870_200362700194_R05C02	PIN T, PB B	PIN T, PB B	PIN T, PB B	PIN T, PB B	0.25783960854829	0.411940795379827	0.297677985785892	0.10783375363882
GSM2940871_200362700194_R06C01	PLEX, PED B	PLEX, PED B	PLEX, PED B	PLEX, PED B	0.2727882067425	0.434155468144657	0.427733441337613	0.537129802153127
GSM2940872_200362700196_R01C02	GBM, MID	GBM, MID	GBM, MID	GBM, MID	0.160137310084521	0.000683603867600582	0.157601452166156	0.0644099259585879
GSM2940873_200362700196_R02C01	LGG, PA PF	LGG, PA PF	LGG, PA PF	LGG, PA PF	0.922706876372249	0.910232985110253	0.902208365210511	0.897753481486079
GSM2940874_200362700196_R02C02	PITAD, STH DNS B	PITAD, STH DNS B	PITAD, STH DNS B	PITAD, STH DNS B	0.214538649275716	0.0771605348520151	0.00287822701326677	0.231409667172463
GSM2940875_200362700196_R03C02	PXA	PXA	PXA	PXA	0.975682686126838	0.980791557020272	0.9835140123946	0.981592472821244
GSM2940876_200362700196_R04C01	GBM, MYCN	GBM, MYCN	GBM, MYCN	GBM, MYCN	0.458079283901781	0.450241975069168	0.487762091887027	0.232482959563754
GSM2940877_200362700196_R05C01	EPN, PF A	EPN, PF A	EPN, PF A	EPN, PF A	0.989505912193724	0.987398348112793	0.987299025938152	0.986585133700809
GSM2940878_200362700196_R05C02	GBM, MID	DMG, K27	DMG, K27	GBM, MID	0.499687806196181	0.562025455963769	0.494639643855218	0.189942361381056
GSM2940879_200362700196_R06C01	MB, SHH INF	MB, SHH INF	MB, SHH INF	MB, SHH INF	0.972684545952051	0.976343463531898	0.978846381554364	0.985269744139243
GSM2940880_200362700204_R01C01	ENB, A	ENB, A	ENB, A	ENB, A	0.345146312805845	0.308878272944692	0.409272860682856	0.405541702605549
GSM2940881_200362700204_R04C01	EPN, PF A	EPN, PF A	EPN, PF A	EPN, PF A	0.936180370912594	0.936247240187162	0.939377357100901	0.9332667075804
GSM2940882_200394870010_R01C02	GBM, MES	GBM, MES	GBM, MES	LGG, GG	0.397870128298205	0.255126816683293	0.320517260033764	0.0564487823886225
GSM2940883_200394870010_R03C01	GBM, MES	GBM, MES	GBM, MES	GBM, MES	0.837456055114161	0.680448645028803	0.693413094182293	0.500637218900105
GSM2940884_200394870010_R04C01	LGG, PA PF	LGG, PA PF	LGG, PA PF	LGG, PA PF	0.985948630220469	0.982816278425344	0.973683958777993	0.991147709776693
GSM2940885_200394870010_R05C01	A IDH, HG	A IDH, HG	A IDH, HG	A IDH, HG	0.856163845493367	0.76294641540304	0.712859283909963	0.758364710268626
GSM2940886_200394870010_R06C01	MB, SHH CHL AD	MB, SHH CHL AD	MB, SHH CHL AD	MB, SHH CHL AD	0.481657962871604	0.575502935505464	0.605799961653636	0.874121351706394
GSM2940887_200394870069_R01C02	LGG, PA PF	LGG, PA PF	LGG, PA PF	LGG, PA PF	0.968815601599382	0.954952319037401	0.94774768937258	0.965238360381641
GSM2940888_200394870069_R04C01	MB, SHH CHL AD	MB, SHH CHL AD	MB, SHH CHL AD	MB, SHH CHL AD	0.948119315042588	0.966976720951116	0.969081583151674	0.978901735944042
GSM2940889_200394870069_R04C02	EPN, PF A	EPN, PF A	EPN, PF A	EPN, PF A	0.978937670905913	0.974385789898561	0.972240162475233	0.963096657558566
GSM2940890_200394870069_R06C01	LGG, PA PF	LGG, PA PF	LGG, PA PF	LGG, PA PF	0.969123501303916	0.965298288356926	0.971760566830468	0.957441179609665
GSM2940891_200394870071_R06C01	A IDH	A IDH	A IDH	A IDH	0.91064666701478	0.940950446448836	0.896305479004597	0.878369777901148
GSM2940892_200394870072_R01C01	MNG	MNG	MNG	MNG	0.979186767167225	0.980366682540372	0.971558382494036	0.971334522202012
GSM2940893_200394870113_R05C02	LGG, PA MID	LGG, PA MID	LGG, PA MID	LGG, PA MID	0.893550235571533	0.825675286964205	0.73891551987816	0.278086154696951
GSM2940894_200394870113_R06C02	EPN, PF A	EPN, PF A	EPN, PF A	EPN, PF A	0.960183279827163	0.951362993935971	0.963760893427695	0.958347797003214
GSM2940895_200394970046_R01C01	ANA PA	ANA PA	ANA PA	ANA PA	0.542234951442982	0.390680469014679	0.498256985725467	0.262460232943377
GSM2940896_200394970046_R04C01	MB, SHH CHL AD	MB, SHH CHL AD	MB, SHH CHL AD	MB, SHH CHL AD	0.991339529738013	0.992685861154348	0.989136501847021	0.989221906999264
GSM2940897_200394970064_R01C01	GBM, MES	GBM, MES	GBM, MES	GBM, MES	0.854082461748445	0.815046444645562	0.77038646840569	0.718969577396675
GSM2940898_200394970064_R02C01	GBM, MES	GBM, MES	GBM, MES	GBM, MES	0.821459681154439	0.77210268103469	0.830011314438667	0.704888769942328
GSM2940899_200394970064_R05C01	MB, G4	MB, G4	MB, G4	MB, G4	0.961700115485202	0.972678856895376	0.970833698453146	0.959906202955316
GSM2940900_200394970104_R02C01	DMG, K27	DMG, K27	DMG, K27	DMG, K27	0.977845986341505	0.976018355710805	0.964440060694459	0.973605425523909
GSM2940901_200394970104_R03C01	ATRT, SHH	ATRT, SHH	ATRT, SHH	ATRT, SHH	0.918588829939544	0.914194168256072	0.88189169898859	0.854396696627447
GSM2940902_200394970104_R06C01	A IDH	A IDH	A IDH	A IDH	0.965940888462939	0.956318951306737	0.95955929736225	0.934580512871239
GSM2940903_200397540001_R02C02	LGG, DNT	LGG, DNT	LGG, DNT	LGG, DNT	0.86310888443892	0.866449986347322	0.868101886383373	0.899020402448404
GSM2940904_200397540001_R03C01	EPN, PF A	EPN, PF A	EPN, PF A	EPN, PF A	0.866959979797506	0.850979571868414	0.849712431918552	0.753782691122606
GSM2940905_200397540001_R03C02	MB, G4	MB, G4	MB, G4	MB, G4	0.988442512606858	0.988830674371513	0.99075368061193	0.990993567137213
GSM2940906_200397540001_R04C01	LGG, PA PF	LGG, PA PF	LGG, PA PF	LGG, PA MID	0.856016724921364	0.742026688020731	0.546650426483792	0.131334980055122
GSM2940907_200397540001_R04C02	EPN, PF A	EPN, RELA	EPN, RELA	EPN, RELA	0.2771155828428	0.0969144132554179	0.349601429481998	0.398932790528221
GSM2940908_200397540001_R05C01	LGG, RGNT	LGG, RGNT	LGG, RGNT	LGG, RGNT	0.363448395386456	0.389115730165416	0.266281276940852	0.0932628455736352
GSM2940909_200397540001_R06C01	LGG, DNT	LGG, DNT	LGG, DNT	LGG, DNT	0.86715651451361	0.845013917403621	0.870738984066632	0.903994712148514
GSM2940910_200397540001_R06C02	MB, G4	MB, G4	MB, G4	MB, G4	0.984210322565617	0.981649193102655	0.977195065955702	0.971671215730994
GSM2940911_200397540002_R01C01	DMG, K27	DMG, K27	DMG, K27	DMG, K27	0.962975822566796	0.962489406200563	0.958943726442545	0.931751614150824
GSM2940912_200397540002_R03C02	A IDH	A IDH, HG	A IDH, HG	A IDH, HG	0.138420933136364	0.137700774526722	0.37304157567569	0.355225567462203
GSM2940913_200400320088_R01C01	GBM, RTK II	GBM, RTK II	GBM, RTK II	GBM, RTK II	0.920772046668306	0.961674843478346	0.898493004037245	0.964262765610699
GSM2940914_200400320088_R01C02	LIPN	LIPN	LIPN	LIPN	0.59376312282783	0.625732873880243	0.635865421769262	0.63142614272415
GSM2940915_200400320088_R02C02	SCHW	SCHW	SCHW	SCHW	0.253431355652743	0.246417027225058	0.35834474218716	0.310310603446864
GSM2940916_200400320088_R03C01	MB, G4	MB, G4	MB, G4	MB, G4	0.619676628530442	0.786447793841534	0.854745632842834	0.910846558889653
GSM2940917_200400320088_R03C02	GBM, MES	GBM, MES	GBM, MES	GBM, MES	0.700163740361496	0.765180500720397	0.832331490847914	0.817823926031032
GSM2940918_200400320088_R04C01	O IDH	O IDH	O IDH	O IDH	0.735026796266857	0.670707168106213	0.863190952878166	0.664571314261816
GSM2940919_200400320088_R05C01	MELCYT	MELCYT	MELCYT	MELCYT	0.506641761029512	0.465474922906701	0.4426257831126	0.578346605362887
GSM2940920_200400320088_R06C01	PGG, nC	PGG, nC	PGG, nC	PGG, nC	0.900548640942806	0.883586716057674	0.896016141137813	0.903176933534126
GSM2940921_200406080086_R01C02	A IDH	A IDH	A IDH	A IDH	0.958276094294045	0.934294654109789	0.940978805265876	0.950835057371059
GSM2940922_200406080086_R02C01	GBM, RTK I	GBM, RTK I	GBM, RTK I	GBM, RTK I	0.754441181683379	0.5032151808165	0.548147512024526	0.661558909709959
GSM2940923_200406080086_R03C01	EPN, MPE	EPN, MPE	EPN, MPE	EPN, MPE	0.90879380793065	0.902406986476756	0.918530210988286	0.903391258643284
GSM2940924_200406080086_R04C01	MB, G3	MB, G3	MB, G3	MB, G3	0.974874473138211	0.974940800561198	0.978789470858649	0.978683647595351
GSM2940925_200406080086_R05C01	MB, SHH INF	MB, SHH INF	MB, SHH INF	MB, SHH INF	0.95955601440426	0.96220040318224	0.963551891580103	0.95696328652785
GSM2940926_200406080086_R06C01	ANA PA	ANA PA	ANA PA	ANA PA	0.887924704468966	0.875171719800728	0.846914538931977	0.823033080039066
GSM2940927_200486890026_R01C01	O IDH	O IDH	O IDH	O IDH	0.970167833479291	0.971342276319711	0.972493988615196	0.97285862592336
GSM2940928_200486890026_R01C02	GBM, MES	GBM, MES	GBM, MES	GBM, MES	0.847991320040588	0.807463674813288	0.841444827058727	0.824936683979531
GSM2940929_200486890026_R02C01	PITAD, ACTH	PITAD, ACTH	PITAD, ACTH	PITAD, ACTH	0.811522094154043	0.816537104015885	0.860868608524376	0.8222775704436
GSM2940930_200486890026_R02C02	O IDH	O IDH	O IDH	O IDH	0.977861740506156	0.977451774826638	0.969794534884986	0.969047271879872
GSM2940931_200486890026_R04C01	A IDH	A IDH	A IDH	A IDH	0.864050840864697	0.878175698095025	0.851677135510588	0.854015932836583
GSM2940932_3998523002_R05C02	LGG, GG	LGG, GG	LGG, GG	LGG, GG	0.243834695740252	0.226827953967298	0.392619531717296	0.505793026700944
GSM2940933_3998523018_R02C01	MB, SHH CHL AD	MB, SHH CHL AD	MB, SHH CHL AD	MB, SHH CHL AD	0.951900158056733	0.948547427348111	0.944236674536464	0.97235281630455
GSM2940934_3998523018_R02C02	LGG, PA MID	LGG, PA MID	LGG, PA MID	LGG, PA MID	0.954749266475571	0.953991007755542	0.951406971170785	0.950914725593042
GSM2940935_3998523018_R03C01	EPN, MPE	EPN, MPE	EPN, MPE	EPN, MPE	0.896804783566128	0.887178270192887	0.9136063814443	0.934939750028389
GSM2940936_3998523018_R03C02	O IDH	O IDH	O IDH	O IDH	0.988319337083096	0.988601343037183	0.982888804406018	0.962352926682576
GSM2940937_3998523018_R04C01	O IDH	O IDH	O IDH	O IDH	0.86980289495076	0.832192877166415	0.842200215064224	0.872900160667181
GSM2940938_3998523018_R04C02	GBM, RTK I	GBM, RTK I	GBM, RTK I	GBM, RTK I	0.955047740046636	0.956551564761717	0.940367338983324	0.947130464190926
GSM2940939_3998523018_R05C01	O IDH	O IDH	O IDH	O IDH	0.990213006597089	0.991109028805572	0.99278088668193	0.985444676497035
GSM2940940_3998523018_R05C02	A IDH, HG	A IDH, HG	A IDH, HG	A IDH, HG	0.961482144418641	0.948134625212976	0.967799385011974	0.969099417829372
GSM2940941_3998523019_R03C02	GBM, RTK I	GBM, RTK I	GBM, RTK I	GBM, RTK I	0.933500688645395	0.919184692272284	0.936896286703343	0.931993249774826
GSM2940942_3998523022_R02C02	O IDH	O IDH	O IDH	O IDH	0.964122803603457	0.972882938168351	0.964249544078538	0.729369849008073
GSM2940943_3998523022_R04C02	A IDH, HG	GBM, MID	A IDH, HG	GBM, MID	0.206389159883492	0.0896935233630072	0.0213664806047543	0.157230853711832
GSM2940944_3998523022_R05C02	EPN, MPE	EPN, MPE	EPN, MPE	EPN, MPE	0.900818079487231	0.892108691611338	0.879516916527705	0.888744998765766
GSM2940945_3998523022_R06C02	EPN, MPE	EPN, MPE	EPN, MPE	EPN, MPE	0.795613546595913	0.780195718215495	0.723848849374153	0.790901007339794
GSM2940946_3998523030_R01C01	LGG, PA PF	LGG, PA PF	LGG, PA PF	LGG, PA PF	0.87461861787094	0.856859766750001	0.878950820661204	0.91197910858548
GSM2940947_3998523030_R01C02	O IDH	O IDH	O IDH	O IDH	0.399631241652095	0.450170638747788	0.408986988011737	0.715530079510211
GSM2940948_3998523030_R02C01	DMG, K27	DMG, K27	DMG, K27	DMG, K27	0.984056795958807	0.98461384669648	0.988161024627457	0.99001250173402
GSM2940949_3998523030_R02C02	GBM, RTK II	GBM, RTK II	GBM, RTK II	GBM, RTK II	0.906536423475144	0.915326100241482	0.917911031498589	0.820562255490374
GSM2940950_3998523030_R03C01	DMG, K27	DMG, K27	DMG, K27	DMG, K27	0.968714005977129	0.959159095398806	0.911983887883516	0.913010645909485
GSM2940951_3998523030_R04C01	DMG, K27	DMG, K27	DMG, K27	DMG, K27	0.986122370249072	0.987732614772527	0.989902124965901	0.989939919269023
GSM2940952_3998523030_R04C02	A IDH	A IDH	A IDH	A IDH	0.981264665570217	0.981222458856194	0.979613473891013	0.96916310495709
GSM2940953_3998523030_R05C01	PXA	PXA	PXA	PXA	0.897407636161154	0.903385462177439	0.915265537494258	0.911480965264584
GSM2940954_3998523030_R05C02	A IDH, HG	A IDH, HG	A IDH	A IDH, HG	0.210035677204986	0.332928690146022	0.440300589380622	0.183814567861373
GSM2940955_3998523030_R06C01	PIN T, PPT	PIN T, PPT	PIN T, PPT	PIN T, PPT	0.850095823363396	0.844712892025529	0.844826855214534	0.839676700697491
GSM2940956_3998523030_R06C02	A IDH, HG	A IDH, HG	A IDH, HG	A IDH, HG	0.732796898616601	0.694090944451023	0.691346979443806	0.896442843652023
GSM2940957_3998523031_R01C01	MB, G3	MB, G3	MB, G3	MB, G3	0.942492630457771	0.951074693650231	0.951312030847243	0.92765729704023
GSM2940958_3998523031_R02C01	MB, SHH CHL AD	MB, SHH CHL AD	MB, SHH CHL AD	MB, SHH CHL AD	0.716906116733727	0.356177090117449	0.0355238239339853	0.0675257390626331
GSM2940959_3998523031_R04C02	A IDH	A IDH, HG	A IDH, HG	A IDH	0.26578235296109	0.610815353503214	0.359946843739645	0.801155678528283
GSM2940960_3998523031_R06C02	MB, G4	MB, G4	MB, G4	MB, G4	0.977158585105207	0.970503667939502	0.962189719284001	0.964168919361929
GSM2940961_3998523032_R02C01	MB, G4	MB, G4	MB, G4	MB, G4	0.991103624056493	0.987180469825717	0.986987926603722	0.988743722572011
GSM2940962_3998523032_R02C02	EPN, PF A	EPN, PF A	EPN, PF A	EPN, PF A	0.970698125542677	0.966954285176428	0.970191205219542	0.960457112489827
GSM2940963_3998523032_R03C01	SUBEPN, SPINE	SUBEPN, SPINE	SUBEPN, SPINE	GBM, MYCN	0.473745020662973	0.519959430188342	0.502902753581438	0.766566416635358
GSM2940964_3998523032_R05C01	LGG, PA PF	LGG, PA PF	LGG, PA PF	LGG, PA PF	0.923744358461825	0.920403832831919	0.903355123487886	0.863003324255153
GSM2940965_3998523056_R01C01	MB, SHH CHL AD	MB, SHH CHL AD	MB, SHH CHL AD	MB, SHH CHL AD	0.986348382264585	0.985368884580565	0.985147450230652	0.980226345253084
GSM2940966_3998523056_R01C02	A IDH, HG	A IDH, HG	A IDH, HG	A IDH, HG	0.112157790324835	0.220953351159454	0.15256613246253	0.260143642122567
GSM2940967_3998523056_R02C01	GBM, RTK I	GBM, RTK I	GBM, RTK I	GBM, RTK I	0.96197094187591	0.975033869586269	0.970187711957373	0.968717561051235
GSM2940968_3998523056_R02C02	GBM, RTK I	GBM, RTK I	GBM, RTK I	GBM, RTK I	0.914348795374302	0.894452497877169	0.942753362172743	0.502079049859699
GSM2940969_3998523056_R03C01	MB, SHH INF	MB, SHH INF	MB, SHH INF	MB, SHH INF	0.945378341383863	0.940949558642458	0.952984571952427	0.958315197481666
GSM2940970_3998523056_R03C02	O IDH	O IDH	O IDH	O IDH	0.737167715567782	0.716260606314565	0.811572304945437	0.850496898395862
GSM2940971_3998523056_R05C02	CONTR, INFLAM	CONTR, INFLAM	CONTR, INFLAM	CONTR, INFLAM	0.118609055148188	0.122084931334781	0.0696651463578947	0.0356364823847193
GSM2940972_3998523056_R06C01	GBM, RTK I	GBM, RTK I	GBM, RTK I	GBM, RTK I	0.794555815566099	0.789073344628516	0.720150078157566	0.561732604852239
GSM2940973_3998523056_R06C02	SUBEPN, ST	SUBEPN, ST	SUBEPN, ST	SUBEPN, ST	0.747801397232903	0.709642154063533	0.664854250711776	0.675956048324032
GSM2940974_3998523057_R01C01	GBM, MES	GBM, MES	GBM, MES	GBM, RTK I	0.0885191661458009	0.246558110901848	0.204115916760682	0.440402743093779
GSM2940975_3998523057_R01C02	MNG	MNG	MNG	MNG	0.707286915392706	0.711484405781677	0.618678319509535	0.70250571202835
GSM2940976_3998523057_R02C01	MB, G4	MB, G4	MB, G4	MB, G4	0.989038508729869	0.987272839019328	0.982492114692881	0.984984002877326
GSM2940977_3998523057_R02C02	LGG, PA/GG ST	LGG, PA/GG ST	LGG, PA/GG ST	LGG, PA/GG ST	0.733143701630066	0.734358176395902	0.743827450797748	0.709833636845068
GSM2940978_3998523057_R04C01	A IDH	A IDH	A IDH	A IDH	0.875392067394054	0.795010980498918	0.829336693671488	0.673367523837106
GSM2940979_3998523057_R05C01	GBM, MES	GBM, MES	GBM, MES	GBM, MES	0.704326884536597	0.671698117985511	0.644798924592876	0.167015331777193
GSM2940980_3998523057_R05C02	MELCYT	MELCYT	MELCYT	MELCYT	0.61899872448395	0.637342097579925	0.608471661197356	0.464400396455832
GSM2940981_3998523057_R06C01	O IDH	O IDH	O IDH	O IDH	0.985899740663676	0.987458918762296	0.992018618925198	0.993494693907032
GSM2940982_3998523057_R06C02	EPN, RELA	EPN, RELA	EPN, RELA	EPN, RELA	0.971817953632505	0.965577984846202	0.964501385858204	0.956968138792682
GSM2940983_3998523058_R01C01	GBM, MES	GBM, RTK II	GBM, RTK II	GBM, MES	0.587503430534383	0.294162704617818	0.581008854300494	0.0769556897180827
GSM2940984_3998523058_R02C01	MB, G3	MB, G3	MB, G3	MB, G3	0.958827434586179	0.955137262345703	0.952781752468199	0.971818096428734
GSM2940985_3998523058_R03C01	GBM, RTK II	GBM, RTK II	GBM, RTK II	GBM, RTK II	0.932614556774844	0.942631204965728	0.714579650899008	0.91347942178395
GSM2940986_3998546128_R01C02	GBM, MYCN	GBM, MYCN	GBM, MYCN	DMG, K27	0.338850052679641	0.437475768887696	0.394927519694374	0.152416690809118
GSM2940987_3998546128_R02C01	A IDH, HG	A IDH, HG	DMG, K27	A IDH, HG	0.298418672370018	0.257013619198341	0.122310873050592	0.0404134397345716
GSM2940988_3998546128_R02C02	GBM, MID	GBM, MID	GBM, MID	GBM, RTK III	0.375905784825975	0.412026997058783	0.140255958676298	0.284056412806003
GSM2940989_3998546128_R03C01	MNG	MNG	MNG	MNG	0.97087188792612	0.966919246252757	0.965226083720128	0.971542834949834
GSM2940990_3998546128_R03C02	GBM, RTK II	GBM, RTK II	GBM, RTK II	GBM, RTK II	0.914515366384983	0.947344367339456	0.971131052999977	0.904637958562656
GSM2940991_3998546128_R04C01	GBM, MES	GBM, MES	GBM, MES	GBM, MES	0.357559238054811	0.279433208643122	0.203333740903921	0.149542500603993
GSM2940992_3998546128_R04C02	LGG, PA MID	LGG, PA MID	LGG, PA MID	LGG, PA MID	0.876493255966972	0.885402020328662	0.845009386181578	0.886977351777665
GSM2940993_3998546128_R05C01	EPN, RELA	EPN, RELA	EPN, RELA	EPN, RELA	0.940445307364146	0.929672474811807	0.917754319957189	0.911271912550833
GSM2940994_3998546128_R06C02	GBM, RTK I	GBM, RTK I	GBM, RTK II	GBM, RTK I	0.338738298602667	0.508387447971153	0.725524801844127	0.3455360949393
GSM2940995_3998546129_R01C01	GBM, MES	GBM, MES	GBM, MES	GBM, MES	0.898560488328714	0.696758783869399	0.505504557388307	0.810699605579203
GSM2940996_3998546129_R01C02	EPN, PF A	EPN, PF A	EPN, PF A	EPN, PF A	0.983819578424591	0.982716909094011	0.974856424091172	0.95766586154176
GSM2940997_3998546129_R02C01	GBM, RTK II	GBM, RTK II	GBM, RTK II	GBM, MES	0.897874788127393	0.884000256993524	0.65933350122598	0.540062282958248
GSM2940998_3998546129_R02C02	PXA	PXA	PXA	PXA	0.920545848595568	0.914574183341564	0.915372485770392	0.926066269820943
GSM2940999_3998546129_R03C01	LGG, MYB	LGG, MYB	LGG, MYB	LGG, MYB	0.366550932078515	0.333976453554971	0.255230729262819	0.307440315539224
GSM2941000_3998546129_R03C02	A IDH, HG	A IDH, HG	A IDH, HG	A IDH, HG	0.799312480412119	0.671023477234397	0.750745551871495	0.602506308838726
GSM2941001_3998546129_R04C01	GBM, MES	GBM, MES	GBM, MES	GBM, MES	0.696603219990675	0.718628552222785	0.696708399421835	0.676618920457953
GSM2941002_3998546129_R04C02	GBM, RTK I	GBM, RTK I	GBM, RTK I	GBM, RTK I	0.537240015748457	0.139378093029129	0.652643144432985	0.71960543248915
GSM2941003_3998546129_R05C01	MB, SHH INF	MB, SHH INF	MB, SHH INF	MB, SHH INF	0.979521895256431	0.977502030545739	0.980137866810828	0.984139668337721
GSM2941004_3998546129_R05C02	DMG, K27	A IDH, HG	DMG, K27	GBM, RTK I	0.40632835604695	0.414028035220601	0.360588444932716	0.0109268540607759
GSM2941005_3998546129_R06C01	A IDH	A IDH	A IDH	A IDH	0.765387697234508	0.763692503932673	0.726189112987964	0.714717577088321
GSM2941006_3998546129_R06C02	MB, SHH CHL AD	MB, SHH CHL AD	MB, SHH CHL AD	MB, SHH CHL AD	0.985796607706843	0.98844055346425	0.986631564363085	0.974047219713264
GSM2941007_3998546133_R01C01	CONTR, REACT	CONTR, REACT	CONTR, REACT	CONTR, REACT	0.193151232453554	0.330597563726531	0.242332592182797	0.46573000790914
GSM2941008_3998546133_R03C01	GBM, MES	GBM, MES	GBM, RTK II	GBM, MES	0.710522972713584	0.164549803889419	0.14350491381229	0.487870932543988
GSM2941009_3998546133_R04C01	GBM, MES	GBM, MES	GBM, MES	GBM, MES	0.77240830321412	0.771295905349142	0.627660845493258	0.318974391206554
GSM2941010_3998546133_R05C01	MNG	MNG	MNG	MNG	0.981762582867528	0.981682643468867	0.980519521258872	0.96229874021801
GSM2941011_3998567085_R01C02	HGNET, MN1	HGNET, MN1	HGNET, MN1	HGNET, MN1	0.855524173160839	0.864409987769132	0.846365171139679	0.882674004657025
GSM2941012_3998567085_R02C02	O IDH	O IDH	O IDH	O IDH	0.966736716560546	0.959707719245655	0.974891794392104	0.971114331812853
GSM2941013_3998567085_R03C01	LGG, PA MID	LGG, PA MID	LGG, PA MID	LGG, PA MID	0.892873687859313	0.883132822724218	0.901833148054075	0.859991588865457
GSM2941014_3998567085_R04C01	A IDH, HG	A IDH	A IDH	A IDH, HG	0.33777851072383	0.0830510785507184	0.252589664304849	0.696404605160408
GSM2941015_3998567085_R04C02	GBM, MES	GBM, MES	GBM, MES	GBM, MES	0.207526713185684	0.351467400953249	0.350851869101298	0.131284969991902
GSM2941016_3998567085_R05C02	GBM, RTK II	GBM, RTK II	GBM, RTK II	GBM, RTK II	0.584136577241918	0.747212003641179	0.800961378020489	0.369834486475507
GSM2941017_3998567085_R06C01	GBM, RTK II	GBM, RTK II	GBM, RTK II	GBM, RTK II	0.932215327428262	0.94106315121618	0.772844080985786	0.665449762730237
GSM2941018_3998567087_R02C01	GBM, MES	GBM, MES	GBM, MES	GBM, MES	0.764191345955679	0.707921598747422	0.778491360653524	0.524510818481112
GSM2941019_3998567087_R03C02	LGG, PA PF	LGG, PA PF	LGG, PA PF	LGG, PA PF	0.932141130299992	0.915833070623037	0.831348976454754	0.821639887080854
GSM2941020_3998567087_R04C01	GBM, MES	GBM, MES	GBM, MES	GBM, MES	0.656375835815137	0.52573568357444	0.656872811461282	0.595826648849253
GSM2941021_3998567087_R04C02	EPN, MPE	EPN, MPE	EPN, MPE	EPN, MPE	0.636300672561201	0.500896884240433	0.509086377496818	0.595830124777009
GSM2941022_3998567087_R05C02	GBM, MES	GBM, MES	GBM, MES	GBM, MES	0.890721845027368	0.638632605871488	0.765302978362178	0.566699593083052
GSM2941023_3998567087_R06C01	O IDH	O IDH	O IDH	O IDH	0.980093231374069	0.973245952032355	0.975603333979366	0.960120633428223
GSM2941024_3998567087_R06C02	MB, G4	MB, G4	MB, G4	MB, G4	0.984313360952941	0.971209630396645	0.942125064912756	0.921769014060332
GSM2941026_3998567088_R03C01	A IDH	A IDH	A IDH	A IDH	0.949665321703243	0.942426956625054	0.917049277802657	0.852978615699155
GSM2941027_3998567088_R04C01	GBM, MES	GBM, MES	GBM, MES	GBM, MES	0.511432292161164	0.582393995662423	0.665894317346796	0.414091198235832
GSM2941028_3998567088_R05C01	DMG, K27	DMG, K27	DMG, K27	DMG, K27	0.986216148136127	0.988304211684698	0.988174316215928	0.989927096668204
GSM2941029_3998568127_R04C02	O IDH	O IDH	O IDH	O IDH	0.992338260713274	0.992866562076798	0.994498674021883	0.994815019950796
GSM2941030_3998568127_R05C02	EWS	EWS	EWS	EWS	0.892680892597477	0.912602142343392	0.904634725109144	0.881979490525664
GSM2941031_3998568129_R03C02	CONTR, REACT	CONTR, REACT	CONTR, REACT	CONTR, REACT	0.16281947634209	0.179194245882667	0.0549203483802863	0.0655491203236739
GSM2941032_3998568154_R03C01	PXA	PXA	PXA	PXA	0.792519157119199	0.758977188041528	0.711845611800363	0.36624004709357
GSM2941033_3998568166_R01C01	GBM, MES	GBM, RTK II	GBM, MES	GBM, RTK II	0.593791184626329	0.698176794404947	0.157161059341443	0.550573261386233
GSM2941034_3998568166_R01C02	LGG, PA PF	LGG, PA PF	LGG, PA PF	LGG, PA PF	0.969748574611184	0.963409355213073	0.91953927979032	0.926330670811539
GSM2941035_3998568166_R02C02	EPN, PF A	EPN, PF A	EPN, PF A	EPN, PF A	0.955540453630307	0.947950608757594	0.93132202491138	0.929170390928998
GSM2941036_3998568166_R03C01	GBM, MES	GBM, MES	GBM, MES	GBM, MES	0.759133335848654	0.742164110637948	0.806364099590394	0.761693671074014
GSM2941037_3998568166_R03C02	GBM, MID	GBM, MID	DMG, K27	DMG, K27	0.225138813841456	0.334398993081797	0.521460488606974	0.758667848485737
GSM2941038_3998568166_R05C01	O IDH	O IDH	O IDH	O IDH	0.988453004165904	0.985906487278568	0.963657509700566	0.96606113960473
GSM2941039_3998568166_R05C02	MB, G4	MB, G4	MB, G4	MB, G4	0.988679992302004	0.984797266005306	0.974276603722645	0.985616207162235
GSM2941040_3998568166_R06C01	SCHW, MEL	SCHW, MEL	SCHW, MEL	SCHW, MEL	0.158028288737616	0.0212510140926897	0.071286718211528	0.183851876047944
GSM2941041_3998568166_R06C02	O IDH	O IDH	A IDH	A IDH	0.619701252015457	0.119213076852542	0.33291058302993	0.671272217323486
GSM2941042_3998568167_R01C01	DMG, K27	DMG, K27	DMG, K27	DMG, K27	0.964323328067411	0.970221882576606	0.965012417686209	0.970090889748411
GSM2941043_3998568167_R02C01	MB, G4	MB, G4	MB, G4	MB, G4	0.991309781928577	0.991685961594474	0.990638329541242	0.979308085898098
GSM2941044_3998568167_R03C01	MB, SHH CHL AD	MB, SHH CHL AD	MB, SHH CHL AD	MB, SHH CHL AD	0.93844727477249	0.914485307655159	0.900680256040847	0.876937482662091
GSM2941045_3998568167_R04C01	GBM, MES	GBM, MES	GBM, MES	GBM, MES	0.797389124670251	0.804649155342167	0.785542577890771	0.767688422213835
GSM2941046_3998909013_R02C02	GBM, RTK II	GBM, RTK II	GBM, RTK II	GBM, RTK II	0.293238690867228	0.262262571827849	0.290391467010248	0.491863684136377
GSM2941047_3998909026_R03C02	LGG, GG	LGG, GG	LGG, GG	LGG, PA PF	0.137687499877558	0.0562856585227793	0.0498061154157333	0.445837239643909
GSM2941048_3998909026_R04C01	LGG, MYB	LGG, MYB	LGG, MYB	LGG, RGNT	0.331475699215308	0.493797522836913	0.454064137227934	0.660705986790545
GSM2941049_3998909026_R05C01	O IDH	O IDH	O IDH	O IDH	0.91407791896217	0.908613432299881	0.910340814544659	0.77830117873674
GSM2941050_3998909026_R05C02	LGG, PA/GG ST	LGG, DNT	LGG, DNT	LGG, DNT	0.101334437388545	0.0196838887385762	0.0166120249441125	0.259450739213106
GSM2941051_3998909026_R06C01	A IDH	A IDH	A IDH	A IDH	0.634158312629639	0.619973941746496	0.663462077192411	0.717097353305074
GSM2941052_3998909027_R03C01	MB, SHH CHL AD	MB, SHH CHL AD	MB, SHH CHL AD	MB, SHH CHL AD	0.951586810219016	0.926932034113804	0.94514650748372	0.965969774505297
GSM2941053_3998909027_R04C01	GBM, G34	GBM, G34	GBM, G34	GBM, G34	0.93677141307498	0.932694300709689	0.944544703871019	0.919487642229676
GSM2941054_3998909027_R05C01	LGG, PA PF	LGG, PA PF	LGG, PA PF	LGG, PA PF	0.963497890928231	0.955048345842808	0.963909409531706	0.948942943829531
GSM2941055_3998909027_R06C02	DMG, K27	DMG, K27	DMG, K27	GBM, MID	0.663366715320078	0.689512532396725	0.472207686706857	0.0832667951342296
GSM2941056_3998909050_R03C02	MNG	MNG	MNG	MNG	0.75973101031547	0.69956389489813	0.673972759477604	0.81281128475416
GSM2941057_3998909050_R04C02	DMG, K27	DMG, K27	IHG	IHG	0.21361765130102	0.451773744243956	0.427457618878024	0.112648581122711
GSM2941058_3998909050_R05C02	GBM, RTK II	GBM, RTK II	GBM, RTK II	GBM, RTK II	0.856190140079035	0.906276251971617	0.94181525207032	0.940558525714941
GSM2941059_3998909051_R01C01	MB, SHH CHL AD	MB, SHH CHL AD	MB, SHH CHL AD	MB, SHH CHL AD	0.880806716205592	0.882367623779433	0.853128067465071	0.899006244181169
GSM2941060_3998909051_R03C01	GBM, MES	GBM, MES	GBM, MES	GBM, MES	0.706096871538353	0.726942943267338	0.761588006669074	0.710141748038465
GSM2941061_3998909051_R04C01	HGNET, BCOR	HGNET, BCOR	HGNET, BCOR	HGNET, BCOR	0.648696398647239	0.638902033291475	0.655490903843226	0.827294550328377
GSM2941062_3998909051_R04C02	EPN, PF B	EPN, PF B	EPN, PF B	EPN, PF B	0.852484802749769	0.784995182487866	0.747930574500815	0.811648998968781
GSM2941063_3998909062_R01C01	PXA	PXA	PXA	PXA	0.967500110445822	0.970030960426291	0.957297677205932	0.949208978984331
GSM2941064_3998909062_R01C02	O IDH	O IDH	O IDH	O IDH	0.86545382618669	0.879576763820962	0.842400990797618	0.701286941756195
GSM2941065_3998909062_R02C01	GBM, RTK II	GBM, RTK II	GBM, RTK II	GBM, RTK II	0.959639906758287	0.962638071971649	0.951147182177732	0.933740512156512
GSM2941066_3998909062_R02C02	A IDH	A IDH	A IDH	A IDH	0.723716266716289	0.674618611572553	0.786470735647075	0.671380996374391
GSM2941067_3998909062_R03C01	O IDH	O IDH	O IDH	A IDH	0.649861155055947	0.699357757234579	0.520827728332848	0.0684622652737251
GSM2941068_3998909062_R04C01	SUBEPN, PF	SUBEPN, PF	SUBEPN, PF	SUBEPN, PF	0.935019790140601	0.923447647579838	0.922815620217511	0.923382232255192
GSM2941069_3998909063_R01C02	O IDH	O IDH	O IDH	O IDH	0.968702956327372	0.962545912946257	0.979645949580678	0.968786162194023
GSM2941070_3998909063_R04C02	O IDH	O IDH	O IDH	O IDH	0.946921322556561	0.958782530480892	0.970571727379627	0.975432947901567
GSM2941071_3998909070_R02C02	GBM, RTK II	GBM, RTK II	GBM, RTK II	GBM, RTK II	0.784105770612859	0.559178517266321	0.731675310369265	0.856559311306193
GSM2941072_3998909070_R03C02	GBM, RTK II	GBM, RTK II	GBM, RTK II	GBM, RTK II	0.97276534230538	0.964173889366316	0.92775920639216	0.930995281046312
GSM2941073_3998909070_R04C02	O IDH	O IDH	O IDH	O IDH	0.86227498583801	0.81255993119925	0.830718414965879	0.770453232284593
GSM2941074_3998909072_R01C02	GBM, RTK I	GBM, RTK I	GBM, RTK I	GBM, RTK I	0.69678988108728	0.720386431196595	0.249695280035755	0.223175937342066
GSM2941075_3998909072_R02C02	A IDH, HG	A IDH, HG	A IDH, HG	A IDH, HG	0.548402052636236	0.213733422629948	0.188053197391568	0.568338672849618
GSM2941076_3998909072_R03C02	GBM, RTK II	GBM, RTK II	GBM, RTK II	GBM, RTK II	0.904890935832993	0.940039582614826	0.935869048286022	0.904181041438146
GSM2941077_3998909072_R04C01	GBM, MES	GBM, MES	GBM, MES	GBM, MES	0.65756511840006	0.721859542266766	0.689109555603427	0.737435003564593
GSM2941078_3998909072_R04C02	GBM, RTK II	GBM, RTK II	GBM, RTK II	GBM, RTK II	0.89598571184679	0.944519792103881	0.852373664442678	0.944796681369925
GSM2941079_3998909072_R05C01	LGG, PA MID	LGG, PA MID	LGG, PA MID	LGG, PA MID	0.258126628357257	0.360755351044941	0.503061566074653	0.253859216046851
GSM2941080_3998909072_R05C02	EPN, PF A	EPN, PF A	EPN, PF A	EPN, PF A	0.942365165933663	0.935040940007117	0.913354650874003	0.942820528021549
GSM2941081_3998909072_R06C01	GBM, MID	GBM, MID	GBM, MID	GBM, MID	0.165947574771122	0.0995564538724849	0.348605119759546	0.322821470123818
GSM2941082_3998909072_R06C02	DMG, K27	DMG, K27	DMG, K27	DMG, K27	0.960957465098112	0.950582902163938	0.929504168966474	0.903988730536337
GSM2941083_3998909073_R01C01	MB, SHH CHL AD	MB, SHH CHL AD	MB, SHH CHL AD	MB, SHH CHL AD	0.953902821580011	0.953119197766663	0.95892096114956	0.974162190647823
GSM2941084_3998909073_R02C01	CONTR, ADENOPIT	PLEX, PED B	ATRT, MYC	ATRT, MYC	0.46035567897959	0.402865495925525	0.278779553546254	0.266935329328708
GSM2941085_3998909075_R02C02	GBM, MID	GBM, MID	GBM, MID	GBM, MID	0.451285753777211	0.49021980825602	0.291637651697895	0.440230427243437
GSM2941086_3998909075_R03C02	GBM, RTK II	GBM, RTK II	GBM, MES	GBM, RTK II	0.163817901078767	0.528604266050621	0.0733518734777134	0.841602750000342
GSM2941087_3998909075_R04C02	PXA	PXA	PXA	PXA	0.934170167878331	0.927115606816327	0.90909557514258	0.857367790403645
GSM2941088_3998909075_R05C02	PXA	PXA	PXA	PXA	0.959934084822285	0.962048107304009	0.964052121581607	0.957565766630965
GSM2941089_3998909089_R01C02	CONTR, REACT	CONTR, REACT	CONTR, REACT	CONTR, REACT	0.362453606044604	0.431793316354181	0.410833756431383	0.480795906984453
GSM2941090_3998909089_R02C01	GBM, MES	GBM, RTK II	GBM, RTK II	PXA	0.081356095726611	0.345531230837528	0.178521034708138	0.127515638110382
GSM2941091_3998909089_R02C02	O IDH	O IDH	O IDH	O IDH	0.972677961908182	0.964202533540114	0.961523605830759	0.961194940244511
GSM2941092_3998909089_R05C01	O IDH	O IDH	O IDH	O IDH	0.908522666554966	0.904665717611922	0.882368146872018	0.832887985545606
GSM2941093_3998909174_R03C02	A IDH	A IDH	A IDH	A IDH	0.969285619347117	0.974181679054375	0.970535541181174	0.975877234084167
GSM2941094_3998909174_R04C02	GBM, RTK II	GBM, RTK II	GBM, RTK II	GBM, RTK II	0.813725119007767	0.909940452262173	0.882235263212926	0.888060741399899
GSM2941095_3998909181_R01C01	MB, SHH INF	MB, SHH INF	MB, SHH INF	MB, SHH INF	0.972396742698254	0.967316791680158	0.96911830465704	0.970545319179682
GSM2941096_3998909181_R01C02	ETMR	ETMR	ETMR	ETMR	0.943580520442478	0.937551049972741	0.926656081068997	0.907644135264386
GSM2941097_3998909181_R02C01	LGG, PA/GG ST	LGG, PA/GG ST	LGG, PA/GG ST	LGG, PA/GG ST	0.759749784628625	0.685160888397725	0.488284558870814	0.0186053335966933
GSM2941098_3998909181_R02C02	A IDH	A IDH	A IDH	A IDH	0.966290278685407	0.978735177365621	0.884031837266552	0.41242792915138
GSM2941099_3998909181_R03C02	LGG, GG	LGG, GG	LGG, GG	LGG, GG	0.319540587162832	0.364946664513897	0.419285275696097	0.483539830588363
GSM2941100_3998909181_R04C01	ANA PA	ANA PA	ANA PA	ANA PA	0.18489031160843	0.333021989693648	0.0269699636337843	0.368453438791155
GSM2941101_3998909181_R05C01	MNG	MNG	MNG	MNG	0.97723548656578	0.977518123817804	0.972148979245348	0.979328685675004
GSM2941102_3998909182_R02C01	EPN, SPINE	EPN, SPINE	EPN, SPINE	EPN, SPINE	0.904478520939915	0.889853756252408	0.869240613791761	0.845884122247522
GSM2941103_3998909182_R03C01	HGNET, MN1	HGNET, MN1	HGNET, MN1	HGNET, MN1	0.906521310556363	0.930515094527131	0.919991259110684	0.928936132089852
GSM2941104_3998909182_R03C02	LGG, DNT	LGG, DNT	LGG, GG	LGG, PA MID	0.309919447299199	0.224667990962337	0.351434835763068	0.43702489405076
GSM2941105_3998909182_R04C02	DMG, K27	GBM, MID	GBM, MID	LGG, PA MID	0.0169682442697904	0.24638982577163	0.300586900858587	0.123550471802961
GSM2941106_3998909182_R05C01	LGG, SEGA	IHG	CONTR, REACT	GBM, MES	0.0753052014518227	0.178704612986768	0.116598329193557	0.602310929178931
GSM2941107_3998909182_R05C02	MB, SHH CHL AD	MB, SHH CHL AD	MB, SHH CHL AD	MB, SHH CHL AD	0.9677397876808	0.976668832544461	0.985766582672888	0.990880781859414
GSM2941108_3998909182_R06C02	GBM, MES	LGG, PA/GG ST	LGG, PA/GG ST	LGG, PA/GG ST	0.22900293554389	0.0992768363996047	0.139387079778054	0.0229557856524033
GSM2941109_3998909193_R01C01	DLGNT	DLGNT	DLGNT	DLGNT	0.498578678350322	0.574584994939643	0.488430809425144	0.445944379777526
GSM2941110_3998919099_R01C01	GBM, RTK II	GBM, RTK II	GBM, RTK II	GBM, RTK II	0.870252237003363	0.881550202934168	0.92629876803443	0.947470587265497
GSM2941111_3998919099_R02C02	LGG, PA/GG ST	LGG, PA/GG ST	LGG, PA/GG ST	LGG, PA/GG ST	0.824902944395122	0.731846667620657	0.732024163553093	0.864681122037915
GSM2941112_3998919099_R03C01	A IDH	A IDH	A IDH	A IDH	0.942219029186635	0.943818663078139	0.926469930183301	0.929941900538101
GSM2941113_3998919099_R03C02	A IDH, HG	A IDH, HG	A IDH, HG	A IDH, HG	0.978187660211559	0.974081937354603	0.97900474597753	0.982307731704758
GSM2941114_3998919099_R05C02	O IDH	O IDH	O IDH	O IDH	0.945272047508902	0.940597553823808	0.863162701861445	0.869268385984501
GSM2941115_3998919099_R06C02	GBM, RTK II	GBM, RTK II	GBM, RTK II	GBM, RTK II	0.99331542331517	0.983461628467981	0.932549559738511	0.908523688757059
GSM2941116_3998920094_R01C01	GBM, RTK II	GBM, RTK II	GBM, RTK II	GBM, RTK II	0.976825718230924	0.980838953110563	0.985222500255003	0.949486063183562
GSM2941117_3998920094_R02C01	GBM, RTK II	GBM, RTK II	GBM, RTK II	GBM, RTK II	0.829949789358561	0.861420185682831	0.870488775206323	0.721772942406304
GSM2941118_3998920120_R01C01	A IDH	A IDH	A IDH	A IDH	0.815542311744723	0.791190166504649	0.783127345511559	0.752183724485375
GSM2941119_3998920120_R02C01	MB, G3	MB, G3	MB, G3	MB, G3	0.983350273022591	0.978200259847171	0.981705444312331	0.972847895836022
GSM2941120_3998920120_R03C01	GBM, MES	GBM, MES	GBM, MES	GBM, MES	0.87033031781051	0.797799615661255	0.756303074810133	0.815154277820547
GSM2941121_3998920120_R04C01	A IDH, HG	A IDH, HG	A IDH, HG	A IDH, HG	0.856319851473021	0.820018938584632	0.293907103675121	0.651331148418251
GSM2941122_3998920120_R06C01	O IDH	O IDH	O IDH	O IDH	0.971016380636795	0.714938908037602	0.848442501289414	0.892449259321837
GSM2941123_3998920147_R01C02	A IDH	A IDH	A IDH	A IDH	0.980289909751106	0.981113995707731	0.972423392285976	0.932657818949401
GSM2941124_3998920147_R03C02	A IDH	A IDH	A IDH	A IDH	0.920236264608506	0.941267623785403	0.937871524595153	0.93563144398047
GSM2941125_3998920147_R04C02	LGG, PA PF	LGG, PA PF	LGG, PA PF	LGG, PA PF	0.884591645206929	0.854502054489029	0.940621350201721	0.877822760732172
GSM2941126_3998998159_R01C02	GBM, RTK I	GBM, RTK I	GBM, RTK I	GBM, RTK I	0.943766477403895	0.949446463392813	0.953960922544305	0.954767895727943
GSM2941127_3998998159_R02C02	A IDH, HG	A IDH, HG	A IDH, HG	A IDH, HG	0.43811720402424	0.488044060903456	0.0867233579532685	0.531340570196801
GSM2941128_3998998159_R03C01	GBM, MYCN	GBM, MYCN	GBM, MYCN	GBM, MYCN	0.351416124533787	0.417754818486438	0.388404190766093	0.464694423044885
GSM2941129_3998998159_R03C02	MB, WNT	MB, WNT	MB, WNT	MB, WNT	0.920486924406158	0.933904381533219	0.930953777984516	0.902528944688151
GSM2941130_3998998159_R04C01	MB, WNT	MB, WNT	MB, WNT	MB, WNT	0.714039702944165	0.783209693013797	0.819652807000583	0.7770991228111
GSM2941131_3998998159_R04C02	GBM, RTK II	GBM, RTK II	GBM, RTK II	GBM, RTK II	0.966434418556884	0.970102745108983	0.967518293685448	0.968795390241056
GSM2941132_3998998159_R05C01	GBM, RTK I	GBM, RTK I	GBM, RTK I	GBM, RTK I	0.976712122679298	0.978766331026927	0.957811958800417	0.883934156669886
GSM2941133_3998998159_R05C02	PXA	PXA	PXA	PXA	0.859457707906265	0.832146668900634	0.781166930030431	0.699429178755778
GSM2941134_3998998159_R06C01	PXA	PXA	PXA	PXA	0.947918548396453	0.947122265719118	0.936752173100592	0.92345600442984
GSM2941135_3998998159_R06C02	PXA	PXA	PXA	PXA	0.881541096749612	0.87237641541809	0.876704420876834	0.860942541021933
GSM2941136_3998998164_R01C02	A IDH	A IDH	A IDH	A IDH	0.946170566045702	0.936935642253878	0.955357320589311	0.94962186672259
GSM2941137_3998998164_R02C01	O IDH	O IDH	O IDH	O IDH	0.931078063223915	0.939949384265742	0.920700521257611	0.920097330518686
GSM2941138_3998998164_R02C02	A IDH	A IDH	A IDH	A IDH	0.985163474631869	0.988680900657067	0.975869959872281	0.970501662303152
GSM2941139_3998998164_R03C02	A IDH	A IDH	A IDH	A IDH	0.959869562388832	0.954219036296824	0.954121575164537	0.969251783655729
GSM2941140_3998998164_R05C01	GBM, RTK II	GBM, RTK II	GBM, RTK II	GBM, RTK II	0.981337511638639	0.983421863938973	0.987230949597985	0.993623242658119
GSM2941141_3998998164_R06C01	EPN, MPE	EPN, MPE	EPN, MPE	EPN, MPE	0.603848760797982	0.653836789967622	0.711763255500869	0.692542117559445
GSM2941142_3998998164_R06C02	EPN, MPE	EPN, MPE	EPN, MPE	EPN, MPE	0.862044432660649	0.843346961077795	0.862563163801459	0.891171801947791
GSM2941143_3998998187_R02C01	GBM, RTK III	GBM, RTK III	GBM, RTK III	GBM, RTK III	0.539382350102229	0.434295868710364	0.169673976272466	0.259223714790499
GSM2941144_3998998187_R04C01	EPN, PF A	EPN, PF A	EPN, PF A	EPN, PF A	0.969708304337478	0.973101559042617	0.975893324186891	0.966847359625103
GSM2941145_3998998187_R05C01	EPN, MPE	EPN, MPE	EPN, MPE	EPN, MPE	0.88551228460863	0.869328532036229	0.914532861860518	0.898161624414238
GSM2941146_3999002043_R03C02	EPN, MPE	EPN, MPE	EPN, MPE	EPN, MPE	0.444590502303709	0.475923388036572	0.362662533045673	0.150052298169016
GSM2941147_3999002044_R01C02	MNG	MNG	MNG	MNG	0.969017079795823	0.966363894673875	0.965780411575041	0.970613863160334
GSM2941148_3999002044_R02C01	LGG, PA/GG ST	LGG, PA/GG ST	LGG, PA/GG ST	LGG, DNT	0.225009113562194	0.385616240275931	0.198478899705753	0.463576516091698
GSM2941149_3999002044_R02C02	MNG	MNG	MNG	MNG	0.722300713503293	0.684043092152838	0.570719102926553	0.645664587513871
GSM2941150_3999002044_R03C01	GBM, MES	GBM, MES	GBM, MES	GBM, MES	0.854146204496987	0.843714521448895	0.805857608157431	0.772153919790598
GSM2941151_3999002044_R03C02	MB, SHH CHL AD	MB, SHH CHL AD	MB, SHH CHL AD	MB, SHH CHL AD	0.977903240587356	0.98407342527825	0.989757339408695	0.987789539497022
GSM2941152_3999002044_R04C02	A IDH, HG	A IDH, HG	A IDH	A IDH, HG	0.596893505373892	0.493532219172596	0.0301562343502233	0.713391520475369
GSM2941153_3999002044_R05C01	ANA PA	ANA PA	ANA PA	ANA PA	0.517076564376417	0.46788799042175	0.513754950461459	0.508768850717501
GSM2941154_3999002044_R05C02	O IDH	O IDH	O IDH	O IDH	0.974837875923249	0.976649767643433	0.975598697881695	0.922779408010098
GSM2941155_3999002044_R06C01	LGG, GG	LGG, GG	LGG, GG	LGG, GG	0.605737245443515	0.637624452143622	0.683703193842713	0.690911497395789
GSM2941156_3999002049_R01C01	GBM, MES	GBM, MES	GBM, MES	GBM, MES	0.399542352091034	0.486200854153486	0.478134876550959	0.129727145060748
GSM2941157_3999002049_R01C02	MNG	MNG	MNG	MNG	0.848923519247735	0.839201740165398	0.727501927501166	0.873979386099402
GSM2941158_3999002049_R02C01	GBM, RTK II	GBM, RTK II	GBM, RTK II	GBM, RTK II	0.991532151889414	0.993386108643552	0.993521292752071	0.988484131521938
GSM2941159_3999002049_R03C01	MNG	MNG	MNG	MNG	0.973728824423254	0.972422837245692	0.973439978157651	0.984237515988002
GSM2941160_3999002049_R04C01	MNG	MNG	MNG	MNG	0.958968441514891	0.953152147984134	0.956116536354547	0.956493613791042
GSM2941161_3999002049_R05C01	MNG	MNG	MNG	MNG	0.977975252945702	0.974922084819909	0.972208080260438	0.982008503972404
GSM2941162_3999002049_R06C01	MNG	MNG	MNG	MNG	0.957514003928001	0.950969969882805	0.948142227000523	0.954331570981106
GSM2941163_3999002051_R02C01	A IDH	A IDH	A IDH	A IDH	0.980955615504834	0.97331851654539	0.963164572645832	0.972904532393696
GSM2941164_3999002051_R02C02	GBM, RTK II	GBM, RTK II	GBM, RTK II	GBM, RTK II	0.909819491235391	0.942684222691987	0.890043560903982	0.554955034174055
GSM2941165_3999078079_R01C01	GBM, RTK I	GBM, RTK I	GBM, RTK I	GBM, RTK I	0.688244512985636	0.527841905085525	0.53313312394666	0.660666520567069
GSM2941166_3999078079_R01C02	O IDH	O IDH	O IDH	O IDH	0.931954229112883	0.931036910927027	0.919955112499259	0.911281566871596
GSM2941167_3999078079_R02C02	GBM, RTK II	GBM, RTK II	GBM, RTK II	GBM, RTK II	0.81696893101992	0.912727279886714	0.516929945613429	0.0644025225378183
GSM2941168_3999078079_R03C02	ATRT, SHH	ATRT, SHH	ATRT, SHH	ATRT, SHH	0.929662419649921	0.94208789996447	0.932650250709238	0.937423434329066
GSM2941169_3999078079_R05C01	EPN, PF A	EPN, PF A	EPN, PF A	EPN, PF A	0.972145760760784	0.957635859773973	0.955516295700099	0.96344046583906
GSM2941170_3999078079_R06C02	MB, WNT	MB, WNT	MB, WNT	MB, WNT	0.939543216040354	0.940820754182434	0.942055238271478	0.938055879491879
GSM2941171_3999078080_R04C02	GBM, MES	GBM, MES	GBM, MES	GBM, MES	0.818610175525361	0.0139945702841726	0.524378028238097	0.577880622818872
GSM2941172_3999078080_R05C02	GBM, RTK II	GBM, RTK II	GBM, RTK II	GBM, RTK II	0.858904975276144	0.814725634395758	0.666565251656969	0.691290463676657
GSM2941173_3999078080_R06C02	HGNET, BCOR	HGNET, BCOR	HGNET, BCOR	HGNET, BCOR	0.612369028334452	0.634728180998448	0.577136991349392	0.656185510817121
GSM2941174_3999078119_R01C01	GBM, RTK I	GBM, RTK II	GBM, RTK II	GBM, RTK II	0.174047314803255	0.476278499294172	0.189356118073821	0.436215016420785
GSM2941175_3999078119_R03C02	LGG, PA PF	LGG, PA PF	LGG, PA PF	LGG, PA PF	0.985034421730125	0.977156361025671	0.985857849508287	0.987697945572563
GSM2941176_3999078119_R05C02	GBM, MES	GBM, MES	GBM, MES	LGG, PA/GG ST	0.0259172370148439	0.137880895463868	0.297320721907417	0.166273917886649
GSM2941177_3999078119_R06C02	A IDH	A IDH	A IDH	A IDH	0.95968786491055	0.972062681979758	0.97385079038955	0.953670674348987
GSM2941178_3999078120_R02C02	GBM, G34	GBM, G34	GBM, G34	GBM, G34	0.864277415250569	0.854944317539874	0.890966529446104	0.87633202133315
GSM2941179_3999078120_R03C01	MB, G3	MB, G3	MB, G3	MB, G3	0.990996871339923	0.992600996080665	0.992885245681863	0.993871831758589
GSM2941180_3999078120_R04C02	LGG, PA PF	LGG, PA PF	LGG, PA PF	LGG, PA PF	0.901008889664039	0.884165695336603	0.871206187887596	0.854835123215375
GSM2941181_3999078120_R05C01	DMG, K27	DMG, K27	DMG, K27	DMG, K27	0.98703043519574	0.985431798300525	0.985862075560477	0.974324346462675
GSM2941182_3999078120_R05C02	EPN, RELA	EPN, RELA	EPN, RELA	EPN, RELA	0.929137735636049	0.918834666027064	0.899276162808962	0.855512922555782
GSM2941183_3999078120_R06C02	LGG, PA PF	LGG, PA PF	LGG, PA PF	LGG, PA PF	0.941200356505952	0.94265618857531	0.91131525417905	0.820786189380574
GSM2941184_3999078123_R01C01	A IDH	A IDH	A IDH	A IDH	0.966344765996455	0.967251061757198	0.970875786627518	0.894053872357071
GSM2941185_3999078123_R01C02	MB, SHH CHL AD	MB, SHH CHL AD	MB, SHH CHL AD	MB, SHH CHL AD	0.989931908411847	0.990930305663384	0.991062157219977	0.981558733506114
GSM2941186_3999078123_R02C01	LGG, PA MID	LGG, PA MID	LGG, PA MID	LGG, PA MID	0.918940969386581	0.918794802369672	0.918090264648673	0.899604864404117
GSM2941187_3999078123_R02C02	GBM, RTK II	GBM, RTK II	GBM, RTK II	GBM, RTK II	0.987169740580722	0.987408372860904	0.992636868312147	0.991797304975506
GSM2941188_3999078123_R03C01	ETMR	ETMR	ETMR	ETMR	0.678497583870473	0.670436665446476	0.624202107262656	0.618349207841375
GSM2941189_3999078123_R05C01	MB, G4	MB, G4	MB, G4	MB, G4	0.971628154759864	0.962031780017112	0.907957929213228	0.947810116492925
GSM2941190_3999078159_R02C01	MB, G4	MB, G4	MB, G4	MB, G4	0.980746922255703	0.977661345927418	0.972627625383511	0.963545448591084
GSM2941191_3999078159_R03C01	PITAD, TSH	PITAD, TSH	PITAD, TSH	PITAD, TSH	0.329654623561333	0.266230309906741	0.228232454641442	0.0689345872283809
GSM2941192_3999078159_R05C02	GBM, RTK II	GBM, RTK II	GBM, RTK II	GBM, RTK II	0.983640195235145	0.986856681205778	0.953970731854594	0.930669917592234
GSM2941193_3999078159_R06C01	GBM, MES	GBM, RTK II	GBM, RTK II	GBM, RTK II	0.117358046380413	0.6028224192174	0.271443339535784	0.204921441687116
GSM2941194_3999078159_R06C02	PTPR, A	PTPR, A	PTPR, A	PTPR, A	0.352650311550564	0.35165804670508	0.227448352235926	0.0505882578914733
GSM2941195_3999095103_R01C02	LGG, PA PF	LGG, PA PF	LGG, PA PF	LGG, PA PF	0.869206309027393	0.839079606862518	0.743383132121307	0.754345681542018
GSM2941196_3999095103_R04C01	O IDH	O IDH	A IDH, HG	A IDH, HG	0.270940180161411	0.217932209051712	0.278932752294375	0.618146497846331
GSM2941197_3999095103_R04C02	A IDH	A IDH	A IDH	A IDH	0.929424066266943	0.920048406353279	0.918294817169674	0.935669639640559
GSM2941198_3999095103_R05C01	EPN, RELA	EPN, RELA	EPN, RELA	EPN, RELA	0.871599493038885	0.848304204606338	0.844582488036886	0.835360351897105
GSM2941199_3999095103_R06C01	LGG, PA PF	LGG, PA PF	LGG, PA PF	LGG, PA PF	0.966249058859041	0.960644619957925	0.975678870538354	0.981269383753827
GSM2941200_3999095103_R06C02	LGG, PA/GG ST	LGG, PA/GG ST	LGG, PA/GG ST	LGG, PA/GG ST	0.180757122931828	0.354316245180284	0.55123998929085	0.178660562259379
GSM2941201_3999095104_R01C01	GBM, RTK I	GBM, RTK I	GBM, RTK I	GBM, RTK I	0.756480928638081	0.686051890654222	0.682919039232019	0.608857233224522
GSM2941202_3999095104_R03C01	HMB	HMB	HMB	HMB	0.907705963321293	0.914069404045708	0.912322282491779	0.896776567580473
GSM2941203_3999095104_R04C01	A IDH	A IDH	A IDH	A IDH	0.881421175528076	0.803794294494022	0.706028902895184	0.852983444318439
GSM2941204_3999095104_R04C02	EPN, RELA	EPN, RELA	EPN, RELA	EPN, RELA	0.79200823736151	0.843843197563358	0.715219626416684	0.616260553796864
GSM2941205_3999095104_R05C02	EPN, PF B	EPN, PF B	EPN, PF B	EPN, PF B	0.933665646991769	0.928008835830052	0.937799745817854	0.903340059463851
GSM2941206_3999095104_R06C01	LGG, MYB	LGG, MYB	LGG, MYB	LGG, MYB	0.807160950425776	0.796894533138538	0.800445772157772	0.816060313054435
GSM2941207_3999095105_R01C01	O IDH	O IDH	O IDH	O IDH	0.602079733637583	0.644183357531784	0.546983555322983	0.585847429231329
GSM2941208_3999100043_R04C01	LGG, PA MID	LGG, PA MID	LGG, PA MID	LGG, PA MID	0.891054557310449	0.907518762012505	0.904760238457825	0.894052283991529
GSM2941209_3999100091_R06C02	MB, G4	MB, G4	MB, G4	MB, G4	0.984995020358017	0.987841649760959	0.983999874018275	0.987554595934863
GSM2941210_3999100100_R03C02	GBM, RTK II	GBM, RTK II	GBM, RTK II	GBM, RTK II	0.912666806943265	0.927662260772095	0.951658237348576	0.86551344398256
GSM2941211_3999100100_R04C02	MB, G4	MB, G4	MB, G4	MB, G4	0.994271432198263	0.993108300353822	0.987535577859521	0.988329150466457
GSM2941212_3999100100_R05C01	LGG, PA PF	LGG, PA PF	LGG, PA PF	LGG, PA PF	0.829930102012126	0.616105012760791	0.6656610316541	0.335929214385854
GSM2941213_3999100100_R05C02	SFT HMPC	SFT HMPC	SFT HMPC	SFT HMPC	0.763149643280003	0.798235393394503	0.809075303129944	0.808805824214456
GSM2941214_3999100101_R02C01	MB, G3	MB, G3	MB, G3	MB, G3	0.965741831505451	0.969553588247428	0.968731611213864	0.975017697320007
GSM2941215_3999100101_R03C01	GBM, MES	GBM, RTK II	GBM, MES	GBM, MES	0.737383735052414	0.310774742885713	0.770899106818655	0.178359256801202
GSM2941216_3999100101_R05C01	MB, SHH CHL AD	MB, SHH CHL AD	MB, SHH CHL AD	MB, SHH CHL AD	0.993204384224917	0.991758439229128	0.99381142307777	0.993148997989287
GSM2941217_3999100101_R06C01	ATRT, SHH	ATRT, SHH	ATRT, SHH	ATRT, SHH	0.348071765791885	0.245612001060905	0.363375799164519	0.18892240498596
GSM2941218_3999100101_R06C02	GBM, RTK I	GBM, MES	GBM, MES	GBM, RTK II	0.417423145852895	0.0397971672069032	0.216421268087042	0.354473398357022
GSM2941219_3999543042_R03C01	O IDH	O IDH	O IDH	O IDH	0.993500073724848	0.995557625086935	0.994204460271783	0.991916851656755
GSM2941220_3999543042_R05C02	LGG, PA/GG ST	LGG, PA/GG ST	LGG, PA/GG ST	LGG, DNT	0.630939766321195	0.745666331874426	0.130222086577197	0.366707770800094
GSM2941221_3999543042_R06C02	LGG, PA MID	LGG, PA MID	LGG, PA MID	LGG, PA MID	0.955018975596776	0.954864982823632	0.954558972835807	0.950204052446394
GSM2941222_3999543050_R01C01	MNG	MNG	MNG	MNG	0.968381341402529	0.966548306576664	0.960517969834832	0.955666756464161
GSM2941223_3999543050_R02C01	EPN, PF B	EPN, PF B	EPN, PF B	EPN, PF B	0.871325040625923	0.841853587796653	0.849492049670901	0.775872438230347
GSM2941224_3999543050_R03C02	A IDH, HG	A IDH, HG	A IDH, HG	A IDH, HG	0.984106099726858	0.98040539715528	0.981899662782934	0.983417635307626
GSM2941225_3999543050_R04C01	GBM, RTK II	GBM, RTK II	GBM, RTK II	GBM, RTK II	0.936030843852556	0.911120377562212	0.827305602543987	0.826183554254704
GSM2941226_3999543050_R05C02	A IDH	A IDH	A IDH	A IDH	0.962535826235193	0.955235431970529	0.957381480046858	0.966091007826269
GSM2941227_3999543050_R06C02	MB, G4	MB, G4	MB, G4	MB, G4	0.996102594064473	0.996336804554628	0.995580833173212	0.96523807795796
GSM2941228_3999543051_R03C01	MNG	MNG	MNG	MNG	0.974458402490366	0.97557704339943	0.960466978697825	0.94998696989771
GSM2941229_3999543051_R04C01	MELAN	MELAN	MELAN	MELAN	0.827471471149815	0.842788085162568	0.873573421034915	0.848830917889546
GSM2941230_3999543051_R05C02	EPN, MPE	EPN, MPE	EPN, MPE	EPN, MPE	0.857883158398567	0.863946120739939	0.881514313328049	0.837289028164646
GSM2941231_3999543051_R06C02	MB, G4	MB, G4	MB, G4	MB, G4	0.968817621643541	0.981304450947103	0.987638586881773	0.98501521053128
GSM2941232_3999547142_R01C01	ATRT, MYC	ATRT, MYC	ATRT, MYC	ATRT, MYC	0.605018901812417	0.682344836283689	0.629503051951563	0.187333607964006
GSM2941233_3999547142_R01C02	GBM, MYCN	GBM, MYCN	GBM, MYCN	GBM, MYCN	0.0764085730069835	0.197522127744565	0.228384691206656	0.136399456743126
GSM2941234_3999547142_R03C02	GBM, MES	GBM, RTK II	GBM, RTK II	GBM, RTK II	0.690053583205582	0.413929223983049	0.683522176571802	0.521307578050102
GSM2941235_3999547142_R04C02	DMG, K27	ANA PA	ANA PA	DMG, K27	0.524139742173038	0.398428158016685	0.375116817518256	0.0259923963517015
GSM2941236_3999547142_R05C02	EPN, RELA	EPN, RELA	EPN, RELA	EPN, RELA	0.696124185387702	0.657458575068377	0.582957328168819	0.658857271498206
GSM2941237_3999547142_R06C02	EPN, PF B	EPN, PF B	EPN, PF B	EPN, PF B	0.903154660311822	0.868233646942097	0.926807081805447	0.909505703669284
GSM2941238_3999834001_R01C02	O IDH	O IDH	O IDH	O IDH	0.92434997008836	0.944472642283549	0.956187312044653	0.954622209207635
GSM2941239_3999834001_R02C02	GBM, RTK II	GBM, RTK II	GBM, RTK II	GBM, RTK II	0.495676879846335	0.813671138294107	0.88655145466445	0.705880319611467
GSM2941240_3999834001_R03C02	MNG	MNG	MNG	MNG	0.968561861026905	0.966877115796651	0.957947452948283	0.958453721974435
GSM2941241_3999834001_R06C01	MNG	MNG	MNG	MNG	0.958408446681167	0.958588332985552	0.948609860910325	0.911250200547218
GSM2941242_3999834002_R04C02	LGG, PA PF	LGG, PA PF	LGG, PA PF	LGG, PA PF	0.924321280006022	0.836929019195831	0.779198423405991	0.888455844340297
GSM2941243_3999834002_R06C02	LGG, PA/GG ST	LGG, PA/GG ST	LGG, PA/GG ST	LGG, DNT	0.116440949892261	0.650312292120873	0.123191370301786	0.219776488001314
GSM2941244_3999834003_R01C02	GBM, MES	GBM, MES	GBM, MES	GBM, RTK II	0.360435048957951	0.0144456668271883	0.681209678949001	0.349477405225602
GSM2941245_3999834003_R06C02	A IDH	A IDH	A IDH	A IDH	0.975055910454561	0.974188548222174	0.986335081565294	0.987613363140508
GSM2941246_3999834021_R03C01	DMG, K27	DMG, K27	DMG, K27	DMG, K27	0.987886261408187	0.987094022350616	0.981848898022119	0.98912623897985
GSM2941247_3999834063_R01C02	A IDH	A IDH	A IDH	A IDH	0.757952607534234	0.700872264772452	0.858436031054309	0.840208536828151
GSM2941248_3999834063_R03C01	O IDH	O IDH	O IDH	O IDH	0.274605474122794	0.607528963530809	0.157768490263431	0.567717528868521
GSM2941249_3999834067_R01C01	IHG	IHG	IHG	IHG	0.345878518061461	0.379015689798146	0.327671515137249	0.356460285429126
GSM2941250_3999834067_R01C02	MB, SHH CHL AD	MB, SHH CHL AD	MB, SHH CHL AD	MB, SHH CHL AD	0.989502709543499	0.991209290699972	0.990510614685211	0.989107293883534
GSM2941251_3999834067_R02C02	MB, G3	MB, G3	MB, G3	MB, G3	0.9917548724876	0.991135848275566	0.991312269471259	0.992529190737671
GSM2941252_3999834067_R04C01	MB, G4	MB, G4	MB, G4	MB, G4	0.99226398958932	0.989700811201088	0.988670240787903	0.990536426744647
GSM2941253_3999834067_R05C02	O IDH	O IDH	O IDH	O IDH	0.986535496225181	0.967160561376252	0.985702652251446	0.992216482837202
GSM2941254_3999834068_R01C01	ATRT, MYC	ATRT, MYC	ATRT, MYC	ATRT, SHH	0.030004270862494	0.27363404862774	0.307305998777667	0.222195549618085
GSM2941255_3999834068_R01C02	SCHW	SCHW	SCHW	SCHW	0.705450711068925	0.738205189335999	0.73473540491144	0.72660861750158
GSM2941256_3999834068_R02C01	IHG	IHG	IHG	IHG	0.280460964132211	0.496993660391838	0.410971405558877	0.355390123031539
GSM2941257_3999834068_R04C01	DMG, K27	DMG, K27	DMG, K27	DMG, K27	0.575671622965567	0.57253360190551	0.567098332735746	0.4496075271359
GSM2941258_3999834068_R04C02	GBM, MES	GBM, MES	GBM, MES	GBM, MES	0.758045293789766	0.70638733339009	0.7160698454457	0.719139958127475
GSM2941259_3999834068_R05C02	A IDH	A IDH, HG	A IDH, HG	A IDH, HG	0.308870782351591	0.215174173552255	0.39456248883933	0.318113665086049
GSM2941260_3999834068_R06C01	GBM, MES	GBM, MES	HMB	ANA PA	0.187357475990403	0.087718417396949	0.171203597072501	0.254555097337146
GSM2941261_3999834068_R06C02	GBM, RTK II	GBM, RTK II	GBM, RTK II	GBM, RTK II	0.991541824578439	0.986284290535476	0.939706027274136	0.928111928409252
GSM2941262_3999834070_R02C02	GBM, RTK II	GBM, RTK II	GBM, RTK II	GBM, RTK II	0.727610048807856	0.801819331105019	0.732490961536886	0.636325325130979
GSM2941263_3999834070_R03C01	MNG	MNG	MNG	MNG	0.874747990048236	0.868794576840916	0.895151369799597	0.570561623723535
GSM2941264_3999834070_R03C02	MNG	MNG	MNG	MNG	0.787579517521186	0.704491124520216	0.767401487936776	0.853240214372471
GSM2941266_3999834070_R05C01	GBM, RTK II	GBM, RTK II	GBM, RTK II	GBM, RTK II	0.991519645215845	0.992845457011481	0.995348918644547	0.990718380505144
GSM2941267_3999834070_R06C01	GBM, RTK I	GBM, RTK I	GBM, RTK I	GBM, RTK I	0.874983121345347	0.906812320638798	0.948998851440304	0.921750878326592
GSM2941268_3999834093_R05C02	CONTR, REACT	CONTR, REACT	CONTR, REACT	CONTR, REACT	0.461571548343095	0.109663548688654	0.267462240507457	0.499006509815202
GSM2941269_3999834094_R02C02	A IDH	A IDH	A IDH	A IDH	0.952107890512023	0.936393358032753	0.956321387907812	0.951864723982817
GSM2941270_3999834094_R03C01	GBM, RTK II	GBM, RTK II	GBM, RTK II	GBM, RTK II	0.97750552750123	0.981073469166125	0.971616956319231	0.943674657399476
GSM2941271_3999834098_R02C02	A IDH	A IDH	A IDH	A IDH	0.979657769538969	0.978687178305644	0.977959447343771	0.921100202179441
GSM2941272_3999834098_R04C01	MB, G3	MB, G3	MB, G3	MB, G4	0.295030567187022	0.624584808076207	0.459872857692153	0.406633092744445
GSM2941273_3999834100_R02C02	PXA	PXA	PXA	PXA	0.958698953470387	0.957822091342788	0.931099648412574	0.920468911479679
GSM2941274_3999834104_R02C02	O IDH	O IDH	O IDH	O IDH	0.986803314409083	0.988492120423428	0.985631910623348	0.988064876625796
GSM2941275_3999834104_R03C01	LGG, GG	LGG, GG	LGG, GG	LGG, GG	0.481740296357564	0.599550062049603	0.642015451339909	0.59466362414635
GSM2941276_3999834105_R03C02	MB, SHH CHL AD	MB, SHH CHL AD	MB, SHH CHL AD	MB, SHH CHL AD	0.950642416975209	0.957474315856553	0.942387777986455	0.940096385772645
GSM2941277_3999834105_R04C02	MNG	MNG	MNG	MNG	0.896232109268971	0.893136477060393	0.881562130991731	0.920510428160227
GSM2941278_3999834105_R05C02	LGG, PA/GG ST	LGG, PA/GG ST	LGG, PA/GG ST	LGG, PA/GG ST	0.597606189840135	0.621309442435614	0.491409894742196	0.378279979328556
GSM2941279_3999834105_R06C02	MB, WNT	MB, WNT	MB, WNT	MB, WNT	0.875652081692059	0.878005741607131	0.890858360557537	0.90341120556248
GSM2941280_3999834115_R01C01	EPN, RELA	EPN, RELA	EPN, RELA	EPN, RELA	0.26593870422147	0.0633847642560787	0.312788036691245	0.302128932946222
GSM2941281_3999834115_R02C01	GBM, RTK II	GBM, RTK II	GBM, MES	GBM, RTK II	0.803090510842707	0.355082340697975	0.15395350090949	0.697552207496766
GSM2941283_3999834118_R02C02	A IDH	A IDH	A IDH	A IDH	0.865386283280517	0.809268045088616	0.439932936244056	0.705969588044742
GSM2941284_3999834118_R05C02	GBM, MES	GBM, MES	GBM, MES	GBM, MES	0.708484128494143	0.692454542631395	0.73893349209515	0.589351195358231
GSM2941285_3999834120_R01C01	A IDH, HG	A IDH, HG	A IDH, HG	A IDH, HG	0.939991801403159	0.943881110291114	0.936229751539513	0.872812075535953
GSM2941286_3999834120_R02C01	LGG, PA MID	LGG, PA MID	LGG, PA MID	LGG, PA MID	0.737951013367055	0.729278743136508	0.700462167902055	0.750156511201666
GSM2941287_3999875055_R05C01	GBM, RTK II	GBM, RTK II	GBM, RTK II	GBM, RTK II	0.933661824189806	0.989818448393278	0.941296481898083	0.91332925840323
GSM2941288_3999875055_R06C01	GBM, MES	GBM, MES	GBM, MES	GBM, MES	0.87411561134632	0.850253960698033	0.854186497403627	0.480449311930131
GSM2941289_3999875055_R06C02	A IDH	A IDH	A IDH	A IDH	0.961971984119327	0.944850586894945	0.941699841577362	0.989852610546065
GSM2941290_3999875056_R01C01	GBM, RTK I	GBM, RTK I	GBM, RTK I	GBM, RTK I	0.9253325476109	0.926629910513678	0.928405415705809	0.87732420867377
GSM2941291_3999875056_R01C02	A IDH	A IDH	A IDH	A IDH	0.886444396106612	0.894563999032831	0.838194955544662	0.857838632901804
GSM2941292_3999875056_R02C01	GBM, RTK II	GBM, RTK II	GBM, RTK II	GBM, RTK II	0.91493814324377	0.923289404634524	0.815946236831192	0.6458579779742
GSM2941293_3999875056_R02C02	LGG, PA/GG ST	LGG, PA/GG ST	LGG, PA/GG ST	LGG, PA PF	0.00704023258035852	0.108037754994828	0.0262827584807474	0.00769347382356489
GSM2941294_3999875056_R03C01	O IDH	O IDH	O IDH	O IDH	0.846653786004368	0.858603821412327	0.844110756054477	0.871006602840161
GSM2941295_3999875056_R06C01	O IDH	O IDH	O IDH	O IDH	0.99020287148529	0.989715782544496	0.989699079529019	0.996348630421103
GSM2941296_3999875057_R02C01	GBM, MES	GBM, MES	GBM, MES	GBM, MES	0.356411822389444	0.142525676296084	0.136026682485316	0.183027768249317
GSM2941297_3999875057_R03C01	DMG, K27	DMG, K27	DMG, K27	DMG, K27	0.867617060190111	0.864165596869599	0.846710482046374	0.861717526265285
GSM2941298_3999875071_R01C02	LGG, PA/GG ST	LGG, PA/GG ST	LGG, PA/GG ST	LGG, GG	0.293520194080165	0.208025233305678	0.270791647251291	0.14495609199908
GSM2941299_3999875071_R02C02	MNG	MNG	MNG	MNG	0.975194674636626	0.975932748609825	0.967672097015026	0.975800081484797
GSM2941300_3999875071_R04C01	GBM, RTK I	GBM, RTK I	GBM, RTK I	GBM, RTK I	0.986326446935953	0.979956702279114	0.969289518266961	0.939521237890078
GSM2941301_3999875071_R04C02	A IDH	A IDH	A IDH	A IDH	0.937693574126987	0.940549048110926	0.812828551275225	0.835991108625785
GSM2941302_3999875071_R05C01	GBM, MES	GBM, MES	GBM, RTK II	GBM, MES	0.877510251592019	0.407783557097817	0.280909561409813	0.471082468297264
GSM2941303_3999875071_R05C02	GBM, MID	GBM, MID	GBM, MID	GBM, MID	0.15374217596294	0.356562181021124	0.00675435833834834	0.258487466265577
GSM2941304_3999875071_R06C01	O IDH	O IDH	O IDH	O IDH	0.953170137214629	0.925448848705069	0.950199474415999	0.95850534076406
GSM2941305_3999875073_R01C02	MB, G3	MB, G3	MB, G3	MB, G3	0.989706454127736	0.9908196191955	0.990681832222813	0.989365160464687
GSM2941306_3999875073_R02C02	LGG, PA/GG ST	LGG, PA/GG ST	LGG, PA/GG ST	LGG, PA/GG ST	0.117565078273617	0.00991017409484537	0.17799537579467	0.353682606619674
GSM2941307_3999875073_R03C01	A IDH, HG	A IDH, HG	A IDH, HG	A IDH, HG	0.458471671347601	0.567645955513739	0.568562337446391	0.378767580228335
GSM2941308_3999875073_R04C01	A IDH	A IDH	A IDH	A IDH	0.971730953918718	0.956680377647679	0.974374026961335	0.924660857769109
GSM2941309_3999875073_R05C02	MB, G4	MB, G4	MB, G4	MB, G4	0.979862055521204	0.978329400097583	0.961735767415625	0.949021533459433
GSM2941310_3999875073_R06C02	GBM, G34	GBM, G34	GBM, G34	GBM, G34	0.720359189656215	0.8316159122094	0.860032078065951	0.811867686046301
GSM2941311_3999875076_R01C01	DMG, K27	DMG, K27	DMG, K27	DMG, K27	0.971905056979561	0.955340650085858	0.94570155158642	0.956172485964424
GSM2941312_3999875076_R01C02	MNG	MNG	MNG	MNG	0.984128877315949	0.981744274434372	0.981225637901477	0.981873330544957
GSM2941313_3999875076_R02C02	HMB	HMB	HMB	HMB	0.915731915737434	0.915458355731747	0.908920398575612	0.896066327225213
GSM2941314_3999875076_R04C01	MB, SHH INF	MB, SHH INF	MB, SHH INF	MB, SHH INF	0.971213369931642	0.967813832073437	0.970508849653076	0.974739990086452
GSM2941315_3999875076_R05C01	EPN, SPINE	EPN, SPINE	EPN, SPINE	EPN, SPINE	0.856606572068034	0.852581788075698	0.82973931934294	0.809968101939821
GSM2941316_9007225144_R06C01	LGG, DNT	LGG, PA/GG ST	LGG, PA PF	LGG, PA PF	0.0494252749242418	0.118973370197435	0.824303008262547	0.946099151221987
GSM2941317_9020331028_R04C01	MB, G4	MB, G4	MB, G4	MB, G4	0.955309462743252	0.949315940397741	0.949645211797351	0.958325084606192
GSM2941318_9296930017_R06C02	A IDH	A IDH	A IDH	A IDH	0.91652157470217	0.85366234680931	0.881683305991774	0.758604905938057
GSM2941319_9297949046_R04C01	MB, G3	MB, G3	MB, G3	MB, G3	0.980639579363738	0.976525976824638	0.975790886508294	0.978228135786734
GSM2941320_9297949046_R05C01	GBM, RTK II	GBM, RTK II	GBM, RTK II	GBM, RTK II	0.920141644469236	0.909146193276586	0.947226361783725	0.858770660687376
GSM2941321_9297949139_R05C02	GBM, RTK III	GBM, RTK III	GBM, RTK III	GBM, RTK III	0.703831034730673	0.714091091712986	0.633324437014578	0.660629275949352
GSM2941322_9297949139_R06C02	MB, SHH INF	MB, SHH INF	MB, SHH INF	MB, SHH INF	0.860825269259534	0.832911644610831	0.875308522134491	0.797859267537884
GSM2941323_9305216168_R06C02	MB, G4	MB, G4	MB, G4	MB, G4	0.993935320346965	0.992369442248436	0.989372535497689	0.993918594432873
GSM2941324_9305651060_R04C02	ATRT, MYC	ATRT, MYC	ATRT, MYC	ATRT, MYC	0.28947136898201	0.398174341205811	0.34072205852678	0.283387381236058
GSM2941325_9305651060_R06C02	GBM, MES	GBM, MES	GBM, MES	GBM, MES	0.764812649073005	0.428770360080127	0.614903446409976	0.247236282683394
GSM2941326_9305651095_R03C02	LGG, PA PF	LGG, PA PF	LGG, PA PF	LGG, PA PF	0.789468110987414	0.804441669957193	0.786432778159997	0.765529024151965
GSM2941327_9305651095_R06C01	MB, G4	MB, G4	MB, G4	MB, G4	0.951862984983486	0.952122769335522	0.932996201643715	0.91288315244873
GSM2941328_9305651146_R01C01	MB, G3	MB, G3	MB, G3	MB, G3	0.946897134860403	0.946421654247473	0.950781588049772	0.962558435555364
GSM2941329_9305651146_R04C01	MB, G4	MB, G4	MB, G4	MB, G4	0.992297058322505	0.991107140030431	0.993441459378099	0.986363736302751
GSM2941330_9340996003_R03C02	MB, SHH INF	MB, SHH INF	MB, SHH INF	MB, SHH INF	0.944800909576755	0.94490521565434	0.958340457493912	0.956767540867627
GSM2941331_9340996058_R01C01	MB, G3	MB, G3	MB, G3	MB, G3	0.971353228435615	0.955275282207608	0.84559728907656	0.858513595311796
GSM2941332_9340996058_R02C01	EPN, PF A	EPN, PF A	EPN, PF A	EPN, PF A	0.968716615569331	0.963809904815292	0.974053644522159	0.979027317085281
GSM2941333_9340996058_R05C01	MB, SHH CHL AD	MB, SHH CHL AD	MB, SHH CHL AD	MB, SHH CHL AD	0.836478625008875	0.843107514808435	0.911362832511219	0.906550416974649
GSM2941334_9340996058_R06C01	EPN, RELA	EPN, RELA	EPN, RELA	EPN, RELA	0.80388120644073	0.863393650913284	0.866733549324248	0.912994203141209
GSM2941335_9370847051_R01C02	GBM, RTK II	GBM, RTK II	GBM, RTK II	GBM, RTK I	0.889366788751735	0.865533279931969	0.695814772529823	0.132651568805696
GSM2941336_9370847051_R02C02	GBM, RTK II	GBM, RTK II	GBM, RTK II	GBM, RTK II	0.962898825513252	0.981541942291228	0.94159546591574	0.512386524842642
GSM2941337_9370847051_R04C02	CN	CN	CN	CN	0.844787205102256	0.84418721447139	0.827082725415893	0.808914141652039
GSM2941338_9373550131_R02C01	LGG, GG	LGG, GG	LGG, GG	LGG, GG	0.476842558105185	0.441178467600969	0.307254897360615	0.133415690255777
GSM2941339_9373550131_R03C02	LGG, PA/GG ST	LGG, PA/GG ST	LGG, PA/GG ST	LGG, PA/GG ST	0.541438836639065	0.516456048317803	0.00725722422556077	0.0942194071165631
GSM2941340_9373550131_R04C01	EPN, PF A	EPN, PF A	GBM, MYCN	EPN, PF A	0.561953723639665	0.472978406203834	0.30879851767933	0.441699944868745
GSM2941341_9373550131_R04C02	LGG, PA PF	LGG, PA PF	LGG, PA PF	LGG, PA PF	0.970643618898954	0.959481524813611	0.92501907237973	0.868599454203059
GSM2941342_9373550131_R05C01	LGG, PA PF	LGG, PA PF	LGG, PA PF	LGG, PA PF	0.958637508207977	0.963029691109835	0.972842571432363	0.978540634753946
GSM2941343_9373551039_R04C01	A IDH	A IDH	A IDH	A IDH	0.785919734313395	0.806099404924578	0.842864979981997	0.795024427948032
GSM2941344_9373551042_R04C02	GBM, MES	GBM, MES	GBM, MES	GBM, MES	0.184169703691211	0.39565088357713	0.0868065175182223	0.123934548206076
GSM2941345_9373551042_R05C02	GBM, RTK II	GBM, RTK II	GBM, RTK II	GBM, RTK II	0.990773521166153	0.986137782351925	0.986969595334362	0.926460850061627
GSM2941346_9373551108_R01C01	MB, G4	MB, G4	MB, G3	MB, G4	0.718112582006827	0.447491985579169	0.264616570516317	0.080441797061431
GSM2941347_9373551108_R03C01	MB, SHH CHL AD	MB, SHH CHL AD	MB, SHH CHL AD	MB, SHH INF	0.526735081727513	0.262747381719017	0.36219380193374	0.303864955343376
GSM2941348_9374342010_R02C01	HGNET, BCOR	HGNET, BCOR	HGNET, BCOR	HGNET, BCOR	0.852928888705576	0.842397039871991	0.836960390886495	0.824273583152774
GSM2941349_9374342010_R04C01	A IDH	A IDH	A IDH	A IDH	0.894566518126407	0.869862946403224	0.876091504970641	0.90244481897165
GSM2941350_9374342010_R05C01	A IDH	A IDH	A IDH	A IDH	0.960253557639812	0.960536607206171	0.964706167676543	0.946164050565289
GSM2941351_9374342010_R06C02	MB, SHH CHL AD	MB, SHH CHL AD	MB, SHH CHL AD	MB, SHH CHL AD	0.982897912049049	0.9828662302837	0.983819240503507	0.981926131084332
GSM2941352_9376561022_R03C02	EPN, PF A	EPN, PF A	EPN, PF A	EPN, PF A	0.996579266125459	0.995739079363911	0.995999277684522	0.996308342752255
GSM2941353_9376561022_R05C02	LGG, RGNT	LGG, RGNT	LGG, RGNT	LGG, RGNT	0.255497865813173	0.0780647001554124	0.0421362865429925	0.104739895545736
GSM2941354_9376561022_R06C02	EPN, PF A	EPN, PF A	EPN, PF A	EPN, PF A	0.991528046235772	0.989315151442557	0.985949607449574	0.989463017405197
GSM2941355_9376561024_R04C01	EPN, RELA	EPN, RELA	EPN, RELA	EPN, RELA	0.971745913174042	0.963253857370819	0.942396075390806	0.940556559321453
GSM2941356_9376561024_R05C01	MB, G4	MB, G4	MB, G4	MB, G4	0.986409415037628	0.98163826771112	0.98411053412002	0.987622363400282
GSM2941357_9376561042_R06C02	DMG, K27	DMG, K27	DMG, K27	DMG, K27	0.883032718775925	0.839277374487583	0.877825839117986	0.860610032690588
GSM2941358_9376561062_R01C01	LGG, PA MID	LGG, PA MID	LGG, PA MID	LGG, PA MID	0.569979807998279	0.727728701795619	0.37830151418487	0.325721559718727
GSM2941359_9376561062_R02C02	MB, SHH CHL AD	MB, SHH CHL AD	MB, SHH CHL AD	MB, SHH CHL AD	0.987260833528121	0.986593364960145	0.988608553985586	0.991184603534885
GSM2941360_9376561062_R03C01	A IDH	A IDH	A IDH	A IDH	0.878972665107337	0.851375691131502	0.812839916735489	0.801379703996142
GSM2941361_9376561062_R06C01	LGG, DNT	LGG, DNT	LGG, DNT	LGG, DNT	0.693286784032906	0.202941512485648	0.559593131442206	0.113298910792528
GSM2941362_9379082039_R01C02	MNG	MNG	MNG	MNG	0.875461479202386	0.880243165599568	0.915296463538564	0.94519787780458
GSM2941363_9379082039_R04C01	GBM, RTK II	GBM, RTK II	GBM, RTK II	GBM, RTK II	0.990223376232694	0.989403563840732	0.993795578735605	0.993438425347103
GSM2941364_9379082092_R01C02	ETMR	ETMR	ETMR	ETMR	0.0925131210829087	0.0944173587055227	0.205499731330975	0.0244750106854351
GSM2941365_9379082092_R04C01	GBM, MES	GBM, MES	GBM, MES	GBM, MES	0.546258325718511	0.580690193667076	0.506373852623544	0.350419884139679
GSM2941366_9379082092_R04C02	DMG, K27	DMG, K27	DMG, K27	DMG, K27	0.989362097274674	0.989032373062926	0.983175919009063	0.978838108837968
GSM2941367_9379082092_R05C02	MB, G4	MB, G4	MB, G4	MB, G4	0.989730784705994	0.985073074983233	0.978640883291341	0.975690481629306
GSM2941368_9379086132_R02C01	GBM, MYCN	GBM, MYCN	GBM, RTK III	GBM, RTK III	0.231494260293739	0.308553543577694	0.445363635427593	0.27948251176475
GSM2941369_9379086132_R04C01	EFT, CIC	HMB	HMB	LGG, DIG/DIA	0.280209509612953	0.393737352794301	0.254070559590378	0.0182121015224686
GSM2941370_9379086132_R05C01	CNS NB, FOXR2	CNS NB, FOXR2	CNS NB, FOXR2	CNS NB, FOXR2	0.899835772657075	0.902831947022415	0.869242745395733	0.850264853344393
GSM2941371_9406921039_R03C01	GBM, RTK II	GBM, RTK II	GBM, RTK II	GBM, RTK II	0.979595617102685	0.960697225851892	0.971276657468487	0.973682655626337
GSM2941372_9406921039_R05C02	GBM, MES	GBM, MES	GBM, MES	GBM, MES	0.888454945267792	0.843652354551491	0.843780922647413	0.619506156388752
GSM2941373_9406921039_R06C02	GBM, RTK II	GBM, RTK II	GBM, RTK II	GBM, RTK II	0.994986742435336	0.987858144546933	0.992107851981911	0.972985026999992
GSM2941374_9406921070_R01C01	A IDH	A IDH	A IDH	A IDH	0.544212589003108	0.0349668092206955	0.734011975636984	0.586793187424856
GSM2941375_9406921070_R02C02	MB, G4	MB, G4	MB, G4	MB, G4	0.98955687284705	0.988261821137041	0.978561196749902	0.979747348038595
GSM2941376_9406921070_R04C01	LGG, MYB	LGG, MYB	LGG, MYB	LGG, MYB	0.699421034798113	0.739340225627843	0.746477740551354	0.679985373626811
GSM2941377_9406921070_R05C01	LGG, PA/GG ST	LGG, PA/GG ST	LGG, PA/GG ST	LGG, PA/GG ST	0.736298192781855	0.757915533552601	0.791018763036491	0.845019886579009
GSM2941378_9406921148_R01C01	EPN, MPE	EPN, MPE	EPN, MPE	EPN, MPE	0.896986117472749	0.887669706155194	0.923283475425487	0.936756160371402
GSM2941379_9406921148_R02C01	EPN, PF A	EPN, PF A	EPN, PF A	EPN, PF A	0.950814295304489	0.942614709100406	0.934103692884273	0.908607484172235
GSM2941380_9406921148_R04C01	PIN T, PB B	PIN T, PB B	PIN T, PB B	PIN T, PB B	0.445288930559786	0.404456288735192	0.154632388115678	0.15877211390887
GSM2941381_9406921148_R05C01	A IDH	A IDH	A IDH	A IDH	0.968398997400245	0.958719984546999	0.969202777736457	0.960089472249649
GSM2941382_9406921148_R06C02	MB, G3	MB, G3	MB, G3	MB, G3	0.995384299406703	0.994897952959382	0.995158904102188	0.994736377120948
GSM2941384_9406921149_R03C01	A IDH	A IDH	A IDH	A IDH	0.981508898644042	0.951524193549639	0.891648295009154	0.421285334349369
GSM2941385_9406922161_R01C01	GBM, MES	GBM, MES	GBM, MES	GBM, MES	0.598125956098494	0.618339904702078	0.661855166569373	0.481894228236438
GSM2941386_9406922161_R01C02	GBM, MES	GBM, MES	GBM, MES	GBM, MES	0.706804837161562	0.712943191845148	0.795359782277165	0.581829308386441
GSM2941387_9406922161_R03C01	O IDH	O IDH	O IDH	O IDH	0.886129058943912	0.905346510906319	0.897186836340507	0.910381196543969
GSM2941388_9407201028_R04C02	LGG, GG	LGG, GG	LGG, GG	LGG, GG	0.347063594797019	0.422675574105207	0.447692535308353	0.060490591560366
GSM2941389_9407201029_R01C01	O IDH	O IDH	O IDH	O IDH	0.972031531490021	0.987285803198231	0.979088171910922	0.990176921128121
GSM2941390_9407201029_R02C02	LGG, GG	LGG, GG	LGG, GG	LGG, GG	0.668115681961109	0.643474848093278	0.707694528864614	0.661345260403201
GSM2941391_9407201030_R02C01	DMG, K27	DMG, K27	DMG, K27	DMG, K27	0.978765039586073	0.977909029347922	0.979373118284996	0.973572957617139
GSM2941392_9407201030_R04C01	MB, WNT	MB, WNT	MB, WNT	MB, WNT	0.528118647559277	0.523832033593066	0.447412445571415	0.450325318529208
GSM2941393_9407201030_R05C01	PXA	PXA	PXA	PXA	0.832908241440633	0.828734931813299	0.807239097556254	0.736228494508355
GSM2941394_9407201030_R06C01	MB, G4	MB, G4	MB, G4	MB, G4	0.96440483761244	0.964908854348305	0.961144311698676	0.950721067615669
GSM2941395_9407210090_R06C02	MB, G4	MB, G4	MB, G4	MB, G4	0.940300892396625	0.928854037692193	0.948977409156562	0.89126866064853
GSM2941396_9420867051_R01C01	EPN, RELA	EPN, RELA	PITUI	EPN, RELA	0.182841090050342	0.391457580001323	0.226561683449024	0.489842782520252
GSM2941397_9420867051_R03C01	LGG, PA PF	LGG, PA PF	LGG, PA PF	LGG, PA PF	0.981280781139364	0.978917806661271	0.97840003741342	0.978608883308905
GSM2941398_9420867051_R04C01	GBM, MID	GBM, MID	GBM, MID	GBM, MID	0.0487144090917739	0.249409589913474	0.351461344613122	0.234873580767342
GSM2941399_9420867051_R05C01	EPN, PF A	EPN, PF A	EPN, PF A	EPN, PF A	0.974804008777216	0.965190050636704	0.96987450471868	0.983582232651522
GSM2941400_9420867051_R06C01	ATRT, TYR	ATRT, TYR	ATRT, TYR	ATRT, TYR	0.906070953961221	0.894381615928377	0.895220373599043	0.913611321010376
GSM2941401_9420867121_R02C02	CONTR, REACT	CONTR, REACT	CONTR, REACT	CONTR, REACT	0.348651308568297	0.246897083368285	0.480648402058198	0.610981905472215
GSM2941402_9420867121_R03C02	GBM, RTK II	GBM, RTK II	GBM, RTK II	GBM, RTK II	0.9192336696542	0.770137320015265	0.950857644957771	0.933072004336619
GSM2941403_9420867121_R05C02	EPN, MPE	EPN, MPE	EPN, MPE	EPN, MPE	0.517746762983885	0.527827421954995	0.613603913234335	0.439917512112421
GSM2941404_9420867121_R06C02	LGG, PA PF	LGG, PA PF	LGG, PA PF	LGG, PA PF	0.98540325672601	0.983759349392418	0.984219068272199	0.980783004360918
GSM2941405_9420867122_R01C02	A IDH	A IDH	A IDH	A IDH	0.960081725075646	0.957320804038379	0.950220627442681	0.966355568353836
GSM2941406_9422491056_R02C01	GBM, RTK II	GBM, RTK II	GBM, MES	GBM, MES	0.0911205944669206	0.429334647221089	0.403867553302938	0.310429932197609
GSM2941407_9422493146_R04C01	GBM, RTK I	GBM, RTK I	GBM, RTK II	GBM, MES	0.0611824435505589	0.075738202174371	0.20582834924455	0.182791253636931
GSM2941408_9422493151_R05C02	EPN, PF A	EPN, PF A	EPN, PF A	EPN, PF A	0.804052384908518	0.675093601124106	0.833988587071674	0.937089253271059
GSM2941409_9422493151_R06C01	MB, G4	MB, G4	MB, G4	MB, G4	0.807482899587804	0.776110515117051	0.797167511700718	0.863870779996954
GSM2941410_9426021175_R01C02	MB, G4	MB, G4	MB, G4	MB, G4	0.99002569492761	0.989734608676162	0.98911952978706	0.987428826864716
GSM2941411_9426021175_R03C02	GBM, G34	GBM, G34	GBM, G34	GBM, G34	0.979369899903768	0.975255593036779	0.980690742266029	0.982601604317884
GSM2941412_9426021175_R05C01	MB, G3	MB, G3	MB, G3	MB, G3	0.967824331874466	0.972304188492668	0.970603528230056	0.971237542177399
GSM2941413_9444374133_R03C02	LGG, PA/GG ST	LGG, PA/GG ST	LGG, PA/GG ST	LGG, PA/GG ST	0.608781355233156	0.558721924474064	0.492868741699028	0.380348937529906
GSM2941414_9444374133_R04C01	PXA	PXA	PXA	GBM, RTK III	0.077267091960209	0.113088558237788	0.216889225183864	0.069522958703971
GSM2941415_9444374134_R01C02	LGG, PA PF	LGG, PA PF	LGG, PA PF	LGG, PA PF	0.815924668627488	0.797063891167044	0.770408454122554	0.607997596474078
GSM2941416_9444374134_R06C01	GBM, RTK III	GBM, RTK III	EFT, CIC	GBM, RTK II	0.164439464652487	0.0746466670438876	0.346375534676027	0.268486154130672
GSM2941417_9444374168_R04C02	DMG, K27	DMG, K27	DMG, K27	DMG, K27	0.874278601737002	0.871371032749507	0.845844205170401	0.371123881495741
GSM2941418_9444375028_R01C02	GBM, MES	GBM, MES	GBM, RTK II	GBM, MES	0.768545289932214	0.528797676449265	0.192059487972574	0.0946402499066066
GSM2941419_9444375028_R03C02	MB, G3	MB, G3	MB, G3	MB, G3	0.970101336627725	0.96339434753733	0.965035148339117	0.978184602966362
GSM2941420_9444375028_R04C01	DMG, K27	DMG, K27	DMG, K27	DMG, K27	0.978981300101587	0.978442455269235	0.981533376176066	0.973711126765435
GSM2941421_9444375028_R06C01	A IDH	A IDH	A IDH	A IDH	0.759467146236496	0.696446201827976	0.496606011377718	0.440741254018468
GSM2941422_9444375033_R04C02	GBM, MES	GBM, MES	GBM, MES	GBM, MES	0.512394820446638	0.490905203420539	0.59778098760628	0.747853197603926
GSM2941423_9444375033_R06C02	SFT HMPC	SFT HMPC	SFT HMPC	SFT HMPC	0.804989590660406	0.797526345793909	0.807168589474797	0.801924125713205
GSM2941424_9444375037_R01C01	DMG, K27	DMG, K27	DMG, K27	DMG, K27	0.583883372889339	0.549786667057004	0.324521572581645	0.202727413851273
GSM2941425_9444375037_R05C02	MNG	MNG	MNG	MNG	0.990344098495747	0.98903814429215	0.988191648010586	0.989455999844673
GSM2941426_9444375037_R06C02	LGG, PA PF	LGG, PA PF	LGG, PA PF	LGG, PA PF	0.96517413486625	0.966379232410299	0.959696230606953	0.976640571534763
GSM2941427_9444375113_R01C01	GBM, RTK II	GBM, RTK II	GBM, RTK II	GBM, RTK I	0.771501813020534	0.600682263632448	0.472115562035012	0.118592275066263
GSM2941428_9444375113_R02C01	MB, SHH CHL AD	MB, SHH CHL AD	MB, SHH CHL AD	MB, SHH CHL AD	0.987827151886817	0.988517938323658	0.990294922002933	0.99246809162315
GSM2941429_9444375114_R04C02	MB, SHH CHL AD	MB, SHH CHL AD	MB, SHH CHL AD	MB, SHH CHL AD	0.393232718392802	0.131175007190949	0.0329307722062328	0.525484944434865
GSM2941430_9444375114_R05C02	GBM, G34	GBM, G34	GBM, G34	GBM, G34	0.95779944396574	0.959759770070612	0.955798953635832	0.966896215072848
GSM2941431_9444375150_R01C01	MB, WNT	MB, WNT	MB, WNT	MB, WNT	0.858590904695828	0.864552067298266	0.889241320305998	0.900879133373284
GSM2941432_9444375150_R02C01	MB, G4	MB, G4	MB, G4	MB, G4	0.967029475412488	0.961338369595986	0.965646892904416	0.888478447442524
GSM2941433_9444375150_R04C01	MB, SHH CHL AD	MB, SHH CHL AD	MB, SHH CHL AD	MB, SHH CHL AD	0.948410612778031	0.963483600977311	0.98327646851007	0.990878285696907
GSM2941434_9444375150_R06C01	LGG, PA PF	LGG, PA PF	LGG, PA PF	LGG, PA PF	0.922854738335323	0.948459096192284	0.946983604897557	0.961151726883051
GSM2941435_9513149129_R01C01	MB, G4	MB, G4	MB, G4	MB, G4	0.710659850762248	0.850950444520486	0.924242827861108	0.627522368404844
GSM2941436_9513149129_R01C02	GBM, MES	GBM, MES	GBM, MES	GBM, MES	0.750830307498325	0.798814992198995	0.81348952641317	0.705505352413735
GSM2941437_9513149129_R02C01	A IDH	A IDH	A IDH	A IDH	0.975392260366989	0.970283761491406	0.96893584238938	0.925966846599727
GSM2941438_9513149129_R03C01	EPN, MPE	EPN, MPE	EPN, MPE	EPN, MPE	0.86770514835285	0.866057731669606	0.895742739786994	0.910119330555049
GSM2941439_9513149129_R03C02	CONTR, REACT	CONTR, REACT	LGG, GG	GBM, MES	0.045205826976528	0.193938580207434	0.00803268809959964	0.236928666606764
GSM2941440_9513149129_R04C01	A IDH	A IDH	A IDH	A IDH	0.882875502543534	0.88895098645549	0.873201383648996	0.809093999776007
GSM2941441_9513149129_R04C02	A IDH	A IDH	A IDH	A IDH	0.969574703041972	0.963473046771102	0.95989985153252	0.945736276712137
GSM2941443_9533774014_R04C02	DMG, K27	DMG, K27	DMG, K27	DMG, K27	0.76422750624902	0.797921802964947	0.730570063792256	0.706210327728777
GSM2941444_9533774014_R05C02	LGG, DNT	LGG, DNT	LGG, DNT	LGG, DNT	0.8872820918361	0.893501094523342	0.886425935207881	0.958436476098362
GSM2941445_9533774014_R06C02	MNG	MNG	MNG	MNG	0.970797548281795	0.968772733091353	0.972758726927586	0.973914572270935
GSM2941446_9533774018_R02C02	ETMR	ETMR	ETMR	ETMR	0.873984237987888	0.8668940099128	0.865845057710744	0.890597175947217
GSM2941447_9533774021_R01C02	GBM, RTK II	GBM, RTK II	GBM, RTK II	GBM, RTK II	0.14938732631473	0.477686673563461	0.768579868346205	0.636275413548913
GSM2941448_9533774021_R02C02	ATRT, MYC	ATRT, MYC	ATRT, MYC	ATRT, MYC	0.590488302113937	0.627855391798535	0.646823172347997	0.647609127815875
GSM2941449_9533774021_R03C02	LGG, GG	IHG	IHG	IHG	0.396808205709151	0.301892234305114	0.188330437730191	0.122829913251469
GSM2941450_9533774023_R02C02	GBM, MES	GBM, MES	GBM, MES	GBM, MYCN	0.525252477141685	0.332417877324183	0.647580404020824	0.330721242257699
GSM2941451_9533774023_R05C01	O IDH	O IDH	O IDH	O IDH	0.932462148720555	0.948266263956046	0.937661314780821	0.92657183606272
GSM2941452_9533774023_R06C01	A IDH	A IDH	A IDH	A IDH	0.97790503775586	0.930927992377858	0.965895287437903	0.969935089840175
GSM2941453_9533774024_R05C01	PLEX, PED B	PLEX, PED B	PLEX, PED B	LGG, PA PF	0.468786638536577	0.336314075773788	0.25384694401701	0.156581194832821
GSM2941454_9533774024_R06C01	DMG, K27	DMG, K27	DMG, K27	DMG, K27	0.983366246291439	0.979157148751041	0.982059013285409	0.983814228088053
GSM2941455_9533774033_R02C02	EPN, PF A	EPN, PF A	EPN, PF A	EPN, PF A	0.988016481452772	0.98522603483205	0.983493945678993	0.981280695133263
GSM2941456_9533774033_R03C02	PLEX, PED B	CONTR, ADENOPIT	PLEX, PED B	ATRT, MYC	0.205626577056712	0.0385769498081962	0.237279838093592	0.238307484407124
GSM2941457_9533774033_R04C02	GBM, MYCN	GBM, MYCN	GBM, MYCN	EPN, YAP	0.365456340680275	0.350339308590374	0.0640823691717881	0.0974427012465378
GSM2941458_9533774033_R06C01	MNG	MNG	MNG	MNG	0.966937470525121	0.954620666839968	0.957133194835962	0.952928500900575
GSM2941459_9533774033_R06C02	GBM, MES	GBM, MES	GBM, MES	GBM, MES	0.431108969988749	0.16030674894815	0.409538304975134	0.360776079358684
GSM2941460_9533774041_R01C01	GBM, RTK II	GBM, RTK II	GBM, RTK II	GBM, RTK II	0.912984312822073	0.974932215390433	0.986306327821866	0.964347707737254
GSM2941461_9533774041_R02C01	O IDH	O IDH	O IDH	O IDH	0.892432965691715	0.87929693711188	0.896510220812827	0.887326903023713
GSM2941462_9533774088_R02C02	GBM, RTK III	GBM, RTK III	GBM, RTK III	GBM, RTK III	0.486774512602824	0.417923034198134	0.512492158313037	0.156635813959409
GSM2941463_9533774088_R03C02	DMG, K27	DMG, K27	GBM, MID	GBM, MID	0.698543330023508	0.549433021576006	0.455966809647068	0.140097532502424
GSM2941464_9533774088_R04C02	A IDH	A IDH	A IDH	A IDH	0.915783564388624	0.934126022383147	0.899139971964917	0.971792470035521
GSM2941465_9533774088_R05C02	LGG, DNT	LGG, DNT	LGG, DNT	LGG, DNT	0.874201146270418	0.88896956221251	0.768426553662671	0.737826972193373
GSM2941466_9533774097_R03C02	MB, SHH INF	MB, SHH INF	MB, SHH INF	MB, SHH INF	0.855538781347495	0.878784738607432	0.901116913778517	0.819434638478014
GSM2941467_9533774097_R04C01	PXA	PXA	PXA	PXA	0.78547728763033	0.703357227346419	0.743214755438509	0.741462592703515
GSM2941468_9533774097_R05C01	GBM, MES	GBM, MES	GBM, MES	GBM, MES	0.87954073935006	0.742060442821157	0.857153472824173	0.833864541162976
GSM2941469_9534104007_R01C02	GBM, G34	GBM, G34	GBM, G34	GBM, G34	0.954186475623043	0.960376403028336	0.96330205913384	0.924058010678846
GSM2941470_9534104007_R02C01	A IDH	A IDH	A IDH	A IDH	0.963443456743231	0.963880419261445	0.965530180306235	0.964535339737731
GSM2941471_9534104007_R03C01	A IDH	A IDH	A IDH	A IDH	0.965100529645043	0.983863799772544	0.942178058925854	0.923621917318598
GSM2941472_9534104007_R05C02	A IDH, HG	A IDH, HG	A IDH, HG	A IDH, HG	0.978082262727428	0.973030139513896	0.969750814514638	0.974341672389685
GSM2941473_9534104007_R06C01	GBM, G34	GBM, G34	GBM, G34	GBM, G34	0.856376448478315	0.894644544360886	0.938470234101524	0.917392146535345
GSM2941474_9534104007_R06C02	A IDH	A IDH	A IDH	A IDH	0.975589603360194	0.966366685232173	0.986774486516664	0.989765289648219
GSM2941475_9534104008_R01C02	GBM, RTK I	GBM, RTK I	GBM, RTK I	GBM, RTK I	0.706959340466927	0.672875795713411	0.860181784587644	0.916936435446216
GSM2941477_9534104008_R03C01	LGG, PA PF	LGG, PA PF	LGG, PA PF	LGG, PA PF	0.969289710486728	0.973685754482737	0.976756391852717	0.950442718265411
GSM2941478_9534104008_R03C02	GBM, RTK II	GBM, RTK II	GBM, RTK II	GBM, RTK II	0.798644443225725	0.812636883923894	0.733304879591655	0.788532018203399
GSM2941479_9534104008_R04C01	GBM, MES	GBM, MES	GBM, MES	GBM, MES	0.486748566748242	0.47773712519132	0.508559181760645	0.501926243729509
GSM2941480_9534104008_R05C01	GBM, RTK II	GBM, RTK II	GBM, RTK II	GBM, RTK II	0.769409911849961	0.840499877450582	0.895043160754641	0.733606330005389
GSM2941481_9534104008_R06C01	GBM, MES	GBM, MES	GBM, MES	GBM, MES	0.283592330483034	0.0255417559570158	0.512063439094393	0.249161252526497
GSM2941482_9534104010_R04C01	GBM, MID	GBM, MID	GBM, MID	GBM, MID	0.141557255313913	0.112653169290174	0.0636194890075568	0.164847940851808
GSM2941483_9534104010_R04C02	EPN, PF A	EPN, PF A	EPN, PF A	EPN, PF A	0.883141700177058	0.904779916354355	0.878224815339006	0.849334697698638
GSM2941484_9534104010_R05C01	GBM, G34	GBM, G34	GBM, G34	GBM, G34	0.960618711583902	0.957542188637399	0.950482657915142	0.95517589439434
GSM2941485_9534104010_R05C02	MB, SHH CHL AD	MB, SHH CHL AD	MB, SHH CHL AD	MB, SHH CHL AD	0.988037915609298	0.989468649898193	0.988305438325992	0.984217812455896
GSM2941486_9553932002_R02C02	PXA	PXA	PXA	PXA	0.966153889789692	0.973811536027102	0.967247060111436	0.944970179753734
GSM2941487_9553932002_R06C02	DMG, K27	DMG, K27	DMG, K27	DMG, K27	0.593911562591212	0.547035004331692	0.788752390468006	0.720153171578065
GSM2941488_9553932008_R01C01	PXA	PXA	CONTR, REACT	CONTR, REACT	0.380084808347429	0.269943997592816	0.186324889959596	0.115653452890573
GSM2941489_9553932008_R02C01	GBM, RTK II	GBM, RTK II	GBM, RTK II	GBM, RTK II	0.219064541641404	0.732944339659607	0.660738036192136	0.688848807715244
GSM2941490_9553932008_R03C02	A IDH	A IDH	A IDH	A IDH	0.97377330616976	0.979952490461894	0.981992590047414	0.973114913176545
GSM2941491_9553932008_R04C01	GBM, MID	GBM, RTK I	GBM, MID	GBM, RTK I	0.245442591040873	0.282608076236167	0.136306766230513	0.613994791217492
GSM2941492_9553932010_R06C02	PXA	PXA	PXA	PXA	0.819357393689804	0.805025607021861	0.725323193060006	0.612892209902262
GSM2941493_9553932029_R02C01	CONTR, REACT	LGG, PA/GG ST	LGG, PA/GG ST	CONTR, REACT	0.170798943449935	0.142081987011944	0.321874622800021	0.0506571246812092
GSM2941494_9553932030_R01C02	A IDH	A IDH	A IDH	A IDH	0.960079962018386	0.956832490324587	0.936819710092708	0.904360588685494
GSM2941495_9553932030_R03C02	MB, SHH CHL AD	MB, SHH CHL AD	MB, SHH CHL AD	MB, SHH CHL AD	0.952944993293709	0.962886167518464	0.959724106155525	0.970144926354514
GSM2941496_9553932030_R06C01	DMG, K27	DMG, K27	DMG, K27	GBM, MYCN	0.711361501696225	0.604740386385904	0.653729682537533	0.233411043999693
GSM2941497_9553932054_R01C02	LGG, GG	LGG, GG	LGG, GG	IHG	0.590732961563863	0.595745669177313	0.596940363448682	0.467216631794685
GSM2941498_9553932054_R02C02	MB, G3	MB, G3	MB, G3	MB, G3	0.871046304132555	0.826082557774072	0.833180991545729	0.897683470669887
GSM2941499_9553932054_R03C02	SCHW	SCHW	SCHW	SCHW	0.746463355064674	0.781953991436922	0.803697182679485	0.796401853957302
GSM2941500_9553932054_R04C01	GBM, MES	GBM, MES	GBM, MES	GBM, MES	0.860543116462211	0.791008207291488	0.810529460431752	0.656134056190057
GSM2941501_9553932054_R04C02	O IDH	O IDH	O IDH	O IDH	0.980433055777663	0.979762804527265	0.963261686631092	0.896656464370466
GSM2941502_9553932054_R05C01	MB, WNT	MB, WNT	MB, WNT	MB, WNT	0.944166282158729	0.93610111367795	0.916082526875757	0.907643248489348
GSM2941503_9553932054_R05C02	ETMR	ETMR	ETMR	ETMR	0.932399751225281	0.940106936249435	0.940732919827902	0.934338561998516
GSM2941504_9553932054_R06C01	LGG, PA MID	LGG, PA MID	LGG, PA MID	LGG, PA MID	0.911839659348394	0.890824815035482	0.862758757173311	0.852874043110356
GSM2941505_9611519030_R05C01	LGG, PA MID	LGG, PA MID	LGG, PA MID	LGG, PA MID	0.945396254305034	0.949617643088257	0.951654706798022	0.94982839212937
GSM2941506_9611519051_R01C01	GBM, G34	GBM, G34	GBM, G34	GBM, G34	0.85327302671717	0.830230240801337	0.855912374964799	0.825220502141929
GSM2941507_9611519051_R02C01	EPN, PF A	EPN, PF A	EPN, PF A	EPN, PF A	0.983464977756696	0.9775979626081	0.975130415625697	0.979804056326187
GSM2941508_9611519051_R05C01	O IDH	O IDH	O IDH	O IDH	0.949619633735944	0.94011544882348	0.847414616940927	0.440702966771795
GSM2941509_9611519051_R06C01	MB, SHH CHL AD	MB, SHH CHL AD	MB, SHH CHL AD	MB, SHH CHL AD	0.982476864055077	0.97856842617392	0.976757430858381	0.950620415963831
GSM2941510_9647455131_R05C02	GBM, MES	GBM, RTK II	GBM, MES	GBM, MES	0.135101705447475	0.342934874175843	0.631588400338206	0.381151000813802
GSM2941511_9647455131_R06C02	GBM, RTK II	GBM, RTK II	GBM, RTK II	GBM, RTK II	0.938514603369231	0.937835146099391	0.815738164549463	0.919349189273827
GSM2941512_9647455233_R01C01	GBM, MYCN	GBM, MYCN	GBM, MYCN	GBM, RTK III	0.216224373331753	0.32559188400493	0.445221519058556	0.184510171116127
GSM2941513_9647455233_R01C02	O IDH	O IDH	O IDH	O IDH	0.970010968204083	0.918502937727862	0.950116331245557	0.914961366164493
GSM2941514_9647455233_R03C01	MB, G4	MB, G4	MB, G4	MB, G4	0.993979594098033	0.992764052222176	0.988645383257436	0.99000405007658
GSM2941515_9647455233_R04C01	EPN, PF A	EPN, PF A	EPN, PF A	EPN, PF A	0.991472494278353	0.988946014347154	0.986919663829606	0.983910433132812
GSM2941516_9647455233_R04C02	LGG, PA PF	LGG, PA PF	LGG, PA PF	LGG, PA PF	0.954793735537643	0.921882885866332	0.887212611349013	0.969437883424667
GSM2941517_9647455233_R05C02	LGG, MYB	LGG, MYB	LGG, MYB	LGG, MYB	0.804791875513998	0.809758155993756	0.804853069082431	0.770149655363436
GSM2941518_9647455233_R06C02	A IDH	A IDH	A IDH	A IDH	0.988097671693703	0.987419101712548	0.986778337496256	0.980534281568563
GSM2941519_9721366135_R01C01	O IDH	O IDH	O IDH	O IDH	0.986886734570163	0.989180826751718	0.989292997334303	0.988374774829557
GSM2941520_9721366135_R02C01	MB, WNT	MB, WNT	MB, WNT	MB, WNT	0.883069149392131	0.861616295325419	0.87175170975338	0.882233053303417
GSM2941521_9721366138_R03C02	O IDH	O IDH	O IDH	O IDH	0.902133224320742	0.918931494019553	0.897106318419036	0.892876157954982
GSM2941522_9721366138_R05C02	ANA PA	ANA PA	ANA PA	ANA PA	0.0129165111837736	0.0552402348365263	0.125744634978568	0.0163060208046588
GSM2941523_9721366138_R06C02	GBM, RTK II	GBM, RTK II	GBM, MES	GBM, MES	0.716359792173572	0.350773842903832	0.502002566536745	0.246769341335133
GSM2941524_9721366149_R01C01	MNG	MNG	LGG, DIG/DIA	MNG	0.667379876215756	0.629550838034818	0.604051865600507	0.662957803560026
GSM2941525_9721366149_R01C02	GBM, RTK II	GBM, RTK II	GBM, RTK II	GBM, RTK II	0.838399072745579	0.645652940429679	0.66358745246371	0.764365513857383
GSM2941526_9721366149_R02C01	EPN, PF A	EPN, PF A	EPN, PF A	EPN, PF A	0.991789770028704	0.989224983238737	0.990780760436505	0.989794503136341
GSM2941527_9721366149_R03C02	A IDH, HG	A IDH, HG	A IDH, HG	A IDH, HG	0.463248447988718	0.462199274838677	0.734516019487225	0.668671840782402
GSM2941528_9721366149_R04C01	LGG, PA/GG ST	LGG, PA/GG ST	LGG, PA/GG ST	LGG, PA/GG ST	0.410580984134021	0.384463059582881	0.168723725724224	0.106004508149997
GSM2941529_9721366149_R04C02	SCHW, MEL	SCHW, MEL	SCHW, MEL	SCHW	0.122577353556567	0.250087475837983	0.413250510110445	0.504925861022142
GSM2941530_9721366149_R05C02	EPN, RELA	EPN, RELA	EPN, RELA	EPN, RELA	0.978731588629091	0.975927613391031	0.972147790230775	0.966586673829115
GSM2941531_9721366149_R06C01	A IDH	A IDH	O IDH	O IDH	0.716885609436802	0.751977438051521	0.270332988079645	0.240192295901946
GSM2941532_9721366150_R02C01	GBM, RTK II	GBM, RTK II	GBM, RTK II	GBM, RTK II	0.1303051453613	0.497347786311907	0.690427335096218	0.538930344581968
GSM2941533_9721366150_R02C02	GBM, RTK II	GBM, RTK II	GBM, RTK II	GBM, RTK II	0.817950292873261	0.944664581481578	0.869376914611183	0.917891159498524
GSM2941534_9721366150_R03C01	EPN, RELA	EPN, RELA	EPN, RELA	EPN, RELA	0.962292210067951	0.959618964039181	0.963182251643109	0.97336259376386
GSM2941535_9721366150_R05C01	ATRT, TYR	ATRT, TYR	ATRT, TYR	ATRT, TYR	0.85955228428578	0.879572579129563	0.87591851355754	0.92364175444099
GSM2941536_9721366150_R06C01	DMG, K27	DMG, K27	DMG, K27	DMG, K27	0.959236945873967	0.95070057056472	0.921727672991613	0.939336348518868
GSM2941537_9741779119_R02C01	GBM, RTK II	GBM, RTK II	GBM, MES	GBM, MES	0.499316913414536	0.185058795795789	0.56324227608103	0.227966212508033
GSM2941538_9741779119_R02C02	LGG, DIG/DIA	LGG, DIG/DIA	LGG, DIG/DIA	LGG, DIG/DIA	0.0667127897022441	0.164226723791243	0.334080629158552	0.182383844968141
GSM2941539_9741779119_R03C01	O IDH	O IDH	O IDH	O IDH	0.990355034720483	0.992848874085657	0.995502984279888	0.99656889408151
GSM2941540_9741779119_R03C02	LGG, PA PF	LGG, PA PF	LGG, PA PF	LGG, PA PF	0.9518443713862	0.947931561294173	0.944273641544917	0.906349461355241
GSM2941541_9741779119_R04C01	GBM, MES	GBM, MES	GBM, MES	GBM, RTK I	0.445236614791387	0.411653411694015	0.339585464524793	0.0193625759602269
GSM2941542_9741779119_R04C02	MB, SHH CHL AD	MB, SHH CHL AD	MB, SHH CHL AD	MB, SHH CHL AD	0.987076850442542	0.987706209774108	0.98838917086439	0.992768367045506
GSM2941543_9741779119_R05C01	O IDH	O IDH	O IDH	O IDH	0.760197883824592	0.767113954852915	0.706614692437837	0.847055664562682
GSM2941544_9741950008_R01C01	CNS NB, FOXR2	CNS NB, FOXR2	CNS NB, FOXR2	CNS NB, FOXR2	0.904008676477412	0.904901895507824	0.914583537463401	0.915205954729499
GSM2941545_9741950008_R01C02	CHORDM	CHORDM	CHORDM	CHORDM	0.46024767955826	0.433390537634421	0.259532353672148	0.0565971335894479
GSM2941546_9741950008_R02C01	LGG, GG	LGG, GG	LGG, GG	LGG, GG	0.166152074868298	0.251821010882781	0.143382471408093	0.164957178193929
GSM2941547_9741950008_R04C01	LGG, PA/GG ST	LGG, PA/GG ST	LGG, PA/GG ST	LGG, PA/GG ST	0.798380772871733	0.792396283664012	0.794260368918026	0.805366187689058
GSM2941548_9741950008_R05C01	MB, G3	MB, G3	MB, G3	MB, G3	0.923323929326489	0.954824264364344	0.93048936874706	0.815624286910254
GSM2941549_9741950025_R01C02	A IDH	A IDH	A IDH	A IDH	0.980102589547948	0.978922122857242	0.970436282307675	0.950533381543981
GSM2941550_9741950025_R02C02	MB, SHH CHL AD	MB, SHH CHL AD	MB, SHH CHL AD	MB, SHH CHL AD	0.974459405839252	0.979690218103362	0.984481863327614	0.984526517222701
GSM2941551_9741950025_R03C02	PXA	PXA	PXA	PXA	0.914924856659388	0.908573595324134	0.906989777403744	0.900315898614531
GSM2941552_9741950025_R04C01	PXA	PXA	PXA	PXA	0.847662551320645	0.85592309704424	0.835092881446549	0.835417132380578
GSM2941553_9741950025_R04C02	A IDH, HG	A IDH, HG	A IDH, HG	A IDH, HG	0.918828723335257	0.935892524146045	0.932435728497599	0.928474558916101
GSM2941554_9741950025_R05C02	O IDH	O IDH	O IDH	O IDH	0.960569656862216	0.955829036043724	0.95985237065853	0.968199583797013
GSM2941555_9741950025_R06C01	A IDH	A IDH	A IDH	A IDH	0.971346530633047	0.963396064448749	0.974980541360703	0.96605927871533
GSM2941556_9741950027_R01C01	O IDH	O IDH	O IDH	O IDH	0.97672091455035	0.979237349477623	0.966214767982191	0.95622245047523
GSM2941557_9741950085_R01C02	EPN, PF A	EPN, PF A	EPN, PF A	EPN, PF A	0.924584565497196	0.885879499834723	0.849666568953123	0.817629578037014
GSM2941558_9741950085_R02C01	GBM, RTK II	GBM, RTK II	GBM, RTK II	GBM, RTK II	0.992546618467005	0.994245320747124	0.993153522738231	0.987442206359981
GSM2941559_9741950085_R02C02	O IDH	O IDH	O IDH	O IDH	0.90716797962067	0.876935341666428	0.799262726073257	0.829084816628112
GSM2941561_9741950085_R03C02	GBM, RTK I	GBM, RTK I	GBM, RTK I	GBM, RTK I	0.900574795697779	0.919880224357163	0.951045994464586	0.964042445577448
GSM2941562_9741950085_R04C01	GBM, G34	GBM, G34	GBM, G34	GBM, G34	0.971476145385178	0.979679182618991	0.978072878637835	0.980298091369784
GSM2941563_9741950085_R05C02	A IDH, HG	A IDH, HG	A IDH, HG	A IDH, HG	0.596856025386818	0.572509249132029	0.536130456209248	0.250727790275581
GSM2941564_9741950085_R06C02	MB, G3	MB, G3	MB, G3	MB, G3	0.991748446203113	0.9930770996237	0.993495009421466	0.993227109802247
GSM2941565_9741950095_R01C02	MB, G3	MB, G3	MB, G3	MB, G3	0.967672007799469	0.9644678033262	0.959836605336663	0.967286531874828
GSM2941566_9741950095_R02C01	GBM, MES	GBM, MES	GBM, MES	GBM, MES	0.491947331878403	0.60517052004998	0.732282820556271	0.740313315581017
GSM2941567_9741950095_R02C02	GBM, MES	GBM, MES	GBM, MES	GBM, MES	0.857675373229943	0.639182088625558	0.628277728485552	0.802643260576123
GSM2941568_9741950095_R03C01	GBM, MID	GBM, MID	DMG, K27	CONTR, CEBM	0.279506273211205	0.327119128915326	0.48389506798958	0.468741029685339
GSM2941569_9741950095_R03C02	GBM, RTK II	GBM, RTK II	GBM, RTK II	GBM, RTK II	0.785743950190321	0.614911034755573	0.810698291723654	0.695957912730977
GSM2941570_9741950095_R04C02	DMG, K27	DMG, K27	DMG, K27	DMG, K27	0.853706528323213	0.828282138706486	0.836645326197299	0.875661561759878
GSM2941571_9741950095_R05C01	LGG, PA MID	LGG, PA MID	LGG, PA MID	LGG, PA MID	0.943815243640942	0.928303311790489	0.922208778495554	0.915481386840988
GSM2941572_9741950095_R05C02	GBM, G34	GBM, G34	GBM, G34	GBM, G34	0.963164196791644	0.965333992676998	0.971291151825017	0.962252668497432
GSM2941573_9741950149_R01C02	MELAN	MELAN	MELAN	MELAN	0.907854298552729	0.919079735461058	0.921524092792042	0.908849106803375
GSM2941574_9741950149_R03C02	SCHW	SCHW	SCHW	SCHW	0.644316424758479	0.660074566251814	0.719842988523022	0.622065063602592
GSM2941575_9741950149_R04C01	O IDH	O IDH	O IDH	O IDH	0.977254580208067	0.975097215378441	0.977582351261443	0.961372943818651
GSM2941576_9741950149_R05C01	MNG	MNG	MNG	MNG	0.969683783685668	0.963345750556465	0.952072744743546	0.940283575349949
GSM2941577_9741950149_R06C01	MNG	MNG	MNG	MNG	0.978716104653244	0.97368165050403	0.972635315731156	0.97805095602855
GSM2941578_9741950149_R06C02	SCHW	SCHW	SCHW	SCHW	0.849599503863529	0.84783856519291	0.857568875594127	0.826367089114403
GSM2941579_9829119119_R02C02	GBM, MID	GBM, MID	GBM, MID	GBM, MID	0.220248754653339	0.224316052288074	0.0742827145752036	0.549533472812015
GSM2941580_9829119119_R03C01	SCHW, MEL	SCHW, MEL	SCHW, MEL	SCHW, MEL	0.330945839330618	0.279966707208123	0.0807501073909164	0.0229882599246135
GSM2941581_9829119119_R04C01	O IDH	O IDH	O IDH	O IDH	0.957323418323386	0.925592017089407	0.917355983953639	0.905559112850329
GSM2941582_9829119119_R05C01	O IDH	O IDH	O IDH	O IDH	0.461660047052973	0.506539425027963	0.473074676369457	0.535309721504372
GSM2941583_9829119119_R05C02	O IDH	O IDH	O IDH	A IDH	0.811924719263287	0.875330853163331	0.747626215197406	0.815078715602846
GSM2941584_9829119119_R06C01	A IDH, HG	A IDH, HG	A IDH, HG	A IDH, HG	0.89436170261587	0.891927143936609	0.780747141789872	0.54622383282123
GSM2941585_9855358001_R02C02	A IDH	A IDH	A IDH	A IDH	0.982490895984378	0.981108693986442	0.971379817303092	0.976123987282961
GSM2941586_9855358001_R03C02	MB, G3	MB, G3	MB, G3	MB, G4	0.755824125171699	0.747358436045656	0.458907972796877	0.125953549156388
GSM2941587_9855358001_R04C01	GBM, RTK II	GBM, RTK II	GBM, RTK II	GBM, RTK II	0.941837076868178	0.953165085254809	0.915322196491369	0.387409887814333
GSM2941588_9855358003_R01C01	GBM, MID	GBM, MID	GBM, MID	GBM, MID	0.177463396454793	0.311833769895043	0.567041337142552	0.0102741780382401
GSM2941589_9855358003_R01C02	GBM, RTK II	GBM, RTK II	GBM, MES	GBM, RTK II	0.628226292416643	0.504466709638207	0.508454612919966	0.726689868536112
GSM2941590_9855358003_R02C01	MNG	MNG	MNG	MNG	0.93605020254242	0.931900400622735	0.936975072479822	0.95295339562887
GSM2941591_9855358003_R03C01	GBM, RTK II	GBM, MES	GBM, MES	GBM, MES	0.517251032670871	0.0297618654146872	0.294993587948865	0.774331906337025
GSM2941592_9855358003_R04C01	LGG, DNT	LGG, DNT	LGG, DNT	LGG, DNT	0.746683528224629	0.851249114987055	0.820207602586688	0.838125383467151
GSM2941593_9855358026_R02C01	O IDH	O IDH	O IDH	O IDH	0.948919535219398	0.92798370460321	0.912996379198557	0.754315622726476
GSM2941594_9855358026_R02C02	GBM, RTK II	GBM, RTK II	GBM, RTK II	GBM, RTK II	0.920136795867234	0.89969631566551	0.880970116466008	0.715226984248196
GSM2941595_9855358026_R04C02	GBM, RTK II	GBM, RTK II	GBM, RTK II	GBM, RTK II	0.698330357479582	0.762159846615378	0.471395198591188	0.761252321669654
GSM2941596_9855358026_R05C02	DMG, K27	GBM, MID	GBM, MID	DMG, K27	0.424935703262533	0.137481105825241	0.266502204773727	0.180384612378811
GSM2941597_9855358026_R06C02	A IDH	A IDH	A IDH	A IDH	0.9902839498088	0.992390317859864	0.991016733186558	0.971934661804107
GSM2941598_9855358027_R03C02	SUBEPN, PF	HMB	SUBEPN, PF	SUBEPN, PF	0.177535703884775	0.0453514711355137	0.250465433495165	0.377969139988183
GSM2941599_9855358027_R05C02	A IDH, HG	A IDH, HG	A IDH, HG	A IDH, HG	0.980675686492779	0.980270819435974	0.97916956400913	0.979375744387884
GSM2941600_9855358031_R01C01	LGG, PA PF	LGG, PA PF	LGG, PA PF	LGG, PA PF	0.983662858815625	0.983413767853251	0.970071291743063	0.972212903306544
GSM2941601_9855358031_R02C01	GBM, MES	GBM, MES	GBM, MES	GBM, MES	0.442546033761962	0.417595474129237	0.405435982318757	0.0369514151063145
GSM2941602_9855358031_R03C01	GBM, RTK I	GBM, RTK I	GBM, RTK I	GBM, RTK I	0.79271327146674	0.771848086552586	0.754766828425913	0.761554651989252
GSM2941603_9855358035_R06C02	MB, SHH CHL AD	MB, SHH CHL AD	MB, SHH CHL AD	MB, SHH INF	0.714929682104347	0.299315841666434	0.496051288648836	0.618076927826076
GSM2941604_9855358056_R03C01	LGG, GG	LGG, GG	LGG, GG	LGG, GG	0.132193444541949	0.1951443119331	0.113306918223489	0.143858298271185
GSM2941605_9855358056_R03C02	GBM, RTK II	GBM, RTK II	GBM, RTK II	GBM, RTK II	0.888732407318994	0.933514272950646	0.888613508468083	0.862897612865286
GSM2941606_9855358056_R06C01	ANA PA	ANA PA	PXA	PXA	0.0348800066274176	0.082366813365041	0.0274053845132132	0.313482730911303
GSM2941607_9855358058_R01C02	MB, SHH CHL AD	MB, SHH CHL AD	MB, SHH CHL AD	MB, SHH CHL AD	0.94405757069621	0.932700320886033	0.958928252858035	0.974801909534338
GSM2941608_9855358058_R02C02	GBM, MES	GBM, MES	GBM, MES	LGG, MYB	0.587970374256627	0.596601671090331	0.380015863437721	0.326634138808306
GSM2941609_9855358058_R03C02	GBM, MES	GBM, MES	GBM, MES	GBM, MES	0.857287496360924	0.823288790087455	0.813897510375217	0.730441643068849
GSM2941610_9855358058_R04C02	O IDH	O IDH	O IDH	O IDH	0.987995181752578	0.992035510415574	0.988265456538178	0.977914943003803
GSM2941611_9855358058_R05C01	MB, SHH CHL AD	MB, SHH CHL AD	MB, SHH CHL AD	MB, SHH CHL AD	0.978306827481116	0.980144909862525	0.984654066262663	0.989350971623477
GSM2941612_9878820008_R01C02	O IDH	O IDH	O IDH	O IDH	0.976509756619367	0.981030605761602	0.982424459056254	0.981548959866898
GSM2941613_9878820008_R02C02	GBM, RTK II	GBM, RTK II	GBM, RTK II	GBM, RTK II	0.983091066818785	0.980154037562689	0.930962125599622	0.979379990974761
GSM2941614_9878820008_R03C01	ANA PA	ANA PA	ANA PA	ANA PA	0.87979294344564	0.864861643636952	0.762724852749814	0.782646991608787
GSM2941615_9878820008_R04C01	GBM, RTK I	GBM, RTK I	GBM, RTK I	GBM, RTK I	0.881729623245713	0.864454754665767	0.862591347822408	0.834720733021509
GSM2941616_9878820008_R05C01	GBM, RTK II	GBM, RTK II	GBM, RTK II	GBM, RTK II	0.836639675435008	0.78356439935837	0.9066605360323	0.711632055177489
GSM2941617_9878820017_R01C01	GBM, MES	GBM, MES	GBM, MES	GBM, MES	0.785181256210268	0.815322027442191	0.795307187357936	0.749116652960294
GSM2941618_9878820017_R02C01	GBM, RTK I	GBM, RTK I	GBM, RTK I	GBM, RTK I	0.984407484578885	0.986829961695367	0.980137466888433	0.943842011875383
GSM2941619_9878820017_R03C01	ANA PA	ANA PA	ANA PA	ANA PA	0.44950226302365	0.112321381999336	0.41004147714995	0.578645720349
GSM2941620_9878820017_R06C02	GBM, MID	GBM, MID	GBM, MID	GBM, MID	0.172385379790069	0.228652823216579	0.222820029606851	0.501449037335491
GSM2941621_9878820018_R01C02	GBM, RTK I	GBM, RTK I	GBM, MES	GBM, MES	0.589356119841525	0.216286763083268	0.0468759951925576	0.163445922005197
GSM2941622_9878820018_R02C01	GBM, MID	GBM, MID	GBM, MID	DMG, K27	0.438645343259718	0.365692623633058	0.526067605372922	0.461692101951756
GSM2941623_9878820018_R02C02	MNG	MNG	MNG	MNG	0.981226125647285	0.98061063762269	0.975111705592983	0.975158686267281
GSM2941624_9878820018_R04C01	O IDH	O IDH	O IDH	O IDH	0.960621326783193	0.955022572922342	0.970741204080595	0.968232012472116
GSM2941625_9878820018_R04C02	CONTR, INFLAM	GBM, MES	GBM, MES	GBM, MES	0.35022829041214	0.535994548200266	0.503360739000214	0.272063225872596
GSM2941626_9878820018_R05C01	A IDH	A IDH	A IDH	A IDH	0.908734868857883	0.897592505743608	0.885839147573596	0.818247516626528
GSM2941627_9878820018_R05C02	O IDH	O IDH	O IDH	O IDH	0.655236763704116	0.706727903196536	0.614581279339988	0.644989368781976
GSM2941628_9878820021_R01C01	GBM, MID	DMG, K27	ANA PA	GBM, MID	0.374065240383095	0.380642794295233	0.178501128927613	0.17594312303002
GSM2941629_9878820021_R01C02	DLGNT	GBM, MID	GBM, MID	DLGNT	0.0221163527242474	0.0249713503858136	0.0959586810280316	0.138615635917422
GSM2941630_9878820021_R02C02	EPN, PF A	EPN, PF A	EPN, PF A	EPN, PF A	0.901293103673477	0.893918332504674	0.898747323864375	0.885088319763085
GSM2941631_9878820021_R03C01	ETMR	ETMR	ETMR	ETMR	0.722310404771826	0.679551604171047	0.535958021787141	0.481054097492752
GSM2941632_9878820066_R01C01	GBM, MID	GBM, MID	DMG, K27	DMG, K27	0.281804536740219	0.220830229899855	0.233574141737919	0.125200626097082
GSM2941633_9878820121_R01C01	GBM, RTK I	GBM, RTK I	GBM, RTK II	GBM, RTK II	0.689232392338931	0.518611368003725	0.445433945372255	0.623667517383849
GSM2941634_9878820121_R03C01	PITAD, FSH LH	PITAD, FSH LH	PITAD, FSH LH	PITAD, FSH LH	0.798669930424069	0.817188117869148	0.810422343833278	0.741565387205578
GSM2941635_9878820122_R05C02	LGG, PA PF	LGG, PA PF	LGG, PA PF	LGG, PA PF	0.981778667928051	0.980667880038791	0.982461925757415	0.982261927326477
GSM2941636_9878820122_R06C02	EPN, PF A	EPN, PF A	EPN, PF A	EPN, PF A	0.894505071102484	0.889621497480258	0.91476150669391	0.934749665505918
GSM2941637_9878820123_R03C01	GBM, RTK II	GBM, RTK II	GBM, RTK II	GBM, RTK II	0.976257059158089	0.982604027856389	0.99027050643425	0.983274790587922
GSM2941638_9878820123_R03C02	IHG	IHG	IHG	LGG, DNT	0.131700493976131	0.0360086469877573	0.0321570960167059	0.233646845759751
GSM2941639_9878820123_R05C01	A IDH	A IDH	A IDH	A IDH	0.907445718285255	0.925730503221614	0.922938122124599	0.922763567521053
GSM2941640_9878820127_R01C02	GBM, MES	GBM, MES	GBM, MES	GBM, MES	0.787507338913468	0.67548753726209	0.660044773999311	0.288016146935886
GSM2941641_9878820140_R01C01	A IDH	A IDH	A IDH, HG	A IDH, HG	0.91637738124301	0.860954617154576	0.237146333146008	0.591358298926358
GSM2941642_9878820140_R01C02	EPN, RELA	EPN, RELA	EPN, RELA	EPN, RELA	0.951292250063344	0.921489165932027	0.869776540845499	0.874900391197202
GSM2941643_9878820140_R02C01	EPN, MPE	EPN, MPE	EPN, MPE	EPN, MPE	0.866955621960918	0.852204496373178	0.843073046869987	0.866582232031233
GSM2941644_9878820140_R02C02	GBM, MID	GBM, MID	DMG, K27	DMG, K27	0.304802249097262	0.49224573079889	0.538174356585757	0.516841687917615
GSM2941645_9878820140_R04C01	GBM, MES	GBM, MES	GBM, MES	GBM, MES	0.512120236014963	0.670343448925654	0.640838583504935	0.682864717262952
GSM2941646_9878820140_R05C01	ETMR	ETMR	ETMR	ETMR	0.95181854866739	0.947114753533165	0.9458786102369	0.906834495705373
GSM2941647_9878820140_R06C02	O IDH	O IDH	O IDH	O IDH	0.995464538974438	0.989418822980308	0.988538125700444	0.985248034692031
GSM2941648_9878820156_R01C01	GBM, MES	GBM, MES	GBM, RTK II	GBM, MES	0.577183367926804	0.365165470879593	0.253584536723448	0.0781467085431201
GSM2941649_9878820156_R01C02	MNG	MNG	MNG	MNG	0.963078902123146	0.952329482137283	0.958408256329941	0.962253519714427
GSM2941650_9878820156_R02C01	PLEX, PED B	PLEX, PED B	PLEX, PED B	PLEX, PED B	0.874179372473619	0.879805696011448	0.881006981134148	0.88306010167843
GSM2941651_9878820156_R02C02	GBM, MES	GBM, MES	GBM, MES	GBM, MES	0.195201376878846	0.357078465418211	0.312831240706031	0.0777818134919507
GSM2941652_9878820156_R03C01	A IDH	A IDH	A IDH	A IDH, HG	0.842578728147426	0.821680413834034	0.762212707892382	0.0127452212551341
GSM2941653_9878820156_R03C02	GBM, RTK II	GBM, RTK II	GBM, RTK II	GBM, RTK II	0.972238621227159	0.944744301599328	0.938308449655718	0.964128505252389
GSM2941654_9878820156_R05C01	LGG, GG	LGG, GG	LGG, GG	LGG, GG	0.566927993792	0.60021413077237	0.582771945502932	0.397623436837012
GSM2941655_9878820156_R05C02	LGG, PA/GG ST	LGG, PA/GG ST	LGG, PA/GG ST	LGG, PA/GG ST	0.542877653204805	0.536343439514972	0.654815786784189	0.199259571280679
GSM2941656_9878827209_R01C02	MNG	MNG	MNG	MNG	0.918448815305147	0.914612911575039	0.87388564120241	0.93031701126672
GSM2941657_9878827209_R04C02	GBM, RTK II	GBM, RTK II	GBM, RTK II	GBM, RTK II	0.486695024751037	0.548662751662892	0.771608041770874	0.468706689547157
GSM2941658_9878827209_R06C02	GBM, RTK II	GBM, RTK II	GBM, RTK II	GBM, RTK II	0.981392445949705	0.983542944022965	0.98161118044786	0.975915870017373
GSM2941659_9878827210_R01C01	MNG	MNG	MNG	MNG	0.964799585230592	0.958677474646492	0.9585345520443	0.948897473634742
GSM2941660_9878827210_R01C02	GBM, RTK III	GBM, RTK III	GBM, RTK III	GBM, RTK III	0.06687164749379	0.00526399273681813	0.199226859583452	0.0892385791832604
GSM2941661_9878827210_R02C01	O IDH	O IDH	O IDH	O IDH	0.967266470025146	0.9748892415172	0.968873578273177	0.989171420867555
GSM2941662_9878827210_R02C02	GBM, RTK III	GBM, RTK III	GBM, RTK III	GBM, RTK III	0.269710741237317	0.176514798973379	0.41838205305007	0.399718482020045
GSM2941663_9878827210_R03C01	GBM, MES	GBM, MES	GBM, MES	GBM, MES	0.929166192853993	0.743618607180089	0.815497194844795	0.847742224020073
GSM2941664_9878827210_R03C02	O IDH	O IDH	O IDH	O IDH	0.986242687422294	0.989220993183028	0.989314781566035	0.991823026392308
GSM2941665_9878827210_R04C01	A IDH	A IDH	A IDH	A IDH	0.897218279392786	0.891234564938127	0.883674686314252	0.811091222197995
GSM2941666_9878827210_R04C02	A IDH	A IDH	A IDH	A IDH	0.951420129984391	0.956058589313825	0.959417762016097	0.950377998655933
GSM2941667_9878827210_R05C02	A IDH, HG	A IDH, HG	A IDH, HG	A IDH, HG	0.945395368180043	0.956541591016514	0.942825652508318	0.868951774734526
GSM2941668_9878827210_R06C01	GBM, RTK III	GBM, RTK III	GBM, RTK III	GBM, RTK III	0.532118307995773	0.544664033227919	0.613568337218611	0.288434013208262
GSM2941669_9878827225_R01C01	MNG	MNG	MNG	MNG	0.953533278334801	0.945007311180746	0.940635956547181	0.945437946573737
GSM2941670_9878827225_R01C02	GBM, MID	GBM, MID	GBM, MID	DMG, K27	0.592211700988291	0.454357824053348	0.450566680073322	0.566799759928385
GSM2941671_9878827225_R03C02	DMG, K27	DMG, K27	DMG, K27	DMG, K27	0.954850820446187	0.938738553152934	0.94508593851132	0.879922183434995
GSM2941672_9878827225_R04C01	GBM, RTK II	GBM, RTK II	GBM, RTK II	GBM, MES	0.610500382088804	0.760271632057576	0.808794043846731	0.00453744749686385
GSM2941673_9878827225_R06C02	A IDH	A IDH	A IDH	A IDH	0.873644617516735	0.828518755015372	0.833733238146777	0.875598774947005
GSM2941674_9878827227_R01C01	A IDH	A IDH	A IDH	A IDH	0.933428864115379	0.938253498985827	0.928671751488879	0.940142216295156
GSM2941675_9878827227_R02C01	MNG	MNG	MNG	MNG	0.854629871344459	0.843825667658962	0.844438494558145	0.87397489624854
GSM2941676_9878827227_R02C02	EPN, SPINE	EPN, SPINE	EPN, SPINE	EPN, SPINE	0.794675538047034	0.748306431243535	0.644532491460218	0.8263494268121
GSM2941677_9878827227_R03C02	PLEX, AD	PLEX, AD	PLEX, AD	PLEX, AD	0.836866739958656	0.825228000913498	0.869620157245151	0.803195219545532
GSM2941678_9878827227_R04C02	EPN, MPE	EPN, MPE	EPN, MPE	EPN, MPE	0.666224436785695	0.656673934615695	0.713370158076513	0.552824426585174
GSM2941679_9878827227_R05C01	EPN, SPINE	EPN, SPINE	EPN, SPINE	EPN, SPINE	0.809363244154239	0.826707892036875	0.795350590564891	0.82452950018787
GSM2941680_9878827227_R06C01	EPN, SPINE	EPN, SPINE	EPN, SPINE	EPN, SPINE	0.927406710517149	0.923484955393434	0.906762762601714	0.888832758292908
GSM2941681_9878827235_R06C02	MNG	MNG	MNG	MNG	0.957503508100545	0.955387002271004	0.960494608091483	0.960998405406136
GSM2941682_9878827239_R01C01	MNG	MNG	MNG	MNG	0.919579206297464	0.929528207628236	0.931685485708596	0.949020056008397
GSM2941683_9878827239_R02C02	MNG	MNG	MNG	MNG	0.969615447716428	0.971762589898138	0.97230467363693	0.962133348356984
GSM2941684_9878827239_R03C01	EPN, MPE	EPN, MPE	EPN, MPE	EPN, MPE	0.82462989824761	0.82174294941595	0.88199435635912	0.888259936884088
GSM2941685_9878827239_R03C02	LYMPHO	LYMPHO	LYMPHO	LYMPHO	0.261210829946574	0.147939392684469	0.333368255449376	0.222406670366084
GSM2941686_9878827239_R05C02	A IDH	A IDH	A IDH	A IDH	0.978799203517447	0.978046697983837	0.980043531260481	0.987265417410934
GSM2941687_9878827239_R06C02	GBM, RTK II	GBM, RTK II	GBM, RTK II	GBM, RTK II	0.808971075921342	0.8634092248114	0.778490130992541	0.743397310153553
GSM2941688_9878827240_R01C01	GBM, MES	GBM, RTK II	GBM, MES	GBM, RTK II	0.802377568561815	0.564025450707518	0.200609689887017	0.759614183584649
GSM2941690_9878827240_R05C01	O IDH	O IDH	O IDH	A IDH	0.589545891698507	0.741594172146319	0.568555186754641	0.411647909532116
GSM2941691_9878827240_R06C01	O IDH	O IDH	O IDH	O IDH	0.976332722912102	0.98698885754986	0.983344212904619	0.978438485746657
GSM2941692_9968646117_R05C02	LGG, PA PF	LGG, PA PF	LGG, PA PF	LGG, PA PF	0.960792555889128	0.930572701137946	0.820323526039345	0.929437265396111
GSM2941693_9968646118_R01C02	MELAN	MELAN	MELAN	MELAN	0.843865973351745	0.847138104315729	0.789015521762124	0.822895130521227
GSM2941694_9968646118_R02C02	SCHW	SCHW	SCHW	SCHW	0.775439244309389	0.745035366480694	0.766806255026972	0.818511315603046
GSM2941695_9968646118_R03C01	CONTR, REACT	CONTR, INFLAM	CONTR, REACT	CONTR, INFLAM	0.355782049945547	0.234372968227515	0.138272871656009	0.0229497822773136
GSM2941696_9968646118_R04C01	GBM, RTK II	GBM, RTK II	GBM, MES	GBM, MES	0.390652059044094	0.704934260232827	0.355484681890585	0.429351146293267
GSM2941697_9968646118_R04C02	GBM, RTK II	GBM, RTK II	GBM, RTK II	GBM, RTK II	0.869511300593609	0.75332343398941	0.717545000424223	0.597653611425486
GSM2941698_9968646118_R05C01	GBM, MES	GBM, MES	GBM, MES	PXA	0.485234856147571	0.377096563635113	0.0759893258105774	0.199391411256379
GSM2941699_9968646118_R06C01	LGG, PA PF	LGG, PA PF	LGG, PA PF	LGG, PA PF	0.954346306162197	0.951877971249796	0.967003174457112	0.982459612001575
GSM2941700_9968646118_R06C02	GBM, RTK II	GBM, RTK II	GBM, RTK II	GBM, RTK II	0.967948794632469	0.936626521082265	0.701559954527691	0.35383042707848
GSM2941701_9968646164_R01C01	GBM, MES	GBM, MES	GBM, MES	GBM, MES	0.161750668247239	0.0836092507663812	0.230274250624255	0.0982640355786559
GSM2941702_9968646164_R01C02	GBM, RTK II	GBM, RTK II	GBM, RTK II	GBM, RTK II	0.786178493837361	0.823637030205235	0.87862674107351	0.769694594558333
GSM2941703_9968646164_R02C02	GBM, MYCN	GBM, MYCN	GBM, MYCN	GBM, MYCN	0.807544767412516	0.737934825325536	0.739930709355174	0.680014197053943
GSM2941704_9968646164_R03C02	GBM, MES	GBM, RTK II	GBM, MES	GBM, RTK II	0.436368549779052	0.220596605187515	0.353203628438437	0.451019860095799
GSM2941705_9968646164_R05C02	DMG, K27	DMG, K27	DMG, K27	DMG, K27	0.969576499321087	0.971414140322996	0.967504695534008	0.973893566105536
GSM2941706_9968646165_R01C01	A IDH	A IDH	A IDH	A IDH	0.967641341449013	0.961540664013277	0.950768774346337	0.910605811943614
GSM2941707_9968646165_R02C02	GBM, MYCN	GBM, MYCN	GBM, MYCN	GBM, RTK III	0.340861089386051	0.369367388077205	0.362474397722868	0.213318520023869
GSM2941708_9968646165_R03C01	A IDH	A IDH	A IDH	A IDH	0.909652037620054	0.895095310741996	0.920196314778476	0.935837458307993
GSM2941709_9968646165_R04C01	DMG, K27	DMG, K27	DMG, K27	DMG, K27	0.929331036375609	0.914579165610887	0.83510248861944	0.768153545710052
GSM2941710_9968646165_R05C01	GBM, RTK II	GBM, RTK II	GBM, RTK II	GBM, RTK II	0.993589664231451	0.995925555728406	0.995670807029784	0.993343091431971
GSM2941711_9968646165_R06C01	MB, G4	MB, G4	MB, G4	MB, G4	0.985597718593892	0.985754794537838	0.981269214485028	0.985271784803223
GSM2941712_9968646165_R06C02	GBM, MES	GBM, MES	GBM, MES	GBM, MES	0.813400005417336	0.822689957258512	0.750993187675962	0.668257563076767
GSM2941713_9968646167_R01C01	EPN, PF A	EPN, PF A	EPN, PF A	EPN, PF A	0.988247870920926	0.984102967853195	0.986223189508026	0.984947645887277
GSM2941714_9968646167_R02C02	LGG, DNT	LGG, DNT	LGG, DNT	LGG, DNT	0.862470541160041	0.812609148342321	0.887106660073349	0.869053926671995
GSM2941715_9968646167_R06C01	MB, SHH CHL AD	MB, SHH CHL AD	MB, SHH CHL AD	MB, SHH CHL AD	0.973370470129102	0.982970411308702	0.982751765592621	0.991031331448772
GSM2941716_9969477013_R01C02	DMG, K27	DMG, K27	DMG, K27	DMG, K27	0.962538224867832	0.957648895375745	0.960014219977347	0.968448677510849
GSM2941717_9969477013_R02C02	GBM, MES	GBM, MES	GBM, MES	GBM, MES	0.726239321415377	0.689418166607969	0.725809669019781	0.638496658974748
GSM2941718_9969477013_R03C01	EPN, PF A	EPN, PF A	EPN, PF A	EPN, PF A	0.986263528986252	0.988296681623788	0.988579459443067	0.989605115906713
GSM2941719_9969477013_R04C01	GBM, MES	GBM, MES	GBM, MES	GBM, RTK II	0.77117711089726	0.200950730190807	0.207335795481111	0.459713885134241
GSM2941720_9969477013_R05C01	O IDH	O IDH	O IDH	O IDH	0.681763908835168	0.656842569879653	0.666363386957135	0.731947759144707
GSM2941721_9969477013_R05C02	A IDH	A IDH	A IDH	A IDH	0.760167718537639	0.731286349479691	0.734164535437401	0.821033658587583
GSM2941722_9969477013_R06C01	GBM, RTK II	GBM, RTK II	GBM, RTK II	GBM, RTK II	0.427555991357111	0.857107231473066	0.824284740655251	0.898039723208779
GSM2941723_9969477014_R03C01	EPN, PF B	EPN, PF B	EPN, PF B	EPN, PF B	0.944802153893611	0.920080315417262	0.911271299298857	0.939707965862953
GSM2941724_9969477014_R03C02	MB, G4	MB, G4	MB, G4	MB, G4	0.865187705961243	0.819547527334074	0.445965592414985	0.8683095713055
GSM2941725_9969477014_R04C01	GBM, MID	GBM, MID	GBM, MID	GBM, MID	0.24090062556378	0.11294073375714	0.0950778420249253	0.383208366913419
GSM2941726_9969477014_R04C02	GBM, RTK II	GBM, RTK II	GBM, RTK II	GBM, MES	0.514368763460666	0.722407018686365	0.553864250652845	0.100691475753291
GSM2941727_9969477014_R05C01	A IDH	A IDH	A IDH	A IDH	0.839168322223977	0.843487582759967	0.863997931933746	0.84961454482167
GSM2941728_9969477014_R06C01	GBM, RTK I	GBM, RTK I	GBM, RTK I	GBM, RTK I	0.959540784928898	0.952504308322706	0.961070720810902	0.954714572143741
GSM2941729_9969477014_R06C02	MNG	MNG	MNG	MNG	0.898667293309964	0.911801672416095	0.916679175592688	0.946540107109789
GSM2941730_9969477017_R01C01	GBM, MID	GBM, MID	GBM, MID	GBM, MID	0.0498410101412311	0.283897868597339	0.264523290458452	0.498113435835595
GSM2941731_9969477017_R02C02	GBM, MES	GBM, MES	GBM, MES	GBM, MES	0.565044277773065	0.495556362686255	0.691746100863775	0.777878360213505
GSM2941732_9969477017_R03C01	GBM, MES	GBM, MES	GBM, MES	GBM, MES	0.793294423304844	0.65905546283893	0.707379506480701	0.64358356846742
GSM2941733_9969477017_R04C01	GBM, RTK II	GBM, RTK II	GBM, RTK II	GBM, RTK II	0.421934523563443	0.736358360743758	0.573188096681039	0.395268120872429
GSM2941734_9969477017_R05C02	O IDH	O IDH	O IDH	O IDH	0.875471893684403	0.868230415920018	0.856602247652661	0.844542533194274
GSM2941735_9969477017_R06C02	GBM, MID	GBM, MID	GBM, MID	GBM, MID	0.233282861039182	0.0372471742854272	0.192176735080157	0.0363877144261599
GSM2941736_9969477018_R06C01	A IDH	A IDH	A IDH	A IDH	0.612433474775036	0.737670481218084	0.831801680956399	0.641050601368447
GSM2941737_9969477022_R01C02	A IDH	A IDH	A IDH	A IDH	0.979022004765908	0.978897146143236	0.98004156508603	0.965847363639406
GSM2941738_9969477022_R02C01	GBM, MES	GBM, MES	GBM, MES	GBM, MES	0.77703276112341	0.754319529917523	0.836748769537148	0.800866568413493
GSM2941739_9969477022_R05C01	DMG, K27	DMG, K27	DMG, K27	DMG, K27	0.938434628907983	0.953943489726907	0.96513782787794	0.967937282870052
GSM2941740_9969477022_R05C02	LGG, PA/GG ST	LGG, PA/GG ST	LGG, PA/GG ST	LGG, PA/GG ST	0.683611015367747	0.677099713032784	0.758375261127706	0.829587553836449
GSM2941741_9969477022_R06C01	GBM, RTK II	GBM, RTK II	GBM, RTK II	GBM, RTK II	0.964556187437713	0.955700779919966	0.769786318463455	0.86023584705511
GSM2941742_9969477041_R02C02	EPN, PF A	EPN, PF A	EPN, PF A	EPN, PF A	0.988906257045337	0.987367233861086	0.985996888553118	0.984924254522808
GSM2941743_9969477041_R03C02	A IDH, HG	A IDH, HG	A IDH, HG	A IDH, HG	0.647280231932272	0.843931580791195	0.647146816292126	0.438561210679858
GSM2941744_9969477055_R02C01	O IDH	O IDH	O IDH	O IDH	0.601606823785996	0.634741537801753	0.713024197211017	0.735740907812193
GSM2941745_9969477055_R03C01	GBM, MID	GBM, MID	GBM, RTK I	GBM, MID	0.052054056378173	0.0384209433532839	0.507361211978591	0.372294566271455
GSM2941746_9969477055_R04C01	CONTR, REACT	GBM, MES	CONTR, REACT	CONTR, REACT	0.370608197286966	0.0830767026475235	0.38880555943102	0.475627287955128
GSM2941747_9969477055_R05C01	EPN, RELA	EPN, RELA	EPN, RELA	EPN, RELA	0.936578860828908	0.940948921552021	0.897491725392975	0.899435242829083
GSM2941748_9969477055_R06C01	A IDH	A IDH	A IDH	A IDH	0.980677538194591	0.985481253370389	0.991142202796093	0.988649205209592
GSM2941749_9969477057_R01C01	A IDH	A IDH	A IDH	A IDH	0.905694959418607	0.87097926182694	0.842818940616691	0.906239030849619
GSM2941750_9969477057_R03C01	GBM, RTK II	GBM, RTK II	GBM, RTK II	GBM, RTK II	0.952952889770057	0.965666754955155	0.903146454386519	0.974739223472632
GSM2941751_9969477057_R06C01	DMG, K27	DMG, K27	DMG, K27	DMG, K27	0.987313893505229	0.986789337754535	0.986264623740092	0.982304738086974
GSM2941752_9969477058_R01C01	A IDH	A IDH	A IDH	A IDH	0.965727887835236	0.962002129362724	0.971451184434946	0.963720545727392
GSM2941753_9969477058_R02C01	GBM, MES	GBM, MES	GBM, MES	GBM, RTK II	0.581877841210597	0.257278599379667	0.273542472329423	0.129915515215665
GSM2941754_9969477058_R04C01	GBM, MES	GBM, MES	GBM, MES	GBM, MES	0.829064039133263	0.717283103020507	0.823840918931896	0.827024501436294
GSM2941755_9969477064_R04C02	MB, SHH CHL AD	MB, SHH CHL AD	MB, SHH CHL AD	MB, SHH CHL AD	0.977461902314657	0.982120485479682	0.981717920828449	0.990389864252816
GSM2941756_9969477064_R05C02	GBM, RTK II	GBM, RTK II	GBM, RTK II	GBM, RTK II	0.952187510892019	0.948148518599212	0.851968851025332	0.879953220046127
GSM2941757_9969477064_R06C01	GBM, MES	GBM, MES	GBM, MES	GBM, MES	0.767920065956471	0.766655996461501	0.786626498420872	0.877685339878931
GSM2941758_9969477065_R01C02	GBM, MES	GBM, MES	GBM, MES	GBM, MES	0.903631734114526	0.808693362000578	0.894988740595048	0.460192018069199
GSM2941759_9969477065_R02C02	GBM, RTK II	GBM, RTK II	GBM, RTK II	GBM, RTK II	0.980057099818823	0.969146265384598	0.958452323106878	0.963337478363564
GSM2941760_9969477065_R04C01	SUBEPN, SPINE	SUBEPN, SPINE	SUBEPN, SPINE	SUBEPN, SPINE	0.0344030725709081	0.0377698571549024	0.102766581109304	0.249920731991607
GSM2941761_9969477065_R06C01	GBM, MES	GBM, MES	GBM, MES	GBM, MES	0.181974621164735	0.285085779411728	0.426928272764244	0.514500589928996
GSM2941762_9969477074_R01C01	A IDH, HG	A IDH, HG	A IDH, HG	A IDH, HG	0.929449949589182	0.915232704033275	0.915532294095937	0.783716769197527
GSM2941763_9969477074_R02C01	MB, SHH CHL AD	MB, SHH CHL AD	MB, SHH CHL AD	MB, SHH CHL AD	0.989738648274861	0.989433919531225	0.990625473725474	0.989764377603862
GSM2941764_9969477074_R02C02	LGG, PA MID	LGG, PA MID	LGG, PA MID	LGG, PA MID	0.303564990046328	0.367654484117515	0.167559577825612	0.112655973242283
GSM2941765_9969477074_R04C01	MNG	MNG	MNG	MNG	0.92892565284921	0.925539281597165	0.93464206188979	0.92937998716928
GSM2941766_9969477074_R04C02	EPN, RELA	EPN, RELA	EPN, RELA	EPN, RELA	0.931263527196174	0.95290518226637	0.934031755440074	0.913522586129414
GSM2941767_9969477074_R05C01	LGG, PA/GG ST	LGG, PA/GG ST	LGG, PA/GG ST	LGG, PA/GG ST	0.440053770971799	0.550478138179081	0.583877625370994	0.731537720393288
GSM2941768_9969477074_R06C02	GBM, RTK II	GBM, RTK II	GBM, RTK II	GBM, RTK II	0.991349441487443	0.99124958540407	0.992117723250748	0.975354619145465
GSM2941769_9969477079_R02C01	GBM, MES	IHG	IHG	IHG	0.283343887026639	0.121525315873426	0.296454553810251	0.343859998320166
GSM2941770_9969477079_R04C01	GBM, RTK I	GBM, RTK I	GBM, RTK I	GBM, RTK I	0.948963450667739	0.962764740053248	0.959304053933932	0.866692362216906
GSM2941771_9969477079_R06C01	GBM, RTK II	GBM, RTK II	GBM, RTK II	GBM, RTK II	0.92266354391372	0.923804106253783	0.918656936090648	0.613383010737805
GSM2941772_9969477086_R01C02	A IDH, HG	A IDH, HG	A IDH, HG	A IDH, HG	0.919963739297046	0.913085191102691	0.918707001564998	0.891017205825143
GSM2941773_9969477086_R02C01	GBM, MES	GBM, MES	GBM, MES	GBM, MES	0.699105800882239	0.454828269267941	0.747000157619158	0.714746568714912
GSM2941774_9969477086_R03C01	A IDH	A IDH	A IDH	A IDH	0.975629803357677	0.976564283658002	0.977947439842892	0.966933948279226
GSM2941775_9969477086_R04C01	LGG, PA/GG ST	LGG, PA/GG ST	LGG, PA/GG ST	LGG, PA/GG ST	0.58863543914759	0.735401425525151	0.380794686341912	0.207298860155143
GSM2941776_9969477086_R04C02	SUBEPN, PF	SUBEPN, PF	SUBEPN, PF	SUBEPN, PF	0.934465414900058	0.929631026542377	0.924792173021159	0.944336316651949
GSM2941777_9969477086_R05C01	SUBEPN, PF	SUBEPN, PF	SUBEPN, PF	SUBEPN, PF	0.930463166358205	0.920854737598174	0.932947776275399	0.944020488277114
GSM2941778_9969477086_R06C01	LGG, PA PF	LGG, PA PF	LGG, PA PF	LGG, PA PF	0.845717180392121	0.851334584773478	0.853422468360901	0.821177132196508
GSM2941779_9969477088_R01C02	A IDH, HG	A IDH, HG	A IDH, HG	A IDH, HG	0.785905837625437	0.828737271312322	0.762207405511693	0.859252668176799
GSM2941780_9969477088_R02C01	MB, G4	MB, G4	MB, G4	MB, G4	0.929228213256096	0.905503756220335	0.901329651633417	0.859134487774312
GSM2941781_9969477088_R03C01	GBM, RTK II	GBM, RTK II	GBM, RTK II	GBM, RTK II	0.985889429468493	0.993110664351983	0.995028851201593	0.990135490817099
GSM2941782_9969477088_R03C02	O IDH	O IDH	O IDH	O IDH	0.82670248436549	0.835692730084615	0.746381093320954	0.658152866806525
GSM2941783_9969477088_R05C02	GBM, MID	GBM, MID	GBM, MID	DMG, K27	0.32266332543531	0.245582263946278	0.501662232104547	0.153952009739873
GSM2941784_9969477088_R06C01	GBM, RTK II	GBM, RTK II	GBM, RTK II	GBM, RTK II	0.995054398294417	0.9949405573705	0.989949023398964	0.946818496001574
GSM2941785_9969477100_R03C01	MB, SHH CHL AD	MB, SHH CHL AD	MB, SHH CHL AD	MB, SHH CHL AD	0.957025307534516	0.949492427568864	0.956959766141434	0.97584640635633
GSM2941786_9969477100_R04C01	GBM, RTK I	GBM, RTK I	GBM, RTK I	GBM, RTK I	0.622695658588214	0.507721936300856	0.565394225682479	0.520489699676697
GSM2941787_9969477100_R04C02	EPN, PF A	EPN, PF A	EPN, PF A	EPN, PF A	0.946277903606925	0.937253359197048	0.943798557241136	0.92432296675348
GSM2941788_9969477101_R06C01	A IDH	A IDH	A IDH	A IDH	0.913252009295057	0.869601194095716	0.942531100033192	0.971652499861609
GSM2941789_9969477101_R06C02	MB, SHH CHL AD	MB, SHH CHL AD	MB, SHH CHL AD	MB, SHH CHL AD	0.986834874501708	0.988571192425248	0.985775754555617	0.98867080514037
GSM2941790_9969477102_R02C01	GBM, MES	GBM, MES	GBM, MES	GBM, MES	0.844884753038385	0.589416263327633	0.489701075230146	0.644529131430995
GSM2941791_9969477102_R02C02	A IDH	A IDH	A IDH	A IDH	0.986575932135458	0.985569485210746	0.966458693652138	0.974861611925852
GSM2941792_9969477102_R03C01	A IDH	A IDH	A IDH	A IDH	0.957241005531366	0.969100800195258	0.970336647380696	0.955706497139688
GSM2941793_9969477102_R04C01	SCHW	SCHW	SCHW	SCHW	0.881064760011205	0.899004761035327	0.888213163750636	0.907029784602204
GSM2941794_9969477102_R05C01	GBM, MID	GBM, MID	GBM, MID	GBM, MID	0.677315365629081	0.676877601925075	0.730017703377997	0.678127377327547
GSM2941795_9969477102_R05C02	LGG, PA MID	LGG, PA MID	LGG, PA MID	LGG, PA MID	0.887749469071357	0.849378433885655	0.868072517046974	0.903505173536926
GSM2941796_9969477104_R01C01	GBM, MES	GBM, MES	GBM, MES	GBM, RTK II	0.877329561850739	0.774051331338796	0.357165295315034	0.671001451392164
GSM2941797_9969477104_R02C01	LGG, PA PF	LGG, PA PF	LGG, PA PF	LGG, PA PF	0.63563566717449	0.593739624678172	0.659668564865505	0.8180810438857
GSM2941798_9969477107_R03C01	EPN, RELA	EPN, RELA	EPN, RELA	EPN, RELA	0.875717103266197	0.902518034165327	0.890109310649718	0.828855243552665
GSM2941799_9969477107_R03C02	GBM, MES	GBM, MES	GBM, MES	GBM, MES	0.642759534134346	0.691446451986106	0.778073255899064	0.525555139494905
GSM2941800_9969477107_R04C02	A IDH	A IDH	A IDH	A IDH	0.974581569183268	0.976488789499242	0.958902987157313	0.968112145769598
GSM2941801_9969477107_R06C02	A IDH	A IDH	A IDH	A IDH, HG	0.913514991887757	0.845911800784243	0.502762891814395	0.0576427086067723
GSM2941802_9969477108_R01C01	GBM, RTK I	GBM, RTK I	GBM, RTK I	GBM, RTK I	0.973762201159698	0.972529575100446	0.961691029546692	0.878104849569001
GSM2941803_9969477108_R03C02	O IDH	O IDH	O IDH	O IDH	0.980090046093604	0.976688216972841	0.986119153442171	0.985511968332027
GSM2941804_9969477108_R05C02	MB, G3	MB, G3	MB, G3	MB, G3	0.542682578764972	0.770559461468033	0.629750884002703	0.735341484344601
GSM2941805_9969477122_R02C02	A IDH	A IDH	A IDH	A IDH	0.979294462525098	0.981579035572646	0.958234247360679	0.933722989710206
GSM2941806_9969477122_R03C01	PITUI	PITUI	PITUI	PITUI	0.858357901109117	0.852646196791954	0.861535117700281	0.871235345168804
GSM2941807_9969477122_R04C01	GBM, RTK II	GBM, RTK II	GBM, RTK II	GBM, RTK II	0.896333024132258	0.943401701231771	0.925951173570306	0.821938847879517
GSM2941808_9969477122_R05C01	DMG, K27	DMG, K27	DMG, K27	DMG, K27	0.993313218616141	0.99355431828918	0.99038966702974	0.995414117955085
GSM2941809_9969477122_R06C01	MNG	MNG	MNG	MNG	0.952309951306974	0.940517296435998	0.93785000310618	0.940470544905171
GSM2941810_9969477123_R02C01	MNG	MNG	MNG	MNG	0.972940398916357	0.974961685094539	0.970036575756239	0.979530684766762
GSM2941811_9969477123_R04C01	MNG	MNG	MNG	MNG	0.974137272836361	0.973976033277747	0.97206807731121	0.97660536913774
GSM2941812_9969477123_R05C01	GBM, MID	GBM, MID	GBM, MID	GBM, MID	0.748374412793314	0.752110311816306	0.786473574901926	0.756116878672354
GSM2941813_9969477123_R05C02	GBM, MES	GBM, MES	GBM, MES	GBM, RTK II	0.856023572865331	0.75175317326573	0.587256221760628	0.134426708635181
GSM2941814_9969477123_R06C02	GBM, MES	GBM, RTK II	GBM, RTK II	GBM, RTK II	0.151002194160953	0.675115448473434	0.597809846056013	0.698035149670762
GSM2941815_9969477124_R01C01	MB, SHH INF	MB, SHH INF	MB, SHH INF	MB, SHH INF	0.849022266451723	0.86622367082891	0.855103939753792	0.867794739866943
GSM2941816_9980102013_R01C02	GBM, RTK II	GBM, RTK II	GBM, RTK II	GBM, RTK II	0.929606471872055	0.942696904003442	0.947504325418109	0.968187269954873
GSM2941817_9980102013_R02C01	CONTR, REACT	GBM, MES	CONTR, REACT	CONTR, REACT	0.0828989013908013	0.0292806387533316	0.153503829328613	0.285317693480791
GSM2941818_9980102013_R02C02	GBM, MID	GBM, MID	GBM, MID	GBM, MID	0.518758617805029	0.330211412375153	0.349891725247053	0.361934753915981
GSM2941819_9980102013_R03C01	GBM, MES	GBM, MES	GBM, MES	GBM, MES	0.721381602190667	0.77972778403461	0.845893162116546	0.844171823929441
GSM2941820_9980102013_R03C02	GBM, G34	GBM, G34	GBM, G34	GBM, G34	0.963918812538789	0.951585963252412	0.953222753869656	0.949925674937504
GSM2941821_9980102013_R04C01	O IDH	O IDH	O IDH	O IDH	0.996256403388552	0.99566492946557	0.993906698764551	0.995694120683301
GSM2941822_9980102013_R05C01	O IDH	O IDH	O IDH	O IDH	0.994927164109953	0.995169464642064	0.996266247503134	0.993069796950518
GSM2941823_9980102013_R05C02	MB, SHH CHL AD	MB, SHH CHL AD	MB, SHH CHL AD	MB, SHH CHL AD	0.976735197792955	0.982475768550504	0.987135452101909	0.987848638018279
GSM2941824_9980102013_R06C02	MELCYT	MELCYT	MELCYT	MELCYT	0.860726822907583	0.850301995278417	0.866420492410884	0.839422132911722
GSM2941825_9980102032_R01C01	EPN, PF A	EPN, PF A	EPN, PF A	EPN, PF A	0.988843058628396	0.986010370034676	0.987730639672954	0.986403393704949
GSM2941826_9980102032_R02C01	DMG, K27	DMG, K27	DMG, K27	DMG, K27	0.977963205699176	0.965593906354327	0.931195971202186	0.92804384731228
GSM2941827_9980102032_R03C01	MB, SHH CHL AD	MB, SHH CHL AD	MB, SHH CHL AD	MB, SHH CHL AD	0.985934308847002	0.985753777310268	0.987587568698005	0.986178425965073
GSM2941828_9980102032_R03C02	MNG	MNG	MNG	MNG	0.958327814447123	0.959557388149586	0.95531344943102	0.952781008293534
GSM2791632	EPN, PF A	EPN, PF A	EPN, PF A	EPN, PF A	0.884823038259599	0.867991341949444	0.8735900293749	0.820027779804155
GSM2791633	EPN, PF A	EPN, PF A	EPN, PF A	EPN, PF A	0.974163122066588	0.974509573499361	0.976191048691423	0.971516962769186
GSM2791634	EPN, PF A	EPN, PF A	EPN, PF A	EPN, PF A	0.746175161866853	0.825664493515256	0.826042722974136	0.734027866638543
GSM2791635	EPN, PF A	EPN, PF A	EPN, PF A	EPN, PF A	0.946298688923857	0.934657560517281	0.901201636871859	0.934962692652558
GSM2791636	EPN, PF A	EPN, PF A	EPN, PF A	EPN, PF A	0.948831607488048	0.962900288364423	0.957555795291931	0.95524180914898
GSM2791637	EPN, PF A	EPN, PF A	EPN, PF A	EPN, PF A	0.962556727520367	0.965503428852074	0.955075733248207	0.967842211595289
GSM2791638	EPN, PF A	EPN, PF A	EPN, PF A	EPN, PF A	0.956467261661298	0.942346684232811	0.953889704670256	0.938712403851063
GSM2791639	EPN, PF A	EPN, PF A	EPN, PF A	EPN, PF A	0.870621630066823	0.833508931341904	0.830009681900453	0.828053762811874
GSM2791640	EPN, PF A	EPN, PF A	EPN, PF A	EPN, PF A	0.912632721312694	0.892368243732567	0.902948831466075	0.936131947940865
GSM2791641	EPN, PF A	EPN, PF A	EPN, PF A	EPN, PF A	0.922592464120521	0.913515222268601	0.897438329095358	0.844070231210367
GSM2791642	EPN, PF A	EPN, PF A	EPN, PF A	EPN, PF A	0.900751849876656	0.927348250081251	0.918019170233864	0.931713479654252
GSM2791643	EPN, PF A	EPN, PF A	EPN, PF A	EPN, PF A	0.935822146844192	0.928489442330551	0.917123126641709	0.959914178284298
GSM2791644	EPN, PF A	EPN, PF A	EPN, PF A	EPN, PF A	0.957265722987261	0.934247227566286	0.944609034574808	0.934335485305954
GSM2791645	EPN, PF A	EPN, PF A	EPN, PF A	EPN, PF A	0.948060965009285	0.948266658240965	0.950495944388554	0.961183687052086
GSM2791646	EPN, PF A	EPN, PF A	EPN, PF A	EPN, PF A	0.954583710817053	0.941346706274807	0.940526100160728	0.947423578646441
GSM2791647	EPN, PF A	EPN, PF A	EPN, PF A	EPN, PF A	0.822522341675884	0.833492297692018	0.804889861750799	0.777760121190708
GSM2791648	EPN, PF A	EPN, PF A	EPN, PF A	EPN, PF A	0.885281912118139	0.86872668705812	0.835335990655369	0.922710804602775
GSM2791649	EPN, PF A	EPN, PF A	EPN, PF A	EPN, PF A	0.963897673217363	0.956464652111116	0.954256459283958	0.952531990670817
GSM2791650	EPN, PF A	EPN, PF A	EPN, PF A	EPN, PF A	0.959456833548255	0.945568369450457	0.950342739831346	0.948666523234339
GSM2791651	EPN, PF A	EPN, PF A	EPN, PF A	EPN, PF A	0.897404471890358	0.864813588258835	0.799901461071559	0.820402085468926
GSM2791652	EPN, PF A	EPN, PF A	EPN, PF A	EPN, PF A	0.946279483746078	0.944694898752329	0.912708876603945	0.916408942545235
GSM2791653	EPN, PF A	EPN, PF A	EPN, PF A	EPN, PF A	0.930717906525434	0.882832667376087	0.842577876083887	0.88124888476773
GSM2791654	EPN, PF A	EPN, PF A	EPN, PF A	EPN, PF A	0.951776669084642	0.954074242562543	0.96087188031097	0.938491303593823
GSM2791655	EPN, PF A	EPN, PF A	EPN, PF A	EPN, PF A	0.960980156985469	0.955129046024566	0.963016649824906	0.969162294620576
GSM2791656	EPN, PF A	EPN, PF A	EPN, PF A	EPN, PF A	0.869155807523131	0.860478049739859	0.871788071456096	0.781516043262337
GSM2791657	EPN, PF A	EPN, PF A	EPN, PF A	EPN, PF A	0.957881403935795	0.962742868158043	0.968119742636408	0.974216959129631
GSM2791658	EPN, PF A	EPN, PF A	EPN, PF A	EPN, PF A	0.973785773546986	0.97395404362808	0.977435468567021	0.984704328524321
GSM2791659	EPN, PF A	EPN, PF A	EPN, PF A	EPN, PF A	0.934042083444849	0.935431246557574	0.938255565417874	0.941531823336357
GSM2791660	EPN, PF A	EPN, PF A	EPN, PF A	EPN, PF A	0.970166426894943	0.971567327438276	0.977541803558924	0.981120516036684
GSM2791661	EPN, PF A	EPN, PF A	EPN, PF A	EPN, PF A	0.96142510137239	0.964984084087086	0.961937523408481	0.961777628598487
GSM2791662	EPN, PF A	EPN, PF A	EPN, PF A	EPN, PF A	0.987144949336221	0.980664527238912	0.98031668657846	0.990091464927759
GSM2791663	EPN, PF A	EPN, PF A	EPN, PF A	EPN, PF A	0.959428406095612	0.954901917498991	0.968914778596655	0.952418495016366
GSM2791664	EPN, PF A	EPN, PF A	EPN, PF A	EPN, PF A	0.912513860674305	0.920389433441897	0.930625599510507	0.912813493427688
GSM2791665	EPN, PF A	EPN, PF A	EPN, PF A	EPN, PF A	0.982613630909283	0.981974509611841	0.982240266125054	0.986163117768215
GSM2791666	EPN, PF A	EPN, PF A	EPN, PF A	EPN, PF A	0.976580280205203	0.977269384728234	0.974407760699367	0.973547320127009
GSM2791667	EPN, PF A	EPN, PF A	EPN, PF A	EPN, PF A	0.960186048469688	0.957686378843953	0.94779483642853	0.94065990301765
GSM2791668	EPN, PF A	EPN, PF A	EPN, PF A	EPN, PF A	0.938370579484352	0.942286393438813	0.949042439488044	0.95498609961232
GSM2791669	EPN, PF A	EPN, PF A	EPN, PF A	EPN, PF A	0.981444732024284	0.980926853136586	0.984347764406105	0.982605976146405
GSM2791670	EPN, PF A	EPN, PF A	EPN, PF A	EPN, PF A	0.953739934098349	0.938630388177078	0.942867149213649	0.878006839833285
GSM2791671	EPN, PF A	EPN, PF A	EPN, PF A	EPN, PF A	0.949281356731389	0.944968722229331	0.948938883552225	0.923530971560013
GSM2791672	EPN, PF A	EPN, PF A	EPN, PF A	EPN, PF A	0.968349332433062	0.965975161212866	0.968467644184875	0.972718516801617
GSM2791673	EPN, PF A	EPN, PF A	EPN, PF A	EPN, PF A	0.940805202726706	0.944034437734888	0.947626368339201	0.951791733325442
GSM2791674	EPN, PF A	EPN, PF A	EPN, PF A	EPN, PF A	0.982341456802001	0.983717524863528	0.986386400643716	0.98904220229374
GSM2791675	EPN, PF A	EPN, PF A	EPN, PF A	EPN, PF A	0.972518640121309	0.97124354404261	0.97421782175304	0.971593231908288
GSM2791676	EPN, PF A	EPN, PF A	EPN, PF A	EPN, PF A	0.948359623355686	0.947596337092682	0.94763718687252	0.939141126078398
GSM2791677	EPN, PF A	EPN, PF A	EPN, PF A	EPN, PF A	0.944252594737603	0.943294257285402	0.952372669564165	0.94777307744177
GSM2791678	EPN, PF A	EPN, PF A	EPN, PF A	EPN, PF A	0.95283423213145	0.954292675508965	0.960213714349137	0.967021174664917
GSM2791679	EPN, PF A	EPN, PF A	EPN, PF A	EPN, PF A	0.956738559682814	0.951731797490581	0.955845070681648	0.97338474222971
GSM2791680	EPN, PF A	EPN, PF A	EPN, PF A	EPN, PF A	0.96575088545879	0.962611700635579	0.967375177398887	0.972933487726864
GSM2791681	EPN, PF A	EPN, PF A	EPN, PF A	EPN, PF A	0.978160233672833	0.978404171878443	0.979085373365739	0.983344528700004
GSM2791682	EPN, PF A	EPN, PF A	EPN, PF A	EPN, PF A	0.922504166883467	0.93417764263354	0.940610917457762	0.928638914978998
GSM2791683	EPN, PF A	EPN, PF A	EPN, PF A	EPN, PF A	0.915477929670212	0.924065259789908	0.931144963406133	0.927109970835054
GSM2791684	EPN, PF A	EPN, PF A	EPN, PF A	EPN, PF A	0.918122271837257	0.925930853824866	0.945589225928891	0.935997979600831
GSM2791685	EPN, PF A	EPN, PF A	EPN, PF A	EPN, PF A	0.941624731778412	0.955577443946269	0.950497649065308	0.946028351865377
GSM2791686	EPN, PF A	EPN, PF A	EPN, PF A	EPN, PF A	0.964182238132644	0.971471924481908	0.971769473213415	0.97350682315526
GSM2791687	EPN, PF A	EPN, PF A	EPN, PF A	EPN, PF A	0.985467624964515	0.985319440447071	0.984459614053742	0.986358286380944
GSM2791688	EPN, PF A	EPN, PF A	EPN, PF A	EPN, PF A	0.984283798735316	0.980268578208327	0.982449428096308	0.981248585518094
GSM2791689	EPN, PF A	EPN, PF A	EPN, PF A	EPN, PF A	0.923035507789739	0.930714850307925	0.922722637982926	0.926847950686199
GSM2791690	EPN, PF A	EPN, PF A	EPN, PF A	EPN, PF A	0.846142816233503	0.84086162421497	0.863409722987343	0.856073772495586
GSM2791691	EPN, PF A	EPN, PF A	EPN, PF A	EPN, PF A	0.915885230177599	0.881369634060357	0.893429066149219	0.829556441145992
GSM2791692	EPN, PF A	EPN, PF A	EPN, PF A	EPN, PF A	0.975852138264866	0.97307765274368	0.967289339780472	0.974384616515427
GSM2791693	EPN, PF A	EPN, PF A	EPN, PF A	EPN, PF A	0.950535698890176	0.938957825606061	0.932074292919665	0.965111224070052
GSM2791694	EPN, PF A	EPN, PF A	EPN, PF A	EPN, PF A	0.942580966512378	0.952882311492013	0.952444090116766	0.933227583503997
GSM2791695	EPN, PF A	EPN, PF A	EPN, PF A	EPN, PF A	0.974484671923915	0.975341097761337	0.975659482005809	0.983504168748773
GSM2791696	EPN, PF A	EPN, PF A	EPN, PF A	EPN, PF A	0.914365601532736	0.91548521736755	0.903261368323316	0.916037700705563
GSM2791697	EPN, PF A	EPN, PF A	EPN, PF A	EPN, PF A	0.948805953307415	0.941322756068427	0.944183824711484	0.899834260913857
GSM2791698	EPN, PF A	EPN, PF A	EPN, PF A	EPN, PF A	0.958974136296665	0.953858779734908	0.951194813864122	0.959588798439795
GSM2791699	EPN, PF A	EPN, PF A	EPN, PF A	EPN, PF A	0.943071155093299	0.91959774224382	0.8965902230055	0.926407040878867
GSM2791700	EPN, PF A	EPN, PF A	EPN, PF A	EPN, PF A	0.882280963058846	0.894200722225226	0.91611215728202	0.910497160711653
GSM2791701	EPN, PF A	EPN, PF A	EPN, PF A	EPN, PF A	0.969762501259817	0.96282524837201	0.965111609535176	0.948168307287029
GSM2791702	EPN, PF A	EPN, PF A	EPN, PF A	EPN, PF A	0.95656635030501	0.960800213943762	0.964899458141677	0.962569067574049
GSM2791703	EPN, PF A	EPN, PF A	EPN, PF A	EPN, PF A	0.986402229826528	0.985216699495844	0.985948398612602	0.981944059097614
GSM2791704	EPN, PF A	EPN, PF A	EPN, PF A	EPN, PF A	0.977691861597567	0.978954403504757	0.978092539034885	0.972015277302486
GSM2791705	EPN, PF A	EPN, PF A	EPN, PF A	EPN, PF A	0.982003320372353	0.978929275188121	0.980906947938912	0.985758384744752
GSM2791706	EPN, PF A	EPN, PF A	EPN, PF A	EPN, PF A	0.989590934719696	0.988405055621382	0.987863042028698	0.983333816389869
GSM2791707	EPN, PF A	EPN, PF A	EPN, PF A	EPN, PF A	0.98388718485149	0.981272037994482	0.982644433528461	0.983095905587851
GSM2791708	EPN, PF A	EPN, PF A	EPN, PF A	EPN, PF A	0.957051179004525	0.960361918756612	0.969501625657312	0.941334053816054
GSM2791709	EPN, PF A	EPN, PF A	EPN, PF A	EPN, PF A	0.980984447926945	0.978459064618895	0.977312235051411	0.951889765366615
GSM2791710	EPN, PF A	EPN, PF A	EPN, PF A	EPN, PF A	0.977819644526046	0.97886402558271	0.979099951557039	0.970631239069654
GSM2791711	EPN, PF A	EPN, PF A	EPN, PF A	EPN, PF A	0.912948181423988	0.925010632764515	0.882247791332193	0.952954133813383
GSM2791712	EPN, PF A	EPN, PF A	EPN, PF A	EPN, PF A	0.98208530841726	0.9816712564964	0.978123609426249	0.970903408860896
GSM2791713	EPN, PF A	EPN, PF A	EPN, PF A	EPN, PF A	0.991447617666174	0.990841339792036	0.989426191823376	0.986552904304816
GSM2791714	EPN, PF A	EPN, PF A	EPN, PF A	EPN, PF A	0.964519342301437	0.952891882123482	0.960736526846494	0.933605433014825
GSM2791715	EPN, PF A	EPN, PF A	EPN, PF A	EPN, PF A	0.954795326576015	0.940241428202106	0.930166357271165	0.967636538753619
GSM2791716	EPN, PF A	EPN, PF A	EPN, PF A	EPN, PF A	0.978065170871451	0.975765191347849	0.979214476339006	0.977481640269193
GSM2791717	EPN, PF A	EPN, PF A	EPN, PF A	EPN, PF A	0.983649320421181	0.98358453375574	0.983931292882932	0.980992265750169
GSM2791718	EPN, PF A	EPN, PF A	EPN, PF A	EPN, PF A	0.972931150146696	0.971760589527754	0.971718134423546	0.96577449839679
GSM2791719	EPN, PF A	EPN, PF A	EPN, PF A	EPN, PF A	0.980814396099064	0.980218598461747	0.981952837632471	0.985102128147123
GSM2791720	EPN, PF A	EPN, PF A	EPN, PF A	EPN, PF A	0.968394656994515	0.969559718394729	0.97321735523248	0.973107429290523
GSM2791721	EPN, PF A	EPN, PF A	EPN, PF A	EPN, PF A	0.951438957467719	0.944909013712266	0.925922070916992	0.91624630131744
GSM2791722	EPN, PF A	EPN, PF A	EPN, PF A	EPN, PF A	0.969490780107237	0.972453802363869	0.972045176150912	0.974659293456963
GSM2791723	EPN, PF A	EPN, PF A	EPN, PF A	EPN, PF A	0.958240497053466	0.958840034541627	0.958902659336889	0.95715299698728
GSM2791724	EPN, PF A	EPN, PF A	EPN, PF A	EPN, PF A	0.975708230003814	0.972712863739276	0.976943008314036	0.971216455185183
GSM2791725	EPN, PF A	EPN, PF A	EPN, PF A	EPN, PF A	0.975881900970561	0.975650225725578	0.973528272526491	0.986169613337159
GSM2791726	EPN, PF A	EPN, PF A	EPN, PF A	EPN, PF A	0.89856382429955	0.897937562809374	0.866280550046874	0.864394191610456
GSM2791727	EPN, PF A	EPN, PF A	EPN, PF A	EPN, PF A	0.98260746690418	0.981315255993831	0.983502950014228	0.980547000135619
GSM2791728	EPN, PF A	EPN, PF A	EPN, PF A	EPN, PF A	0.824784243276002	0.854458217399875	0.866105513136243	0.837061255801112
GSM2791729	EPN, PF A	EPN, PF A	EPN, PF A	EPN, PF A	0.961578634277292	0.964209395150299	0.955960591997833	0.964555169247267
GSM2791730	EPN, PF A	EPN, PF A	EPN, PF A	EPN, PF A	0.933609960159119	0.940428173526759	0.927272736902465	0.901968082773455
GSM2791731	EPN, PF A	EPN, PF A	EPN, PF A	EPN, PF A	0.961973245464563	0.957643153707988	0.947947812295929	0.940903414325407
GSM2791732	EPN, PF A	EPN, PF A	EPN, PF A	EPN, PF A	0.987609773775865	0.983105426425475	0.976235027248741	0.972306057383604
GSM2791733	EPN, PF A	EPN, PF A	EPN, PF A	EPN, PF A	0.990764543796402	0.990606816770062	0.988442401868869	0.991787176622504
GSM2791734	EPN, PF A	EPN, PF A	EPN, PF A	EPN, PF A	0.981794163332004	0.982353873570667	0.977570167574432	0.975430857029255
GSM2791735	EPN, PF A	EPN, PF A	EPN, PF A	EPN, PF A	0.988275392194923	0.988011924345316	0.984662975355721	0.985154233229311
GSM2791736	EPN, PF A	EPN, PF A	EPN, PF A	EPN, PF A	0.95431935666789	0.942829360399711	0.959177950270725	0.926631933599484
GSM2791737	EPN, PF A	EPN, PF A	EPN, PF A	EPN, PF A	0.989905414326281	0.987160313156436	0.983509620352097	0.981304692672231
GSM2791738	EPN, PF A	EPN, PF A	EPN, PF A	EPN, PF A	0.935376759949369	0.943145953333746	0.939688659452615	0.956591814603758
GSM2791739	EPN, PF A	EPN, PF A	EPN, PF A	EPN, PF A	0.971790919329006	0.968700772572037	0.966060771099564	0.973295877626291
GSM2791740	EPN, PF A	EPN, PF A	EPN, PF A	EPN, PF A	0.990659485253876	0.989992630779865	0.987506818432111	0.988966736949354
GSM2791741	EPN, PF A	EPN, PF A	EPN, PF A	EPN, PF A	0.981184027246725	0.977261625807193	0.972368967727579	0.975763210188303
GSM2791742	EPN, PF A	EPN, PF A	EPN, PF A	EPN, PF A	0.975556297976621	0.979291897712208	0.97934740341363	0.988938015701377
GSM2791743	EPN, PF A	EPN, PF A	EPN, PF A	EPN, PF A	0.986574664643804	0.984539278022701	0.983717573373585	0.978265708053583
GSM2791744	EPN, PF A	EPN, PF A	EPN, PF A	EPN, PF A	0.979562578456147	0.98121015164461	0.977749849919976	0.981941660008545
GSM2791745	EPN, PF A	EPN, PF A	EPN, PF A	EPN, PF A	0.982475881945775	0.982972114531285	0.979080033082941	0.984050986374655
GSM2791746	EPN, PF A	EPN, PF A	EPN, PF A	EPN, PF A	0.953308099674891	0.952882014380938	0.949466219846712	0.956884685757234
GSM2791747	EPN, PF A	EPN, PF A	EPN, PF A	EPN, PF A	0.953997416008158	0.944119928143437	0.944453904369885	0.940282291441557
GSM2791748	EPN, PF A	EPN, PF A	EPN, PF A	EPN, PF A	0.991950262921743	0.991070261824027	0.989354984461667	0.99153061525801
GSM2791749	EPN, PF A	EPN, PF A	EPN, PF A	EPN, PF A	0.97630576454666	0.97658508933072	0.975079571692479	0.980498187837495
GSM2791750	EPN, PF A	EPN, PF A	EPN, PF A	EPN, PF A	0.979081969887844	0.977509737347984	0.974377775603055	0.973171844128085
GSM2791751	EPN, PF A	EPN, PF A	EPN, PF A	EPN, PF A	0.996330633706565	0.995213099294573	0.99327371091	0.995603799786761
GSM2791752	EPN, PF A	EPN, PF A	EPN, PF A	EPN, PF A	0.994016677575263	0.992167872365381	0.991100711432763	0.991230695810864
GSM2791753	EPN, PF A	EPN, PF A	EPN, PF A	EPN, PF A	0.989889328977854	0.98741785066626	0.983163156257695	0.986293184694051
GSM2791754	EPN, PF A	EPN, PF A	EPN, PF A	EPN, PF A	0.982474090563096	0.974751342469753	0.962358770586694	0.982328189391586
GSM2791755	EPN, PF A	EPN, PF A	EPN, PF A	EPN, PF A	0.988819498508803	0.986141509707519	0.978434217057491	0.984657266686964
GSM2791756	EPN, PF A	EPN, PF A	EPN, PF A	EPN, PF A	0.974708443878399	0.969561441703106	0.966240363730548	0.963234884714121
GSM2791757	EPN, PF A	EPN, PF A	EPN, PF A	EPN, PF A	0.991701687520776	0.989236829238934	0.988169722632506	0.989209980693594
GSM2791758	EPN, PF A	EPN, PF A	EPN, PF A	EPN, PF A	0.946315576620302	0.949036073729683	0.949436726631694	0.958315538964698
GSM2791759	EPN, PF A	EPN, PF A	EPN, PF A	EPN, PF A	0.9861314648922	0.984093900016973	0.984404027242537	0.98376142852039
GSM2791760	EPN, PF A	EPN, PF A	EPN, PF A	EPN, PF A	0.988878534371717	0.988865782877789	0.98451930516885	0.984256177574633
GSM2791761	EPN, PF A	EPN, PF A	EPN, PF A	EPN, PF A	0.98586043624564	0.986198226203225	0.984010065687612	0.9911671295512
GSM2791762	EPN, PF A	EPN, PF A	EPN, PF A	EPN, PF A	0.985775571761826	0.984315280067368	0.982574735861649	0.986706921950168
GSM2791763	EPN, PF A	EPN, PF A	EPN, PF A	EPN, PF A	0.974394190191771	0.977788115001822	0.978744002978299	0.980587884178252
GSM2791764	EPN, PF A	EPN, PF A	EPN, PF A	EPN, PF A	0.989453370719322	0.988627109541997	0.986489566022409	0.98873496279758
GSM2791765	EPN, PF A	EPN, PF A	EPN, PF A	EPN, PF A	0.989957793298741	0.989385233050141	0.983730411872893	0.986819105913427
GSM2791766	EPN, PF A	EPN, PF A	EPN, PF A	EPN, PF A	0.974452883595052	0.976673983030108	0.978041733514936	0.968110624358858
GSM2791767	EPN, PF A	EPN, PF A	EPN, PF A	EPN, PF A	0.984876870407575	0.982444762198872	0.978739661886329	0.980154403288763
GSM2791768	EPN, PF A	EPN, PF A	EPN, PF A	EPN, PF A	0.98543994751965	0.983843231209398	0.980015796259712	0.977312624077498
GSM2791769	EPN, PF A	EPN, PF A	EPN, PF A	EPN, PF A	0.980408201519361	0.982414852940592	0.981002889408329	0.97192053029566
GSM2791770	EPN, PF A	EPN, PF A	EPN, PF A	EPN, PF A	0.983414700310906	0.979638092868813	0.975524621290099	0.977961506724148
GSM2791771	EPN, PF A	EPN, PF A	EPN, PF A	EPN, PF A	0.978778639174946	0.978655466113716	0.978188677672229	0.980321317904222
GSM2791772	EPN, PF A	EPN, PF A	EPN, PF A	EPN, PF A	0.980699515130125	0.981263351379168	0.980415403451207	0.977708346431173
GSM2791773	EPN, PF A	EPN, PF A	EPN, PF A	EPN, PF A	0.977736847837311	0.976860310408386	0.968993328283366	0.952161270850777
GSM2791774	EPN, PF A	EPN, PF A	EPN, PF A	EPN, PF A	0.961752513159952	0.964826900418414	0.963895851133351	0.960045692894178
GSM2791775	EPN, PF A	EPN, PF A	EPN, PF A	EPN, PF A	0.96456106617244	0.968215698016759	0.966224661551646	0.965575813940371
GSM2791776	EPN, PF A	EPN, PF A	EPN, PF A	EPN, PF A	0.954107062461541	0.948549650563898	0.954305639565955	0.917119523207204
GSM2791777	EPN, PF A	EPN, PF A	EPN, PF A	EPN, PF A	0.971721199673644	0.967712009429851	0.961866470303102	0.961351634113176
GSM2791778	EPN, PF A	EPN, PF A	EPN, PF A	EPN, PF A	0.965033504414178	0.964011601833347	0.958318028591129	0.952744580883213
GSM2791779	EPN, PF A	EPN, PF A	EPN, PF A	EPN, PF A	0.887556428946542	0.888863513319926	0.866413426685458	0.861340394009292
GSM2791780	EPN, PF A	EPN, PF A	EPN, PF A	EPN, PF A	0.971846550989895	0.969395059503429	0.953317034108793	0.967191867209464
GSM2791781	EPN, PF A	EPN, PF A	EPN, PF A	EPN, PF A	0.969415864842119	0.972390942060673	0.962001481747903	0.959144360269177
GSM2791821	EPN, PF A	EPN, PF A	EPN, PF A	EPN, PF A	0.953388405070632	0.951413443207788	0.940512614684374	0.932618757157372
GSM2791822	EPN, PF A	EPN, PF A	EPN, PF A	EPN, PF A	0.936794730843125	0.940567089267803	0.941278087239669	0.948638955358488
GSM2791823	EPN, PF A	EPN, PF A	EPN, PF A	EPN, PF A	0.981818998865597	0.98157697764984	0.976385848493728	0.971169903381931
GSM2791824	EPN, PF A	EPN, PF A	EPN, PF A	EPN, PF A	0.975400650552762	0.97988852911199	0.975967779439149	0.969613462063694
GSM2791825	EPN, PF A	EPN, PF A	EPN, PF A	EPN, PF A	0.919550344392091	0.929835252456157	0.92584262651647	0.888228097043435
GSM2791826	EPN, PF A	EPN, PF A	EPN, PF A	EPN, PF A	0.897248096349501	0.900246170879459	0.880706089184543	0.876051008436993
GSM2791827	EPN, PF A	EPN, PF A	EPN, PF A	EPN, PF A	0.966562657848927	0.968419370919157	0.971967506686311	0.973560841280472
GSM2791828	EPN, PF A	EPN, PF A	EPN, PF A	EPN, PF A	0.973176942140613	0.974589109986232	0.970416342899721	0.975722874968452
GSM2791829	EPN, PF A	EPN, PF A	EPN, PF A	EPN, PF A	0.920604356538731	0.92193426273046	0.88444772168109	0.865320029515041
GSM2791830	EPN, PF A	EPN, PF A	EPN, PF A	EPN, PF A	0.97207842159567	0.97231330930913	0.972579794619377	0.972581925246593
GSM2791831	EPN, PF A	EPN, PF A	EPN, PF A	EPN, PF A	0.968731011935665	0.962868172940695	0.953960180563601	0.953379072020263
GSM2791832	EPN, PF A	EPN, PF A	EPN, PF A	EPN, PF A	0.921352818421557	0.923410694183448	0.932132883107114	0.941560520921635
GSM2791833	EPN, PF A	EPN, PF A	EPN, PF A	EPN, PF A	0.818882427395599	0.841631569254491	0.856575598649747	0.785459267683311
GSM2791834	EPN, PF A	EPN, PF A	EPN, PF A	EPN, PF A	0.986672070272896	0.980735870166315	0.984577354784067	0.982534624341968
GSM2791835	EPN, PF A	EPN, PF A	EPN, PF A	EPN, PF A	0.970173737347012	0.979122665083475	0.978062534796818	0.976956327094023
GSM2791836	EPN, PF A	EPN, PF A	EPN, PF A	EPN, PF A	0.994927457596482	0.993279179728112	0.990306846625535	0.993996328959392
GSM2791837	EPN, PF A	EPN, PF A	EPN, PF A	EPN, PF A	0.99779755347485	0.99684266453099	0.996278995622707	0.994434996294261
GSM2791838	EPN, PF A	EPN, PF A	EPN, PF A	EPN, PF A	0.986845272629305	0.979391121267684	0.975698355121914	0.983490910493824
GSM2791839	EPN, PF A	EPN, PF A	EPN, PF A	EPN, PF A	0.98110861771153	0.981967089609596	0.978364200252088	0.982454749491425
GSM2791840	EPN, PF A	EPN, PF A	EPN, PF A	EPN, PF A	0.982033944471831	0.97901465422478	0.976937076003708	0.981323282596556
GSM2791841	EPN, PF A	EPN, PF A	EPN, PF A	EPN, PF A	0.974227033413344	0.961902789135774	0.957970637734914	0.971422075381637
GSM2791842	EPN, PF A	EPN, PF A	EPN, PF A	EPN, PF A	0.989905752004408	0.989279396393064	0.988794689929127	0.993173378700137
GSM2791843	EPN, PF A	EPN, PF A	EPN, PF A	EPN, PF A	0.98788441515158	0.987004696572159	0.98618038768797	0.984113782874942
GSM2791844	EPN, PF A	EPN, PF A	EPN, PF A	EPN, PF A	0.992039802437058	0.992126488124857	0.991896257839863	0.988837248915246
GSM2791845	EPN, PF A	EPN, PF A	EPN, PF A	EPN, PF A	0.984244608104868	0.981475253550751	0.975775651639184	0.978282741775156
GSM2791846	EPN, PF A	EPN, PF A	EPN, PF A	EPN, PF A	0.981083201869467	0.984571009226876	0.978561513143918	0.971242545357092
GSM2791847	EPN, PF A	EPN, PF A	EPN, PF A	EPN, PF A	0.97206791416843	0.969430736139241	0.960929085118955	0.952317157973069
GSM2791848	EPN, PF A	EPN, PF A	EPN, PF A	EPN, PF A	0.930696402079211	0.929180646149094	0.937207654620758	0.955178449214942
GSM2791849	EPN, PF A	EPN, PF A	EPN, PF A	EPN, PF A	0.946090689193567	0.942411327986668	0.953111692959093	0.949281989512625
GSM2791850	EPN, PF A	EPN, PF A	EPN, PF A	EPN, PF A	0.965000374652965	0.957606734646891	0.969814595580284	0.972463102700219
GSM2791851	EPN, PF A	EPN, PF A	EPN, PF A	EPN, PF A	0.962553970075776	0.959342107997307	0.959997208341592	0.964449078546833
GSM2791852	EPN, PF A	EPN, PF A	EPN, PF A	EPN, PF A	0.88447229961464	0.907806049820672	0.917816550264349	0.941318957070698
GSM2791853	EPN, PF A	EPN, PF A	EPN, PF A	EPN, PF A	0.933701198961064	0.940644193217872	0.941192726395587	0.949333161575791
GSM2791854	EPN, PF A	EPN, PF A	EPN, PF A	EPN, PF A	0.915755246540915	0.899044716191409	0.864336291079178	0.859754799727625
GSM2791855	EPN, PF A	EPN, PF A	EPN, PF A	EPN, PF A	0.942134398230647	0.937291437644689	0.945961899121934	0.952176576066647
GSM2791856	EPN, PF A	EPN, PF A	EPN, PF A	EPN, PF A	0.943472069270975	0.950690034536105	0.950482863703603	0.939655041167235
GSM2791857	EPN, PF A	EPN, PF A	EPN, PF A	EPN, PF A	0.965536032197073	0.965193329382953	0.957387428330082	0.975402081388439
GSM2791858	EPN, PF A	EPN, PF A	EPN, PF A	EPN, PF A	0.983386561203498	0.984876928353254	0.982541007642542	0.987690399169882
GSM2791859	EPN, PF A	EPN, PF A	EPN, PF A	EPN, PF A	0.945089515023594	0.939761869892184	0.928289081583422	0.935178924708293
GSM2791860	EPN, PF A	EPN, PF A	EPN, PF A	EPN, PF A	0.9577579734584	0.958840072930394	0.961149382147901	0.960010561715918
GSM2791861	EPN, PF A	EPN, PF A	EPN, PF A	EPN, PF A	0.950119982331313	0.949491274890753	0.947902097644364	0.955120914068339
GSM2791862	EPN, PF A	EPN, PF A	EPN, PF A	EPN, PF A	0.95322565658008	0.956203329694504	0.969726882513148	0.957467177530334
GSM2791863	EPN, PF A	EPN, PF A	EPN, PF A	EPN, PF A	0.930992190980762	0.938610553728154	0.946469112819869	0.94562545110864
GSM2791864	EPN, PF A	EPN, PF A	EPN, PF A	EPN, PF A	0.964766956077476	0.966211567496487	0.969617096042759	0.960762993865233
GSM2791865	EPN, PF A	EPN, PF A	EPN, PF A	EPN, PF A	0.959057946470077	0.956572277231889	0.958381514168649	0.946515222693917
GSM2791866	EPN, PF A	EPN, PF A	EPN, PF A	EPN, PF A	0.95602636467198	0.965364463704864	0.96994347625732	0.965675442786682
GSM2791867	EPN, PF A	EPN, PF A	EPN, PF A	EPN, PF A	0.98476871591599	0.9853557070362	0.982523097880522	0.984920801191531
GSM2791868	EPN, PF A	EPN, PF A	EPN, PF A	EPN, PF A	0.917645661015654	0.91683942461953	0.933234208075107	0.947508438939212
GSM2791869	EPN, PF A	EPN, PF A	EPN, PF A	EPN, PF A	0.94540552244807	0.951475767068656	0.954986055802184	0.971121312673975
GSM2791870	EPN, PF A	EPN, PF A	EPN, PF A	EPN, PF A	0.990871775840222	0.989230861118052	0.98513363078919	0.991087046085385
GSM2791871	EPN, PF A	EPN, PF A	EPN, PF A	EPN, PF A	0.969943834122966	0.967574689016354	0.969760194103923	0.97557328984152
GSM2791872	EPN, PF A	EPN, PF A	EPN, PF A	EPN, PF A	0.952524396138051	0.954815219475048	0.956342165789793	0.960981367532541
GSM2791873	EPN, PF A	EPN, PF A	EPN, PF A	EPN, PF A	0.981640447150871	0.981488328219054	0.979248294845376	0.984680503190737
GSM2791874	EPN, PF A	EPN, PF A	EPN, PF A	EPN, PF A	0.961792056135637	0.950637970276821	0.944297565808438	0.954561185998762
GSM2791875	EPN, PF A	EPN, PF A	EPN, PF A	EPN, PF A	0.971407868934259	0.96746750180222	0.968753065786928	0.981561148222379
GSM2791876	EPN, PF A	EPN, PF A	EPN, PF A	EPN, PF A	0.965993853335972	0.968918234175774	0.970007665835977	0.960884988254809
GSM2791877	EPN, PF A	EPN, PF A	EPN, PF A	EPN, PF A	0.97592859705463	0.971386015716587	0.976688020320107	0.980741204387493
GSM2791878	EPN, PF A	EPN, PF A	EPN, PF A	EPN, PF A	0.96416943628394	0.946018468836963	0.930943043031232	0.932269171536905
GSM2791879	EPN, PF A	EPN, PF A	EPN, PF A	EPN, PF A	0.98255972731869	0.972124756281818	0.971932100057391	0.984891664629776
GSM2791880	EPN, PF A	EPN, PF A	EPN, PF A	EPN, PF A	0.9660741985569	0.964005972932987	0.961596105693737	0.964588466291207
GSM2791881	EPN, PF A	EPN, PF A	EPN, PF A	EPN, PF A	0.990964298657334	0.990460385797769	0.992646000460881	0.990920311484852
GSM2791882	EPN, PF A	EPN, PF A	EPN, PF A	EPN, PF A	0.969319899477416	0.969442863000196	0.967853010145368	0.96399389733047
GSM2791883	EPN, PF A	EPN, PF A	EPN, PF A	EPN, PF A	0.981803392474543	0.980242991388383	0.977483116722192	0.96584992095764
GSM2791884	EPN, PF A	EPN, PF A	EPN, PF A	EPN, PF A	0.962046896430124	0.960700459634382	0.963756661222588	0.958783604495822
GSM2791885	EPN, PF A	EPN, PF A	EPN, PF A	EPN, PF A	0.990638845596149	0.990517288033139	0.991058085550509	0.988835988907414
GSM2791887	EPN, PF A	EPN, PF A	EPN, PF A	EPN, PF A	0.984868891096812	0.987043542184394	0.987300882044267	0.98915354456727
GSM2791888	EPN, PF A	EPN, PF A	EPN, PF A	EPN, PF A	0.927611531495339	0.934162535855329	0.93516162095542	0.951268718881998
GSM2791889	EPN, PF A	EPN, PF A	EPN, PF A	EPN, PF A	0.855158682286542	0.847145792173608	0.814918459207594	0.803651843515071
GSM2791890	EPN, PF A	EPN, PF A	EPN, PF A	EPN, PF A	0.830884012862739	0.854479144380585	0.852668402296295	0.871539410181921
GSM2791891	EPN, PF A	EPN, PF A	EPN, PF A	EPN, PF A	0.990251214872671	0.990648085363414	0.989418474833797	0.98865387638793
GSM2791892	EPN, PF A	EPN, PF A	EPN, PF A	EPN, PF A	0.991993183133402	0.992344048651968	0.990970600892008	0.98537249313739
GSM2791893	EPN, PF A	EPN, PF A	EPN, PF A	EPN, PF A	0.988518363022262	0.988528574131486	0.985097800502137	0.983666735220431
GSM2791894	EPN, PF A	EPN, PF A	EPN, PF A	EPN, PF A	0.984883956952479	0.984510083774602	0.986089149014226	0.983052030096539
GSM2791895	EPN, PF A	EPN, PF A	EPN, PF A	EPN, PF A	0.99430973304668	0.993644950182036	0.992619850979883	0.990941514887163
GSM2791896	EPN, PF A	EPN, PF A	EPN, PF A	EPN, PF A	0.991892918070683	0.99053200597106	0.989251665052338	0.985812937941984
GSM2791897	EPN, PF A	EPN, PF A	EPN, PF A	EPN, PF A	0.993712359444078	0.993218835932939	0.991911263083632	0.990789259689003
GSM2791898	EPN, PF A	EPN, PF A	EPN, PF A	EPN, PF A	0.970844569387929	0.965292110360545	0.96692687400132	0.966315233563274
GSM2791899	EPN, PF A	EPN, PF A	EPN, PF A	EPN, PF A	0.944173515133506	0.951940672523594	0.946374968277545	0.94873852054118
GSM2791900	EPN, PF A	EPN, PF A	EPN, PF A	EPN, PF A	0.994316995191766	0.99304282592595	0.990983866311897	0.98957010349034
GSM2791901	EPN, PF A	EPN, PF A	EPN, PF A	EPN, PF A	0.993867722688717	0.992878337223459	0.992212288135979	0.990061838273643
GSM2791902	EPN, PF A	EPN, PF A	EPN, PF A	EPN, PF A	0.951284587912487	0.954025260939645	0.954634730698139	0.93830363944777
GSM2791903	EPN, PF A	EPN, PF A	EPN, PF A	EPN, PF A	0.925846172975277	0.950100203941785	0.955219717493225	0.94703195062469
GSM2791904	EPN, PF A	EPN, PF A	EPN, PF A	EPN, PF A	0.983669907059173	0.982749179847397	0.982212119421963	0.983186595178627
GSM2791906	EPN, PF A	EPN, PF A	EPN, PF A	EPN, PF A	0.994955148041377	0.994419836290655	0.994061401715773	0.993715024088677
GSM2791907	EPN, PF A	EPN, PF A	EPN, PF A	EPN, PF A	0.968464955267445	0.96754665966435	0.964026548148931	0.974237330524778
GSM2791908	EPN, PF A	EPN, PF A	EPN, PF A	EPN, PF A	0.984814632073177	0.981865403728566	0.98315427733507	0.977655121412307
GSM2791909	EPN, PF A	EPN, PF A	EPN, PF A	EPN, PF A	0.990194618934001	0.989715653168544	0.989134777380843	0.988096656168538
GSM2791910	EPN, PF A	EPN, PF A	EPN, PF A	EPN, PF A	0.988620833861762	0.988240993781007	0.979997703337758	0.986350517120184
GSM2791911	EPN, PF A	EPN, PF A	EPN, PF A	EPN, PF A	0.983027201254843	0.983445763252364	0.979462550816163	0.983680025082451
GSM2791912	EPN, PF A	EPN, PF A	EPN, PF A	EPN, PF A	0.980826744442804	0.976852162051201	0.970657419470991	0.977206159654078
GSM2791913	EPN, PF A	EPN, PF A	EPN, PF A	EPN, PF A	0.971933809003219	0.976158584529241	0.974761229745015	0.985942933888857
GSM2791914	EPN, PF A	EPN, PF A	EPN, PF A	EPN, PF A	0.98784665906186	0.9839768117921	0.975861404833553	0.980449757683509
GSM2791915	EPN, PF A	EPN, PF A	EPN, PF A	EPN, PF A	0.987515764056912	0.985059609915769	0.98393090992677	0.982756175338402
GSM2791916	EPN, PF A	EPN, PF A	EPN, PF A	EPN, PF A	0.967310041376441	0.960614836247777	0.959703948840201	0.945016690147389
GSM2791917	EPN, PF A	EPN, PF A	EPN, PF A	EPN, PF A	0.993676805500629	0.992735689822264	0.991984544511091	0.990665318367772
GSM2791918	EPN, PF A	EPN, PF A	EPN, PF A	EPN, PF A	0.992729901704952	0.992738424815653	0.98944357289616	0.982843674093758
GSM2791919	EPN, PF A	EPN, PF A	EPN, PF A	EPN, PF A	0.993369348014985	0.99202834350332	0.990216865899572	0.989949739123704
GSM2791920	EPN, PF A	EPN, PF A	EPN, PF A	EPN, PF A	0.938906458757692	0.951638855246685	0.950567358924751	0.950471360234971
GSM2791921	EPN, PF A	EPN, PF A	EPN, PF A	EPN, PF A	0.993704694011742	0.989516315467043	0.977442455166966	0.978064149741985
GSM2791922	EPN, PF A	EPN, PF A	EPN, PF A	EPN, PF A	0.948420511656485	0.949308648926989	0.947403037064249	0.960413828199701
GSM2791923	EPN, PF A	EPN, PF A	EPN, PF A	EPN, PF A	0.938010490907632	0.9421733219418	0.939408203811794	0.953769189426125
GSM2791924	EPN, PF A	EPN, PF A	EPN, PF A	EPN, PF A	0.962505870413887	0.959404625214396	0.953273268526592	0.95329226132101
GSM2791925	EPN, PF A	EPN, PF A	EPN, PF A	EPN, PF A	0.938952593162762	0.934278755802612	0.938828047767328	0.943784147205079
GSM2791926	EPN, PF A	EPN, PF A	EPN, PF A	EPN, PF A	0.982415944042393	0.980387399032535	0.979369870809654	0.981738500178121
GSM2791927	EPN, PF A	EPN, PF A	EPN, PF A	EPN, PF A	0.97648160730737	0.976693013682524	0.97889695982635	0.981161241257358
GSM2791928	EPN, PF A	EPN, PF A	EPN, PF A	EPN, PF A	0.981616820920887	0.979550163379259	0.97559649502474	0.974318799315734
GSM2791929	EPN, PF A	EPN, PF A	EPN, PF A	EPN, PF A	0.908131259481332	0.935505611281442	0.926106821905489	0.907662671997132
GSM2791930	EPN, PF A	EPN, PF A	EPN, PF A	EPN, PF A	0.942935055666545	0.942973871652428	0.936405906214956	0.936654990687359
GSM2791931	EPN, PF A	EPN, PF A	EPN, PF A	EPN, PF A	0.951272850849118	0.951483215604169	0.954267364561674	0.958067750263483
GSM2791932	EPN, PF A	EPN, PF A	EPN, PF A	EPN, PF A	0.924883774247348	0.948797781984084	0.942895660736946	0.965435251584735
GSM2791933	EPN, PF A	EPN, PF A	EPN, PF A	EPN, PF A	0.888773168266898	0.918765778832316	0.929532495380569	0.845905526878735
GSM2791934	EPN, PF A	EPN, PF A	EPN, PF A	EPN, PF A	0.855785689438265	0.881742454720505	0.876294791552209	0.881228807668854
GSM2791935	EPN, PF A	EPN, PF A	EPN, PF A	EPN, PF A	0.883870521188057	0.866013259086485	0.817090614147475	0.83828553088892
GSM2791936	EPN, PF A	EPN, PF A	EPN, PF A	EPN, PF A	0.930504018269125	0.933472136979896	0.942555874067478	0.954542682627809
GSM2791937	EPN, PF A	EPN, PF A	EPN, PF A	EPN, PF A	0.882891336866314	0.890579431720178	0.873509720647483	0.856152123608724
GSM2791938	EPN, PF A	EPN, PF A	EPN, PF A	EPN, PF A	0.904318534644909	0.942725015647072	0.947458815854078	0.945818622173731
GSM2791939	EPN, PF A	EPN, PF A	EPN, PF A	EPN, PF A	0.913033856365039	0.933784839650846	0.917633100579549	0.938380447031589
GSM2791940	EPN, PF A	EPN, PF A	EPN, PF A	EPN, PF A	0.931748060979118	0.93995190476015	0.944172069581147	0.973845595451215
GSM2791941	EPN, PF A	EPN, PF A	EPN, PF A	EPN, PF A	0.954717533343289	0.968696077566036	0.963112532855376	0.948946257719929
GSM2791942	EPN, PF A	EPN, PF A	EPN, PF A	EPN, PF A	0.892196321244579	0.906286688984056	0.895784102486822	0.87059934295265
GSM2791943	EPN, PF A	EPN, PF A	EPN, PF A	EPN, PF A	0.965628364401421	0.972106776881611	0.965080739856984	0.944541685528502
GSM2791944	EPN, PF A	EPN, PF A	EPN, PF A	EPN, PF A	0.956311231270355	0.957820489319288	0.957934266023518	0.964082668619655
GSM2791945	EPN, PF A	EPN, PF A	EPN, PF A	EPN, PF A	0.9641586106439	0.963568551554161	0.943382219122177	0.942415421186825
GSM2791946	EPN, PF A	EPN, PF A	EPN, PF A	EPN, PF A	0.921315705445117	0.924200710492085	0.91431079117215	0.937606322349879
GSM2791947	EPN, PF A	EPN, PF A	EPN, PF A	EPN, PF A	0.949332765564486	0.940741767344044	0.94494138310391	0.957979786200802
GSM2791948	EPN, PF A	EPN, PF A	EPN, PF A	EPN, PF A	0.776226462160206	0.788510314162107	0.775842491902182	0.790236831709075
GSM2791949	EPN, PF A	EPN, PF A	EPN, PF A	EPN, PF A	0.935346500873866	0.943138419397006	0.962872321443762	0.946703019321759
GSM2791950	EPN, PF A	EPN, PF A	EPN, PF A	EPN, PF A	0.928584388883556	0.906340985280214	0.905578458014806	0.825249360127658
GSM2791951	EPN, PF A	EPN, PF A	EPN, PF A	EPN, PF A	0.961222404490634	0.965761227771008	0.968521845829019	0.957993634523198
GSM2791952	EPN, PF A	EPN, PF A	EPN, PF A	EPN, PF A	0.964005334528222	0.970441074452329	0.965638848744735	0.89368841176975
GSM2791953	EPN, PF A	EPN, PF A	EPN, PF A	EPN, PF A	0.977203934960934	0.980116174145043	0.980145518025285	0.97346619679086
GSM2791954	EPN, PF A	EPN, PF A	EPN, PF A	EPN, PF A	0.908172593454201	0.921374106113309	0.929233784697124	0.937629580310597
GSM2791955	EPN, PF A	EPN, PF A	EPN, PF A	EPN, PF A	0.934436309354645	0.94027083573308	0.914643618805259	0.905913748379778
GSM2791956	EPN, PF A	EPN, PF A	EPN, PF A	EPN, PF A	0.977572868634274	0.971108680046601	0.966745330201001	0.962140962670732
GSM2791957	EPN, PF A	EPN, PF A	EPN, PF A	EPN, PF A	0.993270493097973	0.990847988993101	0.988498877987321	0.976736190381466
GSM2791958	EPN, PF A	EPN, PF A	EPN, PF A	EPN, PF A	0.943511757615287	0.921684977211687	0.88906883123008	0.894310114083127
GSM2791959	EPN, PF A	EPN, PF A	EPN, PF A	EPN, PF A	0.969282074532216	0.964911873341269	0.96153081108836	0.94287006819768
GSM2791960	EPN, PF A	EPN, PF A	EPN, PF A	EPN, PF A	0.991098600505389	0.99298356629357	0.993784689913723	0.987898505185891
GSM2791961	EPN, PF A	EPN, PF A	EPN, PF A	EPN, PF A	0.99528497130322	0.993601406550441	0.990376760757212	0.987223800452828
GSM2791962	EPN, PF A	EPN, PF A	EPN, PF A	EPN, PF A	0.990123193735133	0.98757979954835	0.989857583546013	0.991457997961461
GSM2791963	EPN, PF A	EPN, PF A	EPN, PF A	EPN, PF A	0.96216743259155	0.958786044476688	0.963160969233874	0.966981477360517
GSM2791964	EPN, PF A	EPN, PF A	EPN, PF A	EPN, PF A	0.910064896926763	0.852763498682316	0.892286364562892	0.959814489845766
GSM2791965	EPN, PF A	EPN, PF A	EPN, PF A	EPN, PF A	0.767770822892591	0.838340366806917	0.831856610519564	0.779603628730173
GSM2791966	EPN, PF A	EPN, PF A	EPN, PF A	EPN, PF A	0.922172645742123	0.918171576582027	0.904464120490143	0.918079963200321
GSM2791967	EPN, PF A	EPN, PF A	EPN, PF A	EPN, PF A	0.802992107069161	0.856941175321501	0.856661951224065	0.841990441201422
GSM2791968	EPN, PF A	EPN, PF A	EPN, PF A	EPN, PF A	0.833914795161267	0.830977479550772	0.882446318110531	0.889369227006656
GSM2791969	EPN, PF A	EPN, PF A	EPN, PF A	EPN, PF A	0.97928597900415	0.981301364136644	0.986840375135421	0.979645875405072
GSM2791970	EPN, PF A	EPN, PF A	EPN, PF A	EPN, PF A	0.983586244668671	0.985769643701745	0.980610792323053	0.974170303144434
GSM2791971	EPN, PF A	EPN, PF A	EPN, PF A	EPN, PF A	0.97736964356023	0.978410293730788	0.959229407737521	0.932361897502768
GSM2791972	EPN, PF A	EPN, PF A	EPN, PF A	EPN, PF A	0.96548331764737	0.963561446356501	0.961039947681894	0.951085916531803
GSM2791973	EPN, PF A	EPN, PF A	EPN, PF A	EPN, PF A	0.962469997297438	0.964118841213304	0.962213474952283	0.971573886831603
GSM2791974	EPN, PF A	EPN, PF A	EPN, PF A	EPN, PF A	0.960907711092049	0.953790824885562	0.956494105525748	0.949550819466829
GSM2791975	EPN, PF A	EPN, PF A	EPN, PF A	EPN, PF A	0.915295934077281	0.889270458143512	0.883241196429577	0.89097155275635
GSM2791976	EPN, PF A	EPN, PF A	EPN, PF A	EPN, PF A	0.964241226382411	0.950301083062416	0.947363868658785	0.9355369740544
GSM2791977	EPN, PF A	EPN, PF A	EPN, PF A	EPN, PF A	0.972716101668589	0.977610133821678	0.97436482959296	0.966754679847318
GSM2791978	EPN, PF A	EPN, PF A	EPN, PF A	EPN, PF A	0.966849981501668	0.97139191494931	0.972826690201665	0.962754092507818
GSM2791979	EPN, PF A	EPN, PF A	EPN, PF A	EPN, PF A	0.977321620568942	0.969553540699076	0.98071909534276	0.987099787216412
GSM2791980	EPN, PF A	EPN, PF A	EPN, PF A	EPN, PF A	0.978835638885252	0.979857284805291	0.974147293952018	0.960155083711161
GSM2791981	EPN, PF A	EPN, PF A	EPN, PF A	EPN, PF A	0.950786460918334	0.939863512496732	0.943691397748513	0.975201014968595
GSM2791982	EPN, PF A	EPN, PF A	EPN, PF A	EPN, PF A	0.869607022718376	0.911730042359476	0.92590376289352	0.889802709576067
GSM2791983	EPN, PF A	EPN, PF A	EPN, PF A	EPN, PF A	0.908910379676225	0.92189861089958	0.917383899346448	0.723711998025327
GSM2791984	EPN, PF A	EPN, PF A	EPN, PF A	EPN, PF A	0.917149570640354	0.905803835345823	0.919005078865539	0.86302454596426
GSM2791985	EPN, PF A	EPN, PF A	EPN, PF A	EPN, PF A	0.890781723463697	0.877902546968038	0.859119707327158	0.836264585067261
GSM2791986	EPN, PF A	EPN, PF A	EPN, PF A	EPN, PF A	0.910690131271286	0.905972620868419	0.867809220212182	0.903492444754515
GSM2791987	EPN, PF A	EPN, PF A	EPN, PF A	EPN, PF A	0.830725502766228	0.848809608720685	0.86827847615254	0.770519456185329
GSM2791988	EPN, PF A	EPN, PF A	EPN, PF A	EPN, PF A	0.974056562348688	0.965857150391433	0.964431028072031	0.952735316223452
GSM2791989	EPN, PF A	EPN, PF A	EPN, PF A	EPN, PF A	0.878133033640913	0.917195952177572	0.924057508442217	0.899300491113088
GSM2791990	EPN, PF A	EPN, PF A	EPN, PF A	EPN, PF A	0.910904035445017	0.930472521443707	0.907542301844409	0.90056235072499
GSM2791991	EPN, PF A	EPN, PF A	EPN, PF A	EPN, PF A	0.964362330495146	0.964196798799564	0.952459525478765	0.909698861289136
GSM2791992	EPN, PF A	EPN, PF A	EPN, PF A	EPN, PF A	0.9507894700713	0.95363267657209	0.94910093117773	0.922343273583848
GSM2791993	EPN, PF A	EPN, PF A	EPN, PF A	EPN, PF A	0.874493264867713	0.88223130585405	0.899181612951274	0.855176877693146
GSM2791994	EPN, PF A	EPN, PF A	EPN, PF A	EPN, PF A	0.951990594129066	0.952049788057746	0.952247887973111	0.94408468379203
GSM2791995	EPN, PF A	EPN, PF A	EPN, PF A	EPN, PF A	0.967920091946774	0.967663747172418	0.967945245076387	0.930581974882328
GSM2791996	EPN, PF A	EPN, PF A	EPN, PF A	EPN, PF A	0.885704621926132	0.885431800039263	0.894093047071089	0.888726946238462
GSM2791997	EPN, PF A	EPN, PF A	EPN, PF A	EPN, PF A	0.964456627389802	0.964994395997022	0.967585649966474	0.972103372695464
GSM2791998	EPN, PF A	EPN, PF A	EPN, PF A	EPN, PF A	0.930659063767988	0.881464014977411	0.755958788168285	0.671782402381706
GSM2791999	EPN, PF A	EPN, PF A	EPN, PF A	EPN, PF A	0.930536772211822	0.95083796153884	0.936426349825484	0.948399558150863
GSM2792000	EPN, PF A	EPN, PF A	EPN, PF A	EPN, PF A	0.890600567796299	0.898472195029059	0.913146557524141	0.921739129929601
GSM2792001	EPN, PF A	EPN, PF A	EPN, PF A	EPN, PF A	0.84718734905906	0.87739632994902	0.891424341414303	0.857072095685282
GSM2792002	EPN, PF A	EPN, PF A	EPN, PF A	EPN, PF A	0.88127256329359	0.875695582061861	0.909527808510558	0.945307993377038
GSM2792003	EPN, PF A	EPN, PF A	EPN, PF A	EPN, PF A	0.946926135880734	0.94814350161593	0.953999024287295	0.953752824577377
GSM2792004	EPN, PF A	EPN, PF A	EPN, PF A	EPN, PF A	0.946897880248361	0.946309951396631	0.943596040277568	0.94561789211181
GSM2792005	EPN, PF A	EPN, PF A	EPN, PF A	EPN, PF A	0.92774953389925	0.934424119712313	0.939776649991662	0.91581116233393
GSM2792006	EPN, PF A	EPN, PF A	EPN, PF A	EPN, PF A	0.963562320834974	0.96325785669893	0.969221340479144	0.974369755211553
GSM2792007	EPN, PF A	EPN, PF A	EPN, PF A	EPN, PF A	0.928211080031775	0.942166656389263	0.953233593584458	0.917115590498705
GSM2792008	EPN, PF A	EPN, PF A	EPN, PF A	EPN, PF A	0.904404579689757	0.918243194550257	0.93423640773455	0.907391916798695
GSM2792009	EPN, PF A	EPN, PF A	EPN, PF A	EPN, PF A	0.78768826782408	0.766775877399253	0.819383427025148	0.798816877395398
GSM2792010	EPN, PF A	EPN, PF A	EPN, PF A	EPN, PF A	0.977081046292909	0.968038695886895	0.972588541433968	0.960365964414484
GSM2792011	EPN, PF A	EPN, PF A	EPN, PF A	EPN, PF A	0.91063094192723	0.871561855080036	0.870404583162477	0.882687760815572
GSM2792012	EPN, PF A	EPN, PF A	EPN, PF A	EPN, PF A	0.996298133525667	0.995405113472392	0.993941252493369	0.995706228723227
GSM2792013	EPN, PF A	EPN, PF A	EPN, PF A	EPN, PF A	0.960507727278553	0.958507432353	0.959812860738463	0.948749913382345
GSM2792014	EPN, PF A	EPN, PF A	EPN, PF A	EPN, PF A	0.983482079214945	0.982199872984287	0.979249765438377	0.951572795593705
GSM2792015	EPN, PF A	EPN, PF A	EPN, PF A	EPN, PF A	0.97663497457779	0.975358264919097	0.980982451898824	0.982801014597866
GSM2792016	EPN, PF A	EPN, PF A	EPN, PF A	EPN, PF A	0.955328678440828	0.958671251379087	0.944024740911469	0.926054470668776
GSM2792017	EPN, PF A	EPN, PF A	EPN, PF A	EPN, PF A	0.969451252105234	0.972434196771781	0.974380532179208	0.965390770252072
GSM2792018	EPN, PF A	EPN, PF A	EPN, PF A	EPN, PF A	0.94779583396491	0.954228293801979	0.952224703179468	0.925591340427685
GSM2792019	EPN, PF A	EPN, PF A	EPN, PF A	EPN, PF A	0.991778221157729	0.992152264534785	0.991534083093936	0.993035453260953
GSM2792020	EPN, PF A	EPN, PF A	EPN, PF A	EPN, PF A	0.990750002287427	0.990041868989958	0.987900799424769	0.987669109978902
GSM2792021	EPN, PF A	EPN, PF A	EPN, PF A	EPN, PF A	0.955952622478659	0.958786919946888	0.965819360632608	0.963856107005821
GSM2792022	EPN, PF A	EPN, PF A	EPN, PF A	EPN, PF A	0.622954154345871	0.692539663736	0.688282397728024	0.665495535181195
GSM2792023	EPN, PF A	EPN, PF A	EPN, PF A	EPN, PF A	0.978453656407573	0.982408274942502	0.9832297259694	0.962771703321433
GSM2792024	EPN, PF A	EPN, PF A	EPN, PF A	EPN, PF A	0.89269405203044	0.899481150936986	0.87012706020929	0.802141065778804
GSM2792025	EPN, PF A	EPN, PF A	EPN, PF A	EPN, PF A	0.868594655061572	0.858302747644273	0.854830837152219	0.810642779442558
GSM2792026	EPN, PF A	EPN, PF A	EPN, PF A	EPN, PF A	0.924057406815813	0.930695587981118	0.925027507753672	0.902528955511706
GSM2792027	EPN, PF A	EPN, PF A	EPN, PF A	EPN, PF A	0.947517572521075	0.9421189210705	0.941714838406036	0.894160880872399
GSM2792028	EPN, PF A	EPN, PF A	EPN, PF A	EPN, PF A	0.959569291551452	0.958230543110779	0.964524993729126	0.96672753095071
GSM2792029	EPN, PF A	EPN, PF A	EPN, PF A	EPN, PF A	0.966054164561686	0.970574086539868	0.976675228341095	0.961170525378994
GSM2792030	EPN, PF A	EPN, PF A	EPN, PF A	EPN, PF A	0.990923248164997	0.989993281344714	0.989590761364499	0.985426518908997
GSM2792031	EPN, PF A	EPN, PF A	EPN, PF A	EPN, PF A	0.948463195250726	0.959438722923906	0.955032077727317	0.939695857914607
GSM2792032	EPN, PF A	EPN, PF A	EPN, PF A	EPN, PF A	0.988014308075109	0.988371396102147	0.985161649855977	0.978605331888218
GSM2792033	EPN, PF A	EPN, PF A	EPN, PF A	EPN, PF A	0.954548408494073	0.951279919964432	0.939963485473457	0.913446958534504
GSM2792034	EPN, PF A	EPN, PF A	EPN, PF A	EPN, PF A	0.92454285047123	0.940881079828846	0.930571920786519	0.915591395495087
GSM2792035	EPN, PF A	EPN, PF A	EPN, PF A	EPN, PF A	0.969173736369191	0.972620355969993	0.969299476474394	0.947438322287575
GSM2792036	EPN, PF A	EPN, PF A	EPN, PF A	EPN, PF A	0.957805949355971	0.964999420295913	0.966873150363094	0.956774146278214
GSM2792037	EPN, PF A	EPN, PF A	EPN, PF A	EPN, PF A	0.957421058537458	0.965755461108365	0.962106776275383	0.954125217730175
GSM2792038	EPN, PF A	EPN, PF A	EPN, PF A	EPN, PF A	0.986565123387253	0.985418191146902	0.986056873674213	0.980312085872541
GSM2792039	EPN, PF A	EPN, PF A	EPN, PF A	EPN, PF A	0.968493077721064	0.969733174623812	0.968214174185336	0.964373594397309
GSM2792040	EPN, PF A	EPN, PF A	EPN, PF A	EPN, PF A	0.983241666097027	0.985197056710053	0.985732065012069	0.981941883372419
GSM2792041	EPN, PF A	EPN, PF A	EPN, PF A	EPN, PF A	0.96455979109779	0.968566510389111	0.964747657055363	0.965068929393119
GSM2792042	EPN, PF A	EPN, PF A	EPN, PF A	EPN, PF A	0.966761591593896	0.972201718261206	0.97029159897305	0.961982525938372
GSM2792043	EPN, PF A	EPN, PF A	EPN, PF A	EPN, PF A	0.978047145515699	0.974358984257832	0.969364313760339	0.945807443922846
GSM2792044	EPN, PF A	EPN, PF A	EPN, PF A	EPN, PF A	0.968441505128593	0.966442533033703	0.957603489165201	0.937266116152857
GSM2792045	EPN, PF A	EPN, PF A	EPN, PF A	EPN, PF A	0.985670835418614	0.983827998599507	0.981081883706828	0.973842273185485
GSM2792050	EPN, PF A	EPN, PF A	EPN, PF A	EPN, PF A	0.971120066675488	0.974424815182202	0.966224914199932	0.951340755633067
GSM2792051	EPN, PF A	EPN, PF A	EPN, PF A	EPN, PF A	0.983767811100896	0.984023202195547	0.981868726212242	0.982238890825295
GSM2792052	EPN, PF A	EPN, PF A	EPN, PF A	EPN, PF A	0.953924714616026	0.957300700389402	0.962974954016448	0.946437792816929
GSM2792053	EPN, PF A	EPN, PF A	EPN, PF A	EPN, PF A	0.845570640875094	0.861158800232762	0.864253967497056	0.812433924997375
GSM2792054	EPN, PF A	EPN, PF A	EPN, PF A	EPN, PF A	0.739078338294287	0.779535719644126	0.794810638030115	0.668237253416376
GSM2792055	EPN, PF A	EPN, PF A	EPN, PF A	EPN, PF A	0.719640144072366	0.827508751894921	0.875676835415827	0.653859899315404
GSM2792056	EPN, PF A	EPN, PF A	EPN, PF A	EPN, PF A	0.986571229324478	0.986289084657519	0.983976925003063	0.974074824086975
GSM2792057	EPN, PF A	EPN, PF A	EPN, PF A	EPN, PF A	0.996323572728303	0.994454516757805	0.994520796771338	0.993233343738548
GSM2792058	EPN, PF A	EPN, PF A	EPN, PF A	EPN, PF A	0.984710688518148	0.983273880508359	0.980582075252087	0.97366508126673
GSM2792059	EPN, PF A	EPN, PF A	EPN, PF A	EPN, PF A	0.93310735692054	0.943962366986818	0.945280841284839	0.941474684327021
GSM2792060	EPN, PF A	EPN, PF A	EPN, PF A	EPN, PF A	0.852456850172699	0.880687079077826	0.874150192012705	0.860622000703554
GSM2792061	EPN, PF A	EPN, PF A	EPN, PF A	EPN, PF A	0.927450965068729	0.929491227095272	0.921481172579691	0.900907804323007
GSM2792062	EPN, PF A	EPN, PF A	EPN, PF A	EPN, PF A	0.798685568426046	0.850611852578422	0.86384063716559	0.833631940256874
GSM2792063	EPN, PF A	EPN, PF A	EPN, PF A	EPN, PF A	0.982434133889866	0.980832901440356	0.978569209596752	0.981586598598785
GSM2792064	EPN, PF A	EPN, PF A	EPN, PF A	EPN, PF A	0.908214905862778	0.934916142170875	0.937395679379218	0.916718980736997
GSM2792065	EPN, PF A	EPN, PF A	EPN, PF A	EPN, PF A	0.970886872092342	0.975352055092125	0.971789071466965	0.961504835032143
GSM2792066	EPN, PF A	EPN, PF A	EPN, PF A	EPN, PF A	0.979703272681775	0.982223121870445	0.982743106516224	0.974114957984976
GSM2792067	EPN, PF A	EPN, PF A	EPN, PF A	EPN, PF A	0.983819832053818	0.981591532320147	0.97525425429275	0.974258931924028
GSM2792068	EPN, PF A	EPN, PF A	EPN, PF A	EPN, PF A	0.987040816429852	0.988359273619985	0.985907032490941	0.985274146245796
GSM2792069	EPN, PF A	EPN, PF A	EPN, PF A	EPN, PF A	0.967312245927153	0.961397764382484	0.952448058342855	0.944256998485241
GSM2792070	EPN, PF A	EPN, PF A	EPN, PF A	EPN, PF A	0.854696256699023	0.881367182032977	0.887989231113504	0.867283162406449
GSM2792071	EPN, PF A	EPN, PF A	EPN, PF A	EPN, PF A	0.779670405379434	0.821160410375255	0.813059690768176	0.818161836878353
GSM2792072	EPN, PF A	EPN, PF A	EPN, PF A	EPN, PF A	0.948814818622861	0.95550494376934	0.955911474867575	0.941822195567833
GSM2792073	EPN, PF A	EPN, PF A	EPN, PF A	EPN, PF A	0.970523422936918	0.961563094120834	0.954944284167136	0.945442277209153
GSM2792074	EPN, PF A	EPN, PF A	EPN, PF A	EPN, PF A	0.98596465243995	0.984445332367366	0.981971658350706	0.978225159673938
GSM2792075	EPN, PF A	EPN, PF A	EPN, PF A	EPN, PF A	0.95775213400264	0.960671631237769	0.954227958930978	0.935019153406319
GSM2792076	EPN, PF A	EPN, PF A	EPN, PF A	EPN, PF A	0.967670059963836	0.967179660916409	0.961357916087279	0.934312671468669
GSM2792077	EPN, PF A	EPN, PF A	EPN, PF A	EPN, PF A	0.984968424509149	0.986369197588761	0.98411065940021	0.96755258995919
GSM2792078	EPN, PF A	EPN, PF A	EPN, PF A	EPN, PF A	0.967291538201992	0.96350834815061	0.968340750416013	0.945116348762185
GSM2792079	EPN, PF A	EPN, PF A	EPN, PF A	EPN, PF A	0.871155630267266	0.892294733588214	0.904007342588885	0.870975788410775
GSM2792080	EPN, PF A	EPN, PF A	EPN, PF A	EPN, PF A	0.963635085391075	0.965594000683958	0.96058786063275	0.949743835989941
GSM2792081	EPN, PF A	EPN, PF A	EPN, PF A	EPN, PF A	0.986474498354141	0.986637098499482	0.985554938063036	0.986111628498634
GSM2792082	EPN, PF A	EPN, PF A	EPN, PF A	EPN, PF A	0.972128377741247	0.974471686771311	0.968905738735583	0.970939672199611
GSM2792083	EPN, PF A	EPN, PF A	EPN, PF A	EPN, PF A	0.986471889363932	0.986537956565828	0.985359597596829	0.984587294351904
GSM2792084	EPN, PF A	EPN, PF A	EPN, PF A	EPN, PF A	0.990445347017287	0.989806972805999	0.986980519841633	0.988491658618847
GSM2792085	EPN, PF A	EPN, PF A	EPN, PF A	EPN, PF A	0.978333286226826	0.978521633089945	0.971495417881407	0.965072763680113
GSM2792086	EPN, PF A	EPN, PF A	EPN, PF A	EPN, PF A	0.990721523569442	0.990545761916518	0.990321030940977	0.986649218745814
GSM2792087	EPN, PF A	EPN, PF A	EPN, PF A	EPN, PF A	0.966959623765883	0.966141622388181	0.968555379843697	0.956512973665346
GSM2792088	EPN, PF A	EPN, PF A	EPN, PF A	EPN, PF A	0.989208520519246	0.988935912975983	0.989976942464605	0.987976655727259
GSM2792089	EPN, PF A	EPN, PF A	EPN, PF A	EPN, PF A	0.985446121531403	0.985499258227102	0.987321341598004	0.985127983562564
GSM2792090	EPN, PF A	EPN, PF A	EPN, PF A	EPN, PF A	0.972370901137734	0.969377785287726	0.967072681864591	0.950202706630591
GSM2792091	EPN, PF A	EPN, PF A	EPN, PF A	EPN, PF A	0.986425726852592	0.987254693508967	0.986908067579049	0.985607337522396
GSM2792092	EPN, PF A	EPN, PF A	EPN, PF A	EPN, PF A	0.971731191904554	0.975410445975892	0.975498531476324	0.970605294577578
GSM2792093	EPN, PF A	EPN, PF A	EPN, PF A	EPN, PF A	0.974918869472161	0.979056760501506	0.981397518325426	0.979904287537032
GSM2792094	EPN, PF A	EPN, PF A	EPN, PF A	EPN, PF A	0.987731668433182	0.985107762194697	0.985674256271705	0.984702499893002
GSM2792095	EPN, PF A	EPN, PF A	EPN, PF A	EPN, PF A	0.959018503735246	0.958597982874963	0.96002566975615	0.932394875254778
GSM2792096	EPN, PF A	EPN, PF A	EPN, PF A	EPN, PF A	0.973395509108821	0.973833970330505	0.968052493295241	0.967419341317587
GSM2792097	EPN, PF A	EPN, PF A	EPN, PF A	EPN, PF A	0.987133460931126	0.985164599686474	0.983625243668082	0.983487078957315
GSM2792098	EPN, PF A	EPN, PF A	EPN, PF A	EPN, PF A	0.962973614176917	0.954989493447808	0.936560672720371	0.944321419654261
GSM2792099	EPN, PF A	EPN, PF A	EPN, PF A	EPN, PF A	0.971460058843552	0.971479147927702	0.973111264071392	0.980043140401235
GSM2792100	EPN, PF A	EPN, PF A	EPN, PF A	EPN, PF A	0.942641413955501	0.945445756311609	0.947475866323987	0.948524706704884
GSM2792101	EPN, PF A	EPN, PF A	EPN, PF A	EPN, PF A	0.938487598647543	0.941921740921193	0.953250526679584	0.946327925682063
GSM2792102	EPN, PF A	EPN, PF A	EPN, PF A	EPN, PF A	0.968725590917064	0.967120952057069	0.965933697673092	0.96694366573692
GSM2792103	EPN, PF A	EPN, PF A	EPN, PF A	EPN, PF A	0.991719107495007	0.990477867412547	0.989333611449147	0.978366066037142
GSM2792104	EPN, PF A	EPN, PF A	EPN, PF A	EPN, PF A	0.966182906679641	0.971413142375323	0.969892183925979	0.960675780123713
GSM2792105	EPN, PF A	EPN, PF A	EPN, PF A	EPN, PF A	0.936993212152104	0.94107577957644	0.945404199007529	0.928746243758996
GSM2792106	EPN, PF A	EPN, PF A	EPN, PF A	EPN, PF A	0.884990176459077	0.884806090182892	0.871273232743067	0.835902031135917
GSM2792107	EPN, PF A	EPN, PF A	EPN, PF A	EPN, PF A	0.991221479551783	0.989649983485422	0.990127571493102	0.98958628841681
GSM2792108	EPN, PF A	EPN, PF A	EPN, PF A	EPN, PF A	0.984263641382646	0.984429339218527	0.986617281093794	0.983305729726443
GSM2792109	EPN, PF A	EPN, PF A	EPN, PF A	EPN, PF A	0.988216413303656	0.986455602261664	0.983168693538506	0.980393408069107
GSM2792110	EPN, PF A	EPN, PF A	EPN, PF A	EPN, PF A	0.989282139487497	0.98746901952656	0.987893155346141	0.984323507339055
GSM2792111	EPN, PF A	EPN, PF A	EPN, PF A	EPN, PF A	0.950828291369923	0.950715747267465	0.962642438927744	0.943600943141631
GSM2792112	EPN, PF A	EPN, PF A	EPN, PF A	EPN, PF A	0.981060527667488	0.982002730937789	0.981364361960296	0.980424606955225
GSM2792113	EPN, PF A	EPN, PF A	EPN, PF A	EPN, PF A	0.985541736690284	0.982462954607228	0.979653694812685	0.985457148561267
GSM2792114	EPN, PF A	EPN, PF A	EPN, PF A	EPN, PF A	0.977365644888147	0.974620916539874	0.973831760497225	0.958310021423819
GSM2792115	EPN, PF A	EPN, PF A	EPN, PF A	EPN, PF A	0.989401433522878	0.987709017999592	0.985998930517348	0.991538593425951
GSM2792116	EPN, PF A	EPN, PF A	EPN, PF A	EPN, PF A	0.959925060063541	0.963494653273784	0.9505697128753	0.967443474293667
GSM2792117	EPN, PF A	EPN, PF A	EPN, PF A	EPN, PF A	0.994156522442429	0.992742533486072	0.991220732691927	0.992403049264307
GSM2792118	EPN, PF A	EPN, PF A	EPN, PF A	EPN, PF A	0.996749116343273	0.996391575919438	0.996315391169006	0.995297816609768
GSM2792119	EPN, PF A	EPN, PF A	EPN, PF A	EPN, PF A	0.995224986491057	0.994416740623728	0.993850449912018	0.995024825149811
GSM2792120	EPN, PF A	EPN, PF A	EPN, PF A	EPN, PF A	0.984449741702059	0.985523131621076	0.984289317837072	0.985275361038018
GSM2792121	EPN, PF A	EPN, PF A	EPN, PF A	EPN, PF A	0.985535342961892	0.984199350211796	0.982755658400115	0.985400015857972
GSM2792122	EPN, PF A	EPN, PF A	EPN, PF A	EPN, PF A	0.955809607545353	0.955204413981843	0.962987619974167	0.975897754508246
GSM2792123	EPN, PF A	EPN, PF A	EPN, PF A	EPN, PF A	0.963821542835734	0.967112582545276	0.975664702826307	0.978601315639615
GSM2792124	EPN, PF A	EPN, PF A	EPN, PF A	EPN, PF A	0.962384494935377	0.968345762988626	0.973458909602844	0.978211983178041
GSM2792125	EPN, PF A	EPN, PF A	EPN, PF A	EPN, PF A	0.974843490526521	0.971579290360666	0.976156109208973	0.987500571300739
GSM2792126	EPN, PF A	EPN, PF A	EPN, PF A	EPN, PF A	0.980451323704582	0.983935574761046	0.986824533352365	0.991866115919868
GSM2792127	EPN, PF A	EPN, PF A	EPN, PF A	EPN, PF A	0.831444675436444	0.856152804329382	0.888185620556789	0.909328190918487
GSM2792128	EPN, PF A	EPN, PF A	EPN, PF A	EPN, PF A	0.912273732727551	0.92141302060561	0.919929260498107	0.935456342989444
GSM2792129	EPN, PF A	EPN, PF A	EPN, PF A	EPN, PF A	0.973695454379853	0.967767106992963	0.970333769874719	0.978136125180091
GSM2792130	EPN, PF A	EPN, PF A	EPN, PF A	EPN, PF A	0.959751861812156	0.961027947550984	0.966308242139419	0.974967637864556
GSM2792131	EPN, PF A	EPN, PF A	EPN, PF A	EPN, PF A	0.942250582686289	0.94789811059116	0.953038274038646	0.975390160158388
GSM2792132	EPN, PF A	EPN, PF A	EPN, PF A	EPN, PF A	0.981821261174067	0.982489214963456	0.984580479947609	0.988990847127138
GSM2792133	EPN, PF A	EPN, PF A	EPN, PF A	EPN, PF A	0.99154560058577	0.991567873357493	0.990104582617929	0.9898425382342
GSM2792134	EPN, PF A	EPN, PF A	EPN, PF A	EPN, PF A	0.980224181247952	0.977503282783721	0.978716544316208	0.979490192601301
GSM2792135	EPN, PF A	EPN, PF A	EPN, PF A	EPN, PF A	0.981664155969371	0.977149116453195	0.979029557914368	0.981156837304556
GSM2792136	EPN, PF A	EPN, PF A	EPN, PF A	EPN, PF A	0.981280575089966	0.974193994216182	0.967116722973347	0.971923552884343
GSM2792137	EPN, PF A	EPN, PF A	EPN, PF A	EPN, PF A	0.961251495970726	0.964782691217072	0.964038055692714	0.96566251108733
GSM2792138	EPN, PF A	EPN, PF A	EPN, PF A	EPN, PF A	0.99151263424523	0.990322704521163	0.989806346983084	0.994096199636898
GSM2792139	EPN, PF A	EPN, PF A	EPN, PF A	EPN, PF A	0.990807908174322	0.990554373496288	0.989497738331398	0.985882225106864
GSM2792140	EPN, PF A	EPN, PF A	EPN, PF A	EPN, PF A	0.983588497150826	0.986601609799977	0.986109993564832	0.967829862752895
GSM2792141	EPN, PF A	EPN, PF A	EPN, PF A	EPN, PF A	0.98693358360608	0.986115544851054	0.979763957712357	0.980221658988075
GSM2792142	EPN, PF A	EPN, PF A	EPN, PF A	EPN, PF A	0.969655479202029	0.967491708209439	0.964213475277253	0.958581776970174
GSM2792143	EPN, PF A	EPN, PF A	EPN, PF A	EPN, PF A	0.967649128494106	0.971301132438444	0.972121675414501	0.965526657276581
GSM2792144	EPN, PF A	EPN, PF A	EPN, PF A	EPN, PF A	0.940582442313251	0.939539893504232	0.924261838108556	0.92421213252574
GSM2792145	EPN, PF A	EPN, PF A	EPN, PF A	EPN, PF A	0.964909224006779	0.964566560148426	0.965230769798601	0.969135695769887
GSM2792146	EPN, PF A	EPN, PF A	EPN, PF A	EPN, PF A	0.971413485177444	0.97342750226856	0.969202623764278	0.96631060486555
GSM2792147	EPN, PF A	EPN, PF A	EPN, PF A	EPN, PF A	0.985448440387643	0.984665404040047	0.979108929958695	0.975605331142949
GSM2792148	EPN, PF A	EPN, PF A	EPN, PF A	EPN, PF A	0.966726275167204	0.971942289001657	0.969400467881473	0.968044694315238
GSM2792149	EPN, PF A	EPN, PF A	EPN, PF A	EPN, PF A	0.913872055211078	0.923439195457831	0.898422702625589	0.896379865800055
GSM2792150	EPN, PF A	EPN, PF A	EPN, PF A	EPN, PF A	0.956264489282693	0.961523517052469	0.949461543540762	0.95477487164714
GSM2792151	EPN, PF A	EPN, PF A	EPN, PF A	EPN, PF A	0.981107348350114	0.980194116815077	0.9770932540612	0.969780596163532
GSM2792152	EPN, PF A	EPN, PF A	EPN, PF A	EPN, PF A	0.981160350820572	0.978792001345178	0.977862818605419	0.976094040413909
GSM2792153	EPN, PF A	EPN, PF A	EPN, PF A	EPN, PF A	0.978843756332002	0.979494078538568	0.979134741168073	0.979503054633544
GSM2792154	EPN, PF A	EPN, PF A	EPN, PF A	EPN, PF A	0.979318315861472	0.979477153532263	0.979080442643679	0.973766314395428
GSM2792155	EPN, PF A	EPN, PF A	EPN, PF A	EPN, PF A	0.987452854627895	0.988489731112103	0.988886086620433	0.988908459157599
GSM2792156	EPN, PF A	EPN, PF A	EPN, PF A	EPN, PF A	0.97878467288921	0.978828817447439	0.97534322841677	0.953485827436512
GSM2792157	EPN, PF A	EPN, PF A	EPN, PF A	EPN, PF A	0.960121833157005	0.960681581804427	0.95892761687017	0.944288588260707
GSM2792158	EPN, PF A	EPN, PF A	EPN, PF A	EPN, PF A	0.982170870067165	0.98559869063196	0.984292006430331	0.986368678185828
GSM2792159	EPN, PF A	EPN, PF A	EPN, PF A	EPN, PF A	0.946461125382031	0.951065149287521	0.948756695450225	0.9603162300613
GSM2792160	EPN, PF A	EPN, PF A	EPN, PF A	EPN, PF A	0.924531938746923	0.925295932383287	0.894858162787197	0.91739072777
GSM2792161	EPN, PF A	EPN, PF A	EPN, PF A	EPN, PF A	0.975463086922664	0.976451564799619	0.974714495389724	0.97085922624492
GSM2792162	EPN, PF A	EPN, PF A	EPN, PF A	EPN, PF A	0.9926072582424	0.991491114870396	0.991438908302396	0.988009089954927
GSM2792163	EPN, PF A	EPN, PF A	EPN, PF A	EPN, PF A	0.980448815108817	0.973686187765969	0.97107626345066	0.969289827062664
GSM2792164	EPN, PF A	EPN, PF A	EPN, PF A	EPN, PF A	0.988763141435051	0.989286805555843	0.986854405764097	0.982437855327923
GSM2792165	EPN, PF A	EPN, PF A	EPN, PF A	EPN, PF A	0.651426590392083	0.676097288646922	0.690569549629526	0.63218544567019
GSM2792166	EPN, PF A	EPN, PF A	EPN, PF A	EPN, PF A	0.817015565282369	0.821996787979893	0.813926660173735	0.817428064988685
GSM2792167	EPN, PF A	EPN, PF A	EPN, PF A	EPN, PF A	0.973423617821356	0.976783535109376	0.973538765137073	0.971189241710814
GSM2792168	EPN, PF A	EPN, PF A	EPN, PF A	EPN, PF A	0.975657939025624	0.970799732792801	0.962520363377319	0.967899205280821
GSM2792169	EPN, PF A	EPN, PF A	EPN, PF A	EPN, PF A	0.98856621240374	0.988786716765543	0.988744181176384	0.9847034262437
GSM2792170	EPN, PF A	EPN, PF A	EPN, PF A	EPN, PF A	0.99344728284256	0.991788197998593	0.991298242613777	0.988803803198622
GSM2792171	EPN, PF A	EPN, PF A	EPN, PF A	EPN, PF A	0.992982753483911	0.991903416370643	0.989138341335248	0.987497729702173
GSM2792172	EPN, PF A	EPN, PF A	EPN, PF A	EPN, PF A	0.99134135592757	0.992062228841524	0.991233904884294	0.989917922022175
GSM2792173	EPN, PF A	EPN, PF A	EPN, PF A	EPN, PF A	0.994376451251468	0.99396586742176	0.992096744195134	0.988401447532323
GSM2792174	EPN, PF A	EPN, PF A	EPN, PF A	EPN, PF A	0.805636948174795	0.827712761678202	0.85029555205276	0.787587973798645
GSM2792175	EPN, PF A	EPN, PF A	EPN, PF A	EPN, PF A	0.915880764653613	0.905643156930811	0.902628186997207	0.900017947750101
GSM2792176	EPN, PF A	EPN, PF A	EPN, PF A	EPN, PF A	0.982710069918676	0.978033174415962	0.981332369030212	0.979580129776276
GSM2792177	EPN, PF A	EPN, PF A	EPN, PF A	EPN, PF A	0.979291651730791	0.9732509917077	0.972314300357952	0.973937164649979
GSM2792178	EPN, PF A	EPN, PF A	EPN, PF A	EPN, PF A	0.99604747613808	0.993601756245768	0.993571055131961	0.994143837116595
GSM2792179	EPN, PF A	EPN, PF A	EPN, PF A	EPN, PF A	0.992077472603626	0.989494041182542	0.989715564652093	0.98483402645842
GSM2792180	EPN, PF A	EPN, PF A	EPN, PF A	EPN, PF A	0.962141941190032	0.964487503469895	0.957242633109296	0.960082456007468
GSM2792181	EPN, PF A	EPN, PF A	EPN, PF A	EPN, PF A	0.96264572432267	0.96543515506672	0.960946871272981	0.948035901229824
GSM2792182	EPN, PF A	EPN, PF A	EPN, PF A	EPN, PF A	0.98457898538202	0.981259788094032	0.977242815791005	0.979135698020986
GSM2792183	EPN, PF A	EPN, PF A	EPN, PF A	EPN, PF A	0.923621814292683	0.926558962614552	0.930785231138648	0.922599404972779
GSM2792184	EPN, PF A	EPN, PF A	EPN, PF A	EPN, PF A	0.961355982162412	0.953454886605515	0.96200401719988	0.961611330954516
GSM2792185	EPN, PF A	EPN, PF A	EPN, PF A	EPN, PF A	0.976036053924859	0.970858819376971	0.977343179774545	0.966058467816058
GSM2792186	EPN, PF A	EPN, PF A	EPN, PF A	EPN, PF A	0.969114308196395	0.969929216096826	0.964866329012696	0.965686831018085
GSM2792187	EPN, PF A	EPN, PF A	EPN, PF A	EPN, PF A	0.968572877873551	0.966659305959706	0.975191025623539	0.969181485897826
GSM2792188	EPN, PF A	EPN, PF A	EPN, PF A	EPN, PF A	0.946043781175631	0.944834538554583	0.937234455968192	0.923585558094297
GSM2792189	EPN, PF A	EPN, PF A	EPN, PF A	EPN, PF A	0.982412893578012	0.979108737750653	0.979125537313261	0.983540934398325
GSM2792190	EPN, PF A	EPN, PF A	EPN, PF A	EPN, PF A	0.990148679552993	0.987341222070834	0.987682834840218	0.989515286517667
GSM2792191	EPN, PF A	EPN, PF A	EPN, PF A	EPN, PF A	0.982700957485667	0.98116189950569	0.977533089393698	0.982406660138671
GSM2792192	EPN, PF A	EPN, PF A	EPN, PF A	EPN, PF A	0.988790686228175	0.988020782467666	0.987095177844871	0.983061092084465
GSM2792193	EPN, PF A	EPN, PF A	EPN, PF A	EPN, PF A	0.872147104567243	0.883058168638296	0.881216318573763	0.858210142722025
GSM2792194	EPN, PF A	EPN, PF A	EPN, PF A	EPN, PF A	0.985113226405589	0.980550813236967	0.976599562566489	0.978517909276941
GSM2792195	EPN, PF A	EPN, PF A	EPN, PF A	EPN, PF A	0.982848938655894	0.978093123929601	0.974041417298263	0.965195722958497
GSM2792196	EPN, PF A	EPN, PF A	EPN, PF A	EPN, PF A	0.90611012330184	0.915683110525269	0.926235862554742	0.946597749793802
GSM2792197	EPN, PF A	EPN, PF A	EPN, PF A	EPN, PF A	0.939596908186153	0.944501181635691	0.95139362841346	0.951120073517117
GSM2792198	EPN, PF A	EPN, PF A	EPN, PF A	EPN, PF A	0.980023005096893	0.978537410076107	0.979148187921058	0.9784426913592
GSM2792199	EPN, PF A	EPN, PF A	EPN, PF A	EPN, PF A	0.986158207915945	0.987785528619334	0.986512157466727	0.987771737881901
GSM2792200	EPN, PF A	EPN, PF A	EPN, PF A	EPN, PF A	0.982383289871347	0.979887975693028	0.977744745915216	0.966902972707324
GSM2792201	EPN, PF A	EPN, PF A	EPN, PF A	EPN, PF A	0.989689997047769	0.989036129553354	0.986608448132904	0.987016490834003
GSM2792202	EPN, PF A	EPN, PF A	EPN, PF A	EPN, PF A	0.964771001202139	0.950278838747569	0.957593459964246	0.935652130437058
GSM2792203	EPN, PF A	EPN, PF A	EPN, PF A	EPN, PF A	0.972353223400954	0.958115983507195	0.96210751389379	0.960321150656644
GSM2792204	EPN, PF A	EPN, PF A	EPN, PF A	EPN, PF A	0.956815210905379	0.954392795394419	0.958153462456003	0.948087657953367
GSM2792205	EPN, PF A	EPN, PF A	EPN, PF A	EPN, PF A	0.967045366569835	0.966101776510822	0.964827662978315	0.907139489511412
GSM2792206	EPN, PF A	EPN, PF A	EPN, PF A	EPN, PF A	0.982662214318126	0.979778235383524	0.974130977961972	0.963511653263413
GSM2792207	EPN, PF A	EPN, PF A	EPN, PF A	EPN, PF A	0.796964822570483	0.805279614995968	0.832137887179772	0.847654483877255
GSM2792208	EPN, PF A	EPN, PF A	EPN, PF A	EPN, PF A	0.97672567910801	0.974027335943904	0.976654443199077	0.94702522679225
GSM2792209	EPN, PF A	EPN, PF A	EPN, PF A	EPN, PF A	0.972668333809843	0.971813384389307	0.964115542426231	0.9581697146367
GSM2792210	EPN, PF A	EPN, PF A	EPN, PF A	EPN, PF A	0.884495241116138	0.877525161079787	0.867244200722622	0.680139293455935
GSM2792211	EPN, PF A	EPN, PF A	EPN, PF A	EPN, PF A	0.892936205102546	0.902300279200041	0.908062752311262	0.870361855984504
GSM2792212	EPN, PF A	EPN, PF A	EPN, PF A	EPN, PF A	0.924016264617934	0.922738139380523	0.909397240011227	0.870165487078676
GSM2792213	EPN, PF A	EPN, PF A	EPN, PF A	EPN, PF A	0.959065809208434	0.960406081898952	0.962590434967354	0.946889034538628
GSM2792214	EPN, PF A	EPN, PF A	EPN, PF A	EPN, PF A	0.960899661438369	0.962404172955938	0.958817280193819	0.957094649077352
GSM2792215	EPN, PF A	EPN, PF A	EPN, PF A	EPN, PF A	0.905587636499438	0.880185491239016	0.869356905526237	0.682175331090225
GSM2792216	EPN, PF A	EPN, PF A	EPN, PF A	EPN, PF A	0.858712418411582	0.868630697369502	0.851007892294986	0.792844808765816
GSM2792217	EPN, PF A	EPN, PF A	EPN, PF A	EPN, PF A	0.923451223469845	0.922148901187836	0.914019482624413	0.909516352242006
GSM2792218	EPN, PF A	EPN, PF A	EPN, PF A	EPN, PF A	0.985885270117854	0.978977555208291	0.978627047407553	0.983773166840816
GSM2792219	EPN, PF A	EPN, PF A	EPN, PF A	EPN, PF A	0.979790917945645	0.979816267147793	0.978674730548582	0.977204057929121
GSM2792220	EPN, PF A	EPN, PF A	EPN, PF A	EPN, PF A	0.990484328968661	0.988263791748462	0.985432525054418	0.985466516835706
GSM2792221	EPN, PF A	EPN, PF A	EPN, PF A	EPN, PF A	0.98116542177985	0.979187021807084	0.974441421047124	0.979714897367034
GSM2792222	EPN, PF A	EPN, PF A	EPN, PF A	EPN, PF A	0.947779541784864	0.949177436369966	0.953174888524652	0.947589339908455
GSM2792223	EPN, PF A	EPN, PF A	EPN, PF A	EPN, PF A	0.987326353256365	0.985488606465955	0.98281014170043	0.984758832151394
GSM2792224	EPN, PF A	EPN, PF A	EPN, PF A	EPN, PF A	0.980817349166702	0.973169802264832	0.963977991177134	0.972357359212874
GSM2792225	EPN, PF A	EPN, PF A	EPN, PF A	EPN, PF A	0.954454995193809	0.966535192752137	0.962782105383397	0.963680905907985
GSM2792226	EPN, PF A	EPN, PF B	EPN, PF B	EPN, PF A	0.232526319827129	0.0968236419841109	0.12835721827731	0.518007124882131
GSM2792227	EPN, PF A	EPN, PF A	EPN, PF A	EPN, PF B	0.598079989654156	0.384388164065266	0.541953398422876	0.139762038374244
GSM2792228	EPN, PF A	EPN, PF A	EPN, PF A	EPN, PF A	0.914121349108552	0.930933498909558	0.908813133729364	0.907430816346869
GSM2792229	EPN, PF A	EPN, PF A	EPN, PF A	EPN, PF A	0.9551141860245	0.956712216028181	0.961464981322943	0.961779292021982
GSM2792230	EPN, PF A	EPN, PF A	EPN, PF A	EPN, PF A	0.955191129143801	0.96020195871341	0.95892853474102	0.947921462908716
GSM2792231	EPN, PF A	EPN, PF A	EPN, PF A	EPN, PF A	0.853611359249611	0.872148089341065	0.868903951168166	0.835105455234753
GSM2792232	EPN, PF A	EPN, PF A	EPN, PF A	EPN, PF A	0.676348078247767	0.747916889523282	0.728092230387769	0.735703215929202
GSM2792233	EPN, PF A	EPN, PF A	EPN, PF A	EPN, PF A	0.889418467678867	0.9061332031574	0.920860659680412	0.927095362113515
GSM2792234	EPN, PF A	EPN, PF A	EPN, PF A	EPN, PF A	0.942883977885705	0.947413992426803	0.94815892056776	0.942304285781107
GSM2792235	EPN, PF A	EPN, PF A	EPN, PF A	EPN, PF A	0.94193136679914	0.949589071105159	0.951167502466502	0.947857771136029
GSM2792236	EPN, PF A	EPN, PF A	EPN, PF A	EPN, PF A	0.902272419275134	0.921854294051022	0.925579965505923	0.91637238187002
GSM2792237	EPN, PF A	EPN, PF A	EPN, PF A	EPN, PF A	0.793526129739963	0.835756114192522	0.864837663206605	0.888527097964428
GSM2792238	EPN, PF A	EPN, PF A	EPN, PF A	EPN, PF A	0.939203511000883	0.951050711462435	0.958262055879694	0.954958239990115
GSM2792239	EPN, PF A	EPN, PF A	EPN, PF A	EPN, PF A	0.838299436462069	0.85189083439078	0.839121273031638	0.835199380571418
GSM2792240	EPN, PF A	EPN, PF A	EPN, PF A	EPN, PF A	0.95082301787098	0.954719675803223	0.961829546221316	0.955964484285976
GSM2792241	EPN, PF A	EPN, PF A	EPN, PF A	EPN, PF A	0.868968839516638	0.898509541064784	0.922260384176474	0.88691083352899
GSM2792242	EPN, PF A	EPN, PF A	EPN, PF A	EPN, PF A	0.689704126621279	0.775543307272758	0.797293136510188	0.735323024784054
GSM2792243	EPN, PF A	EPN, PF A	EPN, PF A	EPN, PF A	0.826878280898013	0.872549098204205	0.872270113670159	0.852913398762157
GSM2792244	EPN, PF A	EPN, PF A	EPN, PF A	EPN, PF A	0.933175940597361	0.940256792911636	0.936469744405034	0.932894522310122
GSM2792245	EPN, PF A	EPN, PF A	EPN, PF A	EPN, PF A	0.924688050685651	0.926431623441543	0.9160802517913	0.899913560952935
GSM2792246	EPN, PF A	EPN, PF A	EPN, PF A	EPN, PF A	0.849921722850611	0.888086554902472	0.904926908541613	0.902879936646222
GSM2792247	EPN, PF A	EPN, PF A	EPN, PF A	EPN, PF A	0.930932074910518	0.94444646880191	0.945771802825081	0.934873142287691
GSM2792248	EPN, PF A	EPN, PF A	EPN, PF A	EPN, PF A	0.961871430124814	0.958322489450496	0.959025168733492	0.966025556853306
GSM2792249	EPN, PF A	EPN, PF A	EPN, PF A	EPN, PF A	0.978226281326966	0.978315658860537	0.976057818684074	0.971100879051083
GSM2792250	EPN, PF A	EPN, PF A	EPN, PF A	EPN, PF A	0.974669134192788	0.978597089895943	0.972542090601321	0.970297625186289
GSM2792251	EPN, PF A	EPN, PF A	EPN, PF A	EPN, PF A	0.976180646817132	0.977721368867731	0.976464446485591	0.96863975997637
GSM2792252	EPN, PF A	EPN, PF A	EPN, PF A	EPN, PF A	0.966641742884025	0.968596193681879	0.960317628567102	0.952050323732101
GSM2792253	EPN, PF A	EPN, PF A	EPN, PF A	EPN, PF A	0.981870940372077	0.981831975908642	0.977165399118297	0.967089575225083
GSM2792254	EPN, PF A	EPN, PF A	EPN, PF A	EPN, PF A	0.963729101975573	0.964909087112068	0.953269083448704	0.94158585000594
GSM2792255	EPN, PF A	EPN, PF A	EPN, PF A	EPN, PF A	0.985000862828733	0.986902508951929	0.984963185937382	0.981474600522973
GSM2792256	EPN, PF A	EPN, PF A	EPN, PF A	EPN, PF A	0.992806382161998	0.993265139952074	0.991896012020061	0.991054607196304
GSM2792257	EPN, PF A	EPN, PF A	EPN, PF A	EPN, PF A	0.893895299858752	0.909865717358491	0.894606086176355	0.859063980001424
GSM2792258	EPN, PF A	EPN, PF A	EPN, PF A	EPN, PF A	0.967593239949004	0.964689768541674	0.960738004501463	0.956901505204405
GSM2792259	EPN, PF A	EPN, PF A	EPN, PF A	EPN, PF A	0.971996852972752	0.972497955698901	0.973164782587226	0.96487499480473
GSM2792260	EPN, PF A	EPN, PF A	EPN, PF A	EPN, PF A	0.947771000439421	0.954923167875708	0.950488868105983	0.934018953773425
GSM2792261	EPN, PF A	EPN, PF A	EPN, PF A	EPN, PF A	0.989884801947214	0.989414162519627	0.988259886868498	0.988603116473656
GSM2792262	EPN, PF A	EPN, PF A	EPN, PF A	EPN, PF A	0.988316902346416	0.988644826848633	0.986761287881893	0.988385308817353
GSM2792263	EPN, PF A	EPN, PF A	EPN, PF A	EPN, PF A	0.990815805327175	0.991218140415205	0.991318576588599	0.988907090877235
GSM2792264	EPN, PF A	EPN, PF A	EPN, PF A	EPN, PF A	0.985554638453579	0.986763654813502	0.987759252947407	0.986841635786916
GSM2792265	EPN, PF A	EPN, PF A	EPN, PF A	EPN, PF A	0.988889403354623	0.985356380858663	0.987622224959492	0.989445679637035
GSM2792266	EPN, PF A	EPN, PF A	EPN, PF A	EPN, PF A	0.971085713240652	0.97094392387469	0.967999958941547	0.965135986664047
GSM2792267	EPN, PF A	EPN, PF A	EPN, PF A	EPN, PF A	0.912580720803759	0.931672779020539	0.93361696225278	0.922227222548951
GSM2792268	EPN, PF A	EPN, PF A	EPN, PF A	EPN, PF A	0.963158643783412	0.96347353468036	0.953560713220512	0.957077546416228
GSM2792269	EPN, PF A	EPN, PF A	EPN, PF A	EPN, PF A	0.945367668754137	0.951655055616324	0.948888079045649	0.920884434064199
GSM2792270	EPN, PF A	EPN, PF A	EPN, PF A	EPN, PF A	0.979911506531397	0.977530591858022	0.979955144026094	0.983364347888888
GSM2792271	EPN, PF A	EPN, PF A	EPN, PF A	EPN, PF A	0.976604656369111	0.970080826091705	0.965595317371433	0.958049668505184
GSM2792272	EPN, PF A	EPN, PF A	EPN, PF A	EPN, PF A	0.96492216454502	0.949344537682943	0.952669721464427	0.975159869163851
GSM2792273	EPN, PF A	EPN, PF A	EPN, PF A	EPN, PF A	0.961639123797557	0.965276570917015	0.967094678435292	0.945488987436121
GSM2792274	EPN, PF A	EPN, PF A	EPN, PF A	EPN, PF A	0.977692085390223	0.967240086790488	0.961381193634119	0.928537997462804
GSM2792275	EPN, PF A	EPN, PF A	EPN, PF A	EPN, PF A	0.964659533988822	0.945682042459543	0.949905825693051	0.937947622803446
GSM2792276	EPN, PF A	EPN, PF A	EPN, PF A	EPN, PF A	0.949871600624474	0.941676838533058	0.93333110794758	0.893903354968097
GSM2792277	EPN, PF A	EPN, PF A	EPN, PF A	EPN, PF A	0.979980792718206	0.97610447245011	0.958821580106597	0.963586531024387
GSM2792278	EPN, PF A	EPN, PF A	EPN, PF A	EPN, PF A	0.972772335679112	0.972860246248548	0.968833957707714	0.975970759549613
GSM2792279	EPN, PF A	EPN, PF A	EPN, PF A	EPN, PF A	0.94002510228545	0.944227245010521	0.941983860756371	0.928475601513868
GSM2792280	EPN, PF A	EPN, PF A	EPN, PF A	EPN, PF A	0.929101107274822	0.930260009139594	0.926001118726835	0.897247598088124
GSM2792281	EPN, PF A	EPN, PF A	EPN, PF A	EPN, PF A	0.965296788303778	0.952800092020435	0.921837978424661	0.929279527348309
GSM2792282	EPN, PF A	EPN, PF A	EPN, PF A	EPN, PF A	0.978742619377447	0.976321029487672	0.967454004290377	0.95591560865094
GSM2792283	EPN, PF A	EPN, PF A	EPN, PF A	EPN, PF A	0.983340616066377	0.984474024130623	0.980041378986272	0.979125384479131
GSM2792284	EPN, PF A	EPN, PF A	EPN, PF A	EPN, PF A	0.939346829860444	0.928903356179053	0.932670625359762	0.926629591725457
GSM2792285	EPN, PF A	EPN, PF A	EPN, PF A	EPN, PF A	0.962494590101666	0.960696857226285	0.954240200632947	0.931424239764245
GSM2792286	EPN, PF A	EPN, PF A	EPN, PF A	EPN, PF A	0.969712492381448	0.963746610228995	0.95634258054653	0.934464086908791
GSM2792287	EPN, PF A	EPN, PF A	EPN, PF A	EPN, PF A	0.958924373590991	0.957225829250533	0.954933911920832	0.925908124304523
GSM2792288	EPN, PF A	EPN, PF A	EPN, PF A	EPN, PF A	0.905595668122722	0.913489632244385	0.903925384177638	0.916348322103386
GSM2792289	EPN, PF A	EPN, PF A	EPN, PF A	EPN, PF A	0.513366130356977	0.579293196724919	0.553248444150363	0.574461540844478
GSM2792290	EPN, PF A	EPN, PF A	EPN, PF A	EPN, PF A	0.723948685989014	0.746462047507067	0.738865428295794	0.778461978050934
GSM2792291	EPN, PF A	EPN, PF A	EPN, PF A	EPN, PF A	0.75071356748621	0.693821745230894	0.742527280402538	0.709883941119302
GSM2792292	EPN, PF A	EPN, PF A	EPN, PF A	EPN, PF A	0.963642595097385	0.960469302483003	0.959143884078615	0.956050251630199
GSM2792293	EPN, PF A	EPN, PF A	EPN, PF A	EPN, PF A	0.896659425717873	0.898905006989195	0.876074981481138	0.887463427929783
GSM2792294	EPN, PF A	EPN, PF A	EPN, PF A	EPN, PF A	0.844656187772889	0.850357656629359	0.865231398454681	0.808658699110966
GSM2792295	EPN, PF A	EPN, PF A	EPN, PF A	EPN, PF A	0.945913279464821	0.921500239318241	0.940631053610803	0.946519260460127
GSM2792296	EPN, PF A	EPN, PF A	EPN, PF A	EPN, PF A	0.875732757904456	0.881284775856526	0.855212477388768	0.802676618644043
GSM2792297	EPN, PF A	EPN, PF A	EPN, PF A	EPN, PF A	0.857200730827023	0.835508428775914	0.790724309844625	0.819654108157884
GSM2792298	EPN, PF A	EPN, PF A	EPN, PF A	EPN, PF A	0.902683624188019	0.901208712805994	0.892573755006447	0.862107519128692
GSM2792299	EPN, PF A	EPN, PF A	EPN, PF A	EPN, PF A	0.855779265344734	0.850758743997844	0.842360586074719	0.826600123841594
GSM2792300	EPN, PF A	EPN, PF A	EPN, PF A	EPN, PF A	0.92455191491323	0.90491191593018	0.906894728885497	0.904245317330913
GSM2792301	EPN, PF A	EPN, PF A	EPN, PF A	EPN, PF A	0.857402439161877	0.853930782764708	0.864057188371873	0.842009515648298
GSM2792302	EPN, PF A	EPN, PF A	EPN, PF A	EPN, PF A	0.903981115775665	0.873365905654453	0.876593727983509	0.880838461447579
GSM2792303	EPN, PF A	EPN, PF A	EPN, PF A	EPN, PF A	0.909312954986999	0.907403035257757	0.92339231678766	0.90261881957203
GSM2792304	EPN, PF A	EPN, PF A	EPN, PF A	EPN, PF A	0.948798743636409	0.955934208582039	0.952082428590813	0.843852390089983
GSM2792305	EPN, PF A	EPN, PF A	EPN, PF A	EPN, PF A	0.833056890924187	0.8306896506475	0.824389023986091	0.802549166355768
GSM2792306	EPN, PF A	EPN, PF A	EPN, PF A	EPN, PF A	0.917110708985231	0.935827458522528	0.915855667086743	0.905009078346349
GSM2792307	EPN, PF A	EPN, PF A	EPN, PF A	EPN, PF A	0.968161294349741	0.963222221083208	0.960353253504677	0.953413188601786
GSM2792308	EPN, PF A	EPN, PF A	EPN, PF A	EPN, PF A	0.936088284200657	0.928517753701884	0.938287355763714	0.934226837332107
GSM2792309	EPN, PF A	EPN, PF A	EPN, PF A	EPN, PF A	0.943173198509441	0.943972202954705	0.933226228202657	0.929067972503379
GSM2792310	EPN, PF A	EPN, PF A	EPN, PF A	EPN, PF A	0.965135110860953	0.959993125342004	0.952071639758152	0.93880531108385
GSM2792311	EPN, PF A	EPN, PF A	EPN, PF A	EPN, PF A	0.978822350216984	0.978959186574757	0.972083706517698	0.974861700938815
GSM2792312	EPN, PF A	EPN, PF A	EPN, PF A	EPN, PF A	0.971060316731662	0.969116921809468	0.964701448279503	0.96131503804785
GSM2792313	EPN, PF A	EPN, PF A	EPN, PF A	EPN, PF A	0.971935847941887	0.968552686557885	0.956993162525096	0.94472804456071
GSM2792314	EPN, PF A	EPN, PF A	EPN, PF A	EPN, PF A	0.98187528052575	0.981259168299058	0.976702330750604	0.972900521590109
GSM2792315	EPN, PF A	EPN, PF A	EPN, PF A	EPN, PF A	0.805793971277192	0.817921424944314	0.829892580983268	0.778835997965233
GSM2792316	EPN, PF A	EPN, PF A	EPN, PF A	EPN, PF A	0.927112976022622	0.933058330644848	0.926070018584686	0.902147720743758
GSM2792317	EPN, PF A	EPN, PF A	EPN, PF A	EPN, PF A	0.936434625112304	0.949777858361867	0.951755620878806	0.917982023400609
GSM2792318	EPN, PF A	EPN, PF A	EPN, PF A	EPN, PF A	0.868869437517381	0.866687207422778	0.850741619310623	0.78697511640021
GSM2792319	EPN, PF A	EPN, PF A	EPN, PF A	EPN, PF A	0.926698079067006	0.941974344164637	0.935822205079955	0.885434730330571
GSM2792320	EPN, PF A	EPN, PF A	EPN, PF A	EPN, PF A	0.827832937385873	0.836154210037134	0.845946234990767	0.861987552529279
GSM2792321	EPN, PF A	EPN, PF A	EPN, PF A	EPN, PF A	0.969891026478941	0.956402123213642	0.95372781362609	0.947458514283624
GSM2792322	EPN, PF A	EPN, PF A	EPN, PF A	EPN, PF A	0.896028349893524	0.876911351898933	0.863889099279178	0.906287010303896
GSM2792323	EPN, PF A	EPN, PF A	EPN, PF A	EPN, PF A	0.959733916832875	0.962206529719087	0.954655642449407	0.946316147356149
GSM2792324	EPN, PF A	EPN, PF A	EPN, PF A	EPN, PF A	0.979529562936563	0.9750145501327	0.978359992847585	0.976769685531136
GSM2792325	EPN, PF A	EPN, PF A	EPN, PF A	EPN, PF A	0.966056863449714	0.965769374194893	0.963912528841375	0.947949086844671
GSM2792326	EPN, PF A	EPN, PF A	EPN, PF A	EPN, PF A	0.959044591651511	0.958205388995603	0.96161129322119	0.960050093454376
GSM2792327	EPN, PF A	EPN, PF A	EPN, PF A	EPN, PF A	0.959900615165845	0.961390456566754	0.951548139226923	0.954124385619723
GSM2792328	EPN, PF A	EPN, PF A	EPN, PF A	EPN, PF A	0.97884101520023	0.973586037174856	0.955879127921072	0.983910845209597
GSM2792329	EPN, PF A	EPN, PF A	EPN, PF A	EPN, PF A	0.90341200425816	0.909013229270745	0.914757461929624	0.904973189806175
GSM2792330	EPN, PF A	EPN, PF A	EPN, PF A	EPN, PF A	0.701514659441	0.794517065847651	0.731136691929149	0.649620287719065
GSM2792331	EPN, PF A	EPN, PF A	EPN, PF A	EPN, PF A	0.894830391837503	0.913522413449317	0.889602856177965	0.908325689795623
GSM2792332	EPN, PF A	EPN, PF A	EPN, PF A	EPN, PF A	0.96928924742949	0.968730452561833	0.959919276233747	0.926466390590744
GSM2792333	EPN, PF A	EPN, PF A	EPN, PF A	EPN, PF A	0.94918048970368	0.954248879421486	0.944981659472384	0.923740107119229
GSM2792334	EPN, PF A	EPN, PF A	EPN, PF A	EPN, PF A	0.973907702310112	0.971861921021343	0.965186866025934	0.956981161923577
GSM2792335	EPN, PF A	EPN, PF A	EPN, PF A	EPN, PF A	0.965934127952975	0.964258204897486	0.960939384292309	0.93276549176468
GSM2792336	EPN, PF A	EPN, PF A	EPN, PF A	EPN, PF A	0.973333479007491	0.976113077759203	0.974323601489807	0.970832892202059
GSM2792337	EPN, PF A	EPN, PF A	EPN, PF A	EPN, PF A	0.950563213955347	0.937968304678267	0.955845249425865	0.95060761416055
GSM2792338	EPN, PF A	EPN, PF A	EPN, PF A	EPN, PF A	0.935964281202632	0.921288048419828	0.936407753784539	0.948623114498052
GSM2792339	EPN, PF A	EPN, PF A	EPN, PF A	EPN, PF A	0.964124900959926	0.965122300672261	0.965828310760462	0.973223939543156
GSM2792340	EPN, PF A	EPN, PF A	EPN, PF A	EPN, PF A	0.789641209102518	0.811972860969548	0.839678964329744	0.865337887462931
GSM2792341	EPN, PF A	EPN, PF A	EPN, PF A	EPN, PF A	0.730125590990178	0.785712796899029	0.790479456163712	0.719608063893446
GSM2792342	EPN, PF A	EPN, PF A	EPN, PF A	EPN, PF A	0.898389190954156	0.897209306061038	0.917659152961963	0.925631219604611
GSM2792343	EPN, PF A	EPN, PF A	EPN, PF A	EPN, PF A	0.869874923195645	0.859480282234711	0.890335788088848	0.882892394172955
GSM2792344	EPN, PF A	EPN, PF A	EPN, PF A	EPN, PF A	0.336174975152381	0.466464116283604	0.498081879200758	0.60796119499109
GSM2792345	EPN, PF A	EPN, PF A	EPN, PF A	EPN, PF A	0.721704493937058	0.766124612769872	0.802275068728285	0.860818924510982
GSM2792346	EPN, PF A	EPN, PF A	EPN, PF A	EPN, PF A	0.620629233977843	0.715919375669606	0.698718969193875	0.693927482413618
GSM2792347	EPN, PF A	EPN, PF A	EPN, PF A	EPN, PF A	0.809377102723004	0.831360370942807	0.802805542804178	0.766869992886047
GSM2792348	EPN, PF A	EPN, PF A	EPN, PF A	EPN, PF A	0.691410795634633	0.744654881326927	0.685615174818851	0.723374017914297
GSM2792349	EPN, PF A	EPN, PF A	EPN, PF A	EPN, PF A	0.836325234110951	0.866214706208906	0.87998312096711	0.827587438609189
GSM3574317	HGNET, MN1	HGNET, MN1	HGNET, MN1	HGNET, MN1	0.683077941128014	0.786186087792151	0.842422115935932	0.660887971017803
GSM3574318	HGNET, MN1	HGNET, MN1	HGNET, MN1	HGNET, MN1	0.0753287733567148	0.187306889324111	0.370944567730759	0.176817958970579
GSM3574319	HGNET, MN1	HGNET, MN1	HGNET, MN1	HGNET, MN1	0.263745491112056	0.348534755224776	0.447323395455681	0.0395321337185023
GSM3574320	HGNET, MN1	HGNET, MN1	HGNET, MN1	HGNET, MN1	0.620907960121353	0.674619498445103	0.589981845725247	0.0687366015156837
GSM3574321	HGNET, MN1	HGNET, MN1	HGNET, MN1	HGNET, MN1	0.629056298760084	0.613887235174827	0.6501671140389	0.536704442251476
GSM3574322	HGNET, MN1	HGNET, MN1	HGNET, MN1	HGNET, MN1	0.764930965413545	0.759922214398727	0.746774412519607	0.61334898602819
GSM3574323	HGNET, MN1	HGNET, MN1	HGNET, MN1	HGNET, MN1	0.162620391202807	0.0742157514996291	0.0894118190582909	0.023307379720747
GSM3574324	PXA	PXA	PXA	PXA	0.779746153144521	0.817329039802226	0.832310682884924	0.834752378618889
GSM3574325	CONTR, REACT	PXA	LGG, GG	LGG, GG	0.320435681336444	0.252081492819972	0.143147472088625	0.167806822498827
GSM3574326	PXA	PXA	PXA	PXA	0.550054289022084	0.605757932377985	0.641979354843962	0.620366064985964
GSM3574327	PXA	PXA	PXA	PXA	0.658770186293788	0.694378804692648	0.681096755179711	0.738047038056389
GSM3574328	CONTR, REACT	CONTR, REACT	CONTR, REACT	CONTR, REACT	0.651300765103978	0.676927604089889	0.521595537286817	0.593824668708726
GSM3574329	LGG, GG	LGG, GG	LGG, GG	LGG, GG	0.114264930234543	0.0310945293771655	0.222546792231654	0.46160395858091
GSM3574330	EPN, RELA	EPN, RELA	EPN, RELA	EPN, RELA	0.533744744531103	0.635991038130895	0.452803744728401	0.5832248075002
GSM3574331	CONTR, ADENOPIT	CONTR, REACT	CONTR, REACT	CONTR, ADENOPIT	0.3827855144648	0.343544814929688	0.0841106114950956	0.037119824104018
GSM3574332	CONTR, ADENOPIT	CONTR, ADENOPIT	CONTR, ADENOPIT	PITAD, FSH LH	0.179722346348019	0.116095253380133	0.00935625069447603	0.0624074270790345
GSM3574333	PXA	PXA	PXA	PXA	0.808857538379187	0.829925716919781	0.789865370818843	0.766946192494802
GSM3574334	PXA	PXA	PXA	PXA	0.790669008181263	0.843609643269308	0.842321997130445	0.83467925522285
GSM3574335	LGG, PA/GG ST	LGG, PA/GG ST	LGG, PA/GG ST	LGG, PA/GG ST	0.00472127232503778	0.100893558780774	0.0273328933530535	0.2631211208216
GSM3574336	LGG, GG	LGG, GG	LGG, GG	LGG, GG	0.338414304164125	0.495738685275899	0.618425944595966	0.467846545622457
GSM3574337	CONTR, REACT	CONTR, REACT	CONTR, REACT	CONTR, REACT	0.475421537581439	0.508900113677414	0.503341781091484	0.403599380074162
GSM3574338	EPN, RELA	EPN, RELA	EPN, RELA	EPN, RELA	0.788380101497465	0.87560271730363	0.836462359855265	0.760775793350672
GSM3574339	HGNET, MN1	HGNET, MN1	HGNET, MN1	HGNET, MN1	0.215734888602405	0.0676774645691397	0.191291085506676	0.0102162263729444
GSM4433071	PITAD, ACTH	PITAD, ACTH	PITAD, ACTH	PITAD, ACTH	0.280053557805414	0.464929795235689	0.569034019795264	0.532481274583636
GSM4433072	PITAD, ACTH	PITAD, ACTH	PITAD, ACTH	PITAD, ACTH	0.0603842958176132	0.307968047470947	0.098416233440876	0.0998329270395782
GSM4433073	PITAD, FSH LH	PITAD, FSH LH	PITAD, FSH LH	PITAD, FSH LH	0.728833772675335	0.795783565504218	0.814906325925597	0.805082750655921
GSM4433074	PITAD, STH DNS B	PITAD, STH DNS B	PITAD, STH DNS B	PITAD, STH DNS B	0.711174617347015	0.75520063513394	0.813165124981932	0.863453301508405
GSM4433075	PITAD, ACTH	PITAD, ACTH	PITAD, ACTH	PITAD, ACTH	0.667128819979358	0.688236371796341	0.749295097789167	0.719540527186222
GSM4433076	PITAD, FSH LH	PITAD, FSH LH	PITAD, FSH LH	PITAD, FSH LH	0.763149933026123	0.84134127703481	0.854462286448865	0.834524318361488
GSM4433077	PITAD, STH SPA	PITAD, STH SPA	PITAD, STH SPA	PITAD, STH SPA	0.532317942376315	0.636407395271819	0.574235624695002	0.642212887588762
GSM4433078	PITAD, FSH LH	PITAD, FSH LH	PITAD, FSH LH	PITAD, FSH LH	0.0218670730828278	0.440523214169228	0.518829185185065	0.398039878603907
GSM4433079	PITAD, ACTH	PITAD, ACTH	PITAD, ACTH	PITAD, ACTH	0.356074075058241	0.5132503910667	0.332330426716324	0.407637188688537
GSM4433080	PITAD, PRL	PITAD, PRL	PITAD, PRL	PITAD, PRL	0.238181195355055	0.24510633464891	0.208611326296779	0.378640519196938
GSM4433081	PITAD, FSH LH	PITAD, FSH LH	PITAD, FSH LH	PITAD, FSH LH	0.239741551357742	0.451200315938925	0.468265668028837	0.682759765149388
GSM4433082	PITAD, ACTH	PITAD, ACTH	PITAD, ACTH	PITAD, ACTH	0.460925467830308	0.568425144226727	0.371720524500239	0.371556543843707
GSM4433083	PITAD, STH DNS B	PITAD, STH DNS B	PITAD, STH DNS B	PITAD, STH DNS B	0.0515473316365261	0.211128378211166	0.121271504168607	0.383980880972037
GSM4433084	PITAD, STH DNS B	PITAD, STH DNS B	PITAD, STH DNS B	PITAD, STH DNS B	0.340845576591736	0.17867869045618	0.36131029078296	0.534225830365542
GSM4433085	PITAD, FSH LH	PITAD, FSH LH	PITAD, FSH LH	PITAD, FSH LH	0.155418527174086	0.380267379282551	0.0908607917390725	0.144560777106839
GSM4433086	PITAD, STH DNS B	PITAD, STH DNS A	PITAD, STH DNS A	PITAD, STH DNS B	0.116734786023548	0.125056512776235	0.115055759582861	0.125465678798822
GSM4433087	PITAD, STH DNS B	PITAD, STH DNS B	PITAD, STH DNS B	PITAD, STH DNS B	0.670452927009935	0.659651765080507	0.74334965673584	0.725077410625643
GSM4433088	PITAD, STH DNS B	PITAD, STH DNS B	PITAD, STH DNS B	PITAD, STH DNS B	0.791910373730816	0.791981197312102	0.792022071522492	0.808180407782915
GSM4433089	PITAD, FSH LH	PITAD, FSH LH	PITAD, FSH LH	PITAD, FSH LH	0.173313699499193	0.167721363498879	0.35290953306492	0.524889317585767
GSM4433090	PITAD, ACTH	PITAD, ACTH	PITAD, ACTH	PITAD, ACTH	0.33366541544682	0.623661925371576	0.642697841409905	0.595461030857463
GSM4433091	PITAD, ACTH	PITAD, ACTH	PITAD, ACTH	PITAD, ACTH	0.135221589431675	0.180319302935352	0.363427658459438	0.337878293798938
GSM4433092	HMB	HMB	HMB	CONTR, REACT	0.272269327843782	0.193723865352096	0.013365865763979	0.156745304082785
GSM4433093	PITAD, FSH LH	PITAD, FSH LH	PITAD, FSH LH	PITAD, FSH LH	0.638404602686394	0.669146893069386	0.683697268194231	0.67991690265113
GSM4433094	PITAD, ACTH	PITAD, ACTH	PITAD, ACTH	PITAD, ACTH	0.637789082414736	0.644399706545301	0.631540226779014	0.443552908292004
GSM4433095	PITAD, ACTH	PITAD, ACTH	PITAD, ACTH	PITAD, ACTH	0.852488026113428	0.873787875454089	0.900137471209316	0.877713569949176
GSM4433096	PITAD, FSH LH	PITAD, FSH LH	PITAD, FSH LH	PITAD, FSH LH	0.809272911934869	0.837303735471143	0.866713106307548	0.843774131561155
GSM4433097	PITAD, FSH LH	PITAD, FSH LH	PITAD, FSH LH	PITUI	0.134870296342868	0.0926672023474512	0.0897031156846577	0.256014841587016
GSM4433098	PITAD, FSH LH	PITAD, FSH LH	PITAD, FSH LH	PITAD, FSH LH	0.739904605081889	0.780520326131838	0.736206180519504	0.684450184714203
GSM4433099	PITAD, FSH LH	PITAD, FSH LH	PITAD, FSH LH	PITUI	0.160957699052523	0.367105570508262	0.133141685103004	0.410697254600154
GSM4433100	PITUI	PITUI	PITUI	PITUI	0.288712491334924	0.312470370680594	0.299541210739412	0.355686521800768
GSM4433101	PITAD, FSH LH	PITAD, FSH LH	PITAD, FSH LH	PITAD, FSH LH	0.620007594320243	0.640711314077359	0.627568300724455	0.716042607616225
GSM4433102	PITAD, FSH LH	PITAD, FSH LH	PITAD, FSH LH	PITAD, FSH LH	0.577814647065302	0.687020523563076	0.619656087634145	0.699183667548885
GSM4433103	PITAD, STH SPA	PITAD, STH SPA	PITAD, STH SPA	PITAD, STH SPA	0.304243046466807	0.344759023646727	0.328597083732789	0.359465662951555
GSM4433104	PITAD, FSH LH	PITAD, FSH LH	PITAD, FSH LH	PITAD, FSH LH	0.291277329659049	0.494604367897901	0.353469367122027	0.255219255557026
GSM4433105	PITAD, STH DNS A	PITAD, STH DNS A	PITAD, STH DNS A	PITAD, STH DNS A	0.142194338546088	0.00444248644140046	0.123803095447138	0.242674022889189
GSM4433106	PITAD, FSH LH	PITAD, FSH LH	PITAD, FSH LH	PITAD, FSH LH	0.223785537847252	0.506642941967219	0.238988400751231	0.278300125042025
GSM4724432	PLEX, PED B	PLEX, PED B	PLEX, PED B	PLEX, PED B	0.688858767449793	0.685869490879262	0.735252295463823	0.73593518533339
GSM4724433	PLEX, PED B	PLEX, PED B	PLEX, PED B	PLEX, PED B	0.754984044981858	0.674839243156395	0.632596218528745	0.505075427414788
GSM4724434	PLEX, PED A	PLEX, PED A	PLEX, PED A	PLEX, PED A	0.466531949649485	0.510191264465276	0.600703834591095	0.572533330787343
GSM4724435	PLEX, PED A	PLEX, PED A	PLEX, PED A	PLEX, PED A	0.39035790222	0.493791892650499	0.553845969707402	0.440839447634879
GSM4724436	PLEX, PED B	PLEX, PED B	PLEX, PED B	PLEX, PED B	0.928610515731167	0.929641107120475	0.936781920455537	0.898099269476077
GSM4724437	PLEX, PED B	PLEX, PED B	PLEX, PED B	PLEX, PED B	0.872015280655077	0.862262524413176	0.885173450202962	0.834744066431716
GSM4724438	PLEX, PED A	PLEX, PED A	PLEX, PED A	PLEX, PED A	0.523772698026336	0.522873166023824	0.465906840241144	0.327670682371831
GSM4724439	PLEX, PED A	PLEX, PED A	PLEX, PED A	PLEX, PED A	0.606853710827093	0.630886294389603	0.543883205430234	0.560116028927605
GSM4724440	PLEX, PED B	PLEX, PED B	PLEX, PED B	PLEX, PED B	0.894788469480084	0.907169788026763	0.917958040529057	0.910822970843041
GSM4724441	PLEX, PED B	PLEX, PED A	PLEX, PED A	PLEX, PED A	0.0904507804450982	0.0659802542083276	0.308789389768696	0.269706600772035
GSM4724442	PLEX, PED A	PLEX, PED A	PLEX, PED A	PLEX, PED A	0.294275260930945	0.325087585107423	0.402932870867997	0.386582474436547
GSM4724443	PLEX, PED A	PLEX, PED A	PLEX, PED A	PLEX, PED A	0.424307112157131	0.48552700384208	0.576366856809704	0.517274370405009
GSM4724444	PLEX, PED A	PLEX, PED A	PLEX, PED A	PLEX, PED A	0.702868383652369	0.729335787065942	0.726008277254069	0.728281280672621
GSM4724445	PLEX, AD	PLEX, AD	PLEX, AD	PLEX, AD	0.684267665148971	0.679271048241399	0.725717321563993	0.738545622433075
GSM4724446	PLEX, AD	PLEX, AD	PLEX, AD	PLEX, AD	0.627025242173979	0.650275841221295	0.658189956963819	0.504066353077545
GSM4724447	PLEX, PED A	PLEX, PED A	PLEX, PED A	PLEX, PED A	0.577648531281421	0.660300788755878	0.670880889833183	0.722794476587895
GSM4724448	PLEX, PED B	PLEX, PED B	PLEX, PED B	PLEX, PED B	0.849390870471443	0.855127436433287	0.808477589740366	0.800381689774594
GSM4724449	PLEX, PED B	PLEX, PED B	PLEX, PED B	PLEX, PED B	0.751078803489446	0.729212910886675	0.622468943090816	0.584711935515934
GSM4724450	PLEX, PED A	PLEX, PED A	PLEX, PED A	PLEX, PED A	0.188183901118814	0.0633427897231531	0.0699618898045196	0.0788051966098946
GSM4724451	CONTR, ADENOPIT	PLEX, PED A	PLEX, PED A	CONTR, ADENOPIT	0.248523801262597	0.0606139937892554	0.260835536827153	0.167401705015655
GSM4724452	PLEX, PED B	PLEX, PED B	PLEX, PED B	PLEX, PED B	0.515487937588493	0.490223818063939	0.462107745894193	0.561040096019628
GSM4724453	CONTR, ADENOPIT	CONTR, ADENOPIT	CONTR, ADENOPIT	CONTR, ADENOPIT	0.363210990448655	0.353121571386521	0.176289467835325	0.0731635907482603
GSM4724454	PLEX, PED B	PLEX, PED B	PLEX, PED B	PLEX, PED B	0.952966764040112	0.950884669409365	0.949492293133539	0.957078095377034
GSM4724455	PLEX, PED B	PLEX, PED B	PLEX, PED B	PLEX, PED B	0.639797089947562	0.657010080718929	0.616165776369738	0.659448146068459
GSM4724456	PLEX, PED A	PLEX, PED A	PLEX, PED A	PLEX, PED A	0.157640077933486	0.336090676464931	0.277002092666788	0.0449278319142974
GSM4724457	PLEX, PED B	PLEX, PED B	PLEX, PED B	PLEX, PED B	0.533432912528735	0.474936012066142	0.328034856315335	0.3520198116474
GSM4724458	PLEX, PED B	PLEX, PED A	PLEX, PED A	PLEX, PED A	0.129849622698513	0.084483555080816	0.224981802141236	0.197442200198062
GSM4724459	PLEX, PED A	PLEX, PED A	PLEX, PED A	PLEX, PED A	0.724662297512102	0.788205431280641	0.766049913011989	0.688842464313594
GSM4724460	PLEX, PED A	PLEX, PED A	PLEX, PED A	PLEX, PED A	0.594236764960846	0.517182157666991	0.603981298234025	0.690927395548289
GSM4724461	PLEX, AD	PLEX, AD	PLEX, PED A	PLEX, AD	0.374798153235227	0.327619804701274	0.169884363795914	0.338050031591739
GSM4724462	PLEX, AD	PLEX, AD	PLEX, AD	PLEX, AD	0.400265292423335	0.332114276804104	0.29712781984143	0.566164219042562
GSM4724463	PLEX, AD	PLEX, AD	PLEX, AD	PLEX, AD	0.673562269446063	0.615732090402066	0.623468681809177	0.618922205522915
GSM4724464	PLEX, AD	PLEX, AD	PLEX, AD	PLEX, AD	0.380178718089483	0.520874303116671	0.370149417651661	0.368919359403703
GSM4724465	PLEX, PED B	PLEX, PED B	PLEX, PED B	PLEX, PED B	0.743119556861374	0.697977655643356	0.673360285552604	0.564973522180043
GSM4724466	CONTR, ADENOPIT	CONTR, ADENOPIT	CONTR, ADENOPIT	CONTR, ADENOPIT	0.329811480608262	0.156724487918348	0.172226597316323	0.193388874508634
GSM4724467	PLEX, PED A	PLEX, PED A	PLEX, PED A	PLEX, PED A	0.291686087919695	0.458675473182487	0.431196067884267	0.457867873707854
GSM4724468	PLEX, PED B	PLEX, PED B	PLEX, PED B	PLEX, PED B	0.710624615559243	0.626220116486657	0.699037072797386	0.762426676880949
GSM4724469	PLEX, PED B	PLEX, PED B	PLEX, PED B	PLEX, PED B	0.617952589912215	0.434255891586866	0.643542115388035	0.687172109493564
GSM4724470	PLEX, PED A	PLEX, PED A	PLEX, PED A	PLEX, PED A	0.639902992437421	0.676076273548125	0.628097791919732	0.668314694626859
GSM4724471	PLEX, PED A	PLEX, PED A	PLEX, PED A	PLEX, PED A	0.724411662135281	0.745879470399591	0.752153492893732	0.732141211177808
GSM4724472	PLEX, PED A	PLEX, PED A	PLEX, PED A	PLEX, PED A	0.375102685459646	0.396818983120828	0.198393569223255	0.182885150621107
GSM4724473	PLEX, PED A	PLEX, PED A	PLEX, PED A	PITUI	0.139076205774226	0.208937848481846	0.343963396078694	0.585766835112582
GSM4724474	PLEX, PED B	PLEX, PED B	PLEX, PED B	PLEX, PED B	0.855690598145866	0.849976317407692	0.799011606094794	0.83804593918304
GSM4724475	PLEX, PED B	PLEX, PED B	PLEX, PED B	PLEX, PED B	0.786562695222072	0.763103303443764	0.798520755626162	0.819725062303745
GSM4724476	PLEX, PED A	PLEX, PED A	PLEX, PED A	PLEX, PED A	0.345757255547304	0.447081550980041	0.509326082346509	0.549632708332746
GSM4724477	PLEX, AD	PLEX, AD	PLEX, AD	PLEX, AD	0.495915890638476	0.623567257614064	0.565552559283463	0.517648309898698
GSM4724478	PLEX, PED B	PLEX, PED B	PLEX, PED B	PLEX, PED B	0.888360021975816	0.878318111881475	0.840983677448121	0.804224884556416
GSM4724479	PLEX, PED B	PLEX, PED B	PLEX, PED B	PLEX, PED B	0.816895446696367	0.78775701196105	0.745278658114583	0.679305081166222
GSM4724480	PLEX, PED A	PLEX, PED A	PLEX, PED A	PLEX, PED A	0.714199677111025	0.772555724548542	0.804135400532129	0.802505743739406
GSM4724481	PLEX, PED B	PLEX, PED B	PLEX, PED B	CONTR, ADENOPIT	0.605788013442002	0.393223726802461	0.641127132242958	0.314148429250458
GSM4724482	PITAD, STH SPA	CONTR, ADENOPIT	CONTR, ADENOPIT	CPH, PAP	0.0263702243783847	0.0420889940560026	0.101916972492424	0.151072904713526
GSM4724483	MB, G3	MB, G3	MB, G3	MB, G3	0.271950905094467	0.505739535110108	0.462615205052878	0.536072924556348
GSM4724484	CONTR, ADENOPIT	PLEX, AD	PLEX, AD	CONTR, ADENOPIT	0.0179232705740424	0.210488933127551	0.168768352955707	0.00138169428303703
GSM4724485	CONTR, ADENOPIT	PLEX, AD	PITUI	CONTR, ADENOPIT	0.122977146206466	0.258257865284914	0.0888730976049902	0.332688394990296
GSM4724486	PLEX, PED B	PLEX, PED B	PLEX, PED B	PLEX, PED B	0.783676544224926	0.805535984108746	0.800550239893033	0.670321167007636
GSM4724487	PLEX, PED A	PLEX, PED A	PLEX, PED A	PLEX, PED A	0.148449294867226	0.240446191260859	0.1489385701247	0.081584516617716
GSM4724488	PLEX, PED B	PLEX, PED B	PLEX, PED B	PLEX, PED B	0.887543359464816	0.88237954220348	0.842678750824743	0.737016481318273
GSM4724489	PLEX, AD	PLEX, AD	PLEX, AD	PLEX, AD	0.621158263838016	0.707602193239905	0.614213186568477	0.35960789246329
GSM4724490	PLEX, PED A	PLEX, PED A	PLEX, PED A	PLEX, PED A	0.548095674109867	0.450534685039648	0.328542227871539	0.312176697103457
GSM5776250	LGG, DIG/DIA	LGG, DIG/DIA	LGG, DIG/DIA	LGG, DIG/DIA	0.227965940676199	0.171854083901236	0.112511665439981	0.0564905150409068
GSM5776251	LGG, DIG/DIA	LGG, DIG/DIA	LGG, DIG/DIA	LGG, DIG/DIA	0.030871536420661	0.0966036160174335	0.0553100484679978	0.376339481991489
GSM5776252	LGG, DIG/DIA	LGG, DIG/DIA	LGG, DIG/DIA	LGG, DIG/DIA	0.0636859314410713	0.089246180820856	0.103020402493276	0.0658297110635044
GSM5776253	LGG, DIG/DIA	LGG, SEGA	IHG	LGG, DIG/DIA	0.26210850221815	0.247146891474089	0.0674938652700024	0.239052212386855
GSM5776254	LGG, DIG/DIA	LGG, SEGA	LGG, SEGA	LGG, DIG/DIA	0.159958796337472	0.24024070336256	0.0554379397792043	0.0588565870230124
GSM5776255	LGG, DIG/DIA	IHG	IHG	IHG	0.398592269487045	0.226272993681571	0.0866498797630314	0.0370998288380564
GSM5776256	LGG, DIG/DIA	LGG, DIG/DIA	LGG, DIG/DIA	LGG, DIG/DIA	0.128202268273415	0.188363131286112	0.371519553781409	0.0153303821126372
GSM5776257	LGG, DIG/DIA	LGG, DIG/DIA	LGG, DIG/DIA	LGG, DIG/DIA	0.164536741824069	0.0538704606462182	0.0457351101239546	0.157562973513743
GSM5776258	LGG, DIG/DIA	LGG, DIG/DIA	CONTR, REACT	LGG, DIG/DIA	0.259799254085343	0.0151715080555563	0.192507556772013	0.00173212206849715
GSM5776259	IHG	IHG	IHG	IHG	0.0398046917591353	0.221364385310387	0.360747554060866	0.290925865301001
GSM5776260	LGG, DIG/DIA	LGG, DIG/DIA	LGG, DIG/DIA	LGG, DIG/DIA	0.0795620143893318	0.1113253876819	0.043997294479707	0.207573139060189
GSM5776261	LGG, DIG/DIA	LGG, DIG/DIA	LGG, DIG/DIA	LGG, DIG/DIA	0.128724794401526	0.000153724838711105	0.0950057286382452	0.128558058936902
GSM5776262	LGG, SEGA	LGG, SEGA	CONTR, REACT	IHG	0.0808950317078542	0.00675276963114892	0.278541224507886	0.125299224704903
GSM5776263	CONTR, ADENOPIT	CONTR, REACT	LGG, GG	LGG, GG	0.0301525590290417	0.0224018272813062	0.403315763170089	0.421855926575973
GSM5776264	LGG, DIG/DIA	LGG, DIG/DIA	LGG, DIG/DIA	LGG, DIG/DIA	0.171568748103935	0.10064766017425	0.0568522761036069	0.136810101278269
GSM5776265	LGG, DIG/DIA	LGG, DIG/DIA	LGG, DIG/DIA	LGG, DIG/DIA	0.225250745365603	0.168519160171858	0.142189561071918	0.209374270398801
GSM5776266	LGG, DIG/DIA	LGG, DIG/DIA	LGG, DIG/DIA	LGG, DIG/DIA	0.0998534707151702	0.0248519289500633	0.106388305587902	0.0766754560185253
GSM5776267	LGG, DIG/DIA	LGG, DIG/DIA	LGG, DIG/DIA	LGG, DIG/DIA	0.000824442213074964	0.0381754445054969	0.217259573955819	0.0931113732601592
GSM5776268	LGG, DIG/DIA	LGG, DIG/DIA	LGG, DIG/DIA	LGG, DIG/DIA	0.142755682570993	0.0649646202256486	0.116942966967423	0.0363788094326129
GSM5776269	LGG, DIG/DIA	LGG, DIG/DIA	LGG, DIG/DIA	LGG, DIG/DIA	0.048982853573993	0.00783068047194205	0.196348892548334	0.154978415241281
GSM5776270	LGG, DIG/DIA	LGG, DIG/DIA	LGG, SEGA	LGG, DIG/DIA	0.112548986958238	0.0944886894372779	0.00374145668079819	0.000779530750342491
GSM5776271	LGG, SEGA	IHG	IHG	IHG	0.15205086389565	0.0717149965582656	0.242825748295312	0.031996241685918
GSM5776272	LGG, DIG/DIA	LGG, DIG/DIA	LGG, DIG/DIA	LGG, DIG/DIA	0.0790924858707802	6.52918116764816e-05	0.0206870425763589	0.128980843502955
GSM5776273	LGG, DIG/DIA	LGG, DIG/DIA	LGG, DIG/DIA	LGG, DIG/DIA	0.11742158969122	0.0932197502517761	0.132324508803814	0.354155947683421
GSM5958018	PITAD, FSH LH	PITAD, FSH LH	PITAD, FSH LH	PITAD, FSH LH	0.725607242069534	0.732067923651084	0.571419369013212	0.365213185714669
GSM5958019	A IDH	A IDH	A IDH	A IDH	0.753267344559312	0.831134030248801	0.858970375854277	0.827492713319564
GSM5958020	MNG	MNG	MNG	MNG	0.842525396100827	0.900118570960879	0.938990232595159	0.890457993252955
GSM5958021	GBM, MES	GBM, MES	GBM, MES	GBM, MES	0.78524906544103	0.762457803612875	0.80863204525379	0.616159850963587
GSM5958022	HMB	HMB	HMB	HMB	0.429589793231509	0.433908563449168	0.568685028920666	0.683644014598899
GSM5958023	MNG	MNG	MNG	MNG	0.908555592100692	0.895128084310682	0.942805538325026	0.942879775807192
GSM5958024	PLEX, AD	PLEX, AD	PLEX, AD	PLEX, AD	0.860065196493992	0.898395984861751	0.906008852329521	0.879201991421573
GSM5958025	PIN T, PPT	PIN T, PPT	PIN T, PPT	PIN T, PPT	0.88245859204305	0.838007606886882	0.809832847480527	0.867776551026549
GSM5958026	A IDH	A IDH	A IDH	A IDH	0.755269161041704	0.837301310669908	0.814293520627216	0.660492944208384
GSM5958027	PITAD, FSH LH	PITAD, FSH LH	PITAD, FSH LH	PITAD, FSH LH	0.90041778627753	0.884357751814363	0.888534150449195	0.870219910915528
GSM5958028	MB, SHH INF	MB, SHH INF	MB, SHH INF	MB, SHH INF	0.200408444799239	0.414646061857265	0.494231470691271	0.289838948174947
GSM5958029	LGG, DNT	LGG, DNT	LGG, DNT	LGG, DNT	0.729781626524593	0.77321846145181	0.873636772413102	0.872713732775553
GSM5958030	LGG, PA PF	LGG, PA PF	LGG, PA PF	LGG, PA PF	0.959843382914698	0.968475673635421	0.974257974966167	0.954119702091163
GSM5958031	MB, G4	MB, G4	MB, G4	MB, G4	0.989193748812683	0.990067536527178	0.985714447291524	0.988995596880668
GSM5958032	PLEX, AD	PLEX, AD	PLEX, AD	PLEX, AD	0.839951778993443	0.872874193991616	0.87843144531146	0.82404942977515
GSM5958033	LGG, PA PF	LGG, PA PF	LGG, PA PF	LGG, PA PF	0.919505977744909	0.910261851701942	0.845147815239649	0.786494549178753
GSM5958034	PXA	PXA	PXA	PXA	0.639557199608455	0.481814316822035	0.639429515521871	0.647783675394303
GSM5958035	PIN T, PPT	PIN T, PPT	PIN T, PPT	PIN T, PPT	0.867685660408347	0.796830323474515	0.781352941163994	0.832028749391617
GSM5958036	A IDH	A IDH	A IDH	A IDH	0.691941844771224	0.777645807708289	0.743200657575334	0.515747847126569
GSM5958037	PITAD, FSH LH	PITAD, FSH LH	PITAD, FSH LH	PITAD, FSH LH	0.89996625485351	0.877144078459745	0.868699650084533	0.85986347670082
GSM5958038	MB, SHH INF	MB, SHH INF	MB, SHH INF	MB, SHH INF	0.261387211807172	0.43419686335193	0.489784523917396	0.34620173490783
GSM5958039	LGG, DNT	LGG, DNT	LGG, DNT	LGG, DNT	0.711151643951618	0.72738573629861	0.839206701337012	0.854702599562691
GSM5958040	LGG, PA PF	LGG, PA PF	LGG, PA PF	LGG, PA PF	0.923605087935369	0.933505185240935	0.935612148525349	0.888597057010318
GSM5958041	PXA	PXA	PXA	PXA	0.634378058524196	0.453074155077622	0.591976988774875	0.642274014987405
GSM5958042	PIN T, PPT	PIN T, PPT	PIN T, PPT	PIN T, PPT	0.866206399702369	0.798459247489483	0.776501860537773	0.824666524728902
GSM5958043	CPH, PAP	CPH, PAP	CPH, PAP	ATRT, MYC	0.531995338720736	0.491860005640582	0.38895308265532	0.0546001437147927
GSM5958044	MNG	MNG	MNG	MNG	0.881173777510546	0.873681009634463	0.844512994159888	0.843701784491708
GSM5958045	O IDH	O IDH	O IDH	O IDH	0.796577581124082	0.731893341137723	0.795113795593087	0.77962266906877
GSM5958046	PITAD, FSH LH	PITAD, FSH LH	PITAD, FSH LH	PITAD, FSH LH	0.861669979040161	0.827288496789754	0.7832703618989	0.829784295488122
GSM5958047	MB, G4	MB, G4	MB, G4	MB, G4	0.983392067756337	0.984217340303221	0.974729252726731	0.983187272565449
GSM5958048	CPH, ADM	CPH, ADM	CPH, ADM	CPH, ADM	0.646588680398128	0.651725939855104	0.612877828990094	0.589968865393638
GSM5958049	PITAD, FSH LH	PITAD, FSH LH	PITAD, FSH LH	PITAD, FSH LH	0.756375981291784	0.755861191037629	0.648538848483691	0.576125163695837
GSM5958050	A IDH	A IDH	A IDH	A IDH	0.856758816447882	0.904828479727205	0.917482700877583	0.899243706094921
GSM5958051	MNG	MNG	MNG	MNG	0.849561763393398	0.904537275479129	0.942380769834196	0.904197693921511
GSM5958052	GBM, MES	GBM, MES	GBM, MES	GBM, MES	0.766776826190912	0.798354718891482	0.749238145697374	0.702526428558983
GSM5958053	HMB	HMB	HMB	HMB	0.404205772636692	0.39500310998784	0.524968539332558	0.652063662701388
GSM5958054	MNG	MNG	MNG	MNG	0.871147580128202	0.868475344895102	0.942987314722263	0.95074759985357
GSM5958055	SFT HMPC	SFT HMPC	SFT HMPC	SFT HMPC	0.416252695326582	0.54522484469475	0.413075300892525	0.524019018251074
GSM5958056	SCHW	SCHW, MEL	SCHW, MEL	SCHW	0.0891640591211055	0.19075648060041	0.188087085590613	0.502743449943027
GSM5958057	MB, SHH INF	MB, SHH INF	MB, SHH INF	MB, SHH INF	0.231463104128424	0.407155169400242	0.486261308271992	0.319871843065774
GSM5958058	MB, SHH INF	MB, SHH INF	MB, SHH INF	MB, SHH INF	0.380161394455849	0.526298562575947	0.56343260490042	0.422928637554971
GSM5958059	MB, G4	MB, G4	MB, G4	MB, G4	0.986815059895207	0.988003521933827	0.979109813934648	0.987155937120206
GSM5958060	CPH, ADM	CPH, ADM	CPH, ADM	CPH, ADM	0.637795481200864	0.635526862140755	0.618834001500011	0.588529768806296
GSM5958061	SFT HMPC	SFT HMPC	SFT HMPC	SFT HMPC	0.459115739799198	0.595677593835357	0.535341880711396	0.733754756785479
GSM5958062	SCHW, MEL	SCHW, MEL	SCHW, MEL	SCHW	0.089990564684232	0.00550204189604727	0.046143839284899	0.348566007234506
GSM5958063	A IDH	A IDH	A IDH	A IDH	0.595205788232543	0.681820989051817	0.672861980667254	0.47124100088699
GSM5958064	PXA	PXA	GBM, MES	PXA	0.272261801122849	0.0715458337423119	0.103356625163967	0.080373014405975
GSM5958065	SUBEPN, PF	SUBEPN, PF	SUBEPN, PF	SUBEPN, PF	0.714336671649086	0.658367808720915	0.584743536755578	0.496102460395714
GSM5958066	GBM, MES	GBM, MES	GBM, MES	GBM, MES	0.590934755386098	0.612649594331256	0.652476299554849	0.426296573526276
GSM5958067	CPH, PAP	CPH, PAP	CPH, PAP	CPH, PAP	0.533894942761732	0.521351344578838	0.629060141615944	0.303488437242148
GSM5958068	MNG	MNG	MNG	MNG	0.903810331297112	0.893385281549431	0.907902025968317	0.883060242955751
GSM5958069	CONTR, HEMI	CONTR, HEMI	CONTR, HEMI	CONTR, HEMI	0.246186504188389	0.0726699755385081	0.0558140639167557	0.0885150316058881
GSM5958070	CPH, PAP	PXA	PXA	PXA	0.399340009723442	0.511474193846858	0.556073801537068	0.590833856117096
GSM5958071	CONTR, REACT	CONTR, REACT	LGG, SEGA	CONTR, REACT	0.55315333704075	0.533674348522238	0.412074261219726	0.61661752790395
GSM5958072	CPH, PAP	CPH, PAP	CPH, PAP	CONTR, REACT	0.296106986204842	0.108662568643687	0.0971205844972035	0.55772165620294
GSM5958073	MELAN	MELAN	MELAN	MELAN	0.39503478869533	0.39738761549658	0.289510126887588	0.0167106921989681
GSM5958074	A IDH	A IDH	A IDH	A IDH	0.839606463776554	0.869487498238341	0.808992330828274	0.653211370871358
GSM5958075	CONTR, INFLAM	CONTR, INFLAM	CONTR, REACT	CONTR, REACT	0.0449686503393088	0.0404985495591007	0.487532483685919	0.472129579786246
GSM5958076	MNG	MNG	MNG	MNG	0.932922042371405	0.945234995556428	0.960649465891098	0.954936193270842
GSM5958077	CPH, PAP	CPH, PAP	CPH, PAP	CONTR, ADENOPIT	0.545308067979416	0.515337230764628	0.390456875562063	0.0636690881968474
GSM5958078	GBM, RTK II	GBM, RTK II	GBM, RTK II	GBM, RTK II	0.877105423089589	0.868321406019369	0.514218095708633	0.790094857835999
GSM5958079	O IDH	O IDH	O IDH	O IDH	0.51982733366961	0.558352393648099	0.514321467888809	0.377671959933402
GSM5958080	A IDH	A IDH	A IDH	A IDH	0.712716801567715	0.750450491403444	0.741378313176765	0.626493542751916
GSM5958081	GBM, G34	GBM, G34	GBM, G34	GBM, G34	0.545629326980899	0.548605302583648	0.615514894615941	0.321661825875651
GSM5958082	EPN, MPE	EPN, MPE	EPN, MPE	EPN, MPE	0.823333696059314	0.818953851907208	0.780081939643278	0.717077576922113
GSM5958083	CPH, PAP	CPH, PAP	CONTR, REACT	CONTR, REACT	0.105598970579194	0.0694303495238697	0.266360460420314	0.567208101812052
GSM5958084	GBM, MES	GBM, MES	GBM, MES	CONTR, REACT	0.383069732443033	0.409977947959866	0.367633268484191	0.151410850036757
GSM5958085	CONTR, REACT	CONTR, REACT	CONTR, REACT	CONTR, REACT	0.532532787331922	0.555862456883121	0.407456817740879	0.539841991719346
GSM5958086	GBM, RTK II	GBM, RTK II	GBM, RTK II	GBM, RTK II	0.866369728607745	0.885632497047383	0.940367310278233	0.870248617821697
GSM5958087	PTPR, A	PTPR, A	PTPR, A	PTPR, A	0.288331820940828	0.354916892990892	0.258370646719492	0.158262788916329
GSM5958088	GBM, RTK I	GBM, RTK I	GBM, MES	GBM, MES	0.591849621884372	0.103130224167664	0.15333530719982	0.69278770950312
GSM5958089	CONTR, ADENOPIT	CONTR, ADENOPIT	HMB	HMB	0.399297905565866	0.447245769387661	0.533747433519579	0.561991160606587
GSM5958090	SCHW, MEL	SCHW, MEL	SCHW, MEL	SCHW	0.0207484360211225	0.110505249956416	0.137758644141799	0.366975870063306
GSM5958091	SFT HMPC	SFT HMPC	SFT HMPC	SFT HMPC	0.397352611585674	0.529346092594322	0.432638963421748	0.607574811927168
GSM5958092	EPN, SPINE	EPN, SPINE	EPN, SPINE	EPN, SPINE	0.7790756548858	0.761102784311285	0.716157933214824	0.69808267174976
GSM5958093	EPN, MPE	EPN, MPE	EPN, MPE	EPN, MPE	0.77321504788328	0.781558681712135	0.732108551920058	0.683591464538387
GSM5958094	A IDH	A IDH	A IDH	A IDH	0.787163377107186	0.822242179746506	0.802952829414088	0.671182104235325
GSM5958095	MNG	MNG	MNG	MNG	0.916676088872922	0.925738709816997	0.947623153225398	0.948650302985605
GSM5958096	GBM, G34	GBM, G34	GBM, G34	GBM, G34	0.510995852176363	0.519551968651197	0.561854142304759	0.364346365788619
GSM5958097	CPH, PAP	CPH, PAP	CPH, PAP	CONTR, REACT	0.34211280626309	0.398956457035398	0.309222329390479	0.258160478782145
GSM5958098	PITAD, FSH LH	PITAD, FSH LH	PITAD, FSH LH	PITAD, FSH LH	0.873869834655593	0.877206539842467	0.86237425965949	0.857861374855668
GSM5958099	CONTR, REACT	CONTR, REACT	LGG, PA PF	CONTR, REACT	0.126276045331921	0.0408835275182943	0.514876669101267	0.0120653800376018
GSM5958100	CONTR, ADENOPIT	CONTR, REACT	GBM, MES	LGG, GG	0.0141258688901319	0.0389467370953748	0.242162809695802	0.196207295090956
GSM5958101	ATRT, MYC	ATRT, MYC	ATRT, MYC	ATRT, MYC	0.142599186015811	0.177502390532935	0.029573954681896	0.42602689558816
